# Integration of transcriptomics and long-read genomics prioritizes structural variants in rare disease

**DOI:** 10.1101/2024.03.22.24304565

**Authors:** Tanner D. Jensen, Bohan Ni, Chloe M. Reuter, John E. Gorzynski, Sarah Fazal, Devon Bonner, Rachel A. Ungar, Pagé C. Goddard, Archana Raja, Euan A. Ashley, Jonathan A. Bernstein, Stephan Zuchner, Undiagnosed Diseases Network, Michael D. Greicius, Stephen B. Montgomery, Michael C. Schatz, Matthew T. Wheeler, Alexis Battle

## Abstract

Rare structural variants (SVs) — insertions, deletions, and complex rearrangements — can cause Mendelian disease, yet they remain difficult to accurately detect and interpret. We sequenced and analyzed Oxford Nanopore long-read genomes of 68 individuals from the Undiagnosed Disease Network (UDN) with no previously identified diagnostic mutations from short-read sequencing. Using our optimized SV detection pipelines and 571 control long-read genomes, we detected 716 long-read rare (MAF < 0.01) SV alleles per genome on average, achieving a 2.4x increase from short-reads. To characterize the functional effects of rare SVs, we assessed their relationship with gene expression from blood or fibroblasts from the same individuals, and found that rare SVs overlapping enhancers were enriched (LOR = 0.46) near expression outliers. We also evaluated tandem repeat expansions (TREs) and found 14 rare TREs per genome; notably these TREs were also enriched near overexpression outliers. To prioritize candidate functional SVs, we developed Watershed-SV, a probabilistic model that integrates expression data with SV-specific genomic annotations, which significantly outperforms baseline models that don’t incorporate expression data. Watershed-SV identified a median of eight high-confidence functional SVs per UDN genome. Notably, this included compound heterozygous deletions in *FAM177A1* shared by two siblings, which were likely causal for a rare neurodevelopmental disorder. Our observations demonstrate the promise of integrating long-read sequencing with gene expression towards improving the prioritization of functional SVs and TREs in rare disease patients.

## Supplementary Table 2 for "Integration of transcriptomics and long-read genomics prioritizes structural variants in rare disease" (part 1 of 3)

ID	RS	Technology	bin	median_RL	mean_RL	var_RL
chr10:100011685:AAAT	4	Long Reads (vamos)	4-6bp	7	7.48039215686275	0.648126577363619
chr10:100021719:TTTTTTTTTTTTTTGAGATGAAGTTTCGCTTTTGTCACCCAGGCTGGAGTGCAGTGGTGCAATCTCAGCTCACTGCAACCTCTACCTCCCGGGTTCAAGCGATTCTCCTGCCTCAGCCTCCTGAGTAGCTGGGATTACAGGTGCCTGCCACCACACCCAGC	161	Long Reads (vamos)	16bp+	2	2	0
chr10:100025364:AAGAAGA	7	Long Reads (vamos)	7-15bp	8	8	0.308943089430894
chr10:100029613:AAAAAAATTAGCCAGGCATGGTGGTGCACACCTGTAATCCCAGCTACTCAGGAGTCTGAGGCAGGAGAATCATTGAACCCGGGAGGCAGAGCTTGCAGTAAGCCGAGATAACACTACTGCACTCCAGCCTGGGTGACAAAAAGTGAGATTCTGTCTCAAAAAAAAAAAAAAA	172	Long Reads (vamos)	16bp+	2	2	0
chr10:100032094:AAAG	4	Long Reads (vamos)	4-6bp	11	10.7703703703704	1.11851851851852
chr10:100035236:AAT	3	Long Reads (vamos)	2-3bp	17	16.4032258064516	4.68161552583268
chr10:100036277:TTGTTTTTTTTT	12	Long Reads (vamos)	7-15bp	2	1.95495495495495	0.207043407043407
chr10:100037714:TCTTTTCTGTTCTTTCTTTTCTTTTCC	27	Long Reads (vamos)	16bp+	3	3.14545454545455	0.143786488740617
chr10:100040971:CTAAATCTAAACATATCTAA	20	Long Reads (vamos)	16bp+	2	2	0
chr10:100042830:TGGCTGTAATCCCAGCACTTTGGGAGGCTGAGGTGGTGGATCACCTGAGGTCAGGAGTTCAAGACCACACCGGGCAATATGGTGAAACCCTGTCTCTACTAAAAATACAAAGAAATTAGCCAGGTGTGGTGGTGCACACCTATAGTCCCAGCTACTCAGGAGGCTGAGGCGGTAGAATTGCTTGAACCCAGGAGGTGGAGGCTGCAGTGAGCTGAGATCTTGCCACTGCACTCCAGCCTGGGTGACAGCGAGACTCCATCTCAAAAAAAAAAAAAAAAAAGAAAAAAATTAGGTTGGGCATGG	303	Long Reads (vamos)	16bp+	2	1.99009900990099	0.0099009900990099
chr10:10004877:CTGCATGAGCTT	12	Long Reads (vamos)	7-15bp	2	2	0
chr10:100050359:AACA	4	Long Reads (vamos)	4-6bp	6	5.81818181818182	0.572143452877398
chr10:100052703:AAAAAATAAAAA	12	Long Reads (vamos)	7-15bp	2	1.98148148148148	0.0183454482519903
chr10:10005506:ATATATATAAAATGT	15	Long Reads (vamos)	7-15bp	2	2.07317073170732	0.0686540198735321
chr10:10005590:ATATTACATATATAACATGTT	21	Long Reads (vamos)	16bp+	3	3.48818897637795	0.267716535433071
chr10:100058735:AGAAAAACAAAGCT	14	Long Reads (vamos)	7-15bp	2	2	0
chr10:100063883:GTGTGTATGTGT	12	Long Reads (vamos)	7-15bp	2	1.98648648648649	0.0683080340614587
chr10:100064349:TATATAGATATATTA	15	Long Reads (vamos)	7-15bp	3	2.79831932773109	0.196268337843612
chr10:100072164:TTTTTGTTGTTTG	13	Long Reads (vamos)	7-15bp	2	2.04464285714286	0.0430341055341055
chr10:100078029:CTTTTTCTTTTTT	13	Long Reads (vamos)	7-15bp	2	1.90666666666667	0.0857657657657658
chr10:100081090:GGGGAAAAGAAAGGAAATG	19	Long Reads (vamos)	16bp+	2	2	0
chr10:100085493:TCACAGAGAGGTGGCCCAGATAG	23	Long Reads (vamos)	16bp+	2	2	0
chr10:100087949:AGAGCAAGCAAGAGAGAGAGAGAGACAG	28	Long Reads (vamos)	16bp+	2	2.14285714285714	0.162087912087912
chr10:100090272:AAATGACTTAATTTATGTA	19	Long Reads (vamos)	16bp+	2	1.98795180722892	0.0120481927710843
chr10:100092110:CCTCTC	6	Long Reads (vamos)	4-6bp	18	17.5851851851852	2.49828634604754
chr10:100092582:GCCCGGCCAGCTGCCCCGTCCGCGAGGGAGGTGGGGGGGTCAGCCCCCCGCCCGGCCAGCCGCCCCGTCCGGGAGGGAGGTGGGGGGGGTCAGCCCCCCTGCCCGGCCAGCCGCCCCGTCCGGGAGGTGAGGGGCGCCTCTGCCCGGCCGCCCCTACTGGGAAGTGAGGAGCCCCTCT	178	Long Reads (vamos)	16bp+	8	7.85046728971963	0.845353553165227
chr10:100095034:TTCA	4	Long Reads (vamos)	4-6bp	7	7.08860759493671	0.133073677377475
chr10:100095553:TTTTTCTTTTT	11	Long Reads (vamos)	7-15bp	2	2.2280701754386	0.213010402111473
chr10:100110581:AGATCCTGCCACTGCAATCCAGCCTGGGCAACA	33	Long Reads (vamos)	16bp+	2	2	0
chr10:100110704:TCCCTTTCCTATACAGTATACTTGACA	27	Long Reads (vamos)	16bp+	2	2	0
chr10:100113659:TTTTTGTTTTGTTTTG	16	Long Reads (vamos)	16bp+	2	1.97959183673469	0.0201977698295813
chr10:100115099:CTCGCGCCCCCCG	13	Long Reads (vamos)	7-15bp	3	2.88983050847458	0.115964073591192
chr10:100115553:TTAT	4	Long Reads (vamos)	4-6bp	14	13.0375939849624	2.44554568238779
chr10:100116096:AAATTGTATTTGTACAATTTTGCAT	25	Long Reads (vamos)	16bp+	3	2.73033707865169	0.199182839632278
chr10:100122107:AGGA	4	Long Reads (vamos)	4-6bp	17	16.1008403361345	9.66771115225751
chr10:100122909:AAAAC	5	Long Reads (vamos)	4-6bp	7	6.62121212121212	0.527180198935924
chr10:100126845:TTAT	4	Long Reads (vamos)	4-6bp	10	9.04504504504505	2.57067977067977
chr10:100127172:ATA	3	Long Reads (vamos)	2-3bp	16	15.259842519685	4.81289838770154
chr10:100132602:TAAA	4	Long Reads (vamos)	4-6bp	11	10.024	2.53974193548387
chr10:100134226:AAAC	4	Long Reads (vamos)	4-6bp	6	6.45	0.532828282828283
chr10:100138730:ACACACACACACACACACACACTATATATACATATATATAT	41	Long Reads (vamos)	16bp+	5	4.81651376146789	0.280835881753313
chr10:100144314:TTTTTAT	7	Long Reads (vamos)	7-15bp	5	5.15833333333333	0.218417366946779
chr10:100148652:TGACTCCTGTAGACAA	16	Long Reads (vamos)	16bp+	2	2	0
chr10:100158534:AAAAAAAAAATCACCAG	17	Long Reads (vamos)	16bp+	2	1.97297297297297	0.0266567937800815
chr10:100192995:AGCTAATAATAAGCAACATTTG	22	Long Reads (vamos)	16bp+	2	2	0
chr10:100197601:CCTATATTTACGTTTTCTCTCTCT	24	Long Reads (vamos)	16bp+	2	2.00819672131148	0.00819672131147541
chr10:100203401:TCAATAATATACAAATAGAAATAAAATA	28	Long Reads (vamos)	16bp+	2	2	0
chr10:100205927:CAAAAA	6	Long Reads (vamos)	4-6bp	5	4.98260869565217	0.104958047292143
chr10:100206754:CAATTTTGTGCTTTACTTTA	20	Long Reads (vamos)	16bp+	2	1.97222222222222	0.0273865414710485
chr10:100210009:TTTCAAAATTAAGAAA	16	Long Reads (vamos)	16bp+	2	2.01282051282051	0.0128205128205128
chr10:100210064:TTAT	4	Long Reads (vamos)	4-6bp	8	7.78571428571429	1.93564993564994
chr10:100213000:AAAAAGAAAAAAAAAGAAAAAAG	23	Long Reads (vamos)	16bp+	5	5.36842105263158	2.44657097288676
chr10:100214241:GTACATACTATTGGTA	16	Long Reads (vamos)	16bp+	3	2.6504854368932	0.229583095374072
chr10:100220346:GAAAAAGAAAAAAAA	15	Long Reads (vamos)	7-15bp	2	1.87912087912088	0.107448107448107
chr10:100229370:CGCTCAAACCCACCGC	16	Long Reads (vamos)	16bp+	2	2	0
chr10:100232373:GGAGCTGGATAACAGACATA	20	Long Reads (vamos)	16bp+	2	2	0
chr10:100255382:GCCTGTAATCCCAGCACTTTGGGAGGCCGAGGCAGGCAGATTGTCTGAGCTCAGGAGTTCATGACTAGCCTGGGCAACATGCTGAAACCCCATCTCTAATAAAATACAAAAAA	113	Long Reads (vamos)	16bp+	2	2	0
chr10:100255932:AAAAAAC	7	Long Reads (vamos)	7-15bp	4	3.84745762711864	0.164566130667826
chr10:100260167:AAAAACA	7	Long Reads (vamos)	7-15bp	5	4.71317829457364	0.596778100775194
chr10:100262436:GACTCCTCCTATCTTAGTAC	20	Long Reads (vamos)	16bp+	2	2	0
chr10:100265506:TTTTCTTTTTTTCT	14	Long Reads (vamos)	7-15bp	2	2.16393442622951	0.204308359300908
chr10:100266823:TTTGT	5	Long Reads (vamos)	4-6bp	9	8.90625	0.400590551181102
chr10:100267910:CTAAC	5	Long Reads (vamos)	4-6bp	7	7.5	1.68095238095238
chr10:100270633:TTTGT	5	Long Reads (vamos)	4-6bp	8	7.95522388059702	0.403995062282572
chr10:100276288:TCTCCC	6	Long Reads (vamos)	4-6bp	39	38.7153284671533	7.39630742808072
chr10:100276905:CCGCCCGGCCAGCCGCCCCGTCCGGGAGGGAGGTGGGGGGCTCAGCCCCCCGCCCGGCCAGCCGCCCCGTCCGGGAGGTGAGGGGCGCCTCTGCCTGGCCGCCCCTACTGGGAAGTGAGGAGCCCCTCTGCCCGGCCAGCCGCCCCGTCCGGGAGGGAGGTGGGGGAGTCAGCCCC	176	Long Reads (vamos)	16bp+	8	8.25688073394495	0.26673462453279
chr10:10027913:AAAAAC	6	Long Reads (vamos)	4-6bp	6	6.24193548387097	0.298714922633097
chr10:100289539:AAATAAAATAAAA	13	Long Reads (vamos)	7-15bp	3	2.98260869565217	0.0347826086956522
chr10:100296034:AAAAAAAAAAAAAG	14	Long Reads (vamos)	7-15bp	3	3.1484375	0.332123523622047
chr10:10029878:AATAAAAAAAATAA	14	Long Reads (vamos)	7-15bp	4	4.36567164179105	0.534451801144653
chr10:100298931:ATT	3	Long Reads (vamos)	2-3bp	10	9.18918918918919	1.57297297297297
chr10:100302232:GCATACACACACACACACAC	20	Long Reads (vamos)	16bp+	3	2.816	0.167483870967742
chr10:100303945:TCGGAGAAATAACATTGC	18	Long Reads (vamos)	16bp+	2	1.96470588235294	0.034453781512605
chr10:100309215:TGTATCCATAAAATGA	16	Long Reads (vamos)	16bp+	2	2	0
chr10:100310337:CAAA	4	Long Reads (vamos)	4-6bp	8	7.95495495495495	0.316134316134316
chr10:100310910:TTTCACGTTGCCCAGG	16	Long Reads (vamos)	16bp+	2	2	0
chr10:100314965:GGAAG	5	Long Reads (vamos)	4-6bp	35	39.7480916030534	420.774515560775
chr10:100315234:CAGGTTTGTCACATAGGTATACATGTGCCATGGTGGTTTGCTGCACCTATCGACTCATCATCTAGGTTTTAAG	73	Long Reads (vamos)	16bp+	2	2	0
chr10:100318523:TTTTTTTTTTTTTTAGATGGAATCTCACTCTGTCGCCCAGGCTGAGTACAGTGGCGTGATCTCGGCTCACTGCAACCTCCACCTCTGGGGTTCAAGTGATTCTCCTGCCTCAGCTTCCCGAGTAGCTGGGATTACAGGCACACACCGCTGTGCCCATCTGATTCTTGTATTTTTAGTAGAGATGGGGTTTCACCATGTTGCCCAGGCTGGTCTTGAATTCCCCACCTCAGGTGATCCACCTGCCTCAGCCTCCCAAAGTTTTGGGATTACAGGCGTGAGCCAC	283	Long Reads (vamos)	16bp+	2	2	0
chr10:10033373:TGTGTGTGTGTGTATATATGTATA	24	Long Reads (vamos)	16bp+	6	6.32575757575758	1.48849178811011
chr10:100333987:GTGCAGATGCATGTGTGTGGGATGGGGTCCTGACAGCCAT	40	Long Reads (vamos)	16bp+	2	1.98850574712644	0.0114942528735632
chr10:100348783:GGAGAGAGCTCATTGGAAAGAGA	23	Long Reads (vamos)	16bp+	2	2	0
chr10:100357624:TCTTT	5	Long Reads (vamos)	4-6bp	10	10.1590909090909	0.638619014573213
chr10:10036860:CATATACACACA	12	Long Reads (vamos)	7-15bp	3	2.88421052631579	0.146024636058231
chr10:10037235:TTTTTAAATAT	11	Long Reads (vamos)	7-15bp	5	4.96396396396396	0.0350532350532351
chr10:100375969:TATATGTGTA	10	Long Reads (vamos)	7-15bp	27	26.9264705882353	2.51307189542484
chr10:100378673:TGTTT	5	Long Reads (vamos)	4-6bp	5	5.01234567901235	0.162345679012346
chr10:100380220:AAAAAAAAAAA	11	Long Reads (vamos)	7-15bp	3	3.03937007874016	0.307961504811898
chr10:100381085:ATATTCTCCCTGCCCTTGAGAATGTACTTTGT	32	Long Reads (vamos)	16bp+	2	2	0
chr10:100384729:ATCCCACAGCACACTTTAAAAGG	23	Long Reads (vamos)	16bp+	2	1.97183098591549	0.0277665995975855
chr10:100390287:AATAAA	6	Long Reads (vamos)	4-6bp	4	4.12048192771084	0.156038789303556
chr10:100390736:ATATATAATATATATATAT	19	Long Reads (vamos)	16bp+	3	2.58490566037736	0.492722371967655
chr10:100399212:CAAA	4	Long Reads (vamos)	4-6bp	7	6.96428571428571	0.180519480519481
chr10:100399396:TTTA	4	Long Reads (vamos)	4-6bp	8	7.96341463414634	0.331978319783198
chr10:100406457:GGACAGTGGGTGCA	14	Long Reads (vamos)	7-15bp	2	1.96739130434783	0.0318920210224558
chr10:100411084:ACCAAAACAGCATGGTACTGGT	22	Long Reads (vamos)	16bp+	2	2.05479452054795	0.0525114155251142
chr10:100418342:GAAA	4	Long Reads (vamos)	4-6bp	46	45.9416058394161	22.5112709317304
chr10:100419465:AAGA	4	Long Reads (vamos)	4-6bp	39	38.3037037037037	14.5712548369265
chr10:100421091:AAAAGAAAAGAAAGAAAG	18	Long Reads (vamos)	16bp+	3	3.26771653543307	0.324584426946632
chr10:100422033:TTTATT	6	Long Reads (vamos)	4-6bp	8	7.92537313432836	0.595892716866794
chr10:100428242:AAATAAAAAATAAAAAT	17	Long Reads (vamos)	16bp+	2	2.16	0.135757575757576
chr10:100431567:TATTT	5	Long Reads (vamos)	4-6bp	9	9.1484375	0.253383366141732
chr10:100435082:TTTA	4	Long Reads (vamos)	4-6bp	8	8.632	1.36348387096774
chr10:100442024:TCATGCCTGTAATCCCAGCACTTTGGGAGGCTGAGGTGGGCAGATCATGAGGTCAGGAGATCGAGACCATCCTGGCCAACATGGTGAAACCCCATCTCTACTAAAA	106	Long Reads (vamos)	16bp+	2	2.01204819277108	0.0120481927710843
chr10:100442596:AAAC	4	Long Reads (vamos)	4-6bp	6	6.06578947368421	0.115614035087719
chr10:100448939:GAA	3	Long Reads (vamos)	2-3bp	15	15.5833333333333	3.05407124681934
chr10:100450171:TACCCACTTAGT	12	Long Reads (vamos)	7-15bp	2	1.98571428571429	0.0142857142857143
chr10:100460967:ATAG	4	Long Reads (vamos)	4-6bp	20	20.3149606299213	1.39207599050119
chr10:100475163:CGGGAGGCGGAGGCTGCAGTGAGCCGAGATCATGCCACTGCACTCCAATCTGGGCAAGACAGAGCAAGACTCCGTCTCAAAAAACAAACAAACAGAAAAACACAAGTCC	109	Long Reads (vamos)	16bp+	2	2	0
chr10:100476127:AAAAATACAAAAAAAA	16	Long Reads (vamos)	16bp+	2	1.94871794871795	0.0835543766578249
chr10:100491950:TGGAACCATACCTGC	15	Long Reads (vamos)	7-15bp	2	1.98901098901099	0.010989010989011
chr10:100493994:AAGGGAGGGAA	11	Long Reads (vamos)	7-15bp	3	2.97	0.211212121212121
chr10:100501277:CTGTCCTATAGGTACCA	17	Long Reads (vamos)	16bp+	2	2	0
chr10:100501872:TTTTTCCTTTCTCCTC	16	Long Reads (vamos)	16bp+	2	2.38938053097345	0.239886219974716
chr10:100511123:AGAGGGCAGTTACTTC	16	Long Reads (vamos)	16bp+	2	2	0
chr10:100513806:ACAAATATTTATTAAAT	17	Long Reads (vamos)	16bp+	2	2	0
chr10:100525614:GTGTGTGTGTGTGTGTGTGTGTGTGTGTGTGTGTGTGTGTGTTAGCATCTAGGTAGCCCTTCTCCTTGACAGTAACTCATACCACTAAGCACATACGT	98	Long Reads (vamos)	16bp+	2	1.98936170212766	0.0106382978723404
chr10:100531367:CAAAAA	6	Long Reads (vamos)	4-6bp	6	6.01587301587302	0.239746031746032
chr10:100549043:GTGTGTGTGTGTGTGTCCGTGT	22	Long Reads (vamos)	16bp+	3	2.79508196721311	0.213859910581222
chr10:100571256:GTGTGGCTGT	10	Long Reads (vamos)	7-15bp	4	4.01923076923077	0.154966392830471
chr10:100572146:GGTGCAGTGGCTCACGCCTGTAGTCCCAGCACTTTGGGAGGCCGAGGTGGGTGGATCACAAGGTCAAGAGTTTGAGACCAGCCTGGCCGACATGGTGAAACCCCGTCTCTACTAAAAATACAACAATTAGCTGGGCATGGTGGCATGTGCTTGTAGTTCCAGCTACTCGGGAGGCTGAGGCAGGAGGATCACTTGAACCTGGGAGGCAGAGGTTGCAGTGAGCAGAGATCGTGCCACTGCACTCCAGCCTGGGTGACA	258	Long Reads (vamos)	16bp+	2	2	0
chr10:100593101:AAAC	4	Long Reads (vamos)	4-6bp	13	12.5483870967742	0.753737214791503
chr10:100593432:AAATTTTTAAAAATA	15	Long Reads (vamos)	7-15bp	3	2.99137931034483	0.00862068965517241
chr10:100596597:CTCTCTTTCTCCCTCCCTCCCTTCC	25	Long Reads (vamos)	16bp+	4	4.09009009009009	0.137264537264537
chr10:100601854:GGAGGCCTCTTTATTGAA	18	Long Reads (vamos)	16bp+	2	1.96808510638298	0.0312285518188058
chr10:100603421:CTGTAATCCCAGCACATTGGGAGGCTGAGGCAGGTGGATCACTTGAGGCCAGGAGTTCGAGACCAGCCTGGCCAACATGGTGAAACCCTGTCTCTACTAAAAATACAAAAAAAAGTTAGCAGGGCATGGTGGCGTGTGCCTGTACTCCCAGCTACTTAGGAGGCTGAAGTATGAGAATTACTTGAACTCAGAAGGCAGAGGTTGCAGTGAGTTGAGATCACTCCACTGTACTCCAGCCTGGGCAATAGAGCAAGACTCTGTCTCAAAAACGAATAGAGGCCGGGTGCGGTGGCTCACGC	299	Long Reads (vamos)	16bp+	2	2	0
chr10:100605470:AAGG	4	Long Reads (vamos)	4-6bp	29	28.6538461538462	1.54591532498509
chr10:100616808:TGTCTCTTGCCCTTCCATAGCCTAA	25	Long Reads (vamos)	16bp+	1	1.03703703703704	0.0361111111111111
chr10:100622020:TGTGTGTGTGTGTGCGTG	18	Long Reads (vamos)	16bp+	2	2.45045045045045	0.267977067977068
chr10:100627426:AAAT	4	Long Reads (vamos)	4-6bp	7	7.18681318681319	1.24249084249084
chr10:100629130:TTCTCCCTGGGCCCCACTC	19	Long Reads (vamos)	16bp+	2	2.03703703703704	0.0361111111111111
chr10:100629710:GAGAGAGCGGGAGA	14	Long Reads (vamos)	7-15bp	5	4.9349593495935	0.356390777022524
chr10:100630158:AATA	4	Long Reads (vamos)	4-6bp	8	7.8989898989899	0.234590806019377
chr10:100636025:GGATGGACAAATGGA	15	Long Reads (vamos)	7-15bp	3	3	0
chr10:100636572:AGCTGTGCCATTTGCC	16	Long Reads (vamos)	16bp+	2	2	0
chr10:100643986:ACCCTGTCTCAAA	13	Long Reads (vamos)	7-15bp	2	2.26436781609195	0.452552793370756
chr10:100649356:TTGTTGAGTTGTATTGACATGT	22	Long Reads (vamos)	16bp+	2	2	0
chr10:100650881:ACCTTCCCCACTCCCACC	18	Long Reads (vamos)	16bp+	61	60.7737226277372	298.029304422499
chr10:100655284:CTCCCCCCTCCCCCTCT	17	Long Reads (vamos)	16bp+	2	1.90909090909091	0.0834028356964137
chr10:100657377:AAAC	4	Long Reads (vamos)	4-6bp	7	7.67460317460317	1.40526984126984
chr10:1006642:AAAAAGATGGCACTCCTGATGCCATGGTCGCACTCAGGA	39	Long Reads (vamos)	16bp+	2	2	0
chr10:100670467:CTGTCCCTGTCTCTCCCTCCGTCTTTGTCTCTGCCTCTGTCC	42	Long Reads (vamos)	16bp+	6	5.88709677419355	0.393653291371623
chr10:100672313:TTTC	4	Long Reads (vamos)	4-6bp	59	59.0676691729323	15.0332649806334
chr10:100673367:CTGTGGCAGGCA	12	Long Reads (vamos)	7-15bp	2	1.98571428571429	0.0142857142857143
chr10:100676324:ACACATATATATACACAC	18	Long Reads (vamos)	16bp+	5	4.93023255813953	0.0654069767441861
chr10:100685536:CATGCCTGCCA	11	Long Reads (vamos)	7-15bp	4	3.99074074074074	0.00925925925925926
chr10:100693510:GTTT	4	Long Reads (vamos)	4-6bp	8	7.91666666666667	0.182456140350877
chr10:100696490:AGAGAA	6	Long Reads (vamos)	4-6bp	21	20.1954887218045	4.84028252449305
chr10:100705579:CATCCTGGCTAACACAGTGAAAC	23	Long Reads (vamos)	16bp+	2	2	0
chr10:100731826:CTGTCTCT	8	Long Reads (vamos)	7-15bp	6	6	0.216666666666667
chr10:100765916:ATC	3	Long Reads (vamos)	2-3bp	10	10.3529411764706	0.654037886340977
chr10:100769626:AATAA	5	Long Reads (vamos)	4-6bp	14	13.8449612403101	2.16327519379845
chr10:100788874:CCGACACACACACATGCACA	20	Long Reads (vamos)	16bp+	2	1.97752808988764	0.0222165474974464
chr10:100790911:AGCCTCAGAGCCAAGTTGC	19	Long Reads (vamos)	16bp+	2	2.01176470588235	0.0117647058823529
chr10:100791342:TGTGTGTACATGTGTA	16	Long Reads (vamos)	16bp+	3	2.92452830188679	0.0894878706199461
chr10:100800233:TTTCT	5	Long Reads (vamos)	4-6bp	13	13.0220588235294	2.91062091503268
chr10:100804941:TCTCTCTCTCTCTCTCCTTCTC	22	Long Reads (vamos)	16bp+	6	6.3587786259542	0.570287727539636
chr10:100807261:TGTGCTCACACACCACCGCCCACCTGCTCCCTCACCCACAGCCCACGGTAC	51	Long Reads (vamos)	16bp+	6	5.96	0.0387878787878788
chr10:100819570:AATAAA	6	Long Reads (vamos)	4-6bp	4	4.06666666666667	0.144144144144144
chr10:100827839:CCCGCCTGCCGCCCCTC	17	Long Reads (vamos)	16bp+	3	2.61261261261261	0.257657657657658
chr10:100829210:CTCCCTCTGCCCCTCT	16	Long Reads (vamos)	16bp+	2	2.22857142857143	0.178021978021978
chr10:100829892:ATAAGAAATAAATAATA	17	Long Reads (vamos)	16bp+	2	1.98717948717949	0.0128205128205128
chr10:100839799:AAGG	4	Long Reads (vamos)	4-6bp	26	27.40625	19.8021653543307
chr10:100841683:TAAA	4	Long Reads (vamos)	4-6bp	11	11.4018691588785	0.997354963851173
chr10:100845543:TTTATTTATT	10	Long Reads (vamos)	7-15bp	3	2.98958333333333	0.0104166666666667
chr10:100846827:GGCCAAGGTGAGTGGATCACTTGAGGTCAGGAGTTTGAGACCAGCCTGGCCAACATGGCAAAACCCCATCTCTACTAAAAATACAAAAATTAGCCAGGTTTGAT	104	Long Reads (vamos)	16bp+	2	2	0
chr10:100847166:AAAAC	5	Long Reads (vamos)	4-6bp	8	7.65873015873016	0.722603174603175
chr10:100850240:TTTCTTTC	8	Long Reads (vamos)	7-15bp	12	12.4812030075188	7.31214399635452
chr10:100856296:ATTACAATAATCTATCTTCAACCTCTCCCTCTCCA	35	Long Reads (vamos)	16bp+	2	1.97297297297297	0.0266567937800815
chr10:100857922:TTG	3	Long Reads (vamos)	2-3bp	9	8.81052631578947	1.21903695408735
chr10:10086209:TATATATATATATATATA	18	Long Reads (vamos)	16bp+	6	6.54455445544554	0.550495049504951
chr10:1008739:TGAACCCACTCCTCTCCCCTAAAATAATCTGTTGGTTGTTAATTGGTCTCGGTA	54	Long Reads (vamos)	16bp+	2	2	0
chr10:100875329:CGCAGGTGCACAGGGGAAGGTCCACACATGGGAA	34	Long Reads (vamos)	16bp+	2	2	0
chr10:100895858:CTCTCTCC	8	Long Reads (vamos)	7-15bp	5	4.58208955223881	0.440579059589272
chr10:100897674:AAATATAATATAA	13	Long Reads (vamos)	7-15bp	3	3.1375	0.120094936708861
chr10:100903416:TTGATTATGTTTTTGTT	17	Long Reads (vamos)	16bp+	2	1.97368421052632	0.0259649122807018
chr10:10090379:TAATATGTAGGATTACA	17	Long Reads (vamos)	16bp+	2	1.98701298701299	0.012987012987013
chr10:100906410:TTTTTTGTTTTG	12	Long Reads (vamos)	7-15bp	2	2.11607142857143	0.121541184041184
chr10:100907453:TCTAACTCAGACTT	14	Long Reads (vamos)	7-15bp	2	2.08888888888889	0.0818976279650437
chr10:10091048:CACTGGCAGGTG	12	Long Reads (vamos)	7-15bp	3	3	0
chr10:100920511:TAATAAATATACATTTATACT	21	Long Reads (vamos)	16bp+	2	2.01408450704225	0.0140845070422535
chr10:1009270:AGAAACAGCCTCTTCCTACCAGAACCTAAAGGCCGGCCCCACAGACAGGGAGATA	55	Long Reads (vamos)	16bp+	2	2	0
chr10:100934587:TTTTA	5	Long Reads (vamos)	4-6bp	9	9.20161290322581	0.341135588775243
chr10:100935845:TTTTTTTTTTTT	12	Long Reads (vamos)	7-15bp	2	2.31578947368421	0.359571495109455
chr10:100936317:TTTTG	5	Long Reads (vamos)	4-6bp	6	6.28888888888889	0.297627965043695
chr10:100949336:GAATAATTA	9	Long Reads (vamos)	7-15bp	3	3	0.0240963855421687
chr10:100951982:CCTGTAATCCCAGCACTTTGGGAGGCCAAGGCGGGCGGATCACTTGAGGTCAGAAGTTCGAGACCAGCCTGGCCAACATGATGAAACCCTGTCTCTACTAAAAATACAAAAAAAAAATTAGCTGGGCATGGTGGCAGACACCTGTAATCCCAGCTACTCTGGAGGCTGAAGCAGGAGAACTGCCTGAACCCAGGAGGTGGAGGTTGCAGTGAGCTGAGATCACACCACTATACTCCAGCCTGGGCAACAGAGGGAGACTCCACCTCAAAAAAAAAAA	277	Long Reads (vamos)	16bp+	2	2	0
chr10:100962829:TGTGTATGTG	10	Long Reads (vamos)	7-15bp	4	3.80952380952381	0.348823866896156
chr10:100970535:CCCCCTCACCACCCCCACACACAAACACA	29	Long Reads (vamos)	16bp+	2	1.96938775510204	0.0299810645907848
chr10:100992020:AATATATATATAT	13	Long Reads (vamos)	7-15bp	2	1.97183098591549	0.0277665995975855
chr10:100999842:GGGCCG	6	Long Reads (vamos)	4-6bp	8	7.74015748031496	0.400199975003125
chr10:101003657:CCTCCTCCTCCT	12	Long Reads (vamos)	7-15bp	3	2.66981132075472	0.223270440251572
chr10:1010037:TTGTTTCCTGTTGTTTTGGGATGGTGGGGTGATTTCTGTAGCTTTCTCCACGTGTGGGTGTTGAATGAGGCTGATGTG	78	Long Reads (vamos)	16bp+	2	2.41739130434783	1.64881769641495
chr10:101006199:CCCAGTC	7	Long Reads (vamos)	7-15bp	4	3.95061728395062	0.0725308641975309
chr10:101010536:GCTGCG	6	Long Reads (vamos)	4-6bp	6	6.42622950819672	0.742446822923723
chr10:101017795:AAAG	4	Long Reads (vamos)	4-6bp	31	31.7956204379562	25.9285100901675
chr10:101019542:TCC	3	Long Reads (vamos)	2-3bp	32	31.7279411764706	12.0661764705882
chr10:101024770:AAAAAGAAAGAAA	13	Long Reads (vamos)	7-15bp	3	3.41732283464567	0.499062617172853
chr10:101025522:TTTA	4	Long Reads (vamos)	4-6bp	11	10.4666666666667	0.808974358974359
chr10:101027233:CCTCCACCCTCC	12	Long Reads (vamos)	7-15bp	3	3.03370786516854	0.0556690500510725
chr10:101034395:TGGGGCAAAG	10	Long Reads (vamos)	7-15bp	3	2.96666666666667	0.0325842696629213
chr10:10103970:TCTTCAAATAATGACTGG	18	Long Reads (vamos)	16bp+	2	2	0
chr10:101046461:AAAGAAAAG	9	Long Reads (vamos)	7-15bp	9	8.91970802919708	0.442035208243881
chr10:10105148:AGAACACAAATGTACTT	17	Long Reads (vamos)	16bp+	2	2.17777777777778	0.147815230961298
chr10:101056490:AAGG	4	Long Reads (vamos)	4-6bp	33	32.8394160583942	6.70931730356376
chr10:101057032:AAAC	4	Long Reads (vamos)	4-6bp	11	10.7925925925926	0.553676064123825
chr10:101067124:GGGAGGGGGA	10	Long Reads (vamos)	7-15bp	4	3.82352941176471	0.679738562091503
chr10:101074672:GTTTTTTTG	9	Long Reads (vamos)	7-15bp	3	2.93814432989691	0.07946735395189
chr10:1010748:CCCACCCCGGACACTCTGGTGGAGATGCTGGGCCCCTTCGTTATCCTGCACCCCTCCATCCTGACTCTGCCTCCTGCACCTCTTC	85	Long Reads (vamos)	16bp+	6	6.6865671641791	6.30703624733475
chr10:101074980:TTTAA	5	Long Reads (vamos)	4-6bp	9	8.96062992125984	0.530183727034121
chr10:101083811:TTTTTTTATTTTATTTTA	18	Long Reads (vamos)	16bp+	2	2	0
chr10:101092244:TTTC	4	Long Reads (vamos)	4-6bp	13	13.1532846715328	2.70427221983684
chr10:101100978:AAAAAAGA	8	Long Reads (vamos)	7-15bp	5	5.21323529411765	0.776416122004357
chr10:101101282:TTCAAGTATTGAAGTGTA	18	Long Reads (vamos)	16bp+	2	1.98701298701299	0.012987012987013
chr10:10110511:TTTGTTTG	8	Long Reads (vamos)	7-15bp	5	4.56779661016949	0.367159206142257
chr10:101106370:AAAAT	5	Long Reads (vamos)	4-6bp	12	11.9338842975207	1.74559228650138
chr10:101110387:AAAATAAA	8	Long Reads (vamos)	7-15bp	4	3.94354838709677	0.118738526094938
chr10:101110668:TAA	3	Long Reads (vamos)	2-3bp	12	12	7.25862068965517
chr10:101113889:AGAAGGAAAGAAGGAAGGGGAGGGAG	26	Long Reads (vamos)	16bp+	10	9.61832061068702	0.46858485026424
chr10:101115489:TTA	3	Long Reads (vamos)	2-3bp	16	15.8809523809524	0.969714285714286
chr10:101117350:TTTTGTT	7	Long Reads (vamos)	7-15bp	5	5.16528925619835	0.189118457300275
chr10:101127879:TTTAT	5	Long Reads (vamos)	4-6bp	7	7.33870967741935	1.25019669551534
chr10:101132869:CCGCTCCCGCCTTCCTCTGCTG	22	Long Reads (vamos)	16bp+	2	1.98648648648649	0.0135135135135135
chr10:101135156:GCTGCACCCTCTGGCAC	17	Long Reads (vamos)	16bp+	2	2.20408163265306	0.43214811697875
chr10:101138423:TGTAATTATGTGTGAG	16	Long Reads (vamos)	16bp+	2	1.98765432098765	0.0123456790123457
chr10:1011385:TTGCTGTCCTGCCTTCTTCTCTCAGCTGAGCTCTCTGGAACATTCTTTTTATACAATAC	59	Long Reads (vamos)	16bp+	4	3.64814814814815	0.23018345448252
chr10:101143894:AGAA	4	Long Reads (vamos)	4-6bp	26	25.8455882352941	3.73153594771242
chr10:10114926:ATTTGTTTGATTTCCTTGTAG	21	Long Reads (vamos)	16bp+	2	2	0
chr10:101152055:CTGGGCTCAGACTC	14	Long Reads (vamos)	7-15bp	2	1.98666666666667	0.0133333333333333
chr10:101153438:ACTTGGGAGGCTGAGGCAGGAGAATC	26	Long Reads (vamos)	16bp+	2	2.01428571428571	0.0142857142857143
chr10:101163479:AGGG	4	Long Reads (vamos)	4-6bp	34	34.4148148148148	8.88634604754008
chr10:101165137:TATATATATG	10	Long Reads (vamos)	7-15bp	4	4.18965517241379	0.189805097451274
chr10:101165208:GTTGTACAATTTAGTGGCATTAAGTATATTCACAAT	36	Long Reads (vamos)	16bp+	2	1.60550458715596	0.241080530071356
chr10:1011670:ATAGCAGATTCTGGG	15	Long Reads (vamos)	7-15bp	2	2	0
chr10:101171424:AAAAC	5	Long Reads (vamos)	4-6bp	8	7.96923076923077	0.78974358974359
chr10:101177791:TTTGT	5	Long Reads (vamos)	4-6bp	7	7.36206896551724	0.337331334332834
chr10:101179907:TTTTG	5	Long Reads (vamos)	4-6bp	6	5.72477064220184	0.442065919130139
chr10:101183946:TACAAAGTACATTCTCAAGGGCGGGGAGAATATTACAAAGTACCTTCTTAAGGGTGGGGAGGGTGTATCC	70	Long Reads (vamos)	16bp+	2	1.98591549295775	0.0140845070422535
chr10:101198135:GGCCACAGAGATGTC	15	Long Reads (vamos)	7-15bp	2	2	0
chr10:101204115:AAAAAAAAAAATTAAATAAAAAGGT	25	Long Reads (vamos)	16bp+	2	2	0
chr10:101206371:GCAGTGGCTCACGCCTGTAATCCCAGCACTTTGGGAGGCCAAGGCAGGTGGATCACGAGGTCAGGAGATCGAGACCATCCTGACTAACACGGTGAAACCCCGTCTCTACTAAAAATACAAAAAATTAGCCAGGCATGGTGGTGGGCACCTGTAGTCCCAGCTACTCGGGAGGCTGAGGCAAGAGAATGGCGTGAACCCAGAAGGCGGAGCTTGCAGTGAGCCGAGATCGCGCCACTGCACCCCAGCCTGGGTGACAGAGCGAGACTCCGTCTCAAGAAAAAAAAAA	286	Long Reads (vamos)	16bp+	2	1.99074074074074	0.00925925925925926
chr10:101212833:ATTT	4	Long Reads (vamos)	4-6bp	6	5.92134831460674	0.255107252298264
chr10:101213884:GTTCTGATCTTTGCCCGCAGT	21	Long Reads (vamos)	16bp+	2	1.97647058823529	0.023249299719888
chr10:101223601:CGGGTGCTAGTCCAGGCAGAGT	22	Long Reads (vamos)	16bp+	2.5	2.51	0.272626262626263
chr10:101226251:AGGGAGGAGAGGGGA	15	Long Reads (vamos)	7-15bp	2	2	0.0373831775700935
chr10:101228404:GAAGCGCGCAGAGGCACAGGGCGC	24	Long Reads (vamos)	16bp+	2	2	0
chr10:101229367:CTTCTCTCTCCTTCTCTCCC	20	Long Reads (vamos)	16bp+	3	2.67592592592593	0.221097265489789
chr10:101235509:AAAG	4	Long Reads (vamos)	4-6bp	15	15.7246376811594	6.97471702105152
chr10:101244067:TCTCTTTCTTCATTA	15	Long Reads (vamos)	7-15bp	2	1.96341463414634	0.0356820234869015
chr10:101245190:ATAGCATGAGTGGGAC	16	Long Reads (vamos)	16bp+	2	1.97183098591549	0.0277665995975855
chr10:101245439:TTTG	4	Long Reads (vamos)	4-6bp	10	9.5702479338843	0.497107438016529
chr10:101247873:TCTT	4	Long Reads (vamos)	4-6bp	8	8.11214953271028	0.855228354787515
chr10:10124822:TATT	4	Long Reads (vamos)	4-6bp	12	12.0964912280702	0.58352740257724
chr10:101251551:TTG	3	Long Reads (vamos)	2-3bp	14	14.2619047619048	1.44285714285714
chr10:101252631:GCTTCTTTTTTTTTTTTTTTTTGAGACAGGGTCTGACTCTGTCGCCCAGGCTTGAGTGTAGTGGCGCAATCTCAGCTCACTGCAGCCTCTGCCTCTCGGGTTCAAGCAATTCTCCAGCCTTACCCTCCCAAGTAGCTGGCCTGCACCACCATGCTAGGCTAATTTTT	167	Long Reads (vamos)	16bp+	2	1.98571428571429	0.0142857142857143
chr10:101257474:TTTTTGTT	8	Long Reads (vamos)	7-15bp	5	4.57692307692308	0.494036970781157
chr10:101258660:TTTA	4	Long Reads (vamos)	4-6bp	11	11.1034482758621	1.53703148425787
chr10:101258898:TGGCTCACACCTGTAATCCCAGCAATTTGGGAGGCCAAGGCGGGTGGATCACCTGAGGTCAGGGGTTGAAGACCAGCCTGGGCAACATGGAGAAACCCTATCTCTACTAAAAATACAAAAATTAGTCAGGTGTGGTGGTGGCTTGAGCCCGTAGTCCCAGCTAGTGGGAGGCTAAAGCAGGAGAATCGCTTGAATCTGGGAGGCGGATGTGTCAGTGAGCCAAAATCACACCGCTGCACTCCAGCCTGGGCAACAGAGTGAGGCTCTCTCAAAAAAAGTAAATAAATAGGCCAGGTGCGG	300	Long Reads (vamos)	16bp+	3	2.98958333333333	0.0104166666666667
chr10:10126482:TCTCACCCAGGCTGGAG	17	Long Reads (vamos)	16bp+	2	1.98571428571429	0.0142857142857143
chr10:101265712:TGTGTGTGTATATATA	16	Long Reads (vamos)	16bp+	3	3.03508771929825	0.104952647104487
chr10:101265907:TTTTATTATTTTTATTT	17	Long Reads (vamos)	16bp+	2	2.02380952380952	0.0235226620768789
chr10:101273025:CTTTTCTTTTTTTTT	15	Long Reads (vamos)	7-15bp	2	2.3359375	0.319328248031496
chr10:10127418:ATTAGTTAGTTGTATAAATAA	21	Long Reads (vamos)	16bp+	2	2	0
chr10:101275008:AAT	3	Long Reads (vamos)	2-3bp	11	10.703125	1.32849409448819
chr10:101279816:TTTTTATTATTTA	13	Long Reads (vamos)	7-15bp	2	2	0
chr10:101281054:GGAA	4	Long Reads (vamos)	4-6bp	27	27.0153846153846	2.01526535480024
chr10:101285646:GGGGAGCTCCTGGGCTCAGTGG	22	Long Reads (vamos)	16bp+	2	1.84403669724771	0.54026503567788
chr10:101285772:GCTGCAAGGCTGGA	14	Long Reads (vamos)	7-15bp	2	1.97872340425532	0.0210478151452757
chr10:101286933:TGTTTTCTTGTTTGTT	16	Long Reads (vamos)	16bp+	2	2.10714285714286	0.120912220309811
chr10:101287252:GAGTACAATGTTAATGACCCTGCG	24	Long Reads (vamos)	16bp+	2	2	0
chr10:101288488:GATTATCCTGTAGTGGTGGGCACCTACCCATGCAGCCTCCCCGGACATCTATGGGCTAGCAGCTCCAGCAGGGGGTGTCCCTCCAGGGA	89	Long Reads (vamos)	16bp+	2	2	0
chr10:101293743:TTTTC	5	Long Reads (vamos)	4-6bp	12	11.6934306569343	1.44944182052383
chr10:101296194:TAT	3	Long Reads (vamos)	2-3bp	11	10.7433628318584	1.31747787610619
chr10:101310652:GCTCCATCGC	10	Long Reads (vamos)	7-15bp	3	3.01162790697674	0.0116279069767442
chr10:101313942:CCCAGGCTGGAGTGCAATGGTACAATCTCAGCTCACTGCAACCTCCACCTCCTGGGTTTAAGATATTCTCCTCCCTCAGCCTCCCGAGTAGCTGGAATTACAGGCGTCCACCACCACACCTGGCTAATTTTTTGTATTTTTAGTAGAAACAGGGTTTCACCATGTTGGCCAGGCTGCTCTCGAACTCCTGACCTCAGGTGGTCTACCTGCCTCAGCCTCCCAGAGTGCTGGGATTACAGGCATAAGCCACCATGCCTGGCCTTTTTTTTTTTTTGAGACAGAGTCTCGCTCTTTGG	296	Long Reads (vamos)	16bp+	2	2	0
chr10:101316297:AAAAAT	6	Long Reads (vamos)	4-6bp	5	5	0.244274809160305
chr10:101316479:AAAAG	5	Long Reads (vamos)	4-6bp	8	7.67407407407407	2.0571586511885
chr10:101316953:TCCT	4	Long Reads (vamos)	4-6bp	41	43.1791044776119	20.6894849062956
chr10:10131830:TGTGTATATATATA	14	Long Reads (vamos)	7-15bp	5	4.41025641025641	0.485411140583554
chr10:101324579:TAAA	4	Long Reads (vamos)	4-6bp	6	6.26041666666667	0.489364035087719
chr10:101324700:CCTT	4	Long Reads (vamos)	4-6bp	20	19.2335766423358	4.95974667239158
chr10:101337085:TTTTTTGTTGTT	12	Long Reads (vamos)	7-15bp	2	1.98130841121495	0.0373831775700935
chr10:101338865:TCGCCCAGGCTGGAGTGCAGTGGTGCGATCTTGGCTCACTGCAACCACCATCTCCTAGATTCAAGTGATTCTCCTGCCTCAGCCTCCCA	89	Long Reads (vamos)	16bp+	2	1.81521739130435	0.152293358815098
chr10:101347214:TATACATAAACACATATATACA	22	Long Reads (vamos)	16bp+	3	2.74	0.194343434343434
chr10:101347579:TTTTTTTTTTTTTTTTTTTTTTTGAGACTGAGTCTCGCTCTGTCACCCAGGCTGGAGTGCAGTGGCATGATCTCGGCTCACTGCAACCTCCGCCTCCTGGGTTCAAGCGATTCTCCTGCCTCAGCCTCCCAAGAGGCTGGGACTACAGGCGCACACCACCATGCCCGACTAAT	173	Long Reads (vamos)	16bp+	2	2	0
chr10:101349885:GGTGGCTCACGCCTGTAATCCCAGCACTTTGGGAGGCTGAGGCGGGTGGATCATGAGGTCAGGAGATAGAGATCATCCTGGCTAACACAGAGAAACCCCGTCTCTACTAAATATACAAAAAATTAGCCAGGCGA	134	Long Reads (vamos)	16bp+	2	2	0
chr10:101366766:TATTTATATA	10	Long Reads (vamos)	7-15bp	31	34.5693430656934	113.423465006441
chr10:101372233:TTTTCT	6	Long Reads (vamos)	4-6bp	8	7.51111111111111	2.01293532338308
chr10:101375257:CCTCTCTTCCCC	12	Long Reads (vamos)	7-15bp	3	2.8256880733945	0.14525993883792
chr10:101380488:GGGCAGAGGCACTCCCCACTTCCCAGACAGGGCAGCGGCT	40	Long Reads (vamos)	16bp+	2	2	0
chr10:101383497:TTCCTTTCTTTCC	13	Long Reads (vamos)	7-15bp	4	3.77049180327869	0.194824549519035
chr10:101388026:GCAAAAATATACTAAA	16	Long Reads (vamos)	16bp+	2	2	0
chr10:101388330:TTTTA	5	Long Reads (vamos)	4-6bp	8	8.53488372093023	0.547601744186046
chr10:101390264:GGGAATAAATCAAACAATGTTTAT	24	Long Reads (vamos)	16bp+	2	2	0
chr10:101392680:TAGTAGAGACAGGGTTTCACCA	22	Long Reads (vamos)	16bp+	2	2	0
chr10:101398291:TTTCTTTT	8	Long Reads (vamos)	7-15bp	4	4.05504587155963	0.274719673802243
chr10:101399640:TTTGCAAACAGAAG	14	Long Reads (vamos)	7-15bp	2	2	0
chr10:10140060:TAGTATGTTC	10	Long Reads (vamos)	7-15bp	3	2.98876404494382	0.0112359550561798
chr10:101406934:ATCATCTGTCCTG	13	Long Reads (vamos)	7-15bp	3	2.98795180722892	0.0120481927710843
chr10:101413195:CTCACTGCAACCTCTGCCT	19	Long Reads (vamos)	16bp+	2	2	0
chr10:101415461:TTTAT	5	Long Reads (vamos)	4-6bp	11	11.2521008403361	5.69861843042302
chr10:101416546:GTT	3	Long Reads (vamos)	2-3bp	10	9.44247787610619	0.766750948166877
chr10:101417670:TATTTTATTTCATTT	15	Long Reads (vamos)	7-15bp	2	2	0
chr10:101427502:TTCTTCTCTTTCTTCTCTTACT	22	Long Reads (vamos)	16bp+	2	2.09	0.0827272727272727
chr10:101429536:TTCTCTCTCCTTT	13	Long Reads (vamos)	7-15bp	8	7.79389312977099	0.380270111567821
chr10:101435159:TTATTTACCTAGATTTTTATTTAGGTAAA	29	Long Reads (vamos)	16bp+	2	2	0
chr10:101436625:ATAG	4	Long Reads (vamos)	4-6bp	12	11.3813559322034	3.46870925684485
chr10:101449522:AAATATGGCAGCAAAGA	17	Long Reads (vamos)	16bp+	2	1.98780487804878	0.0368864799759109
chr10:101456807:GCACTGAGCTAAGAAATAAATATTTGAGTTAATATAAAAGGTAACAAGTTGT	52	Long Reads (vamos)	16bp+	2	2	0
chr10:101462874:TTTTTTTTTTTGAGACACAGTCTTGCTCTATCGCCCAGGCTGGAGTGCAGTGGTGTGATCTTGGCTCACCACAACCTCCACCTCCAGGGTTCAAGCGACTCTTCTGCCTCAGCCTCCTGCGTAACTGGGACTACAGGTGCCCACTACCACACCGGGCTAATTTTTGTATTTT	172	Long Reads (vamos)	16bp+	3	3	0
chr10:101469222:GGAAAATATTGAAT	14	Long Reads (vamos)	7-15bp	2	2.01428571428571	0.0142857142857143
chr10:101472275:TCTCT	5	Long Reads (vamos)	4-6bp	15	15.4351145038168	7.0476805637111
chr10:1014751:TTGAGATTCGCTGGCCCTGGGACTGACTTGAAGTGATGGG	40	Long Reads (vamos)	16bp+	2	2	0
chr10:10147912:ACACACACACACTCCTCTCTC	21	Long Reads (vamos)	16bp+	2	1.97183098591549	0.0277665995975855
chr10:10148498:AAAC	4	Long Reads (vamos)	4-6bp	9	9.04065040650407	0.318006130880981
chr10:1014970:GTTTCCGTCTGATG	14	Long Reads (vamos)	7-15bp	2	2	0
chr10:101505619:AAAAAAA	7	Long Reads (vamos)	7-15bp	3	2.75373134328358	0.608068679160588
chr10:101511168:CCTTAATTCCCACCATTTT	19	Long Reads (vamos)	16bp+	2	2	0
chr10:101511545:TTTTG	5	Long Reads (vamos)	4-6bp	6	5.93333333333333	0.175280898876404
chr10:101517427:AAATAAAAGAAAAT	14	Long Reads (vamos)	7-15bp	2	1.96385542168675	0.035263003232442
chr10:101522352:AAAACAAAAAA	11	Long Reads (vamos)	7-15bp	3	2.6969696969697	0.701364792967846
chr10:101523206:AAAT	4	Long Reads (vamos)	4-6bp	8	8.04210526315789	0.274804031354983
chr10:10152408:TTCTT	5	Long Reads (vamos)	4-6bp	11	10.2330827067669	3.77101845522898
chr10:1015346:CTGAGCCTGGGAGCGGGGCTGGGGTCCTGAGCG	33	Long Reads (vamos)	16bp+	14	14.4736842105263	6.52392344497608
chr10:101550265:TATTTTTATTTTATT	15	Long Reads (vamos)	7-15bp	2	2.21212121212121	0.189239332096475
chr10:101552154:TTTTA	5	Long Reads (vamos)	4-6bp	9	9.22222222222222	0.256235827664399
chr10:10155576:TTCTTTT	7	Long Reads (vamos)	7-15bp	4	4.22047244094488	0.76052993375828
chr10:101567752:AGACCCATGAGGCCTGGGCTAGCCTA	26	Long Reads (vamos)	16bp+	2	2	0
chr10:101570423:GCCCCGCACCCG	12	Long Reads (vamos)	7-15bp	3	2.9247311827957	0.0703599812996727
chr10:101575576:TGCCCACGTCTGCCTTGTGAGCAGCTGGAACCCAGGAGGAAAGGCCGGGGCCTGTCTTGCTCCCCTTT	68	Long Reads (vamos)	16bp+	2	1.98591549295775	0.0140845070422535
chr10:101579255:GGGCAGACACTGGGAGCC	18	Long Reads (vamos)	16bp+	2	2	0
chr10:101581974:TTTTTGTATGTTTTATAGAGACAGGGTTTCACCACGTTGGCCAGGCTGG	49	Long Reads (vamos)	16bp+	2	2	0
chr10:101586464:TTTGTTTTGTTTTCT	15	Long Reads (vamos)	7-15bp	3	3.02777777777778	0.0272585669781931
chr10:101600688:TCTCATCCCGATGCTTGCT	19	Long Reads (vamos)	16bp+	2	2	0
chr10:101601781:TTTAAAGCAGACTGGGCAGCAG	22	Long Reads (vamos)	16bp+	2	2	0
chr10:101610256:CAAAA	5	Long Reads (vamos)	4-6bp	10	9.87878787878788	0.779088595882489
chr10:10161363:ACCAATCAGCACCCTGTGTCTAGCTCGGGGTTCATGAATGCACCAATCAGCACTCTGTATCTAGCTAATCTGGTGGGGACTTGGAGAACTTTTATGTCTAGCTAAAGGATTGTAAATACACCAATCAGCACTCTCTGTCTAGCTCAAGGTTTGTAAACCC	160	Long Reads (vamos)	16bp+	3	2.96581196581197	0.0505452402004126
chr10:101616037:CTCCAGAGACCTATG	15	Long Reads (vamos)	7-15bp	3	2.95918367346939	0.0601725226172943
chr10:10162063:GGGAGGAACGAACAATTCCAGA	22	Long Reads (vamos)	16bp+	2	2	0
chr10:101624069:CACA	4	Long Reads (vamos)	4-6bp	8	8.26229508196721	6.60831865600867
chr10:101633668:TTATTATATACCAGCAATAACCAAGTG	27	Long Reads (vamos)	16bp+	5	5	0
chr10:101634123:AAATAAAATAA	11	Long Reads (vamos)	7-15bp	2	2.09210526315789	0.0847368421052632
chr10:101640710:TGGTCTCAAACTCCTGGC	18	Long Reads (vamos)	16bp+	2	2	0
chr10:1016757:GATAACTGTGCTGGGCTTAAGAGAAAAGAGATGTAACAGG	40	Long Reads (vamos)	16bp+	5	4.95575221238938	0.0962389380530973
chr10:101679106:GCCCAGGCTGGTCTCCAACACCTGGCCTCAAGCAATCCTCCTGC	44	Long Reads (vamos)	16bp+	2	1.98837209302326	0.0116279069767442
chr10:101681092:ACTAACAGGTCTAGGCTGGGCGCGGTGGCTCACGCCTGTAATCCCAGCACTTTGGGAGGCCGAGGCAGGCGGATCACGAGGTCAGGAGACAGAGACCATCCTGGCTAACGCAGTGAAACCCCGTCTCTACTAAAAATACAAAAAATTAGCCAGGCGTGGTGGCGGGCGCCTGTAGTCCCAGCTACTCGGAAGGCTGAGGTAGGAGAATGGCATGAACCCGGGAGGCAGCGCTTGCAGTGAGCTGAGATCGCGCCACTGCACTCCAGCCTGGGCGACAGAGCGAGACTCCGTCTCAAAATAATAATAATAATAATAATAATAATAATAATAAT	332	Long Reads (vamos)	16bp+	2	2	0
chr10:101687773:CCCTTGCCCAATAT	14	Long Reads (vamos)	7-15bp	2	1.95833333333333	0.0404929577464789
chr10:101697116:TTTTTTTTTGAGACAGAGTCTGGCTCTGTCGCCCAGGCTGGAGTGCAGTGGCGCAATCTCGGCTCACTGCAAGCTCCACCACCCGGGTTCACGCCATTCTCCTGCCTCAGCCTCCCGAGTAGCTGGGACTACAGGCGCCCGCCACTATGCCCGGCTAATTGTTTTGTATTTTTAGTAAAGACGGGGTTTCACAGTGTTAGCCAGGATGGCCTCGATCTCCTGACCTCGTGATCCGCCTGTCTCGGCCTCCCAAAGTGCTGGGATTACAGGCATGAGCCACCTTGCCCGGCCTTTTTCTTTTTTTT	305	Long Reads (vamos)	16bp+	2	1.98591549295775	0.0140845070422535
chr10:101697746:CATCATTAAAGCGGCCGGGCG	21	Long Reads (vamos)	16bp+	2	1.83544303797468	0.139240506329114
chr10:101700105:CCAGGAGTTCAAGACCAGCCT	21	Long Reads (vamos)	16bp+	2	2	0
chr10:101700497:CTTCATTTT	9	Long Reads (vamos)	7-15bp	4	4	0.103092783505155
chr10:101705007:CCTGTAGTCCCAGCTACTTGGGAGGCTGAGACAGGAGAATTGCTTAAACCCGGAAGGCGGAGGTTGCAGTGAGTCTACATCACACCACTGTACTCCAGCCTGGGCAATGGAACGAGACTAAATCTCAAAAAACAAACAAA	140	Long Reads (vamos)	16bp+	4	3.82474226804124	0.146048109965636
chr10:101714890:TGTTT	5	Long Reads (vamos)	4-6bp	7	7.02608695652174	0.2186117467582
chr10:101715074:TTTTA	5	Long Reads (vamos)	4-6bp	13	14.2307692307692	4.34943351222421
chr10:101718117:AAAT	4	Long Reads (vamos)	4-6bp	7	7.1214953271028	0.353024157996826
chr10:101730675:CCTTTGCCCATTTTTTTTTTTTTTTTTTGAGACAGAGTGTCACTCTGTCACCCAGGCTGGAGTGCAATGGCACAATCTTGGCTCTCTGAAATCTCCGCCTCCTGGGTTAAAGTAATTCTTCTGTCTCAGCCTCCCGAGTAGCTGGGACTACAGGCGCGTGCCACCACACCCACTAATTTTTGTATTTTTAGTACAGATGGGGTTTCACCATATTGGCCAGGCTGGTCTCGAACTAATGACCTAGTGATCCACCCACCTCAGCCTCCCAAAGTGCTGGGATTACAGGTGTGAGCCACCATGCCCAGCC	307	Long Reads (vamos)	16bp+	2	2	0
chr10:101731342:ATCACCTCAGGTGATCCACCCGCCTCAGCCTCCCA	35	Long Reads (vamos)	16bp+	2	2.02702702702703	0.0540540540540541
chr10:101738497:AAAAAG	6	Long Reads (vamos)	4-6bp	6	6.43703703703704	2.36727473742399
chr10:101739836:AGAAGGGAGAGG	12	Long Reads (vamos)	7-15bp	3	2.92660550458716	0.0871559633027523
chr10:10174108:TTTTGCCCAAATAT	14	Long Reads (vamos)	7-15bp	3	2.97752808988764	0.0222165474974464
chr10:101751973:AAAT	4	Long Reads (vamos)	4-6bp	10	10.5794392523364	1.32146005995415
chr10:101752663:TTCC	4	Long Reads (vamos)	4-6bp	8	8.09259259259259	0.439944617514711
chr10:101755590:TCTCTAACTTCTTTCTCTGTG	21	Long Reads (vamos)	16bp+	2	1.98571428571429	0.0142857142857143
chr10:101756056:TTTG	4	Long Reads (vamos)	4-6bp	7	7.05714285714286	0.477472527472527
chr10:101764188:GCCTGTAGTCCCAGCACTTTGGGAGGCTGAGGCGGGCGGATCATTTGCGATCTGGAATTCGAGACCAGCCTGACCAACATGGTGAGATTCTGTCTCTAATAAAAGTACAAAAAAAACCCAAAAAATTAGCCGGGTATGGTGGCGCCT	147	Long Reads (vamos)	16bp+	3	3	0
chr10:101777476:CTGTGCCCCATCTTTCC	17	Long Reads (vamos)	16bp+	2	1.98717948717949	0.0128205128205128
chr10:10177778:CCTTCCCTCCCTTCTCATTCCTTCT	25	Long Reads (vamos)	16bp+	7	7.29457364341085	0.334423449612403
chr10:101791673:ATTTATTTTTTTTTTTGAGACGGAGTCTCGCTCTGTCGCCCCAGGCTGGAGTGCAGTGGCATGATCTCGGCTTACTGCAAGCTCTGCCTCCCGGGTTCAAGCCATTGTCCGGCCTCAGCCTCCCGAGTAGCTGGGACTATAGGCACCCACCACCGCACCCAGCTAATTT	169	Long Reads (vamos)	16bp+	3	2.98666666666667	0.0133333333333333
chr10:101793189:AAAAAC	6	Long Reads (vamos)	4-6bp	4	4.05063291139241	0.125608568646543
chr10:101803449:AAAAAAAAAAAAAC	14	Long Reads (vamos)	7-15bp	2	2.02307692307692	0.115742397137746
chr10:101805270:CTCAGGCTCCCCA	13	Long Reads (vamos)	7-15bp	2	1.94520547945205	0.0525114155251142
chr10:101805395:TGTAATCCCAGCACTTTGGGAGGCCAAGGCGGGTGGATCACGAGGTCAGGAGATCGAGACCATCCTGGCTAACATGGTGAAACCCTGTCTCTACTAAAAATACAAAAAATTAGCCAGGCGTGGTGGCGGGTGCCTGTAGTCCCAGCTACTCGGGAGGCTGAGGCAGGAGAATGGTGTGAACCTGGGAGGCGGAGCGTGCAGTGAGCCGAGATCATGCCACTGGACTCCATCCTGGGCGACAGAGTGAGACTCCGTCTCAAAAAAAAAA	268	Long Reads (vamos)	16bp+	2	2	0
chr10:101811388:AAAAAAATGA	10	Long Reads (vamos)	7-15bp	5	4.76744186046512	0.726744186046512
chr10:101812409:AAAAC	5	Long Reads (vamos)	4-6bp	5	5.01282051282051	0.116716616716617
chr10:10181333:TATATATACATATATACATATATATATAATATATATAT	38	Long Reads (vamos)	16bp+	2	2	0
chr10:1018158:GCTCAAGCCTGTAGTTCCAGCACTTTGGGAGGCCGAGGTGGGCAGATCAGGAGGTCAGGAGTTCGAGACCAGCCTGGCCAACATGGTGAAACCCCATCTCTACTAAAAATACAAAAATTAGCCATGCGTGGTGGTGGGCATCTGTAATCCTAGCTGCTCGGGAGGCTAAGGCAGGAGAATTGCTTGAGCCCAGAGGCGGAGGTTGCAGTGAGCCGAGATCGTGCCACTGCACTCCAGCCTGAGTGACAGAGAGAGACTCCGTGTGAAAAAAAAAAAAAAAATACCAGGTCTGGTTTTTGAAATTCTTTCTCCGTATTAAACACCAAAACTTAACATATAGTTTACTTTGTGTTAAACAACAACAGTATGGCCGGGCGCGGCA	382	Long Reads (vamos)	16bp+	2	2	0
chr10:101829613:CCCTCCCCTCGCCCCGCCCAGC	22	Long Reads (vamos)	16bp+	2	1.975	0.0246835443037975
chr10:101830681:CACACACACACACACGCACGCAGGCCTGGGGCACGCCCCTCCCCCACACGCAGGCGTGCGGCACGCCTCCC	71	Long Reads (vamos)	16bp+	2	1.98888888888889	0.0111111111111111
chr10:101830887:ACACACGCACAGGCCTGGGGCAGGCCCCACCCCC	34	Long Reads (vamos)	16bp+	2	2.02608695652174	0.0607170099160946
chr10:10183546:AATACTATGCAATAT	15	Long Reads (vamos)	7-15bp	3	3	0
chr10:101837669:ATAATAATAATG	12	Long Reads (vamos)	7-15bp	2	2	0.0285714285714286
chr10:101849690:CTGCAGATAAA	11	Long Reads (vamos)	7-15bp	3	2.76666666666667	0.180898876404494
chr10:101850080:TCTCTCTCTCTTTTTTTTTTTTTTTTTTTTTTTTTGAGACTGAGTCTTGCTCTGTCGCTCAGGCTGGAGTACAGTGACGTGATCTCAGTTCACTGCAACCTCTGCCTCCCAGGTTCAAGCGATTCTCCTGCCTCAGCCTCCCGAGTAGCTGGGACGACAGGGGCACATCACCACACCTGGCTGTTTTTTATATGTTTTAGTAGAGATGGTGTTTCGCCATGTTGGCCAGGCTGGTCTCGAACTCCTGACCTCAGGTGATCCACCTGCCTTGGCCTCCCAAAGTGCTGGGAGTACGGGTGTGAGCCATTGAGCCTGGCCAACTTTCTAA	328	Long Reads (vamos)	16bp+	2	2	0
chr10:101852753:AAAGAAAAAGAAAAGA	16	Long Reads (vamos)	16bp+	3	2.55371900826446	0.315840220385675
chr10:101854151:CTCTTGTTATGGGACTTCAGACAATTCACCTAGC	34	Long Reads (vamos)	16bp+	2	2	0
chr10:101855953:GTGCTCAACCCAGTGCAGGCT	21	Long Reads (vamos)	16bp+	2	2	0
chr10:101860241:ATATAG	6	Long Reads (vamos)	4-6bp	5	4.96078431372549	0.07765482430596
chr10:101866897:AAAC	4	Long Reads (vamos)	4-6bp	11	11.0241935483871	0.966889588250721
chr10:101872222:GTGTGTGTGTGTGTGTGTGTGTAACAAC	28	Long Reads (vamos)	16bp+	2	1.97979797979798	0.0404040404040404
chr10:10187270:TTATAAATTTTTTTATTTTTTAC	23	Long Reads (vamos)	16bp+	2	2	0
chr10:101873409:AAAAAAACAA	10	Long Reads (vamos)	7-15bp	3	3.14634146341463	0.191523390643742
chr10:101878638:AAGAAAAAAAAACAAAAA	18	Long Reads (vamos)	16bp+	2	2.02222222222222	0.066916354556804
chr10:101884757:AACAA	5	Long Reads (vamos)	4-6bp	9	8.7741935483871	1.05428796223446
chr10:101896231:AAAC	4	Long Reads (vamos)	4-6bp	8	7.84403669724771	0.54026503567788
chr10:10191319:GATG	4	Long Reads (vamos)	4-6bp	9	9	0.627450980392157
chr10:101918036:GTTTGTTTGTTT	12	Long Reads (vamos)	7-15bp	3	2.54054054054054	0.250614250614251
chr10:101919188:CCTTTCTTCTCTCCTTCTCTC	21	Long Reads (vamos)	16bp+	2	2	0
chr10:10191998:GTAT	4	Long Reads (vamos)	4-6bp	14	13.6793893129771	0.77334116265414
chr10:101928712:TTTGTTGTTGTTGTTG	16	Long Reads (vamos)	16bp+	2	2	0.0421052631578947
chr10:10193015:TTATATATAAATTATAAATCATATATA	27	Long Reads (vamos)	16bp+	4	3.67889908256881	0.220013591573225
chr10:10193116:ATGTAAAATTATATGT	16	Long Reads (vamos)	16bp+	2	2	0
chr10:10193178:CATATATATATGTATATAGGTATAATATACATATATACATATATACATATATG	53	Long Reads (vamos)	16bp+	11	11.0962962962963	1.65483692647872
chr10:101947796:AAAT	4	Long Reads (vamos)	4-6bp	10	10.0851063829787	0.616334934797529
chr10:101950261:AGATAACAGGACACAAGATTAAAAATCAGCA	31	Long Reads (vamos)	16bp+	2	2	0
chr10:101961541:GGTTTAGGCCAAAGAAGA	18	Long Reads (vamos)	16bp+	2	2	0
chr10:101962970:TTTTTTTTTTTTTTTTTGAGACAGAGCTCAACTCTGTCACCCAGACTGAAGTGCAGTGGCATGATCTTGTCCCACTGCAACCTCCACCTCCCGGGTTCAAGAGATTCTCCTGCCTTAGCCTCCCAAGTAGCTGGGATTACAGGAACCCATCACCATGCCCGGATAATTTTGCA	173	Long Reads (vamos)	16bp+	2	2	0
chr10:101963572:TTTACTTATTTGTTTTTATTT	21	Long Reads (vamos)	16bp+	2	1.98648648648649	0.0135135135135135
chr10:101966285:GTTTTTTTTT	10	Long Reads (vamos)	7-15bp	3	2.73949579831933	0.618003133456772
chr10:101971553:AAAAT	5	Long Reads (vamos)	4-6bp	5	5.02739726027397	0.0547945205479452
chr10:101975469:CCTGTAATCCCAGCACTTTGGGAGGCCGAGGCAGGCAGATCACAAGGTCAGGAGTTTGAGACAAGCTTGGCCAATATGGTGAAACCCCATCTCTACTAAAAATACAAAAA	110	Long Reads (vamos)	16bp+	2	2	0
chr10:101976962:TTTCTTTTC	9	Long Reads (vamos)	7-15bp	4	3.8671875	0.179072342519685
chr10:101981177:AAGAAAAAGAAAAAAA	16	Long Reads (vamos)	16bp+	2	2.02409638554217	0.0481927710843374
chr10:101985078:ACACACACGTGTACATATATAT	22	Long Reads (vamos)	16bp+	3	2.9247311827957	0.244273024777934
chr10:101989720:AAAACA	6	Long Reads (vamos)	4-6bp	5	5.256	0.417806451612903
chr10:102002960:AAAT	4	Long Reads (vamos)	4-6bp	11	10.8125	1.03543307086614
chr10:102004810:TGTAATCCCAGCACTTTGGGAGCCCGAGGCAGGCGGATCACCTGAGGTCAGGAGTTCGGGACCAGCCTGGCCAATACAGTGAAACCCCATCTCTACTAAAAATACAAAAATTGGCCAGGCGTGGTGGCTCACGCC	135	Long Reads (vamos)	16bp+	2	2	0
chr10:102007159:AAAAAAAAAG	10	Long Reads (vamos)	7-15bp	3	3.14503816793893	0.817263652378156
chr10:102008508:TTTTGTTATGTTTTGTTTTTATTTTA	26	Long Reads (vamos)	16bp+	3	2.9	0.225842696629213
chr10:102008716:TAATTTTTTTTT	12	Long Reads (vamos)	7-15bp	2	2.32231404958678	0.236914600550964
chr10:102010228:CCTACTAAATCA	12	Long Reads (vamos)	7-15bp	3	3	0
chr10:102011048:TTCTAGAATCTCCTAGA	17	Long Reads (vamos)	16bp+	2	1.98765432098765	0.0123456790123457
chr10:102011899:AAGCATCATGACAATC	16	Long Reads (vamos)	16bp+	2	2	0
chr10:102021383:ATTTTTTTTTTTTTTTAAAGACAGGGTCTCACTATGTCACCCAGACTGGAGTGCAGTGGTGTAATCATGGCTCACTGTAGCCTCAAACTCCTGGGCTCAAGCAATCCTCCTGCTTCAGCCTCTCAAGTAGCTGAGACTACAGATGCATATCACCACAACCAGCTA	165	Long Reads (vamos)	16bp+	2	2	0
chr10:102024551:GGTGGATCACCTAAGGTCAAGAGTTCAAGCG	31	Long Reads (vamos)	16bp+	2	2	0
chr10:102025630:TTTCT	5	Long Reads (vamos)	4-6bp	6	6.19417475728155	0.863887302493813
chr10:102034908:AAAAACAAAAATAAATAAATA	21	Long Reads (vamos)	16bp+	2	2.01282051282051	0.0128205128205128
chr10:102035387:TCTCCCTCTCCCTCTCTTTCCACAG	25	Long Reads (vamos)	16bp+	2	1.9873417721519	0.0126582278481013
chr10:102041075:ATATATATATATATATA	17	Long Reads (vamos)	16bp+	2	2.07407407407407	0.218760816891658
chr10:102050453:AAAT	4	Long Reads (vamos)	4-6bp	10	9.53781512605042	0.759151118074348
chr10:102051473:GAAAAA	6	Long Reads (vamos)	4-6bp	5	5.3609022556391	1.21724766461609
chr10:102054995:CAAA	4	Long Reads (vamos)	4-6bp	11	11.0592592592593	1.62332780541736
chr10:102055298:AAAT	4	Long Reads (vamos)	4-6bp	10	10.0079365079365	0.839936507936508
chr10:1020566:GCCCCATCCACA	12	Long Reads (vamos)	7-15bp	7	6.89473684210526	0.0950163018164881
chr10:102060371:TTTTTTTCTTT	11	Long Reads (vamos)	7-15bp	3	2.91666666666667	0.34593837535014
chr10:102064025:AAAAATAAAAATAAA	15	Long Reads (vamos)	7-15bp	2	2	0.0285714285714286
chr10:102068014:AATATATACACAGTT	15	Long Reads (vamos)	7-15bp	2	1.98701298701299	0.012987012987013
chr10:102069689:CAGGACTTTGGAAACAGCACAGGGAT	26	Long Reads (vamos)	16bp+	2	2	0
chr10:102071594:TCCAGTCTTCTCT	13	Long Reads (vamos)	7-15bp	2	1.94520547945205	0.0525114155251142
chr10:102072784:TAAA	4	Long Reads (vamos)	4-6bp	7	6.90721649484536	0.272551546391753
chr10:102077967:AAAT	4	Long Reads (vamos)	4-6bp	6	6.25581395348837	0.333789329685363
chr10:102086467:TTTTTTTTTTTTTGAGACGGAGTCTCGCTGTGTCGTCCAGGCTGGAGTGCAGTGGTGTGATCTCGGCTCACTGCAAGCTCCACCTTTCCGGTTCACTCCATTCTCCTGCCTCAGCCTCCCAAGTAGCTGGGACTACAGGCGCCGCCACCATGCCCAGCTAATTTTTTTTTGTATTTTTAGTAGAGACGGGGTTTCACCATGTTGGCCAGGATGGTCTCGATCTCCTGACCTCGTGATCAGCCCGCCTAGGCCTCCCAAAGTGCTGGGATTACAGGCGTGAGCCACCGCACCCGGCCAGTGCTC	303	Long Reads (vamos)	16bp+	2	2	0
chr10:102087302:TTAT	4	Long Reads (vamos)	4-6bp	7	6.89795918367347	0.44308857563644
chr10:102092506:CCAATCTTCTTGTTACCA	18	Long Reads (vamos)	16bp+	2	2	0
chr10:102093285:AAAAAAAGAAAA	12	Long Reads (vamos)	7-15bp	3	3.25	0.494274809160305
chr10:102096059:TTGAACTCCTGACCTCAGGTT	21	Long Reads (vamos)	16bp+	2	2	0
chr10:102097169:AAAT	4	Long Reads (vamos)	4-6bp	16	15.9421487603306	0.588292011019284
chr10:102098426:TTTTTTTTTTCTTTGAGATGGAGTCTCGCTCTTTCACCATGCAGTGGCATGATCTCAGCTCACTGCAACTTCCACCTCCTGGGTTCAAGCGATTCTCCTGCCTCAGCCTCCCGAGTAGCTGGGACTACAGGCGGCTGCCACCACGCACAGCTAATTTTTGTATTTTTTAGTAGAGATGGGGTTTCACCATGTTGGCTAGGCTGGTCTTGAACTCCTGACCTCAGGTGATCTGCCCGCCTCGGCCTCCCAAAGTGCTGGGATTACAGGCATGAGCCACCTCGCCCAGGCTC	290	Long Reads (vamos)	16bp+	3	3	0
chr10:102103325:TGT	3	Long Reads (vamos)	2-3bp	10	10.2773109243697	1.06651474148982
chr10:10210372:TTTTTGT	7	Long Reads (vamos)	7-15bp	4	4.38095238095238	0.349714285714286
chr10:102120364:GTGTGTGC	8	Long Reads (vamos)	7-15bp	5	4.64227642276423	0.346394775423164
chr10:102125105:TTTTTGAGACAGAGTCTTGCTCTGTCACCAGGCTGGAGTGCAGTGGCACTATCTCAACTCACTGCAACCTCCGCCTCCTGGGTTGAAGCAATTCCCCTGCCTCAGCCTCCTGAGTAGCTGGGATTATAGGCATGAGCCACCACACC	146	Long Reads (vamos)	16bp+	2	2	0
chr10:102128536:AAGAGAGAC	9	Long Reads (vamos)	7-15bp	4	3.95967741935484	0.10405192761605
chr10:102128598:CAGCGGCAGTCTTTTTTTTTTTTTTTTTTTTTTTTTGAGACGGAGTCTCGCTCTGTCACCCAGGCTGGAGTGCAGTGGCGCGATCTCGGCTCACTGCAAGCTCCGCCTCCCGGGTTCACGCCATTCTCCTGCCTCAGCCTCCCGCGTAGCTGGGACTACAGGCGCCCGCCACCACGCCCGGCTAATTTTTTTGTGTTTTTTAGTAGAGACGGGGTTTCACTGTGTTAGCCAGGATGGTCTCGATCTCCTGACCTCGTGATCCGCCCGCCTCGGCCTCCCAAAGTGCTGGGATTACAGG	298	Long Reads (vamos)	16bp+	2	2	0
chr10:102130134:GGCTGGGCGCAGTGGCTCACGCCCGTAATCCCAGAACTTTGGGAGGCTGAGGCAGGCAGATCACCTGAGGTCAGGAGTTTGAGACCAGCCAGACCAACATGGAGAAACCCCCTCTCTACTAAAAATACAAAATTAGCTGGGCGTGGTGGCACATGCCTGTAACCCCAGCTACTCAGGAGGCTGAGGCACAAGAATCACTTGAACCTGGGAGGCGGAGGTTGCGGTGAGCCGAGATTGCGCCATTGCACTCCAGCCTGGGTGACA	264	Long Reads (vamos)	16bp+	2	2	0
chr10:10214047:TATCTCCTAAATCATTACTTT	21	Long Reads (vamos)	16bp+	2	2	0
chr10:102142112:TTTTTTTTTTTTTTTTTTGAGATGGAGTCTTCCTCTGTCGCCCAGGCTGGAGTGCAGTGGCGTGATCTCGGCTCACCGCAACCTCCGCCTCCCGGGTTCAAGCGATTCTCCTGCCTCAGCCTCCCCAGTAGCTGGGATTACAGGCACTCACACCCACGCCCGGCTTTTTGTATTTTTAGCAGAGATGAGGTTTCACCATGTTGGCCAGGTTGGTCTCAATCTCCTGACCTCGTGATCCGCCTGCCTCAGCCTCCCAAAGTGCTGGGATTA	270	Long Reads (vamos)	16bp+	2	2	0
chr10:102148408:TCTTCCTCTTCGTCTTCCTCA	21	Long Reads (vamos)	16bp+	2	1.97560975609756	0.0240891297801867
chr10:102151586:GCATTGATACTGGAGTTACTCATGACAAAG	30	Long Reads (vamos)	16bp+	2	2	0
chr10:102154626:TGCCTCAGCCTC	12	Long Reads (vamos)	7-15bp	2	2	0
chr10:102156496:CTAGGTTCAAGCAATTCTCCTGCTTCAGCCT	31	Long Reads (vamos)	16bp+	2	1.97333333333333	0.0263063063063063
chr10:102159223:AGCAGCAGT	9	Long Reads (vamos)	7-15bp	4	4.06481481481481	0.0611803392177224
chr10:102160618:AGCAGCTCCAGTGAGGAAGAG	21	Long Reads (vamos)	16bp+	2	1.98989898989899	0.0101010101010101
chr10:102167564:TTGTTT	6	Long Reads (vamos)	4-6bp	6	6.53174603174603	1.08298412698413
chr10:10216776:TGTGTGCGTGTG	12	Long Reads (vamos)	7-15bp	3	3.00980392156863	0.0692098621626869
chr10:102170087:GTTT	4	Long Reads (vamos)	4-6bp	8	7.8785046728972	0.29642038441192
chr10:102170792:AAATTCATCCATTCAGAA	18	Long Reads (vamos)	16bp+	2	2	0
chr10:102173130:AAAAC	5	Long Reads (vamos)	4-6bp	8	8.09160305343512	0.730005871990605
chr10:102173440:TTTTTATTTTTTTGAGACGGAGTCTCGCTGTGTCACCCAGGCTGGAGTGCAGTGGCGCCATCTCGGCTCACGGCAAGCTCCACCTCCTCGGGTTCACGCCATTCTCCTGCCTCAGCCTCCCGAGTAGCTGGGACTACAGGTGCCTGCCACCACGCCCAGCTAATGTTTGTATTTTTAGTAGAGACGGGATTTCACTGTGTTAGCCAGGAAGGTCTCGATCACCTGACCTCGTGATCTGCCCGCCTCAGCCTCCCAAAGTGCTGGGATTACAGGCGTGAGCCACTGCGCCTGGCC	294	Long Reads (vamos)	16bp+	2	2	0
chr10:102174202:TTTTC	5	Long Reads (vamos)	4-6bp	7	7.16911764705882	1.48970588235294
chr10:102185662:ATTTT	5	Long Reads (vamos)	4-6bp	7	6.97087378640777	0.165810013325719
chr10:102187259:TGTTTGGAATCTGGAGTTTGC	21	Long Reads (vamos)	16bp+	2	2	0
chr10:102188155:ACGTATGCTGCCCTCAGCAGAGAGGAGGCCCTGGAGAGGATGGCTCCTCTCTGAAGCTGGTC	62	Long Reads (vamos)	16bp+	2	2	0
chr10:102188872:GAGCAGGGAAAGGCCAAGCAGCAA	24	Long Reads (vamos)	16bp+	2	2	0
chr10:102190038:TTTTTTTGAGATGGAGTCTCGCTCTGTTGCCCAGGCTGGAGTGCAATGGTGTGATCTTGACTCACTGCAACCTCCACCTCCTGGGTTCAAGCAATTATCCTGCCTCAGCCTACTGAGTAGCTGGGATTACAGGTGTGCACCACCACTCCCAGCTAATTTTTGTATTTTCAGTATAGATGGGATTTTGCCATGTTGGCCAGGCTGGTCTTGAACTCCTGACCTCAGCTGATCTGCTTGCCTTAGCCTCCCAAAGTGCTAGCCACTGCACCCAGCAAAAGTGCAGTGTACTTTTTAA	295	Long Reads (vamos)	16bp+	2	1.98571428571429	0.0142857142857143
chr10:102191112:TTA	3	Long Reads (vamos)	2-3bp	12	11.9181818181818	1.37856547122602
chr10:102195877:CCTT	4	Long Reads (vamos)	4-6bp	18	17.6865671641791	1.67545729996633
chr10:102198560:TTTA	4	Long Reads (vamos)	4-6bp	7	7.664	0.870064516129032
chr10:102200237:AGCTAGACACAGGGTGCTGACTGGTGTGTTTACAAACCTTGAGCTAGACACAGAGTGCTATTGGTGTATTTACAATCCCTTAGCTAGACATAAAGATTCTCCAAGTCCCCACCAGATT	118	Long Reads (vamos)	16bp+	5	4.98	0.0197979797979798
chr10:102207944:TTTGTGTGTTTTCC	14	Long Reads (vamos)	7-15bp	2	1.95833333333333	0.0404929577464789
chr10:102221327:TGGGGGGAGAGGGAAAGATGCGTAGAGAGGTAAAGGGGTAAAAGTATGTAGAGTTGTCCATTATGGCTACAATGCGGAATGC	82	Long Reads (vamos)	16bp+	2	2	0
chr10:102227189:CCCCAACCAGGGAGAAGCTATTGCCACACTTCTTACACCACAGCCCTGGGCTGCTTCTAGG	61	Long Reads (vamos)	16bp+	2	2	0
chr10:102233092:TTTTATTTTTC	11	Long Reads (vamos)	7-15bp	3	2.97560975609756	0.0487804878048781
chr10:102233279:CTTCTTTCTTTTTTTTTTTC	20	Long Reads (vamos)	16bp+	2	2.06349206349206	0.139936507936508
chr10:102234630:CCCCTTACTTCATA	14	Long Reads (vamos)	7-15bp	2	1.95833333333333	0.0404929577464789
chr10:102244126:CAAA	4	Long Reads (vamos)	4-6bp	11	10.5952380952381	0.962857142857143
chr10:10224700:TTCTTCTGAGCACTCCTGGGTGTC	24	Long Reads (vamos)	16bp+	2	1.98571428571429	0.0142857142857143
chr10:102247671:TTTCTAGATAGGAATAAT	18	Long Reads (vamos)	16bp+	2	2	0
chr10:102251963:CAGGAGTTTGAGAC	14	Long Reads (vamos)	7-15bp	2	2.01428571428571	0.0142857142857143
chr10:102265683:AATG	4	Long Reads (vamos)	4-6bp	7	7.14606741573034	0.239785495403473
chr10:102267502:CAA	3	Long Reads (vamos)	2-3bp	9	8.85840707964602	1.06905815423515
chr10:102271014:TTTTA	5	Long Reads (vamos)	4-6bp	6	5.98989898989899	0.27540713254999
chr10:102273330:AAAAAAAA	8	Long Reads (vamos)	7-15bp	4	3.95833333333333	0.359593837535014
chr10:102274521:CATCACAGACGGACCA	16	Long Reads (vamos)	16bp+	2	2	0
chr10:102275959:GGCGTGGTGGCTCACGCCTGTAATCCCAGCACTTTGGGAGGCCGAGGCAGGTGGATCACCTGAGGTTAGGAGTTCTAGACCAGCCTGGCCAACATGGTGAAACCTCGTCTCTATTAAAAATATGAAAATTAGCCGGGCATGGGTGTGAGCGCCTGTAATCCCAGCTACTGGGGAGGCTGAGGCAGGAGAATCGCTTGAACCTGGGAGGCAGAGATTGCTGTGAGCTGAGATCGCGCCACTGCACTCCAGCCTGGGCAACAGAGGGAGACTCCATCTCCAAAAAAAGGCCT	290	Long Reads (vamos)	16bp+	2	1.98648648648649	0.0135135135135135
chr10:102281518:ATCTATAAATTATATTTATATAAATT	26	Long Reads (vamos)	16bp+	2	2.0379746835443	0.0370009737098345
chr10:102281900:TTCTTTTCTTT	11	Long Reads (vamos)	7-15bp	4	4.33913043478261	0.471700991609458
chr10:102285680:GTGAAAATTAGTTTCTTCTTGTGAAAG	27	Long Reads (vamos)	16bp+	2	1.98823529411765	0.0117647058823529
chr10:102287329:TTTTCTTTTT	10	Long Reads (vamos)	7-15bp	4	3.83962264150943	0.78355795148248
chr10:102288723:AAAAAAAAAAAAC	13	Long Reads (vamos)	7-15bp	2	1.94262295081967	0.285936864923452
chr10:102291171:TTTG	4	Long Reads (vamos)	4-6bp	8	7.98958333333333	0.326206140350877
chr10:102294366:TTTTCTTTTTTTTCT	15	Long Reads (vamos)	7-15bp	2	2.21428571428571	0.16988416988417
chr10:102295575:GGGAATAGAA	10	Long Reads (vamos)	7-15bp	2	2.12658227848101	0.111976630963973
chr10:102296451:AAAGAATTGTAGGCCAGGCACAGTGGCTCACACCTGTAATTCCAGCACTTTGGGCAGCCAAGGTGGGCGGATCACTTGAGGCTAGAAGTTCAAGATCAAGCTGGCCAATTTAGTGAAATCCCGTCTCTACTAAAAATACAAAAATTAGCTGGACCTGGTGGCGCGTGCCTATAATTCCAGCTACTTGGGAGGCTGAGGCACAAGGATCGTTTGAACCCGGGAGGCAGAGGTTGCAGTGAGCCTACGTCGCACTACTGTACTCCAGCCTGAGCAACAGAGCGAGACTGTCTCAAAAAAAAAA	301	Long Reads (vamos)	16bp+	2	2	0
chr10:102297920:TTTTGTTTTTGGT	13	Long Reads (vamos)	7-15bp	2	2.05769230769231	0.0548917102315161
chr10:102299884:TTTTATCATTGTTA	14	Long Reads (vamos)	7-15bp	2	2	0
chr10:102301500:TCCCAGACGATGGGCGGCCAGGCAGAGACGCTCCTCACT	39	Long Reads (vamos)	16bp+	10	9.97872340425532	0.0640585678334477
chr10:102305234:GTGAAATAATATTAAGAG	18	Long Reads (vamos)	16bp+	2	1.95833333333333	0.0404929577464789
chr10:102307792:CAAAAAAAA	9	Long Reads (vamos)	7-15bp	3	2.921875	0.293061023622047
chr10:102312609:GTTAAAAGATCTTA	14	Long Reads (vamos)	7-15bp	2	2	0.0285714285714286
chr10:102317885:TTAT	4	Long Reads (vamos)	4-6bp	10	10.5483870967742	0.688696564384999
chr10:102319697:TTTCTTTCTTTTTTCTTTTTCTT	23	Long Reads (vamos)	16bp+	2	2.21008403361345	0.184304230166643
chr10:102329986:GTAGTCTTAGCCACTCAGGAGT	22	Long Reads (vamos)	16bp+	2	2	0
chr10:102336299:AAAAAAAAAAAAG	13	Long Reads (vamos)	7-15bp	3	2.70247933884298	0.310743801652893
chr10:102339791:TTTTTTTTTTTTTGAGACAGGATCTCACTTTGTCACCCAGGCTGGAGTGCAGTGGCACGATCTCAGCTCACTGCAGCCTCTACCTCCTGGGTTCAAGATATTCTTTCACCTCAGCCTCCCCAGTAGCTGGGACTACAGGTGCGCGCCACCATGCCCCACTAATTTTTG	168	Long Reads (vamos)	16bp+	2	1.98571428571429	0.0142857142857143
chr10:102344465:GTTT	4	Long Reads (vamos)	4-6bp	7	7.30434782608696	0.477783086478739
chr10:102356361:CCAATCCAAGAATGGT	16	Long Reads (vamos)	16bp+	2	2	0
chr10:102361628:TCCTGTCTAATTTTT	15	Long Reads (vamos)	7-15bp	2	2.01234567901235	0.0123456790123457
chr10:102362035:CTTTTCTTTTTTTT	14	Long Reads (vamos)	7-15bp	3	3.17213114754098	0.457729304972226
chr10:102364166:TAGTAAGGTTCAAA	14	Long Reads (vamos)	7-15bp	2	2	0
chr10:102365875:GATAGAGTGA	10	Long Reads (vamos)	7-15bp	3	2.98684210526316	0.0931578947368421
chr10:102377318:ATTT	4	Long Reads (vamos)	4-6bp	13	10.4434782608696	12.8630053394355
chr10:102378217:AAAAGAAAAATAACGAAAGT	20	Long Reads (vamos)	16bp+	2	2.10752688172043	0.118747078073866
chr10:102386469:TTTTTTG	7	Long Reads (vamos)	7-15bp	4	3.8828125	0.198757381889764
chr10:102387975:AAAT	4	Long Reads (vamos)	4-6bp	12	12.2295081967213	0.740279094973581
chr10:102388858:AAATAAAAATAAGTAAAAGG	20	Long Reads (vamos)	16bp+	2	2	0
chr10:102397405:CGGGTATGGGTGCAGGGGGTGGGT	24	Long Reads (vamos)	16bp+	2	2	0
chr10:102400850:GGGGCCAAAGATGGTGAA	18	Long Reads (vamos)	16bp+	2	1.97222222222222	0.0273865414710485
chr10:102411323:CTAGTTGCCCCAACGT	16	Long Reads (vamos)	16bp+	2	2.01190476190476	0.0119047619047619
chr10:102414823:CTTCCCCCTCCCA	13	Long Reads (vamos)	7-15bp	2	2.10204081632653	0.0925731117189144
chr10:102418393:TACACATACAGATG	14	Long Reads (vamos)	7-15bp	2	2.04054054054054	0.0668271010736764
chr10:102425421:CCCCCCTACCTCTCCCCA	18	Long Reads (vamos)	16bp+	2	2.26724137931034	0.197526236881559
chr10:102430147:TTTA	4	Long Reads (vamos)	4-6bp	9	9.192	0.93058064516129
chr10:102431122:TTTATTTTA	9	Long Reads (vamos)	7-15bp	4	3.93137254901961	0.0645505727043293
chr10:102437820:AAAAAGAAAA	10	Long Reads (vamos)	7-15bp	5	4.7956204379562	0.546157148990983
chr10:102438734:AGAGACTTCAAGACCCA	17	Long Reads (vamos)	16bp+	2	1.98571428571429	0.0142857142857143
chr10:102439237:AAAAAAAGTAAAATCAAAGCCAGGTGCGGCCGGGCGCAGTGGCTCATGCCTGTAATCCCTGCACTTTGGGAGGCCGAAGCGGGTGGATCACGAGGTCAGGAGATCAAGACCATCCTGGCTAACATGGTGAAACCCCGTCTCTACTAAAAATACAAAAAATTATCCGGGCACGGTGGCGGGCGCCTGTAGTCCCAGATACTCGGGAGGCTGAGGCAAGAGAATGGCTTGAACCTGGGAGGCGGGGCTTGCAGTGAGCCGAGATCACGCCACAGCACTCCAGCCTGGGCGACAGAGCGAGACTCTGTCTCAAAAAAAAAAAAA	321	Long Reads (vamos)	16bp+	3	3	0
chr10:102444792:ACAAA	5	Long Reads (vamos)	4-6bp	5	5.12068965517241	1.60269865067466
chr10:102446681:AAAAT	5	Long Reads (vamos)	4-6bp	8	8.1953125	0.300135334645669
chr10:102447013:ATACATACATACATATATATAT	22	Long Reads (vamos)	16bp+	3	2.99038461538462	0.00961538461538462
chr10:102449134:GCCGGGCCGAGACATTCATCTTAACTTCCAATTAG	35	Long Reads (vamos)	16bp+	2	1.94059405940594	0.0564356435643564
chr10:102449641:TTGTTTTTGTTTTTG	15	Long Reads (vamos)	7-15bp	2	2.01086956521739	0.0108695652173913
chr10:102452043:TTTTTTTTTTTTTTTTTTTTGAGATGGGGTCTTGCTCTGTTGTCTAGGCTGGAGTGCAGCGGCATGATCTCGGCACACTGCAGCCACCGTCTTCCAGGTTCAAGCGATTCTCCCACCTCAGCCTCCCGAGGAGCTGGGATTACAGGTGCACCACCACCTCCTGCTAATTTTTGTAGTTTTAGTAGAGACGGGGTTTTCACTATGTTGGCCAGGCTGGTCCCGAACTCCTGACCTCAGGTGATCCACCCTCCTTGGCTTCCCAAAGTGCTGATTTTACAGGCGTGAGCCATCGCGCCCGGCTGCTTTAAATTCTTTTCTTCCT	322	Long Reads (vamos)	16bp+	2	2	0
chr10:102454314:TTTTTTTTTCTT	12	Long Reads (vamos)	7-15bp	2	2	0.106194690265487
chr10:102458970:TTTTCTT	7	Long Reads (vamos)	7-15bp	6	6.2536231884058	0.760023273035015
chr10:102465098:AAAGAAAAAAAATTAGCCGAGTGTGGTGGCAGGCGCCTGTAATCCCAGCTACTGAGGAGACTGAGGAAGGAGAATTGCTTGAACCCAGGAGGCGGAGGTTGCAGTGAGCTGAGATTGAGCCACTGCACTCCAGCCTGCGTGACAGAGCGAGACTCCATCTTTAAA	165	Long Reads (vamos)	16bp+	2	2	0
chr10:102476234:TTTTTGTATTATTTAGTAGAGACAGGGTTTCACCACATTGGCCAGGCTGGTCTCGAACTCCTGACCTCAAGTGATCTGCCTGCCTTGGTCTCCCAAAGTGCTGGGAATACAGGCATGAGCCAC	123	Long Reads (vamos)	16bp+	2	2	0
chr10:102494800:TTAATT	6	Long Reads (vamos)	4-6bp	4	4.14117647058824	0.289355742296919
chr10:102495413:AAAAAATTAGCCGGGTGTGGTGGCACGTGCCTATAGTCCCAGTACTCGGGAGGCTGAGGCAGGAGAATCTCTTGAACCCACAAGGGGGAGGTTGCAGTGAGCCGAGATTGCGCCACTGCAATTTAGCCTGGGCGACAG	138	Long Reads (vamos)	16bp+	2	2	0
chr10:102500174:TGTAATCCCAGCACTTTGGGAGGCCAAGGCGGGTGGATCATTTGAGGTCAGGAGTTCAGGACAAGTCTGGCCAATATGGTGAAACCCCATCTCTACTAAAAATACAAAAATTAGGCCGGGCGCGGTGGCTGACGCC	136	Long Reads (vamos)	16bp+	2	2	0
chr10:102500568:AAAC	4	Long Reads (vamos)	4-6bp	11	10.8345864661654	1.42697653223969
chr10:102504176:GCCCCCGGCCCCACCGCGCCCCCG	24	Long Reads (vamos)	16bp+	2	2	0
chr10:102510550:GTGGCTCACGCCTATAATCCCAGCACTTTGGGAGGTCGAGGCAGGCGGATCACCTGAGGTTGGGAGTTTGAGACAAGCCTGACCAACATGGAGAAACCCTGTCTCTACTAAAAATAATAAAATTAGCCGGGCGTGGTGGCACATGCCTGTAATCCCAGCTACTAGGGAGGCTGAGGCAGGATAATTGCTTGAACCTGGGAGGAGTAGGTTGCAGTGAGCCAAGATTGTGCCATTGTACTCCAGCCTGGGCAACAAGAGTGAAACT	265	Long Reads (vamos)	16bp+	2	2	0
chr10:10251465:AAAAAAATTAAAGTAGAAA	19	Long Reads (vamos)	16bp+	2	2.02272727272727	0.0454545454545455
chr10:102517285:CAAAAAAACAAAACAAAG	18	Long Reads (vamos)	16bp+	2	2	0
chr10:102518492:CTAT	4	Long Reads (vamos)	4-6bp	16	16.5555555555556	1.68159203980099
chr10:10252251:TTTTA	5	Long Reads (vamos)	4-6bp	7	6.99173553719008	0.458264462809917
chr10:102524307:TCTTTTCTTTT	11	Long Reads (vamos)	7-15bp	4	3.66412213740458	0.486318261890781
chr10:102525092:TTTAT	5	Long Reads (vamos)	4-6bp	5	5.2247191011236	0.176200204290092
chr10:102535485:AAAAAAAAAAAAAG	14	Long Reads (vamos)	7-15bp	3	3.06611570247934	0.278925619834711
chr10:102535930:GAT	3	Long Reads (vamos)	2-3bp	18	17.4418604651163	4.43604651162791
chr10:102539390:TGTTGATGATGTCTAATTAC	20	Long Reads (vamos)	16bp+	2	2	0
chr10:102541702:ATTTTTTTTTTTTTTTTTTTCCTTTTGAGACAGTTTTGCTCTTGGTGCCCAAGCTGGAGTATAATGGTGTGATCTCGGCTCACCGCAACCTCCACCTCCCAGGTTCAAACAATTCTCCTGCCTCAGCTTCCCTAGCAGCTGGGATTGCAGGTGTACACCGCCATGCCCGGCTA	173	Long Reads (vamos)	16bp+	2	2	0
chr10:102547839:AGAGAGAAAGAA	12	Long Reads (vamos)	7-15bp	2	2.2093023255814	0.190971272229822
chr10:102548163:ATAG	4	Long Reads (vamos)	4-6bp	13	12.9618320610687	0.467762771579565
chr10:102554095:AAAAAC	6	Long Reads (vamos)	4-6bp	4	4.17283950617284	0.319753086419753
chr10:102556748:AAGG	4	Long Reads (vamos)	4-6bp	15	15.3111111111111	3.38009950248756
chr10:102557508:CTTGAGCCAGGGAGGTCGAGGCTGC	25	Long Reads (vamos)	16bp+	2	1.98571428571429	0.0142857142857143
chr10:102559949:TGGCTCGATTTCTGAG	16	Long Reads (vamos)	16bp+	2	2	0
chr10:102562525:AAC	3	Long Reads (vamos)	2-3bp	12	12.0847457627119	1.24062002028104
chr10:102563608:CTGCAGTGAGCCAGGATCATGCCA	24	Long Reads (vamos)	16bp+	2	2	0
chr10:102566626:TGGTGGTGGGCACCTGTATAGTCCCAGCTACTCAGGAGGCTGAGGCAGGAGAATCACTTGAACCCGGAAGGCGGAGGTTGCAGTGAGCCGAGATTGTGCCACTGCACTCCAGCCTGGGTGACAGAGCGACTCCATCTCAAAAAAAAAAAAA	151	Long Reads (vamos)	16bp+	2	2	0
chr10:102568897:ATATATATATATATATATATATATATATACACAC	34	Long Reads (vamos)	16bp+	2	1.7	0.212359550561798
chr10:10257034:AAAACC	6	Long Reads (vamos)	4-6bp	4	4.3135593220339	0.678617992177314
chr10:102571504:AAAC	4	Long Reads (vamos)	4-6bp	10	9.58730158730159	0.69231746031746
chr10:102578250:CAAAAA	6	Long Reads (vamos)	4-6bp	6	5.87218045112782	0.248689906584643
chr10:102578316:CCTGTAACCCCAGCACTTTGGGAGGCTGAGGCGGGTGGATCATAAGGTCAAGAGATTGAGAACATCCTGGCCAACATGGTGAAACCCTGTCTGTACTAAAAGTACAAACATTAGCTGG	118	Long Reads (vamos)	16bp+	2	2	0
chr10:102580376:TTTCTGTCCCAGTTCCTAGTGTGGGCCTTGTCTCAAGACTCTGCTGCAAGG	51	Long Reads (vamos)	16bp+	2	2	0
chr10:10258897:AATTATTAACCATAATAG	18	Long Reads (vamos)	16bp+	2	1.98863636363636	0.0113636363636364
chr10:102590135:TTTTTCTTTTTT	12	Long Reads (vamos)	7-15bp	3	3.24031007751938	0.808987403100775
chr10:102610152:GATCACTTGAGGTCAG	16	Long Reads (vamos)	16bp+	2	2	0
chr10:102612935:GGCTCAGGAAACA	13	Long Reads (vamos)	7-15bp	2	2.0126582278481	0.0126582278481013
chr10:102614284:GTGGCTCACGCCTATAATCCCAGCACTTTGGGAGGCCAGGACGGGCAGATCACCTGAGGTCAGGAGTTCGAGACCAGCCTGGCCAACATGGTGAAACCCCGTCTCTACTAAAAAGACAAAAATTAGCTGGGTGTAGTGGTGGATGCCTGTGATCCCAGCTACTCGGGAGGCTAAGGCGGGAGAATTGCTTGAACCCAGGAGGCGGAGGTTGCAGTGAGCTGAAATCGCACCACTGTGCTCCAGCCTGGGTAATAGAGCGAGACACCATCTCAATTAAAAAAAAAA	285	Long Reads (vamos)	16bp+	2	2	0
chr10:102622332:CGGTGGCTCACACCTGTAATCCTAGCACTTTGGGAGGCCGAGGCGGGCGGATCATGAGGTCAGGAGATCGAGACCATCCTGGCTAACACAGTAAAACCCCGTCTCTACTAAAAATACAAAA	121	Long Reads (vamos)	16bp+	2	2	0
chr10:102622682:GTGGCTCACGCCTGTAATCCCAACACTTTGGGAGGCTGAGGCAGGAGAATGGCATGAACCCAGGAGGCGGAGCTTGCAGTGAGCCAAGATCATGCTACTGCACTCCAGCCTGGGTGACAGAGTGAGACTCCGTCTCAGAAGAAAAAAAAAAAAAAAAAATTAGCTGGGCATG	172	Long Reads (vamos)	16bp+	2	2	0
chr10:102625839:TCCTGTGTGCACTCCT	16	Long Reads (vamos)	16bp+	2	2.01204819277108	0.0608286805759624
chr10:102635241:TGGTCTTACTGGGGCCAGAGAAC	23	Long Reads (vamos)	16bp+	2	2	0
chr10:102636157:CCCAGGCTGGAGTGCACTGGCGCGATCTCAGTTCACTGTAACCT	44	Long Reads (vamos)	16bp+	2	2	0
chr10:102637249:ATATATTATATATAATATATATATTATATATTATATAACT	40	Long Reads (vamos)	16bp+	54	51.7810218978102	167.245813653929
chr10:102640602:AAAAG	5	Long Reads (vamos)	4-6bp	11	10.8740740740741	1.87208402432283
chr10:102641103:ATATATGGTATATTATAGTATATATATGGTATAGT	35	Long Reads (vamos)	16bp+	4	4.08943089430894	0.0821004931360789
chr10:102641370:TATACTATACTTATATAGCACACTTATAATAAGCGTACTAT	41	Long Reads (vamos)	16bp+	2	2	0
chr10:102643548:GGGCCGGGGGAGGGGAGGGGA	21	Long Reads (vamos)	16bp+	2	2.296	0.210064516129032
chr10:102646645:TGTGTCCTCCACCCCC	16	Long Reads (vamos)	16bp+	2	1.9875	0.0125
chr10:10266132:TGGTGTTCATGTCCC	15	Long Reads (vamos)	7-15bp	48	59.963768115942	6823.21765577066
chr10:102663295:AAATA	5	Long Reads (vamos)	4-6bp	31	30.8308823529412	75.9193355119826
chr10:102663717:AAAAT	5	Long Reads (vamos)	4-6bp	26	27.0797101449275	4.04469480588173
chr10:102664183:GCCCGGCTAATTTT	14	Long Reads (vamos)	7-15bp	2	1.95833333333333	0.0404929577464789
chr10:102666654:GGTGGCTAATGCCTGTAATCCTAGCACTTTGAGAGGCCAAGGCAGGCAGATTGCCTGAGCTCAGGAGTTCGAGACCAGCCTGGGCAACATGGTGAAACCCTGTCTCTACTAAAAATACAAAAAAATTAGCTAGGCATGGTGGCACATGCCTGTAATCCCAGCTACTCGGGATGCTGAGGCAGGAGAATTGCTTGAACCTGGGAGGCGCAGGTTGCAGTGAGCCGAGATCACACCACTGCACTCCAGCCTGGGCGACAGAGTGAGACTCCGTCTCCAAAAAAAAAAAAAAAAGTCACTGTGAGGCTGGGC	309	Long Reads (vamos)	16bp+	3	3	0
chr10:102687927:TGTGTGTGTGTGTA	14	Long Reads (vamos)	7-15bp	2	2.06382978723404	0.081903454587051
chr10:102695875:TTATCTTACCTCACC	15	Long Reads (vamos)	7-15bp	2	2.17977528089888	0.171859039836568
chr10:102696008:GCTGGAGAGCAGTGGCGCAATCTTGGCTCACTGCAACCTGCACCTCCCTGATTCAAGCAATTCTCTGCCTCAGCCTCCCAAATAGCTGGGATTACAGGCGCCCACCACCACGCCTGGCTAATTTTTTGTATTTTTAGTAGAGATGGGGTTTCACCATCTTGGCCAGGCTGGTCTTGAACTCCTGACCTTGTGATCCACCCGCCTCAGCCTCCCAAAGTGCTGGGATTACAGGCGTGAGCCACCGCACCCGGCCAACAGTTTTTT	264	Long Reads (vamos)	16bp+	2	2	0
chr10:102700533:GGCTCACCGCAACCTCCACCTCCCGGATTCAAGCGATTATCCTGCCTCAGCCTCCCGAGTAGCTGGGATTACAGGCATGCGCCACCATGCCTGGCTAATTTTGTATTTTTAGTAGAGATGGGGTTTCTCCATGTTGGTCAGGCTGGTCTTGAACTCCCGACCTCAGGTGATCCGCCCGCCTCAGCCTCCCAAAGTGCTGGGATTACAGGTGTGAGCCACTG	221	Long Reads (vamos)	16bp+	2	2	0
chr10:102703118:TTTTTTTTTTTTTTTTTTGAGACGGAGTCTCACTCTGTCGCCAGGCTGGAGTGCAATGGCACAATCTCAGCTCACTGTAATCTCCGCCTCCCAAGTTCAAGCCATTCTCCTGCCTCAGTCTCCTGAGTAGCTGGGATAACAGGTGCACACCACCACATCCAGCTAATTTTTGTATTTTTAGTAGAGACAGGATTTCACCATGTTGTCCAGGATGGTCTCCATATCCTGACCTCATGATCCACCCACCTCGGCCTCCCAAAGTGCTGGGATTACAGGCATGAGCCATGGTGCCCAGGACTTGTC	303	Long Reads (vamos)	16bp+	2	2	0
chr10:102704641:AAAATAAAAATAAAAAGAA	19	Long Reads (vamos)	16bp+	2	2	0
chr10:102706628:CAAAA	5	Long Reads (vamos)	4-6bp	5	4.87951807228916	0.156038789303556
chr10:102707297:AAAAAG	6	Long Reads (vamos)	4-6bp	7	7.125	2.33240740740741
chr10:102711336:TATA	4	Long Reads (vamos)	4-6bp	14	12.6640625	4.08310777559055
chr10:102730682:GCTCACGCCTGTAATCCCAGCACTTTGGGAGGCTGAGGTGGGCGGATCACGAGGTCAGGAGATCGAGACCATCCTGGCTAACACGGTGAAACCCCGTCTCTACTAAAAAATACAAAAAATTAGCCAGGTATGGTG	135	Long Reads (vamos)	16bp+	4	3.98717948717949	0.0128205128205128
chr10:102736256:TTTTTTTTTTTCTTTTTTTTGAGATGGAGTTTCACTCTTGTTGTCTAGGCTGGAGTGCAGTGGCACGATCTCGGCTCACCACAGCCTCCGCCTCCCAGTTCAAGTGATTCTCCTGCCTCAGCCTCCAGAGTAGCTGGGATTACAGGTGCCTGCCACCATGCCCAGCTCA	169	Long Reads (vamos)	16bp+	4	3.61607142857143	0.238658301158301
chr10:102737154:AATA	4	Long Reads (vamos)	4-6bp	8	8.08333333333333	0.282710280373832
chr10:102746829:ACAATCTTTTTTTTACATAC	20	Long Reads (vamos)	16bp+	2	1.95294117647059	0.0453781512605042
chr10:102749216:AATTTTGAAACATATTT	17	Long Reads (vamos)	16bp+	2	2	0
chr10:102749766:TATT	4	Long Reads (vamos)	4-6bp	6	6.05681818181818	0.307079414838036
chr10:102754877:TTTA	4	Long Reads (vamos)	4-6bp	8	7.30894308943089	1.11688657870185
chr10:102760352:TTTC	4	Long Reads (vamos)	4-6bp	7	7.41481481481481	4.39380873410724
chr10:102761121:TTTT	4	Long Reads (vamos)	4-6bp	6	5.98550724637681	1.76621178461864
chr10:102768364:TTTTTTTTTTTTTTTGAGACGGAGTCTCGCTCTGTCGCCCAGGCTGGACTGCGGACTGCAGTGGCGCAATCTCGGCTCACTGCAAGCTCCGCTTCCCGGGTTCAACGCCATTCTCCTGCCTCAGCCTCCCCAGTAGCTGTGACTACAGGCGCCCGCCACCGCGCCCGGCTAATTTTTTTTTGTATTTTTAGTAGAGACGGGGTTTCACCTTGTTAGCCAGGATGGTCTCGATCTCCTGACCTCATGATCCACCCGCCTCGGCCTCCCAAAGTGCTGGGATTACAGGCGTGAGCCACCGCGCCCGGCCAG	309	Long Reads (vamos)	16bp+	1	1.3265306122449	0.222175468125394
chr10:102769337:TTCTTTGTTTTCTTTT	16	Long Reads (vamos)	16bp+	2	1.97413793103448	0.164542728635682
chr10:102771962:TTTTTTTTTTTTTTTTTGAGACAGAGTCTCGTTCTGTCGCTCAGGCTGGAGTGCAGTGGTGTGATCTTGGCTCACTGCAACCTCTCCCTCCTGGGCTCAAGTGTCCCTCCCACCTCAGCTTCCCGAGTAGCTGAGACAACAGGCATGTGCCACCATGCCCAGCTAATTTTTGTATTTTCTGTAGAGATGGGGTTTTGCCATGTTGCCCAAGCTGGTTTTGAACTCCTGGGCTCAAGCAATCTGCCCACCTCAGCCTCCCAAAGTACTAGGATTACAGGCGTGAGCCATG	289	Long Reads (vamos)	16bp+	3	3	0
chr10:102788427:GTAAAAATATAG	12	Long Reads (vamos)	7-15bp	2	1.98571428571429	0.0142857142857143
chr10:102792576:CTTTTTTTTTTCTTTT	16	Long Reads (vamos)	16bp+	2	2.13333333333333	0.274157303370787
chr10:102801819:TTTTTTATTCTCTCTCT	17	Long Reads (vamos)	16bp+	2	1.96396396396396	0.0532350532350532
chr10:102802083:TCCT	4	Long Reads (vamos)	4-6bp	11	10.780303030303	2.4322808235022
chr10:102803363:GTTTGTAGTGAACTCTTGGG	20	Long Reads (vamos)	16bp+	2	1.98648648648649	0.0135135135135135
chr10:102804960:AAAAC	5	Long Reads (vamos)	4-6bp	6	6	0.32258064516129
chr10:10280631:TATATATGTGTGTGCA	16	Long Reads (vamos)	16bp+	2	2.12244897959184	0.108563012834
chr10:102810350:CCTC	4	Long Reads (vamos)	4-6bp	15	14.8955223880597	2.6957692739311
chr10:102810458:TTCC	4	Long Reads (vamos)	4-6bp	15	14.8931297709924	3.57310628302995
chr10:102810859:CCCCTCCCCTCCCCTTCCTCTTTCTTTTCCTTTC	34	Long Reads (vamos)	16bp+	3	2.91860465116279	0.0991792065663475
chr10:102811485:CTTTACAATTGTTT	14	Long Reads (vamos)	7-15bp	2	1.98795180722892	0.0120481927710843
chr10:102817312:ATAGAGTCTAACTATGTTGCCCAGGCTGGGCTCAAGTGATC	41	Long Reads (vamos)	16bp+	2	2	0
chr10:1028175:GGTGCGGTGGCTTATGCCTGTAGTCCCAGCACTTTGGGAGGCCAAGGCAGGTGGATCACGAGGTGAGGAGATCGAGACCATCCTGGCTAACACGGTGAAACCCCGTCTCTACTAAAAATACAAAAAAATTAGCCG	135	Long Reads (vamos)	16bp+	2	2.01428571428571	0.0142857142857143
chr10:102820178:TTTTA	5	Long Reads (vamos)	4-6bp	17	16.544776119403	2.8513634833352
chr10:102833623:TTTTGTATTTTTAGTACAGACGGGGTTTCACCATATTGGCCAGGCTCATCTCGAACTCCTGACCTCAATTGATCTGCCCACCTCGGCCTCCCAAAGTGTTGGGATTACAGGCGTGAGCCA	120	Long Reads (vamos)	16bp+	2	2	0
chr10:102838409:AAGGCAAAGGGCAAAAGCAGAACCACTGATAAGGGTCCAACAAAGATCAC	50	Long Reads (vamos)	16bp+	3	2.98666666666667	0.0133333333333333
chr10:102847899:TTTTG	5	Long Reads (vamos)	4-6bp	6	5.69291338582677	0.309711286089239
chr10:102850174:AGAGAGAGGCTCCAGCA	17	Long Reads (vamos)	16bp+	2	1.98717948717949	0.0128205128205128
chr10:102853327:AAAAT	5	Long Reads (vamos)	4-6bp	7	7.152	0.662193548387097
chr10:102853625:TATATATATG	10	Long Reads (vamos)	7-15bp	11	10.7	0.335658914728682
chr10:102861716:AAAAAAAAAAACA	13	Long Reads (vamos)	7-15bp	3	2.96694214876033	0.0822314049586777
chr10:102863338:AAAAAAAAAAG	11	Long Reads (vamos)	7-15bp	2	2.10084033613445	0.159236575986327
chr10:102869497:CCTGAGTCGCAGGCCGAGGAGACAGTGAGTGCGCGC	36	Long Reads (vamos)	16bp+	2	2.49484536082474	0.252577319587629
chr10:102871727:AAACA	5	Long Reads (vamos)	4-6bp	8	8.05	2.51848739495798
chr10:102880509:TTTCAACATTAGAA	14	Long Reads (vamos)	7-15bp	2	2	0
chr10:102883946:TTTTCTTTCTTTATTTC	17	Long Reads (vamos)	16bp+	3	3.08474576271186	0.300449080110097
chr10:102885319:CCCGCCTCGGCCTCCCAAAGTGCTGGGATTACAGGCGTGAGCCACCGCGCCCGGCCCACTAATTTTTGTATTTTTAGTAGAGATGGGGTTTCACATGTTGGCAAGGCTGGTCTCGAACTCCTGACCTCAGGTGATCCG	138	Long Reads (vamos)	16bp+	2	2.92982456140351	0.986182269833877
chr10:102886261:TTCC	4	Long Reads (vamos)	4-6bp	16	15.9545454545455	1.58570437196391
chr10:102886894:TTGAAATCTTTCAACTTTTTTGATATAGGCATTAC	35	Long Reads (vamos)	16bp+	2	1.98701298701299	0.012987012987013
chr10:102889614:CCTT	4	Long Reads (vamos)	4-6bp	15	14.9855072463768	8.67132127366973
chr10:102892985:AAAT	4	Long Reads (vamos)	4-6bp	11	10.9363636363636	1.47297748123436
chr10:102893341:GGAGTCTTGCTCTGTTGCCCAGGCTGGAGTGCAGTGGTGCGACCTCGGCTCACTGCAACCTCTGCCTCCCAAGTTCAAGCGATTCTTCTGCCTCAGCCTCCAGAGTAGATGGGACTACAGGTGCGTGCCACCATGCCTGGCTAATTTTTATTTTATTTTTTT	162	Long Reads (vamos)	16bp+	2	1.99009900990099	0.0099009900990099
chr10:102894422:AAAAAAAT	8	Long Reads (vamos)	7-15bp	5	4.66911764705882	0.282298474945534
chr10:102903800:TGAGCCTGGGAAGTGGAGGTTGCAG	25	Long Reads (vamos)	16bp+	2	2	0
chr10:102904084:ATTTTATATTTTTTT	15	Long Reads (vamos)	7-15bp	2	1.99009900990099	0.0099009900990099
chr10:102904395:TAAAAAAAAAAAA	13	Long Reads (vamos)	7-15bp	2	1.97222222222222	0.21417445482866
chr10:102910328:CAATCTCCGCTCACTG	16	Long Reads (vamos)	16bp+	3	2.83695652173913	0.137959866220736
chr10:102910964:CTATATATATATAAAGG	17	Long Reads (vamos)	16bp+	16	15.6691729323308	0.662451583504215
chr10:10291428:ACAGAGCACTGATTGGTGCATTTTTACAGAGTGCTGATTGGTGCATTTACAATCCTTTAGCTAGGC	66	Long Reads (vamos)	16bp+	5	4.92307692307692	0.0716952949962659
chr10:102916045:ATATATATATATAAA	15	Long Reads (vamos)	7-15bp	4	4.35897435897436	0.30106100795756
chr10:102916735:TCATACCAGAAATTA	15	Long Reads (vamos)	7-15bp	2	1.98717948717949	0.0128205128205128
chr10:102935980:TGGTGTTTTTTTT	13	Long Reads (vamos)	7-15bp	3	2.93333333333333	0.214005602240896
chr10:10294185:GTGTCTGTGTGTAAGTGT	18	Long Reads (vamos)	16bp+	2	2.21782178217822	0.192079207920792
chr10:102943223:CAAAAAAACAAACAAAAA	18	Long Reads (vamos)	16bp+	2	2.09677419354839	0.0881195908733281
chr10:10294365:TGTCTGTGTGTG	12	Long Reads (vamos)	7-15bp	10	10.1037037037037	0.332448866777225
chr10:102947481:AGTGGCTCATGCCTGTAATCCTAGCACTTTGGGAGGCCAAGGCGGGCAAATCACGAGGTCAGGAGATCGAGACCATCTGGCTAACACGGTGAAACCCTGTCTTTACTAAAAATACAAAAAAAAAATTAGCCGGGCGTGGTGGCAGGCACCTGTAGTCCCAGCTACTCAGGAGGCTGGGGCAGGAGAATGGCGTGAACCTGGGAGGTGGAGCTTGCAGTGAGCCGAGATTGCACCACTACACTCCA	245	Long Reads (vamos)	16bp+	2	2	0
chr10:102949791:AATAATAATAATAAC	15	Long Reads (vamos)	7-15bp	2	1.95774647887324	0.041046277665996
chr10:102950997:TTTTTTTTGAGATGGAGTCTCATTCTGTCACCCAGGCTTGAGTGCAGTGGTGTGATCTCAGCTCACTGCAACCTCTGCCTCTTGGATTCAAGCAATTCTCCTGCCTCAACCTCCCAAGTAGCTGGGACTACAGGCGCCTGCCACCATAGCTGGCTAATTTTTGTATTTTTTTAGTAGAGACAGAGTTTTACTATATTGGCCAGGCTGGG	209	Long Reads (vamos)	16bp+	2	2	0
chr10:102954106:TTTTC	5	Long Reads (vamos)	4-6bp	7	7.97727272727273	3.0910825815406
chr10:102956855:AAATACCTAATGT	13	Long Reads (vamos)	7-15bp	2	2	0
chr10:102958216:TGAGCCACTGCACCTGGCC	19	Long Reads (vamos)	16bp+	2	1.98780487804878	0.0121951219512195
chr10:102958459:GTTTTTTTTTTTT	13	Long Reads (vamos)	7-15bp	2	2.1	0.434343434343434
chr10:102960055:AAAT	4	Long Reads (vamos)	4-6bp	9	9.08264462809917	0.293112947658402
chr10:102966182:CTGGAATAAATAAA	14	Long Reads (vamos)	7-15bp	2	1.98550724637681	0.0144927536231884
chr10:102968224:TTG	3	Long Reads (vamos)	2-3bp	14	14.2125984251969	1.32745906761655
chr10:102971249:AAAAAAAAAAAAG	13	Long Reads (vamos)	7-15bp	2	1.91071428571429	0.208172458172458
chr10:102980111:CGCCATGTTGGCAGGCTGGTCTCAGA	26	Long Reads (vamos)	16bp+	2	1.97647058823529	0.023249299719888
chr10:102983329:TATATATTTATA	12	Long Reads (vamos)	7-15bp	3	3.12605042016807	0.111095285571856
chr10:102990248:AGCCACCGCGCCCGGTTTA	19	Long Reads (vamos)	16bp+	2	2.01369863013699	0.0136986301369863
chr10:102995143:TCCTCCTCCCCCTCTTCC	18	Long Reads (vamos)	16bp+	39	40.8666666666667	173.832835820896
chr10:102997606:TTTGTAAAATA	11	Long Reads (vamos)	7-15bp	3	2.98717948717949	0.0128205128205128
chr10:103000242:AAAT	4	Long Reads (vamos)	4-6bp	11	10.1171875	1.49009596456693
chr10:103024466:TTTATT	6	Long Reads (vamos)	4-6bp	4	4.31868131868132	0.352869352869353
chr10:103028785:TTTTCT	6	Long Reads (vamos)	4-6bp	10	9.78358208955224	1.84002917742116
chr10:10303586:AAATATAATATATAATA	17	Long Reads (vamos)	16bp+	3	2.97619047619048	0.0235226620768789
chr10:1030469:CTTTTTCTGAATGGGCTCTCAGATTCTGCTTTCCTAAGAAAGTGTGTTGAGCTGTAGTT	59	Long Reads (vamos)	16bp+	3	3	0
chr10:103054585:TGTTT	5	Long Reads (vamos)	4-6bp	11	9.64179104477612	5.85568398608461
chr10:103056087:AAAAAAAAAGAAAACTAAAACT	22	Long Reads (vamos)	16bp+	2	1.98648648648649	0.0409107737874861
chr10:103057628:TTTTTCCATCCT	12	Long Reads (vamos)	7-15bp	2	1.97260273972603	0.0547945205479452
chr10:103058950:GTTT	4	Long Reads (vamos)	4-6bp	10	9.62992125984252	0.774653168353956
chr10:103072398:CCAGGCAGGCGACCCCGCTTCTCCCCGCCA	30	Long Reads (vamos)	16bp+	5	5.00980392156863	0.00980392156862745
chr10:103077192:GCACCCGCCCAGGCCC	16	Long Reads (vamos)	16bp+	2	2	0
chr10:103098673:AAATGAAATACTGAGTCTTCTTGCCTATCAAGAAACAGGAA	41	Long Reads (vamos)	16bp+	2	2	0
chr10:103108842:CTTTTT	6	Long Reads (vamos)	4-6bp	5	4.86821705426357	0.59968507751938
chr10:103110170:ACACCTGTAATCCCAGCACTT	21	Long Reads (vamos)	16bp+	2	2	0
chr10:103111811:AAAAAC	6	Long Reads (vamos)	4-6bp	7	7.31007751937984	0.543725775193798
chr10:103112313:TCATTATCAAGATGACTAGAA	21	Long Reads (vamos)	16bp+	2	2	0
chr10:103114408:AAAAATAAAAATAAAAATA	19	Long Reads (vamos)	16bp+	2	2	0
chr10:103116566:TTTTTTTTCTTTT	13	Long Reads (vamos)	7-15bp	2	2.44642857142857	0.303410553410553
chr10:103117673:CAGAAGCAATATGTATTTAT	20	Long Reads (vamos)	16bp+	2	2	0
chr10:103124848:TATATAATTTAATAATAA	18	Long Reads (vamos)	16bp+	5	4.95833333333333	0.0403508771929825
chr10:103127548:AAATGATTACC	11	Long Reads (vamos)	7-15bp	2	2	0
chr10:103128044:CTCTCC	6	Long Reads (vamos)	4-6bp	12	12.1231884057971	2.16719559928065
chr10:103128468:GCCCGGCCAGCCACCCCGTCCGGGAGGGAGATGGGGGGGTCAGCCCCCCCACCCGGCCAGCCGCCCCGTCCGGGAGGGAGGTGGGGGGGTCAGCCCCCCGCCCGGCCAGCCGCCCCGTCCGGGAGGGAGGTGGGGGTGTCGGCCCCCCGCCCGGCCAGCCGCCCCGTCCGGGAGGGAGGTGGGGGGGGTCAGCCCCCCTGCCCGGCCAGCCGCCCCGTCCGGGAGGTGAGGGGCGCCTCT	240	Long Reads (vamos)	16bp+	6	6.37795275590551	0.236970378702662
chr10:103130551:AAAAAAATAAAAATTAAA	18	Long Reads (vamos)	16bp+	3	3.00869565217391	0.219221967963387
chr10:103143602:TTTTTTTTTTTG	12	Long Reads (vamos)	7-15bp	2	2.27102803738318	0.576794216187621
chr10:103149580:TTTTTCACTTTTTCTCTACAATT	23	Long Reads (vamos)	16bp+	2	2.01428571428571	0.0142857142857143
chr10:103152219:AAGAAAATATACCAACCTAAAAAGGCAGTCCTTT	34	Long Reads (vamos)	16bp+	2	2	0
chr10:1031579:ATAACTAATAT	11	Long Reads (vamos)	7-15bp	8	8.26271186440678	0.263725916268289
chr10:103173620:AAAAAATACAAGAATTTCATTCCTGGGCTGGGTGCGGTGGCTCACGCCTGTAATCCTAGCACTCTAGGATGCCGAGGCAGGTGGATCACCTGAGGTCAGGAGTTCAAGACCAGCCTGGCTAACACGGTGAAACCCTGTCTCTACTAAAAATACAAAAAT	159	Long Reads (vamos)	16bp+	2	2	0
chr10:103178897:CTCTGTATTCCTCTACGTTTT	21	Long Reads (vamos)	16bp+	6	6	1.05185185185185
chr10:103183262:ATATATTATATATATAT	17	Long Reads (vamos)	16bp+	2	2.31304347826087	0.497635392829901
chr10:103185649:AAAAAAAAAAAAAAG	15	Long Reads (vamos)	7-15bp	2	2.03759398496241	0.263727500569606
chr10:103186640:GCGGTGGTTCACGCCTATAATCCCAGCACTCTGGGAGGCTGAGGTGGGCGGATCACCTGAGGTCAGGAGTTCAAGACCAGCCTGGCCAACAGGGCAAAACCTGTCTCTACTAAAAATACAAAAATTAGCTAGGCATGGTGGCGCATACCTGTAATCCCAGCTACTAGGGAGGCTGAGGCAGGAGAATCGCTTAAACCCAGCAGGCGGAAGTTGCAGTACGCTGAGAGCGCACCTCTACACTCCAGCTTGGGCAACACAGAGAGACTCCACCTTAAAAAAATAAAAAA	287	Long Reads (vamos)	16bp+	2	2	0
chr10:103195368:TGTAATCTCAGCACTTTGGGAGGCCAAGGCTGGCATATCATGAGGTCAGGAGTTCAAGACCAGTCTGACCAATATGGTGAAACCTTGTCTCTACTAAAAATACAAAAATTAGCCAGGTGTGGTGGCGCACACCTGTAATCTCAGCTACTCAGGAGGCTGAGGCAGGAGAATCGCCTGAACCCAGGAGGCAGAGGTTGCAGTGAGCCGAGATTGCACCACTGCATTCCAGCCTGGGTGACAGAGTGAAACTTTGTCTTTAAAAAAAAAAAAA	271	Long Reads (vamos)	16bp+	2	2	0
chr10:103196650:AACTGGAATAAGGTCTG	17	Long Reads (vamos)	16bp+	2	2	0
chr10:103201646:CAAAA	5	Long Reads (vamos)	4-6bp	10	9.71323529411765	0.843082788671024
chr10:103204445:AAAAAACCAAAAAAAAC	17	Long Reads (vamos)	16bp+	2	2	0.0202020202020202
chr10:103204637:AAAAAAAG	8	Long Reads (vamos)	7-15bp	4	3.92063492063492	0.489650793650794
chr10:10321429:GAGAACAACTATAT	14	Long Reads (vamos)	7-15bp	2	2	0
chr10:103214469:TTTTTTTTTTTTTTTTTTGAGGTGGAGTCTCACTCTGTTGCCCAGGCTGAAGTGCGGTGGCGCGATCTCGGCTCACTGCAAGCTCTGCCTCCCGGGTTCACACCATTCTCCTGCCTCAGCCTCCCGAGCAGCTGGACTACAGGCGCCAGCCACCACGCCTGGCTTTTTTTTTTTT	175	Long Reads (vamos)	16bp+	2	2	0
chr10:103217317:GGTGGCTCATGCCTATAATCCCAGCACTTTGGGAGGCCAAGGTGGGTGGATCACAAGGCCAGGAGATCGAGACCATCGTGGCTAACACGGTGAAACCCTGTCTCTACTAAAAATATAAAAAATTAGGCGGGCATGGTGATGGGCGCCTGTGGCCCCAGCTACTCGGGAGGCTGAGGCAGGAGAATGGTGTGAACCTGGGAGGCAGAGCTTGCAGTGAGCCAAGATCACGCCACTGCACTCCAGCCTGGGTGACAGAGTGAGACTCTGTCTCAAAAAACAAAAAAAGATTTATTTCAATAAAACTAATTGGGGCTGGGTGT	320	Long Reads (vamos)	16bp+	2	2	0
chr10:103220273:ATATATATTCTATATATATAGAATAT	26	Long Reads (vamos)	16bp+	12	11.6449275362319	3.36935364434571
chr10:103220787:AAAAAAAAAGGAAG	14	Long Reads (vamos)	7-15bp	3	2.97959183673469	0.0614348832316432
chr10:103221635:GGCCAGGCGTGGTGGCTCACGCCTGTAATCCCAGCACTTTGGGAGGCCAAGGCGGATGGATCATGATGTCAGGAGATCAAGACCATCCTGGCCAACATGGTGAAACCCAGTTTCTACTAAAAATACAAAAATTAGC	136	Long Reads (vamos)	16bp+	2	2	0
chr10:103231786:AGTTTTTGT	9	Long Reads (vamos)	7-15bp	5	4.66942148760331	0.239807162534435
chr10:103232824:TAAAT	5	Long Reads (vamos)	4-6bp	8	7.86725663716814	0.169721871049305
chr10:103234724:CAAAAA	6	Long Reads (vamos)	4-6bp	7	6.64393939393939	0.414237797825584
chr10:10323668:CACACACATA	10	Long Reads (vamos)	7-15bp	5	5.29310344827586	10.8872563718141
chr10:103239547:GTCTCGCTCTGTTGCCAGGCTGGAGCACAGTGGCACGATCCCGGCTTACTGCAACCTCCACCACCTGGGTTCAAGCGATTCTCCTGCCTCGGCCTCCTGAGTAGCTGGGATTACAGGCACGCCCCACCATGCCCAGCTAATTTTT	145	Long Reads (vamos)	16bp+	2	2	0
chr10:10323969:TAAATCATCACTCTTCAGAGGAGATTGGGTGCGTTCAGGGTGGTATGGCCCTGGAA	56	Long Reads (vamos)	16bp+	2	2	0
chr10:103240157:CATT	4	Long Reads (vamos)	4-6bp	10	10.1010101010101	0.193774479488765
chr10:103242461:ATTACAGGCGTGAG	14	Long Reads (vamos)	7-15bp	2	2	0
chr10:103242931:TTTA	4	Long Reads (vamos)	4-6bp	8	8.47863247863248	0.820660182729148
chr10:103250873:CCACCACCA	9	Long Reads (vamos)	7-15bp	226	208.080291970803	3494.07438814942
chr10:103254253:TTTCTCTTTCTTTCTTTCTCTTTCTTTC	28	Long Reads (vamos)	16bp+	5	4.98245614035088	0.0350877192982456
chr10:103254585:CTGGTCTTGAACTCCTGGG	19	Long Reads (vamos)	16bp+	2	2	0
chr10:103255866:AAGATAAAGGTAAGCACTTGAGAAAGTCCTCCAGGGAGCCACCATACAGGTCAAAACA	58	Long Reads (vamos)	16bp+	2	2	0
chr10:103256225:GTTT	4	Long Reads (vamos)	4-6bp	10	9.73983739837398	0.489137678262029
chr10:103257220:TTTTTTTTGTTTGTTTTTTAAGGACAGAGTCTCACTCTGTCACCCAGGCTGGAGTGCAGTGACGCCATCTCAGCTCACTGCAACCTCTGCCTCCCGGGTTCAAGCAATTCTCCTGGCTCAGCCTCCTGAGTAGCTGGGATTACAGGTG	148	Long Reads (vamos)	16bp+	2	2	0
chr10:103264320:AAAAAAAG	8	Long Reads (vamos)	7-15bp	3	3.21052631578947	0.402015677491601
chr10:103265236:AAGAA	5	Long Reads (vamos)	4-6bp	8	8.1044776119403	3.94388957468298
chr10:103267070:TTTTC	5	Long Reads (vamos)	4-6bp	15	15.1021897810219	2.31300987548304
chr10:103270614:TACAAATTCTGGA	13	Long Reads (vamos)	7-15bp	2	2	0
chr10:103272754:TTA	3	Long Reads (vamos)	2-3bp	19	18.6434108527132	6.8718507751938
chr10:103274391:CTGTAATCCCTGCACTTTGGGAGGCCAAGGCAGGTGGATCACCTGAGGTCAAGTTCAAGACGAGCCTGGAAAACATGATGAAACCCCGTCTCTAGTAAAAATACAAAAAATTGGCCAGGCGTGGTGGCTCATGC	134	Long Reads (vamos)	16bp+	2	2	0
chr10:103284967:TTTTTTGAGACAGAGTTTTGCTCTTGTTGCCCAAGCTGGAGTGCGGTGGTACGATCTCAGCTCACTGCAACCTCTGCCTTCCAGATTCAAGCGATTCTCCTGCCTCAGCCTCCCAAGTAGGTGGGATTACAGGCGCTTGCCACTGCACACAGCTAATTTTTGTACTTTTAGTAGAGACGGGGTTTCTCCTTGTTGGTCTGGCTGGTCTCGAACTCCCGACTCCAGGTGATCCTCCTACCTCAGCCTCCCAAAGTGCTGGGATTACAGGCATGAGCCATCATGCCTGGCAGGAGAGGACATTTGAACTGAATC	312	Long Reads (vamos)	16bp+	3	3	0
chr10:103294761:TTG	3	Long Reads (vamos)	2-3bp	17	16.8203125	0.731237696850394
chr10:103295550:ACACACACATACAC	14	Long Reads (vamos)	7-15bp	2	1.98571428571429	0.0142857142857143
chr10:103296669:TTTTTG	6	Long Reads (vamos)	4-6bp	9	8.84328358208955	0.283525979126922
chr10:103298804:AAAAAAAAAAA	11	Long Reads (vamos)	7-15bp	3	2.9609375	0.305548720472441
chr10:103300763:CGGGCACGGTGG	12	Long Reads (vamos)	7-15bp	2	2.19767441860465	0.16046511627907
chr10:103301447:GGCCTGTAATCCCAGCTATTCAGGAGGCTGAGGCAGGAGAATCGCTTAAACCCGGGAGGTAGAGGTTGCAGTGAGCCGAGATCATACCACTGCACTCCAGCCTGGGCAACAGTGCGAGACTTGTCTCAAAAAAAAAAAAAAAAATTAGCCGTGTGTGGTGGCACA	165	Long Reads (vamos)	16bp+	2	1.99107142857143	0.00892857142857143
chr10:103307113:AAAAAAT	7	Long Reads (vamos)	7-15bp	4	3.93220338983051	0.149210488193539
chr10:103311815:TGGTGGCTCATGCCTGTAATCCCAGCACTTTGGGAGGCTGAGGTGGGCAGATCACTTGAGGCCAAGAGTTTGAGATTAGCCTCGCCAACACGGTGAAACCTCATCTGTATTAAAAATACAAAAATTAGCTGGTGTGGTGGGACACCTATAGTCCCAGCTACTTGGCAGGCTGAGGTACTAGAATCACTTGACCCCAGGAGGAGGAGGTGCAGTGAGCCGAAATCACGCCACTGCACTCCAGCCTGGTGACAGAGCAAGACTCTGTCTCCAAAAAAAAAAAAAAAAAAAAAAAGTCACGGTTGGGCA	306	Long Reads (vamos)	16bp+	2	2	0
chr10:103312959:CAAAAA	6	Long Reads (vamos)	4-6bp	6	5.97029702970297	0.609108910891089
chr10:103314539:TCATTTTAGACTTTAATTAAGAAAT	25	Long Reads (vamos)	16bp+	2	2	0
chr10:103318164:GGGTGCGGTGGCTCACGCCTGTAATCCCAGCACTTTGGGAGGCCGAGACGGGCAGATCACCTGAGGTCAGGAGTTCGAGACCAGCTTGGCCAACATGGCAAAACCCTGTCTCTACAAAAAATACAAAAATAAGCTGGGTGTGGTGGCAGACACCTGTAATCCCAGCTACTCAGGAGGCTGAGGCAGGAGGATCACTCAAACCTGGGAGTCAGAAGTTGTAGTGAACCGAGATCGCGCCACTGCACTCTAGCCTGGGTAACAGAGGGAGACTCCATCTCAAAAAAAAAAAAAGAAAAAAGTGC	302	Long Reads (vamos)	16bp+	2	2	0
chr10:103322344:GTGTGCAGCTAATTTT	16	Long Reads (vamos)	16bp+	2	1.98876404494382	0.0112359550561798
chr10:103322877:AAAACAA	7	Long Reads (vamos)	7-15bp	6	5.25757575757576	1.09345362017118
chr10:103324758:CAAAAAAAAAAAAAAAC	17	Long Reads (vamos)	16bp+	2	2.33834586466165	0.377079061289588
chr10:103325142:AAATA	5	Long Reads (vamos)	4-6bp	9	8.71428571428571	0.879120879120879
chr10:103329542:TCTTGGCTCACTGCAAACTCTGCCTCCTGAGTTCACGCCATTCTCCTGCCTCAGCCTCCCGAGTAGCTGGGACTACAGGCGCCTGCCACCATGCCCTGCTAATTTTTTGTATTTTTAGTAGAGACGGGTGTTAGCCAGGATGGTATCGATCTCCTGACTCGTGATCCACCCGCCTCAGCCTCCCAAAGTGCTGGGATTACAGGTGTGAGCCACTGTGCCCGGCCTGTTTTTTGTTTGTTTGTTTTTTTTTTGAGATGAAGTTTTGCTTTAGCCCAGGCTGGAATGCAGTGGCGCAA	296	Long Reads (vamos)	16bp+	3	2.98876404494382	0.0112359550561798
chr10:103337649:GGGCACGGTGGCTCACGCCTGTAATCCCAGCACTTTGGGAGGTCGAGGTGGGTGGATAACCTGAGGTCAGGAGTTCAAGACCAGCCTGACCAACAAGGAGAAACCCTGTGTCTACTAAAAATACAAAATTAGCGGCC	137	Long Reads (vamos)	16bp+	1	1.46739130434783	0.251672240802676
chr10:103337938:CTGTAATCCCAGTTACCCGGGAGGCTGAGACAGGAGAACTGCTTGAACCTAGGAGGCAGAGGTTGCAGTGAGTCGAGATCATGCCACTGCACTCCAGCCTTGACAACAAGAGAAAACCCTGTCTCAAACAAACAAACAAAAAAA	144	Long Reads (vamos)	16bp+	2	1.5377358490566	0.250943396226415
chr10:10333982:GTTTT	5	Long Reads (vamos)	4-6bp	8.5	8.59230769230769	1.0185450208706
chr10:103340908:ATAATTTTTTAAAAT	15	Long Reads (vamos)	7-15bp	2	2.03896103896104	0.0379357484620643
chr10:103346210:TAAAAATACAAAATTAGCCAGGTGTGGTGGCGTGTGCCTGTAATCTCAGCTACTTGGGAGGCTGAGGCAGGAGAATTGCTCAAACCCAGAAGGTGGAGGTTGCGGTGAGCTGAGATCACAGCATTGCACTCCAGCCTGG	139	Long Reads (vamos)	16bp+	4	3.98591549295775	0.0140845070422535
chr10:103350083:AAAAC	5	Long Reads (vamos)	4-6bp	6	6.09375	0.573818897637795
chr10:103350767:TCCTCCTCCAGCTCCTCTTCT	21	Long Reads (vamos)	16bp+	3	2.66019417475728	0.246145059965734
chr10:103352327:CAAAA	5	Long Reads (vamos)	4-6bp	9	8.50909090909091	0.398999165971643
chr10:103358729:GGCCAGGCGTGGTGGCTCATGCCTGTAATCCCAGCACTTTGGGAGGCTGAGGCGGGTGGATCATTTGAGGTCAGGAATTCGAGACCAGCCTGGCCAACGTGGTGAAACCCCGTCTCTACTAAAAATGCAAAAATTAGCTGGGCGTGGTGGTAGGTGCCTGTAATCCCAGCTACTCAGGAGGCTGAGGCAGGATAATCGCATGAACCTGGGAGGCGGAGGTTGCAGTGAGCCAAGATAATGCCATTGCACTCCAGCCTGGGC	261	Long Reads (vamos)	16bp+	3	3	0
chr10:103359655:AAAT	4	Long Reads (vamos)	4-6bp	12	11.6821705426357	0.609132751937985
chr10:103364573:GCGGTGGCTCATTCCTGTAATCCCAGGAGTTTGGGAGGCTGAGGCGGGAAGATCACTTAAGGTCAGGAGGTTGAGACCAGCCTGGCCAACATGACAAAACCGCATCTCTACTAAAAATATAAAAATTAGTTGGGCATGGTAGTGCACACCTGTAATCCCAGCTACTCGGGAGGCTGAGGCATGAGAATCACTTGAACCTGGGAGGTGGAATTTGCAGTGAGCTGAGATTGAAAAAAAATTAATTCAGGCCGGGC	254	Long Reads (vamos)	16bp+	2	2	0
chr10:103365100:AAAAAAAAAAGAAA	14	Long Reads (vamos)	7-15bp	4	3.71538461538462	0.623792486583184
chr10:103365173:TTTATTTATTTA	12	Long Reads (vamos)	7-15bp	3	2.68269230769231	0.218726661687827
chr10:103369347:TTTTTTTCTTTTT	13	Long Reads (vamos)	7-15bp	2	2	0.0842105263157895
chr10:103371502:TTAATTGACAGA	12	Long Reads (vamos)	7-15bp	3	3.04081632653061	0.0395539659162634
chr10:103380732:TTTTTTGAGATGGAGTCTCACTCTGTCGCCCAGGCTGGAGTGCAGTGGCACGATTTTGGCTCACTGCAACCTCTGCCTCCTGGGTTCAAGTGATTCTCTTGCGTCAGCCTCACAAGTAGATGGGATTACAGGTGCCCACCACCCTGCTTGGCTAATTTTGGTATTTTTAGTAGAGATGGGGTTTCACCATGTTGGCCAGGCTGGTCTTGAACTCCTAACCTCAGGTGATCCACCTGTCTCAGCCTCCCAAATTGTTGGGATTACAGGCATGA	272	Long Reads (vamos)	16bp+	3	3	0
chr10:103393587:AAAAAATAAATAAA	14	Long Reads (vamos)	7-15bp	2	2	0
chr10:103402419:TTTTTATTTTTTATTTA	17	Long Reads (vamos)	16bp+	2	2	0
chr10:103404000:GTTTTTGAGACAGAGTCTCACTCTGTTGCCCAGGCTGGAGTGCAGTGGCATGATCTCAGCTCACTGAAACCTCCATCTCCTGGGTTCAAGTGATTCTCCTGCCTCAGCCTCCCCAGTAGCTGGGATTACAGGTGCCAGCCACCACACCCAGCTAATTTTTGTATTTTCGGTAGAGACAGGGCTTCACCATGTTGGCCAGGCTGGTCTCTAACTCCTGACCTCAAATGATCCACCCGCCTCGGCCTCCCAGAGTGTTGGGATTATAGGTGTGAGCCATCATGCCTGACCTATGATTTTTGTTTGTTTGTTT	310	Long Reads (vamos)	16bp+	2	2	0
chr10:103409310:CCTTTTTTTTTTAA	14	Long Reads (vamos)	7-15bp	2	1.85585585585586	0.124488124488124
chr10:103410585:TTTTC	5	Long Reads (vamos)	4-6bp	7	7.47058823529412	1.96949891067538
chr10:103411619:GCCTCCTAAAGTGCTGGGATTA	22	Long Reads (vamos)	16bp+	2	2	0
chr10:103412166:TTTTTTTTTCTTGAGACTGAGTCTTACTTTGTCACCCAGGCTGGAGTGCAGTGGCACAGTGTTGGCTCACTGCAACCTCTGCCTCCCCATTTTAAGTGATTCTTGTGCCTCAGCCTCCTGAGTAGCTGGAATTACAGGTACGTACCACCATGCCCGGCTAA	161	Long Reads (vamos)	16bp+	2	2	0
chr10:103415474:GACTGCCACGAACAG	15	Long Reads (vamos)	7-15bp	2	1.98837209302326	0.0116279069767442
chr10:103420847:TTTTTG	6	Long Reads (vamos)	4-6bp	8	7.87878787878788	0.59588248901226
chr10:103422055:TTA	3	Long Reads (vamos)	2-3bp	14	14.2926829268293	1.78248700519792
chr10:10342778:ACAAGACATTCAGACACACGAAAGACGGTCGAGAATTGTCTCCCAAT	47	Long Reads (vamos)	16bp+	3	3	0
chr10:103434539:GTTACCCTTACCTACACAG	19	Long Reads (vamos)	16bp+	2	2	0
chr10:103436028:TCTTTTTTTTTTTTTTTGAGATAGAGTCTCGCTCTGTTGCCCAGGCTGGAGTGCAGTGGCACAATCTTGGC	71	Long Reads (vamos)	16bp+	2	2	0
chr10:103437478:TTAT	4	Long Reads (vamos)	4-6bp	6	6.13333333333333	0.251685393258427
chr10:103448127:TTTCTTTGTCTTT	13	Long Reads (vamos)	7-15bp	2	2.29838709677419	0.243574613165486
chr10:103451512:GATCACCCCTTCT	13	Long Reads (vamos)	7-15bp	2	1.97647058823529	0.023249299719888
chr10:103451618:AGG	3	Long Reads (vamos)	2-3bp	22.5	22.469696969697	4.99907471663197
chr10:103459521:TGCCTGTGTCTCTGTGGGTG	20	Long Reads (vamos)	16bp+	2	2	0
chr10:103460951:AAT	3	Long Reads (vamos)	2-3bp	10	10.5573770491803	2.43056496409701
chr10:103474166:CCTTCATCCATTCATCTATCCTC	23	Long Reads (vamos)	16bp+	2	2	0
chr10:103474214:CATCTATCCACCCATTCAAT	20	Long Reads (vamos)	16bp+	2	2	0
chr10:103483468:GGTGGCTCACGCCTGTAATCCCAGCACTTTGGGAGGCCAAGGCGGGTGGATCACGAGGTCAGGAGATCGAGACCATCCTGGCTAACATGGTGAAACCCTGTCTCTGCTAAACAATACAAAAAATTAGCTGGGTGT	135	Long Reads (vamos)	16bp+	4	3.98571428571429	0.0142857142857143
chr10:10349260:ATATAATTACAT	12	Long Reads (vamos)	7-15bp	7	6.9646017699115	0.0344500632111252
chr10:103499384:TCCT	4	Long Reads (vamos)	4-6bp	32	32.3014705882353	2.50844226579521
chr10:103501618:TTA	3	Long Reads (vamos)	2-3bp	13	12.8923076923077	5.87978533094812
chr10:103503959:TTTA	4	Long Reads (vamos)	4-6bp	11	10.6034482758621	1.47616191904048
chr10:103505381:CCTGGCTAATTTTTGTATTTTTTAGTAGAAACAAGGTTTTGCCATGTTGGCCAGGCTGGTCTTGAACTCCTGACCTCAGGTGATCTGTCCACCTTGGCCTCCCAAAATGTTGGTATTACAGGCTTCAGCCATTGCTCTCAGC	142	Long Reads (vamos)	16bp+	2	2	0
chr10:103506261:GTCCAAGTATGGGT	14	Long Reads (vamos)	7-15bp	2	1.98019801980198	0.0396039603960396
chr10:103516227:AAAAGAAAAAAATAAAAG	18	Long Reads (vamos)	16bp+	3	2.58870967741935	0.455481248360871
chr10:103516800:AAGAAAAACCTGGAATACTTACACTTCCTGATTTATTTCCTTTCCTTTTCCTCCCTCCCTCCCTTCCTTTCTTCCTTCCTTCCCTCCATCCTTCCT	96	Long Reads (vamos)	16bp+	2	2	0
chr10:103525330:TTT	3	Long Reads (vamos)	2-3bp	11	10.6917293233083	5.66940077466393
chr10:103527949:AAAAATACAAAAATTAGCTGGGCGTGGTGGCAGGTGCCTGTAATCCCAGCTACTCAAAGGCTGAGGCAGGAGAATCACCTGAACCCGGTAGGCGGATGTTGCAGTGAGCTAAGATTGCACCATTGCACTCCAGCCTGGGCAACAGAGTGAAACTCTGTCTCAAAAGAACAGAAAGAAAA	179	Long Reads (vamos)	16bp+	3	3	0
chr10:103528834:GGAACTGGGCAAGTGTTGGAACCAA	25	Long Reads (vamos)	16bp+	2	1.98550724637681	0.0144927536231884
chr10:103533375:TTTTTTTTTTTGAGATGGAGTTTCACTCTTGTTGCCCAGGCTGGAGTGGAATGGCGTGATCTCAGCTCACTGCAACCTCTGCCTCCTAGGTTCAAGTGATTCTCCTGCCTCAGCCTCCTGAGTAGCTGGGATTACAGGCATAAGCCACGATGCCGGACTAATTTTGTA	168	Long Reads (vamos)	16bp+	4	4	0
chr10:103554953:GATGGGGATGTGTGT	15	Long Reads (vamos)	7-15bp	2	1.96296296296296	0.0361111111111111
chr10:103555158:GCGTGCGCGTGTGGCCGGCTGGCCGCGGGCGGGC	34	Long Reads (vamos)	16bp+	2	1.98630136986301	0.0136986301369863
chr10:103555687:CTCCTTGTCCTCTTAC	16	Long Reads (vamos)	16bp+	3	3	0.0821917808219178
chr10:103559867:ACACATACGCACACACATACAC	22	Long Reads (vamos)	16bp+	4	3.96666666666667	0.0324929971988796
chr10:10356560:AAAAAAAAAAAC	12	Long Reads (vamos)	7-15bp	3	3.25	0.335365853658537
chr10:103568783:TGTTTTGTTTTTTGTTTT	18	Long Reads (vamos)	16bp+	3	3.264	0.341032258064516
chr10:103575639:ATGGTGCCCATGCCACAGCCCCAGCAGGCCCTCCTCCCTGTT	42	Long Reads (vamos)	16bp+	2	2.03370786516854	0.0329417773237998
chr10:1035851:CCTGGCCCA	9	Long Reads (vamos)	7-15bp	3	3.10714285714286	0.193201376936317
chr10:103587052:AAAGAAAGAGAAAGAGA	17	Long Reads (vamos)	16bp+	2	1.91509433962264	0.0974842767295598
chr10:103596628:ACACAGACACAC	12	Long Reads (vamos)	7-15bp	3	3.5	0.621848739495798
chr10:103603086:AGGAAGAGGAGGAG	14	Long Reads (vamos)	7-15bp	2	1.98888888888889	0.0111111111111111
chr10:103606177:ATC	3	Long Reads (vamos)	2-3bp	14	14.6640625	1.56342273622047
chr10:103606463:TCCCTCTCCCTCTCCCCACGGTC	23	Long Reads (vamos)	16bp+	3	2.79807692307692	0.162714712471994
chr10:103606897:GCCTCTTCCCGGCCGCCATCCCATCTAGGAAGTGAGGAGCGTCTCTGCCCAGCCGCCCATCGTCTGAGATGTGGGGAGTGCCTCTGCCCTGCCGCCCCGTCTGGGATGTGAGGAGCGCCTCTGCCCGGCCGCGACCCCGTCTGGGAGGTGAGGAGC	156	Long Reads (vamos)	16bp+	4	4.45454545454545	0.305254378648874
chr10:103614446:AAAACAAAAACAAAAC	16	Long Reads (vamos)	16bp+	3	3.19277108433735	0.157508081104907
chr10:103616018:CGGGGTGGGG	10	Long Reads (vamos)	7-15bp	3	3.03846153846154	0.192307692307692
chr10:103639608:AAAAAGAAAAAAAAAAAAG	19	Long Reads (vamos)	16bp+	2	2.06818181818182	0.354094378903539
chr10:103641570:AATGCCTGCTCTATTAGTGCCCCA	24	Long Reads (vamos)	16bp+	2	1.98765432098765	0.0123456790123457
chr10:103643233:CACCCTAGGAGACAAGAGGCAGAGGG	26	Long Reads (vamos)	16bp+	2	2	0
chr10:103650162:GCAGCAGCTCAGCAGCG	17	Long Reads (vamos)	16bp+	2	1.76470588235294	0.419336051252184
chr10:10366556:AGCATACACTAGAATATCCACATACAGGGACGGATGCATCGTTTGACCG	49	Long Reads (vamos)	16bp+	2	2	0
chr10:103674821:ACAAA	5	Long Reads (vamos)	4-6bp	11	11.0909090909091	0.846634281748786
chr10:103684166:GACAGCCCTCCTCACACTTCCACCT	25	Long Reads (vamos)	16bp+	2	2	0
chr10:103685022:AAAAAC	6	Long Reads (vamos)	4-6bp	5	4.94776119402985	0.501009987655706
chr10:103693284:CCCGC	5	Long Reads (vamos)	4-6bp	7	6.52991452991453	0.906424992631889
chr10:103705012:CCTAGGTAATA	11	Long Reads (vamos)	7-15bp	2	1.98571428571429	0.0142857142857143
chr10:103718760:ACAC	4	Long Reads (vamos)	4-6bp	13	12.4227642276423	3.34439557510329
chr10:103719695:TTTCTTTTTTTTTTT	15	Long Reads (vamos)	7-15bp	2	2.48305084745763	0.371505142691583
chr10:103724724:CAAC	4	Long Reads (vamos)	4-6bp	12	11.991452991453	0.353374594753905
chr10:103725830:AAAAT	5	Long Reads (vamos)	4-6bp	13	13.0373134328358	0.351980698013691
chr10:103728105:TCAGAGCC	8	Long Reads (vamos)	7-15bp	6	5.95901639344262	0.0396287765885381
chr10:10373161:TTTGT	5	Long Reads (vamos)	4-6bp	9	8.66165413533835	1.13465481886535
chr10:103739450:GGGAGAGAGGGA	12	Long Reads (vamos)	7-15bp	2	1.95833333333333	0.0404929577464789
chr10:10374540:TTTA	4	Long Reads (vamos)	4-6bp	14	13.5590551181102	1.28021497312836
chr10:10376023:ATTTATGCTTTATCTGTTTATTAAATCTGTTTA	33	Long Reads (vamos)	16bp+	2	2	0
chr10:103760570:AAAAGATATATATATGTATT	20	Long Reads (vamos)	16bp+	5	4.6875	0.216779279279279
chr10:103788744:TAATCCCAGCTACTC	15	Long Reads (vamos)	7-15bp	2	2.01428571428571	0.0142857142857143
chr10:103795903:AAGG	4	Long Reads (vamos)	4-6bp	12	12.6551724137931	2.57571214392804
chr10:103805619:GTGGCTCATGCCTGTAATCCCAGCACTTTGGGAGGCCAAGGCAAGAGGACCACTTGAGCCCGGGAGTTTGAGACTGGCCTGGACAACACAGTGAGGCTCTGTCTCTATTTTAAAAATAAAAGGGCAGGGCGCA	133	Long Reads (vamos)	16bp+	2	2	0
chr10:103809640:CTCC	4	Long Reads (vamos)	4-6bp	12	11.8308823529412	1.08970588235294
chr10:103810804:ACACACACACACACAG	16	Long Reads (vamos)	16bp+	6	6.26771653543307	0.657917760279965
chr10:10381421:AAAAT	5	Long Reads (vamos)	4-6bp	9	9.01515151515152	0.503585473051122
chr10:10383222:TATGAGTGTG	10	Long Reads (vamos)	7-15bp	4	3.96610169491525	0.118499203244966
chr10:103832364:AAAAAGAAAAAAAAA	15	Long Reads (vamos)	7-15bp	2	1.91964285714286	0.128619691119691
chr10:103833461:TATATCTATATATT	14	Long Reads (vamos)	7-15bp	3	3	0
chr10:103836358:ACACACAGACACATCCATACACACACAGCACATCCCCCAATACACACATTCCACCTTCAAACTC	64	Long Reads (vamos)	16bp+	5	5	0
chr10:103839557:CAGCCCCACCCCCAAGGCCACG	22	Long Reads (vamos)	16bp+	4	3.98095238095238	0.0573260073260073
chr10:103845330:AAAAAAAAAAA	11	Long Reads (vamos)	7-15bp	4	4.22058823529412	1.18061002178649
chr10:103861538:TACTCAAGAAATAATAG	17	Long Reads (vamos)	16bp+	2	2	0
chr10:103863379:AAAAAAAAAAAAG	13	Long Reads (vamos)	7-15bp	4	4.01526717557252	1.03053435114504
chr10:1038635:AGGGAGCAGGTGGAGGGCAGTTCCCACAGGGACGCACTGCGGGTACGACCTGGACGTGTCCCC	63	Long Reads (vamos)	16bp+	8	8.38582677165354	1.33408323959505
chr10:103875980:TACATACACAC	11	Long Reads (vamos)	7-15bp	3	2.95918367346939	0.0601725226172943
chr10:103899696:AAAAAATAAAG	11	Long Reads (vamos)	7-15bp	2	2.05194805194805	0.102529049897471
chr10:103909365:TATATATATG	10	Long Reads (vamos)	7-15bp	29	27.6715328467153	34.1780807213396
chr10:10390958:CAAATGACATCTATGGATGCCCAGTTT	27	Long Reads (vamos)	16bp+	2	2	0
chr10:103918316:CCCATCCCGCCCGAAGCCCCGC	22	Long Reads (vamos)	16bp+	6	5.8695652173913	0.149504195270786
chr10:103923585:GTCAGGATGAAT	12	Long Reads (vamos)	7-15bp	2	2.01428571428571	0.0142857142857143
chr10:103927141:CTAGTGGGTCCACCAGCTG	19	Long Reads (vamos)	16bp+	2	2	0
chr10:10393297:GGTT	4	Long Reads (vamos)	4-6bp	11	10.9224137931034	0.4547976011994
chr10:103933257:TTTCTGAACATCACTTTCCTT	21	Long Reads (vamos)	16bp+	2	1.98648648648649	0.0135135135135135
chr10:103952115:ACAAAGGAAAGCTCTCTGGA	20	Long Reads (vamos)	16bp+	2	2	0
chr10:103957068:AAAAAAAAT	9	Long Reads (vamos)	7-15bp	3	2.93700787401575	0.154730658667667
chr10:103960921:CATACAAACACATTCACACATACC	24	Long Reads (vamos)	16bp+	2	2	0.0277777777777778
chr10:103966409:AAAAAAAAAAAAAAAA	16	Long Reads (vamos)	16bp+	3	3.21212121212121	0.550080962294703
chr10:103970851:TTTTGGATTTTGGAAT	16	Long Reads (vamos)	16bp+	2	2	0
chr10:103971250:TTTTG	5	Long Reads (vamos)	4-6bp	8	7.796875	0.289124015748031
chr10:103985376:TGTTCATGAACATTTTGAGT	20	Long Reads (vamos)	16bp+	2	2	0
chr10:103988465:TTTCACACACAAAAATTTGCAACCTCCGGCATAAATGGGTT	41	Long Reads (vamos)	16bp+	2	1.99038461538462	0.00961538461538462
chr10:103990569:TAAATATGAAT	11	Long Reads (vamos)	7-15bp	2	2.04225352112676	0.041046277665996
chr10:103995402:CTTTTTTCTTTT	12	Long Reads (vamos)	7-15bp	4	3.79545454545455	0.835704371963914
chr10:104007768:AAAT	4	Long Reads (vamos)	4-6bp	8	8.21951219512195	1.63174730107957
chr10:104020932:TTTTGTTGTCATATTCTGAA	20	Long Reads (vamos)	16bp+	2	1.98591549295775	0.0140845070422535
chr10:104025844:TTTTTTTGT	9	Long Reads (vamos)	7-15bp	3	3.03053435114504	0.122137404580153
chr10:104035800:ATGGGAGTGTATGGGTGTGTGTGTATGGGAGTGTGAGTATGGGTGTGTGTAT	52	Long Reads (vamos)	16bp+	20	18.9420289855072	9.73384110864276
chr10:104040518:TGGA	4	Long Reads (vamos)	4-6bp	34	34.2790697674419	4.21838662790698
chr10:10404535:GACATGGAGAGAGAGAGGGAAAGAGAGCGGGGCAAG	36	Long Reads (vamos)	16bp+	3	2.97701149425287	0.0227211975407645
chr10:104047677:CACACACACAAAGCA	15	Long Reads (vamos)	7-15bp	2	1.95959595959596	0.059575345289631
chr10:104056583:AAAAAGAAAAGAAAG	15	Long Reads (vamos)	7-15bp	2	2.296875	0.241879921259843
chr10:104071164:TGCATGGGGAG	11	Long Reads (vamos)	7-15bp	4	3.96938775510204	0.0299810645907848
chr10:104071935:GCATGCACACACACAC	16	Long Reads (vamos)	16bp+	2	1.87837837837838	0.108293224731581
chr10:104073452:ATGTTAAATTAGCTAAATGA	20	Long Reads (vamos)	16bp+	3	2.98684210526316	0.0131578947368421
chr10:104077699:TTTTG	5	Long Reads (vamos)	4-6bp	6	6.07627118644068	0.361654353179777
chr10:104079346:TGCATGCATGTGTGTATGTG	20	Long Reads (vamos)	16bp+	3	2.89655172413793	0.140336808340016
chr10:10409044:TGGACCAGCTCTGTGGGGCA	20	Long Reads (vamos)	16bp+	33	33.1044776119403	0.395017394231848
chr10:104094849:ATCAACTACTCACATAAGTAAGGATTTATT	30	Long Reads (vamos)	16bp+	2	2	0
chr10:104099424:CAAGTTACATCAAAATATAT	20	Long Reads (vamos)	16bp+	2	1.98765432098765	0.0123456790123457
chr10:10411009:TTTTG	5	Long Reads (vamos)	4-6bp	9	8.78787878787879	0.366874855424474
chr10:104116870:TCTGTAAGAAAGACATATTTTTAGTA	26	Long Reads (vamos)	16bp+	2	2	0
chr10:104136258:AAAAAAAAAGAAG	13	Long Reads (vamos)	7-15bp	3	3.45967741935484	0.510555992656701
chr10:104136349:TTATT	5	Long Reads (vamos)	4-6bp	7	7.14444444444444	0.304744069912609
chr10:104139027:TCTA	4	Long Reads (vamos)	4-6bp	9	8.98901098901099	0.166544566544567
chr10:104161710:GCCTTGAACTCCTAGCCTCCT	21	Long Reads (vamos)	16bp+	2	1.98684210526316	0.0131578947368421
chr10:104175060:AAAC	4	Long Reads (vamos)	4-6bp	8	7.99206349206349	1.03193650793651
chr10:104189842:AAAAC	5	Long Reads (vamos)	4-6bp	9	9.24590163934426	0.302669015038613
chr10:104191541:GTATCTGAGCCTACACA	17	Long Reads (vamos)	16bp+	2	2	0
chr10:10419720:TGATCACACCACTGCACTCTAGTCTGGGTGACAGAGTAAGACCC	44	Long Reads (vamos)	16bp+	2	2	0
chr10:104214124:GTATGTGTGT	10	Long Reads (vamos)	7-15bp	2	2.18604651162791	0.176744186046512
chr10:104215136:AAAT	4	Long Reads (vamos)	4-6bp	11	11.1025641025641	0.610079575596817
chr10:104216506:GGCTTCACTGG	11	Long Reads (vamos)	7-15bp	2	1.98571428571429	0.0142857142857143
chr10:104217308:TTTC	4	Long Reads (vamos)	4-6bp	16	15.955223880597	5.26113791942543
chr10:104230464:AAAACAAACAAAA	13	Long Reads (vamos)	7-15bp	2	2.0952380952381	0.086996336996337
chr10:104233114:TTTA	4	Long Reads (vamos)	4-6bp	8	7.95575221238938	0.310524652338812
chr10:104245666:TCTAGCTAAGGGATTGTAAATACACCAATCAGCACTCTGTA	41	Long Reads (vamos)	16bp+	2	2	0
chr10:104245802:AATCAGCACCCTGTCAAAACGGACC	25	Long Reads (vamos)	16bp+	2	2.02816901408451	0.0277665995975855
chr10:104245970:GCTCCTTGCAGTAAATCTTGCT	22	Long Reads (vamos)	16bp+	2	2	0
chr10:104248830:AATCAGCACTCTGTGTCTAGCTAAAGGTTTGTAAACACACCAATGAGCACTCTGTAAAAATGCACC	66	Long Reads (vamos)	16bp+	2	2.14285714285714	0.123924268502582
chr10:104249259:AACTCTGGACACACGATCTTTAAGAACTGTAACACTCACTGCGAGGGTCCGCAGCTTCATTCTTGAAGTCAGCGAGACCAAGAACCCACCGGAAGGAATAAATTCCAGACACA	113	Long Reads (vamos)	16bp+	2	2	0
chr10:104264802:AAAACCATCAAACAT	15	Long Reads (vamos)	7-15bp	2	2	0
chr10:104276626:GAGACCCACTGCTTTAGGT	19	Long Reads (vamos)	16bp+	2	2	0
chr10:104276877:ATCTAAATAATAATTGTATTATGTGAAC	28	Long Reads (vamos)	16bp+	2	2	0
chr10:104282225:AAAAG	5	Long Reads (vamos)	4-6bp	7	7.5037037037037	1.804090657822
chr10:104283191:TAACCAGCCTCGGTGTAGGTAGCTTTCAC	29	Long Reads (vamos)	16bp+	2	2	0
chr10:104284022:TTTTTTTGTTTGCTTG	16	Long Reads (vamos)	16bp+	2	1.95505617977528	0.0661389172625128
chr10:1042858:TTTTAAGGATTTTAAAATTGGTTATAATGGGCTATCAGTAATTA	44	Long Reads (vamos)	16bp+	3	3	0
chr10:104296758:TTTCTTTT	8	Long Reads (vamos)	7-15bp	6	5.58461538461538	0.461776982707215
chr10:104313687:GGGTGCACCTGAGTGAGAAGTGTA	24	Long Reads (vamos)	16bp+	2	2	0
chr10:104330362:AAAATCCCTTCCAG	14	Long Reads (vamos)	7-15bp	2	1.97752808988764	0.0222165474974464
chr10:104336587:CCAACCAAGTGATC	14	Long Reads (vamos)	7-15bp	2	1.62626262626263	0.236446093588951
chr10:104337329:GACCAATATCTGGTACTCTACTGTTTGTGAAATGA	35	Long Reads (vamos)	16bp+	2	2.01408450704225	0.0140845070422535
chr10:104349261:CAAAA	5	Long Reads (vamos)	4-6bp	7	6.83333333333333	0.408963585434174
chr10:104357785:TATGTACACATATATACACATA	22	Long Reads (vamos)	16bp+	17	16.7537313432836	1.17949725058916
chr10:104366842:TTTTAT	6	Long Reads (vamos)	4-6bp	7	7.19847328244275	0.421843805049912
chr10:104373724:AATAGAAATGAAATAG	16	Long Reads (vamos)	16bp+	3	3	0
chr10:104381150:AAAC	4	Long Reads (vamos)	4-6bp	10	9.97938144329897	0.270403780068729
chr10:104391265:ACATGGACCTGTTTCTTCAT	20	Long Reads (vamos)	16bp+	2	2	0
chr10:104396369:GAGA	4	Long Reads (vamos)	4-6bp	22	21.2677165354331	24.1658542682165
chr10:104413706:CATCATCATCATCATCAAGATGGCATTTCTAATAATGGGCATAAGGCATGATAGCATTGG	60	Long Reads (vamos)	16bp+	2	2.28089887640449	0.204290091930541
chr10:10441612:AGATATTTTATATCC	15	Long Reads (vamos)	7-15bp	3	2.99065420560748	0.00934579439252336
chr10:104437585:ATGATAATAGAAAA	14	Long Reads (vamos)	7-15bp	2	2	0
chr10:104438326:TTTTTTG	7	Long Reads (vamos)	7-15bp	7	7.47014925373134	1.96526764672876
chr10:104439704:AAC	3	Long Reads (vamos)	2-3bp	9	9.51960784313725	2.96495826053194
chr10:104450669:TTTA	4	Long Reads (vamos)	4-6bp	15	15.3015873015873	1.58831746031746
chr10:104457452:AAACCATCCGTTGACTCC	18	Long Reads (vamos)	16bp+	2	2	0
chr10:104458493:ATATATATATGTGTGTGTAT	20	Long Reads (vamos)	16bp+	6	6.06349206349206	0.155936507936508
chr10:104467886:AGGGTAGTAGA	11	Long Reads (vamos)	7-15bp	4	4.00900900900901	0.0271908271908272
chr10:104473723:TTTTTTTAAATTTTATT	17	Long Reads (vamos)	16bp+	2	2	0.0238095238095238
chr10:10449280:CATTCTTTGA	10	Long Reads (vamos)	7-15bp	2	2.06756756756757	0.0638652350981118
chr10:104493869:TAAATTTTTTAAAACTT	17	Long Reads (vamos)	16bp+	3	2.54716981132075	0.250134770889488
chr10:104497388:TTATTTAGACTTTGAT	16	Long Reads (vamos)	16bp+	2	2	0
chr10:104500174:CAAAA	5	Long Reads (vamos)	4-6bp	6	5.96774193548387	0.0750350631136045
chr10:104505480:AAAACAAACAAAC	13	Long Reads (vamos)	7-15bp	8	7.4765625	3.58999753937008
chr10:104512239:AGTTATATTTGGAAATGA	18	Long Reads (vamos)	16bp+	2	2	0
chr10:10451447:TTTTTCTTTTT	11	Long Reads (vamos)	7-15bp	1	2.125	1.84009009009009
chr10:104516222:GTGTGTGTGTGTTT	14	Long Reads (vamos)	7-15bp	2	1.99056603773585	0.00943396226415094
chr10:104521337:CTGCAACCTCTGCCTCCAGGGTTCAAACAATTCTC	35	Long Reads (vamos)	16bp+	2	2	0
chr10:104522856:AAAGCAGGAAGGGAGA	16	Long Reads (vamos)	16bp+	2	1.9875	0.0125
chr10:104525643:GCACCCAGTCTGCCAG	16	Long Reads (vamos)	16bp+	2	2	0
chr10:104528270:TTTC	4	Long Reads (vamos)	4-6bp	11	11.2888888888889	1.34129353233831
chr10:10452865:TCTATCTGTCTGTCTA	16	Long Reads (vamos)	16bp+	2	2	0
chr10:104533647:TCGGGGG	7	Long Reads (vamos)	7-15bp	4	3.95145631067961	0.144679230915667
chr10:104534377:TCTT	4	Long Reads (vamos)	4-6bp	42	41.4379562043796	22.6744310863031
chr10:104534703:CTTT	4	Long Reads (vamos)	4-6bp	52	50.2408759124088	56.3606698153714
chr10:104541006:AATA	4	Long Reads (vamos)	4-6bp	11	10.7333333333333	0.908974358974359
chr10:10455193:TATT	4	Long Reads (vamos)	4-6bp	9	9	0.22680412371134
chr10:104563635:TGATGAAATTCCATCTTTGAAC	22	Long Reads (vamos)	16bp+	2	2	0
chr10:104604356:TAATATGTATACAG	14	Long Reads (vamos)	7-15bp	2	1.98717948717949	0.0128205128205128
chr10:104614981:ATCT	4	Long Reads (vamos)	4-6bp	19	19.0220588235294	1.45876906318083
chr10:104619392:AAC	3	Long Reads (vamos)	2-3bp	11	10.635593220339	1.19085904679125
chr10:104621127:AATGGAAAGCTTGTATAAAATGTAGCATGTAGATGTAAGAGCT	43	Long Reads (vamos)	16bp+	2	1.98571428571429	0.0142857142857143
chr10:10462145:AAATACCTCAAATA	14	Long Reads (vamos)	7-15bp	2	2	0
chr10:104624122:ATTACCTATAAGAAGAAATG	20	Long Reads (vamos)	16bp+	2	1.98823529411765	0.0117647058823529
chr10:10462604:TTTTTTTCATCTTTTTTTTTTTTT	24	Long Reads (vamos)	16bp+	2	1.90909090909091	0.144712430426716
chr10:104626971:AAGGAAAG	8	Long Reads (vamos)	7-15bp	4	3.91525423728814	0.28335506301608
chr10:104628431:TTTTG	5	Long Reads (vamos)	4-6bp	5	5.32631578947368	0.264725643896977
chr10:104629787:TCTT	4	Long Reads (vamos)	4-6bp	26	24.7037037037037	6.5085682697623
chr10:104637059:TCCATGAAGAAGGGTTCT	18	Long Reads (vamos)	16bp+	2	2.06172839506173	0.058641975308642
chr10:104643633:GATTCTCTGACAGCAGGG	18	Long Reads (vamos)	16bp+	2	2	0
chr10:1046461:ACTGTCTACACCACACAGCCCAGCTGCTCC	30	Long Reads (vamos)	16bp+	16	17.2573529411765	10.0443899782135
chr10:104658829:TTTTGT	6	Long Reads (vamos)	4-6bp	9	8.82575757575758	0.786201711774231
chr10:104661672:ATAG	4	Long Reads (vamos)	4-6bp	13	13.0924369747899	0.406637231163652
chr10:104666994:GAGAGAGAA	9	Long Reads (vamos)	7-15bp	4	3.98412698412698	0.335746031746032
chr10:10467058:ATACCACAATATACCAAT	18	Long Reads (vamos)	16bp+	2	2.01204819277108	0.0364384366735234
chr10:104686834:ATCCATCCATCCATCTATGTATCCATGCATTCATCTTTCCATTCATCTATCCATCCATCCATGT	64	Long Reads (vamos)	16bp+	5	4.85185185185185	0.127777777777778
chr10:104695935:ATATATGATATATATCATATACACATATA	29	Long Reads (vamos)	16bp+	32	33.3840579710145	4.48645932508198
chr10:104698269:GCCCTGAGACCCAA	14	Long Reads (vamos)	7-15bp	2	2.09090909090909	0.0834879406307978
chr10:104717289:AAAAAAAAAAGGAAAAAGAA	20	Long Reads (vamos)	16bp+	2	2.00884955752212	0.115992414664981
chr10:104718147:AAAT	4	Long Reads (vamos)	4-6bp	9	9.0990099009901	0.57009900990099
chr10:104723004:TCTTGCCTTCTGCTAGCTTTTGAATGTGATTGC	33	Long Reads (vamos)	16bp+	2	2	0
chr10:104728021:TCTA	4	Long Reads (vamos)	4-6bp	14	14.1271186440678	1.41105316529045
chr10:104770963:CCACTATGCCTTCTAAACTG	20	Long Reads (vamos)	16bp+	2	1.98571428571429	0.0142857142857143
chr10:104778862:CCTGTGGATGTTACCCTATGTGGCAAAAGGGACTT	35	Long Reads (vamos)	16bp+	2	1.95833333333333	0.0404929577464789
chr10:104786549:AAT	3	Long Reads (vamos)	2-3bp	9	10.5925925925926	6.69228106611284
chr10:10479499:ATGATGGAAACGAGATAAGTATC	23	Long Reads (vamos)	16bp+	2	2	0
chr10:104807183:TGTGTGTGTGCGCA	14	Long Reads (vamos)	7-15bp	3	2.6218487394958	0.237145705739923
chr10:104817324:CTCCTCCCTTCCCTGCCTCCCTCCTCCCCCCTCTTCCACCCTTCTCCCCTTCCTCCCCCTCCTC	64	Long Reads (vamos)	16bp+	4	3.98989898989899	0.152958152958153
chr10:104817621:CTCCTCCTTCTCTCCCCTCCC	21	Long Reads (vamos)	16bp+	2	1.96341463414634	0.0356820234869015
chr10:104818334:TCCT	4	Long Reads (vamos)	4-6bp	19	19.7786259541985	8.72753963593658
chr10:104824582:GGTGCTGAACGCTGTCCCGGGTGCTGGA	28	Long Reads (vamos)	16bp+	2	1.98684210526316	0.0131578947368421
chr10:104832718:AAAT	4	Long Reads (vamos)	4-6bp	8	8.34343434343434	0.81962481962482
chr10:10483876:TCTCCCTCCCTCCCTCCCCCATTTATCTCCCTCCCTCCCCCTCCTCTCTCTGTCTC	56	Long Reads (vamos)	16bp+	7	7.53435114503817	6.80458015267176
chr10:104840764:TTTTAGAGGCATGTGCCCTGAAGGCTTGATGTTGGGGAAAAATGA	45	Long Reads (vamos)	16bp+	3	2.76288659793814	0.182774914089347
chr10:104841050:TGTGTGTGTGTA	12	Long Reads (vamos)	7-15bp	2	1.98611111111111	0.0420579029733959
chr10:10484313:CACTCTCATCT	11	Long Reads (vamos)	7-15bp	3	3.17796610169492	0.181732580037665
chr10:104856294:ATATATATATAAATTAGAGGT	21	Long Reads (vamos)	16bp+	3	2.98780487804878	0.0121951219512195
chr10:104856500:TATATATAAATATATACATAGAAATGTATG	30	Long Reads (vamos)	16bp+	2	2.08333333333333	0.0774647887323944
chr10:104862618:TTGTATGTGTTTTTAAATATAATG	24	Long Reads (vamos)	16bp+	3	3	0
chr10:104865230:GAAAGAAG	8	Long Reads (vamos)	7-15bp	5	5.04854368932039	0.144679230915667
chr10:104876703:TTCC	4	Long Reads (vamos)	4-6bp	37	36.0373134328358	18.5625070138032
chr10:104886549:TCTA	4	Long Reads (vamos)	4-6bp	15	15.6587301587302	2.29060317460317
chr10:10490170:TGCCTAAATACCAGATTT	18	Long Reads (vamos)	16bp+	2	1.98214285714286	0.0176962676962677
chr10:104909419:TTGTTTGCCAATTTTAGA	18	Long Reads (vamos)	16bp+	2	2	0
chr10:10491879:TCTTTTCATAAACATGA	17	Long Reads (vamos)	16bp+	2	2	0
chr10:104923278:CCTTAGGAAGTGTAATCCTCATAGCTCTTAGTTATATGACTACATGTTGGCTGGCCAAGC	60	Long Reads (vamos)	16bp+	2	2.01428571428571	0.0142857142857143
chr10:104945056:TCATAGAGTATTGAGCCATAAAACG	25	Long Reads (vamos)	16bp+	2	2	0
chr10:104945231:TGTTT	5	Long Reads (vamos)	4-6bp	8	7.88	1.25161290322581
chr10:104960576:TAATCCAT	8	Long Reads (vamos)	7-15bp	5	4.98850574712644	0.0347500668270516
chr10:104987166:AAGGAAGGAATGAAGG	16	Long Reads (vamos)	16bp+	3	3	0
chr10:104991250:AGACTGAGTGGCTTAAACAATAGAAAT	27	Long Reads (vamos)	16bp+	2	2	0
chr10:104991425:GATCTTTCCTCTA	13	Long Reads (vamos)	7-15bp	3	3	0
chr10:104995121:CTTTT	5	Long Reads (vamos)	4-6bp	12	11.6564885496183	1.75032295948326
chr10:104996065:TATGTCTGGACTCTATTC	18	Long Reads (vamos)	16bp+	2	2	0
chr10:104997093:GAATAATAGGAAATGTGATCA	21	Long Reads (vamos)	16bp+	2	2	0
chr10:105000055:TGAA	4	Long Reads (vamos)	4-6bp	9	8.9438202247191	0.349080694586313
chr10:105005091:AATTATATGAATACCACAAGATTGCT	26	Long Reads (vamos)	16bp+	2	2	0
chr10:105009503:AAAC	4	Long Reads (vamos)	4-6bp	6	6.25233644859813	0.530065244225004
chr10:105014062:ACATATATATAC	12	Long Reads (vamos)	7-15bp	6	6.41322314049587	0.427823691460055
chr10:105022810:TTAAAACAGGACTTGAG	17	Long Reads (vamos)	16bp+	4	3.85148514851485	0.127722772277228
chr10:105031305:ACACACAC	8	Long Reads (vamos)	7-15bp	7	7.10769230769231	0.934048896839594
chr10:10503700:ATTTACATTTAATTTA	16	Long Reads (vamos)	16bp+	2	2	0
chr10:105040962:TAAATATATATATTTAGCATATA	23	Long Reads (vamos)	16bp+	2	1.97590361445783	0.0238025271818983
chr10:105041410:ATATAACTATATATACAT	18	Long Reads (vamos)	16bp+	6	5.69298245614035	0.214640583760286
chr10:105049549:TAGTTAAGGTTTAGTAT	17	Long Reads (vamos)	16bp+	2	2	0
chr10:105085879:TCTCTATCTCTGTGTGTTTCT	21	Long Reads (vamos)	16bp+	2	2	0
chr10:105086981:GCCCATGCCTATGTCCTG	18	Long Reads (vamos)	16bp+	1	1.44565217391304	0.249761108456761
chr10:105088449:GAAGTAATAATTTTATTTTAACCAATAAAAATCATTTTAGTTTTTCTAAAACATACCACTTGC	63	Long Reads (vamos)	16bp+	2	1.89423076923077	0.0955003734129948
chr10:105091071:TCCT	4	Long Reads (vamos)	4-6bp	124	106.837037037037	712.15234936429
chr10:105093222:ATGATTCACAACTTATACA	19	Long Reads (vamos)	16bp+	2	2	0
chr10:105108329:CAGTTGCAGCTGAGTGTATCCATTGTAAAGTTTATAGTATATTGGTGGCATTTTTAGACCACACAGAATTGC	72	Long Reads (vamos)	16bp+	2	2	0
chr10:105109757:CAAATATATTGATA	14	Long Reads (vamos)	7-15bp	3	3.01052631578947	0.0105263157894737
chr10:10512512:CTCCTGCCCTCAGC	14	Long Reads (vamos)	7-15bp	2	2.04950495049505	0.0475247524752475
chr10:105133086:CCTGCTTTTGTGAGGACTCTGCCCCTGAAGGGCTGTGCGATCTTTGGAAAATAAATT	57	Long Reads (vamos)	16bp+	2	2	0
chr10:10513815:AGCAAAACCTAGATCTCTCTCTA	23	Long Reads (vamos)	16bp+	8	7.98130841121495	0.0185152530417916
chr10:10514612:GGATTCAGACGT	12	Long Reads (vamos)	7-15bp	2	2	0
chr10:10517631:GAGGCAATTTTCCCTGCAGCATGGGAAGGGTAGGCA	36	Long Reads (vamos)	16bp+	2	2	0
chr10:105177249:CCTATGATAGAGGAT	15	Long Reads (vamos)	7-15bp	2	2	0
chr10:105203023:CAGCCTCACTTCTTC	15	Long Reads (vamos)	7-15bp	2	2.01234567901235	0.0123456790123457
chr10:105206177:TTTACAAAATATACAAAC	18	Long Reads (vamos)	16bp+	2	1.96103896103896	0.0379357484620643
chr10:105207272:TTA	3	Long Reads (vamos)	2-3bp	11	12.3223140495868	9.0702479338843
chr10:105209111:ATGTAATGCAAT	12	Long Reads (vamos)	7-15bp	2	2	0
chr10:105223:CCTGGAAGGGCGGGGCTCCTGCCTGCCTCTGCCTCCCTCCTACCACCAAGAGCACAGGGAGGCCCGGCCCACAGTCACGACTTGGGCAGCTGCAGCTGCA	100	Long Reads (vamos)	16bp+	2	2.2015503875969	0.17781007751938
chr10:105230048:CTGGTGGTAGTGGCAGGGTGGTGTGCCCAAC	31	Long Reads (vamos)	16bp+	2	2	0
chr10:105230368:GGGCAGGGGTGCTTTTAGTGGT	22	Long Reads (vamos)	16bp+	2	1.98666666666667	0.0133333333333333
chr10:105240777:CCCCTTCTCAGTCAATCTCCAGTCCAGTC	29	Long Reads (vamos)	16bp+	2	2	0
chr10:105240909:ATATACACACAC	12	Long Reads (vamos)	7-15bp	2	1.95833333333333	0.0404929577464789
chr10:105240947:ATATCT	6	Long Reads (vamos)	4-6bp	8	7.46218487394958	0.94559179604045
chr10:105242233:TATATTTATA	10	Long Reads (vamos)	7-15bp	85	84.9465648854962	37.0355842630652
chr10:105275005:TTTTC	5	Long Reads (vamos)	4-6bp	15	14.244094488189	7.82089738782652
chr10:105276978:CATATTCATGTTCTGT	16	Long Reads (vamos)	16bp+	2	2	0
chr10:105280727:CTTTATATTTGACATTGT	18	Long Reads (vamos)	16bp+	2	2	0
chr10:105281960:TTTC	4	Long Reads (vamos)	4-6bp	30	28.8571428571429	11.8051948051948
chr10:105283135:TTTTCTTTTTCTTTC	15	Long Reads (vamos)	7-15bp	5	4.7175572519084	0.558073987081621
chr10:105288805:TCAAATTATTTAATTCA	17	Long Reads (vamos)	16bp+	3	3	0
chr10:105295529:TTTATTTTTA	10	Long Reads (vamos)	7-15bp	5	5.00909090909091	0.0274395329441201
chr10:105297939:AAAGAAAGAAGAAAGAAAGAAAAAAAGAAAGATGAAAGAA	40	Long Reads (vamos)	16bp+	2	2.39473684210526	0.242105263157895
chr10:105306406:TTAT	4	Long Reads (vamos)	4-6bp	8	7.90654205607477	0.330805854346676
chr10:105329753:AAATATATATACATACAC	18	Long Reads (vamos)	16bp+	2	1.98611111111111	0.0138888888888889
chr10:105339912:TCCTTCCCTCCCTTCC	16	Long Reads (vamos)	16bp+	7	7.03076923076923	0.355635062611807
chr10:105343687:CATC	4	Long Reads (vamos)	4-6bp	19	18.9076923076923	0.735599284436494
chr10:10535720:CAAAAACAAAAACAA	15	Long Reads (vamos)	7-15bp	3	2.98958333333333	0.0104166666666667
chr10:105365729:TTAGACATATTTGTA	15	Long Reads (vamos)	7-15bp	4	3.98888888888889	0.0335830212234707
chr10:105366127:GTGTGTGTATCCGTGT	16	Long Reads (vamos)	16bp+	2	2.00970873786408	0.0489244241385875
chr10:10537013:TGC	3	Long Reads (vamos)	2-3bp	8	7.63461538461539	0.622479462285287
chr10:105372377:AAAT	4	Long Reads (vamos)	4-6bp	10	9.47747747747748	1.94266994266994
chr10:105376312:CTATTAGAAACCGGGCATTA	20	Long Reads (vamos)	16bp+	2	2	0
chr10:105393090:TTGCCCAAACAGTTCACT	18	Long Reads (vamos)	16bp+	2	2.02439024390244	0.0240891297801867
chr10:105394656:TGATGTATTTAAAAATT	17	Long Reads (vamos)	16bp+	2	1.97727272727273	0.022466039707419
chr10:105396443:TTGCTTAAGGTAG	13	Long Reads (vamos)	7-15bp	2	1.98591549295775	0.0426559356136821
chr10:105400221:AAAC	4	Long Reads (vamos)	4-6bp	9	9.23893805309734	0.77275600505689
chr10:105400616:AAC	3	Long Reads (vamos)	2-3bp	14	14.0865384615385	0.992438386855863
chr10:105403259:ATATTTGATTATAT	14	Long Reads (vamos)	7-15bp	2	2	0
chr10:105404497:TTTATTTATTAAAGTTATAT	20	Long Reads (vamos)	16bp+	2	1.98701298701299	0.012987012987013
chr10:105406991:AATACCATTCTGGA	14	Long Reads (vamos)	7-15bp	2	1.98666666666667	0.0133333333333333
chr10:105407376:TTTTCTTTTTCTTT	14	Long Reads (vamos)	7-15bp	2	2.09345794392523	0.160994533591959
chr10:105409889:ATTATATATT	10	Long Reads (vamos)	7-15bp	3	3.07594936708861	0.071080817916261
chr10:105414381:TGTATGTATATGTGTA	16	Long Reads (vamos)	16bp+	3	2.98901098901099	0.0776556776556777
chr10:105416688:AGG	3	Long Reads (vamos)	2-3bp	21	20.6779661016949	1.96378386208895
chr10:105421236:AAATGTACGTCCAATGG	17	Long Reads (vamos)	16bp+	2	2	0
chr10:105421389:TAATAAGATATATGTATATATATCCTATTA	30	Long Reads (vamos)	16bp+	3	2.97435897435897	0.0512820512820513
chr10:105422146:ACATATCCTGAGATAAT	17	Long Reads (vamos)	16bp+	2	2.01298701298701	0.012987012987013
chr10:105426319:TTTCCAGCTCACTCATGGTGGGCCATCTTTTAATCCATATTTCAGCGAACTAAGCAAATAAACTATTAGAACCTT	75	Long Reads (vamos)	16bp+	2	2	0
chr10:105430094:TTTTTT	6	Long Reads (vamos)	4-6bp	10	9.6260162601626	1.62948154071705
chr10:105447938:TTTGTTTGTTTCTTCTAGA	19	Long Reads (vamos)	16bp+	2	1.98648648648649	0.0135135135135135
chr10:10545654:CTAAAATATACTATACACACACACACA	27	Long Reads (vamos)	16bp+	2	1.98630136986301	0.0136986301369863
chr10:105466697:CAT	3	Long Reads (vamos)	2-3bp	15	14.7563025210084	1.20282011109529
chr10:105469126:TATGATACTACTACTACTAATAATATGATACTCATATACCTGCTAATAAATTGTAATGATCATATTTATTAA	72	Long Reads (vamos)	16bp+	3	2.97183098591549	0.0277665995975855
chr10:105474787:TTA	3	Long Reads (vamos)	2-3bp	14	13.9327731092437	3.41917105825381
chr10:105480296:CAGCGGTGGCTGCAGAA	17	Long Reads (vamos)	16bp+	2	2.01162790697674	0.0116279069767442
chr10:105481021:CTGCACCCACTGTC	14	Long Reads (vamos)	7-15bp	2	1.98571428571429	0.0142857142857143
chr10:105482044:ATTGAGTAAAGTGAGA	16	Long Reads (vamos)	16bp+	2	2	0
chr10:105486693:ATATATATATA	11	Long Reads (vamos)	7-15bp	5	4.98198198198198	0.0178542178542179
chr10:105489189:AGAAAGAAGGACAGGGAAGGGAAGGGAA	28	Long Reads (vamos)	16bp+	3	2.96103896103896	0.0379357484620643
chr10:105513711:TCAACTCTTTCATGTGTTT	19	Long Reads (vamos)	16bp+	2	1.98571428571429	0.0142857142857143
chr10:105515493:ATATATACGTACCACATATATACACC	26	Long Reads (vamos)	16bp+	14	13.6330275229358	0.845565749235474
chr10:105522598:GAAAGAGAAGGAGGGGAGAGACAGGGAAGAA	31	Long Reads (vamos)	16bp+	2	2	0
chr10:105540077:TCCT	4	Long Reads (vamos)	4-6bp	31	30.8507462686567	7.8121422960386
chr10:105550331:GACAGTGGGTGCA	13	Long Reads (vamos)	7-15bp	2	2	0
chr10:105556219:AATAA	5	Long Reads (vamos)	4-6bp	9	9.14035087719298	0.334109610308958
chr10:105557169:AAAG	4	Long Reads (vamos)	4-6bp	13	12.9548872180451	0.997949419002051
chr10:10555721:ACACATGCACACAC	14	Long Reads (vamos)	7-15bp	2	1.93023255813953	0.0656634746922025
chr10:105557411:ATCTATATCTATATTTAC	18	Long Reads (vamos)	16bp+	2	2	0
chr10:105604264:TCTCTCTA	8	Long Reads (vamos)	7-15bp	5	5.39230769230769	0.441800834824091
chr10:105606421:TTTTTTTGAGACAGAGTCTCGCTCTGTCACCCAGGCTGGAGTACAGTGGTATGATCTTGGCTCACTGCAACCTCCGCTTCCTAGGTTTAAGCAATTCTCCTGCTTCAGCCTCCCAAGTAGCTGGGACTACAGGCATGTGCCACCACGGTCGGCTAATTTTTGTTATTTTTAGTACAGACAGGGTTTTGCCATGTAGGCCAGGCTGGTCTCGAACTCCTGACCTCAAGTGACTCACCTGTCTTGGCCTCCCAAAATGCTGGGATTACAGGCATGAGCCATTGCGCCTGGCCCAGATTTCCATATTCTTT	308	Long Reads (vamos)	16bp+	2	2	0
chr10:105616646:ATTTTATTCTAATGTTC	17	Long Reads (vamos)	16bp+	2	2	0
chr10:105621179:TTTA	4	Long Reads (vamos)	4-6bp	9	9.19834710743802	0.260330578512397
chr10:10562781:AGCCTACCTCCCTGCCCTCCAC	22	Long Reads (vamos)	16bp+	2	2.25974025974026	0.879015721120984
chr10:105631307:TCTTTTTTTTCTT	13	Long Reads (vamos)	7-15bp	3	3.42148760330579	0.612534435261708
chr10:105642809:GGCACAAAATATAGGTCATAAAGACCTTGCTGATAA	36	Long Reads (vamos)	16bp+	2	1.98571428571429	0.0142857142857143
chr10:105642973:CAGTACCATGACAGTT	16	Long Reads (vamos)	16bp+	2	1.98571428571429	0.0142857142857143
chr10:105656271:TTTAGGGGAAAAAACAAA	18	Long Reads (vamos)	16bp+	2	1.99065420560748	0.00934579439252336
chr10:105658480:TATTT	5	Long Reads (vamos)	4-6bp	8	7.95275590551181	0.585051868516435
chr10:10566406:TTTTTTTTTTTA	12	Long Reads (vamos)	7-15bp	2	1.91379310344828	0.166416791604198
chr10:105668329:AAAGTAATCAAAAGACAAGAACATATTTGCAGAAAATCAAAA	42	Long Reads (vamos)	16bp+	3	3.38053097345133	0.255689001264223
chr10:105668964:AATAATATAATAAT	14	Long Reads (vamos)	7-15bp	4	4.23275862068965	0.249700149925037
chr10:105672048:ATATATATATATATATATATGTG	23	Long Reads (vamos)	16bp+	4	4.59223300970874	67.8517037883114
chr10:105672567:TTTTTTTTTTTTTTTTTTGAGACGGAGTCTCACTTTGTCACCTAGGCTAGAGTGTAGTGGCGCGATCTGGACTCACTGCAAGCTCCACCTCCTGGGTTCACACCATTCTCCTGCCTCAGCCTCCTGAGTAGCTGGGACTACAGGCGCCCACCACCACGCCCGGCTAA	167	Long Reads (vamos)	16bp+	3	3	0
chr10:1056728:GGTGTGGGGCGG	12	Long Reads (vamos)	7-15bp	2	1.93	0.0657575757575758
chr10:105673720:AACAGAGTTTAATTCATGAATCA	23	Long Reads (vamos)	16bp+	2	2	0
chr10:105676289:TTCT	4	Long Reads (vamos)	4-6bp	13	12.8947368421053	1.50398724082935
chr10:105677247:ATTGTGAAGATTTCATGGACACTTATCACTTCCCCAATCAATACCCTTGTGATTTCCTATGCCTGTCTTTACTTTAATCTCT	82	Long Reads (vamos)	16bp+	2	2	0
chr10:105688661:CAAAGTTTATCATAACAACAAAAATACTACTAATATCACTACTGTTTCCAACCATGTCCCATGATCCCCTCT	72	Long Reads (vamos)	16bp+	2	1.97297297297297	0.0266567937800815
chr10:105692451:AAACAAAAAAAC	12	Long Reads (vamos)	7-15bp	3	2.93023255813953	0.127906976744186
chr10:105695183:AGATAGAGGGATAAGGGAA	19	Long Reads (vamos)	16bp+	2	2	0
chr10:105701306:TTTCTTTT	8	Long Reads (vamos)	7-15bp	4	3.95488721804511	0.40704032809296
chr10:105703484:AAGG	4	Long Reads (vamos)	4-6bp	45.5	43.8560606060606	32.8569858894286
chr10:105704616:TGTTCATA	8	Long Reads (vamos)	7-15bp	5	4.96629213483146	0.0556690500510725
chr10:10570647:TGCCACAATATAAGA	15	Long Reads (vamos)	7-15bp	2	2	0
chr10:105708767:TGCAATTCTACTAGTGCTTGCAATTCTACTAGTGCTACATTCCAC	45	Long Reads (vamos)	16bp+	2	2	0
chr10:105713933:AGAGTCAGACTTGACAGCAATAGAAAGT	28	Long Reads (vamos)	16bp+	2	2	0
chr10:105714828:AAGACAAGGCCAGATG	16	Long Reads (vamos)	16bp+	3	2.76829268292683	0.180216802168022
chr10:105717181:TTACCATGGAATATGGTAATC	21	Long Reads (vamos)	16bp+	2	1.98630136986301	0.0136986301369863
chr10:105717564:CAAAAAAAAAAAA	13	Long Reads (vamos)	7-15bp	2	1.928	0.293161290322581
chr10:10572330:TTTTTCTTTTTATTTTAA	18	Long Reads (vamos)	16bp+	2	1.78632478632479	0.186707928087238
chr10:105726329:AAAT	4	Long Reads (vamos)	4-6bp	15	14.9298245614035	0.667598199037417
chr10:105729628:ATCTGGCTTCAAGTGCCAGAA	21	Long Reads (vamos)	16bp+	2	2	0
chr10:105741858:AATAA	5	Long Reads (vamos)	4-6bp	10	9.93388429752066	0.462258953168044
chr10:105745304:GGAAGGCTTTAGCAAA	16	Long Reads (vamos)	16bp+	2	1.98913043478261	0.0108695652173913
chr10:10574698:TTTTTG	6	Long Reads (vamos)	4-6bp	5	5.04310344827586	0.0589955022488756
chr10:105747219:AAAAAAACAAAAAC	14	Long Reads (vamos)	7-15bp	2	2.03225806451613	0.0315568022440393
chr10:105754900:TTCTATCTCTTTCTTCC	17	Long Reads (vamos)	16bp+	2	2	0
chr10:10577364:TTA	3	Long Reads (vamos)	2-3bp	10	10.8378378378378	4.86437346437346
chr10:105801378:TATATATACAATATATGTATGTATTTATATATCAG	35	Long Reads (vamos)	16bp+	4	4.47706422018349	0.251783893985729
chr10:105802663:ATTAAATAATCCTATTATGTATATACATATAATCTTATATGTGT	44	Long Reads (vamos)	16bp+	4	3.77272727272727	0.177638453500522
chr10:105807590:TATATG	6	Long Reads (vamos)	4-6bp	8	8.08823529411765	0.536691904484566
chr10:105808011:AAAAC	5	Long Reads (vamos)	4-6bp	8	8.02608695652174	0.446681922196796
chr10:105815812:ATCTACAATATACACTTGAAGT	22	Long Reads (vamos)	16bp+	2	2	0
chr10:105830248:TGTATGTGTATA	12	Long Reads (vamos)	7-15bp	2	2.23469387755102	0.181464338312645
chr10:105841718:TCTGTCTGTT	10	Long Reads (vamos)	7-15bp	3	3.0375	0.0871835443037975
chr10:105841802:TGTGTGTGTATATATA	16	Long Reads (vamos)	16bp+	3	2.5981308411215	0.280373831775701
chr10:105856244:TATATTACATATAATATATATAATA	25	Long Reads (vamos)	16bp+	12	12.8074074074074	17.3357656163626
chr10:105856594:TAGAACACTATATA	14	Long Reads (vamos)	7-15bp	2	2.01428571428571	0.0142857142857143
chr10:105860086:ATATGCTATAT	11	Long Reads (vamos)	7-15bp	17	17.1555555555556	0.953233830845771
chr10:105864910:AGGA	4	Long Reads (vamos)	4-6bp	8	11.2478632478632	26.0845859121721
chr10:105872651:AAACATACAAAAACA	15	Long Reads (vamos)	7-15bp	2	2	0
chr10:105880533:TGGTTTATACCTATATAATCTT	22	Long Reads (vamos)	16bp+	2	2	0
chr10:105882763:AAGG	4	Long Reads (vamos)	4-6bp	20	19.618320610687	1.5301233118027
chr10:105911168:GAGTGAATAAATGTAAG	17	Long Reads (vamos)	16bp+	2	2	0
chr10:105912768:AATCTATAAGACATTAATGAAAGA	24	Long Reads (vamos)	16bp+	2	2	0
chr10:105915410:TTTTCTTTTTTT	12	Long Reads (vamos)	7-15bp	2	1.99074074074074	0.12140879196954
chr10:105923256:ACATATATATTCTCTGAAAAT	21	Long Reads (vamos)	16bp+	2	1.98648648648649	0.0135135135135135
chr10:105937746:AAAGTTATAGTAAAAACCATTTATATCACAAAACA	35	Long Reads (vamos)	16bp+	2	2	0
chr10:105939315:AACACAAAAAG	11	Long Reads (vamos)	7-15bp	3	2.96470588235294	0.034453781512605
chr10:10594703:GTTGGGTACTAAGTCAGTGCTTTTAGGAATTCTCTCAACCCTTAATTCTCAGGACTCTGGGGTCACTAGAAGAATTCATCTCTCCCCTTAGAAGAGGTCAGAAAATCTTCCAGGCAGAAGAGATTCCAAAGGGTGGGCTG	140	Long Reads (vamos)	16bp+	2	2	0
chr10:105949487:CTAT	4	Long Reads (vamos)	4-6bp	22	21.7723577235772	0.587098493935759
chr10:105951822:AAAT	4	Long Reads (vamos)	4-6bp	10	10.8196721311475	2.04985774285327
chr10:105964613:ACACACAT	8	Long Reads (vamos)	7-15bp	6	5.48	0.445161290322581
chr10:105967119:ACACATACAC	10	Long Reads (vamos)	7-15bp	8	8	1.48484848484848
chr10:105979358:ATTT	4	Long Reads (vamos)	4-6bp	11	10.6228070175439	0.697174351808725
chr10:105984891:AGGGACTCAGCTGTGAGC	18	Long Reads (vamos)	16bp+	3	2.97530864197531	0.0243827160493827
chr10:10598724:TTTTT	5	Long Reads (vamos)	4-6bp	8	7.72388059701493	4.4419818202222
chr10:105987778:TTTA	4	Long Reads (vamos)	4-6bp	10	10.0344827586207	0.868365817091454
chr10:105999629:TTTTA	5	Long Reads (vamos)	4-6bp	12	11.7014925373134	0.872629334530356
chr10:105999848:TTTCC	5	Long Reads (vamos)	4-6bp	10	10.0149253731343	0.977219167321288
chr10:106006840:TTCCTCTGGGTTATAA	16	Long Reads (vamos)	16bp+	2	1.9620253164557	0.0370009737098345
chr10:106012777:TTG	3	Long Reads (vamos)	2-3bp	11	11.1284403669725	0.872239211688753
chr10:106022913:AATGTCATCACTTAAGGCAAGGACTGGCCATTTTCACTTCTTTTGTGGTGG	51	Long Reads (vamos)	16bp+	2	2	0
chr10:106037630:ACGTGTGTATATGTATGTGTATATATACACACACAT	36	Long Reads (vamos)	16bp+	5	5.016	0.0803870967741935
chr10:106052452:TGTAGTCTGCATTAGTCTGGATTC	24	Long Reads (vamos)	16bp+	2	2.01388888888889	0.0138888888888889
chr10:106054175:CAAACTCCTACATAATCTTAAATAACCT	28	Long Reads (vamos)	16bp+	2	2	0
chr10:106056883:TAACTTTTTATTCTTT	16	Long Reads (vamos)	16bp+	2	1.99038461538462	0.00961538461538462
chr10:106057033:CTTT	4	Long Reads (vamos)	4-6bp	45	44.5378787878788	11.9909206569512
chr10:106077538:CTTTAAAACACT	12	Long Reads (vamos)	7-15bp	2	1.98823529411765	0.0117647058823529
chr10:10608129:AAAC	4	Long Reads (vamos)	4-6bp	8	8.07207207207207	0.776576576576577
chr10:106081346:TTTATTTGATA	11	Long Reads (vamos)	7-15bp	2	1.98571428571429	0.0142857142857143
chr10:106093301:ATATATATATATATATAATACAA	23	Long Reads (vamos)	16bp+	2	2.19277108433735	0.157508081104907
chr10:106097910:CTTATAAAAATACTTGTGATTATAATTAGAGCCT	34	Long Reads (vamos)	16bp+	2	2	0
chr10:106098229:TAATTTCTGTTTCATTTTCCAAGGA	25	Long Reads (vamos)	16bp+	2	2	0
chr10:106102474:AATTTTTAGTAACTTTTAGTAATTTACTAAA	31	Long Reads (vamos)	16bp+	3	2.63366336633663	0.234455445544554
chr10:106108888:TTTATTAAGAGGGTATT	17	Long Reads (vamos)	16bp+	2	1.98571428571429	0.0142857142857143
chr10:106111394:CTTAGTCATCCCCTGGAAA	19	Long Reads (vamos)	16bp+	2	2	0
chr10:106113830:ACATCTAACTGAAATAATTGGACTTTCTAATTATATGAATAT	42	Long Reads (vamos)	16bp+	2	2	0
chr10:106117966:CTATGCAAATAAACTAGAAAATCTAGAAGAAATGG	35	Long Reads (vamos)	16bp+	2	2	0
chr10:106122768:TATTCCTAATACC	13	Long Reads (vamos)	7-15bp	2	1.97183098591549	0.0277665995975855
chr10:106125866:AAAAAAAAAAGAA	13	Long Reads (vamos)	7-15bp	2	2	0.192982456140351
chr10:106128195:CTCCTGGCCTCAAGTGATCCTCCTGCCTCAGCTTCCAGAATAGCTTGAACTACAGGCACACATCACCCAGCTAATTTTCATATATTTTTTTTTTTTTGTAGAGATAGATAGGGTCTTGTTATGTTGTCCAGGCTGATCTCAAA	143	Long Reads (vamos)	16bp+	2	1.62727272727273	0.272643869891576
chr10:106129786:AATGAAGTACTTAATGACATCTATACATCTATATATAAATATATATA	47	Long Reads (vamos)	16bp+	6	6	0
chr10:106132552:AATATATAAAAATATATGTAA	21	Long Reads (vamos)	16bp+	2	2	0
chr10:106138783:TTT	3	Long Reads (vamos)	2-3bp	13	12.9242424242424	8.22322461253759
chr10:106141355:TTATAAT	7	Long Reads (vamos)	7-15bp	8	8.08421052631579	0.120492721164614
chr10:106141442:CATATATATAATA	13	Long Reads (vamos)	7-15bp	3	2.96907216494845	0.0302835051546392
chr10:106146079:TCACTCACCCA	11	Long Reads (vamos)	7-15bp	3	2.98148148148148	0.037037037037037
chr10:106167146:AATATTAACACT	12	Long Reads (vamos)	7-15bp	2	2	0.0285714285714286
chr10:10616846:CATGTAGCTGGGACCACAGGCATGCACCATTACG	34	Long Reads (vamos)	16bp+	2	1.98850574712644	0.0114942528735632
chr10:106185857:CTTTATATAATTCTCT	16	Long Reads (vamos)	16bp+	2	2.01190476190476	0.0119047619047619
chr10:106187490:TTTTTTC	7	Long Reads (vamos)	7-15bp	6	5.55813953488372	1.38917151162791
chr10:106195168:ATAG	4	Long Reads (vamos)	4-6bp	23	23.3953488372093	2.85029069767442
chr10:106195279:AGAGAGAAGGAGAG	14	Long Reads (vamos)	7-15bp	6	6.30769230769231	0.927847346451998
chr10:106199105:TCTGGATCTCTTGACGTCATGATCC	25	Long Reads (vamos)	16bp+	1	1	0
chr10:106205379:AGACCATATTTAGATTCTAACAAAACAA	28	Long Reads (vamos)	16bp+	2	2.01315789473684	0.0131578947368421
chr10:106208913:TTTCTTGATATTACAACAACC	21	Long Reads (vamos)	16bp+	3	2.9873417721519	0.0126582278481013
chr10:106220425:AAAAACA	7	Long Reads (vamos)	7-15bp	4	3.93220338983051	0.115022454005505
chr10:106237428:ATATATATATATACATATATATATATATATATA	33	Long Reads (vamos)	16bp+	1	1.64705882352941	0.765288293535236
chr10:106240031:AAAAG	5	Long Reads (vamos)	4-6bp	12	11.812030075188	3.41136933242196
chr10:106241376:ACACACACAC	10	Long Reads (vamos)	7-15bp	8	7.89763779527559	1.02912135983002
chr10:106241954:AAATCATAGAACACAAAGTAATCAGATACTTTGTGTT	37	Long Reads (vamos)	16bp+	2	2	0
chr10:106243457:TTATTCTTAGAG	12	Long Reads (vamos)	7-15bp	3	3	0
chr10:106248737:TGTTATATAAGTTTAAAAGGGGCCATTGAGTT	32	Long Reads (vamos)	16bp+	2	2	0
chr10:106250486:TATGTACACATATATCTA	18	Long Reads (vamos)	16bp+	26.5	26.2761194029851	3.69010212097408
chr10:106266454:TATAAATTTTAAAATTT	17	Long Reads (vamos)	16bp+	2	2	0
chr10:106274533:ACTTCCATGTTCA	13	Long Reads (vamos)	7-15bp	3	2.96938775510204	0.0299810645907848
chr10:106280463:ATA	3	Long Reads (vamos)	2-3bp	15	15.4626865671642	8.34070250252497
chr10:106282468:AAATAAATTGTTCTACCAAAAAGACAC	27	Long Reads (vamos)	16bp+	2	2	0
chr10:106283441:AATACTTATAACTATAT	17	Long Reads (vamos)	16bp+	2	2	0
chr10:106287274:GAACTAGACTTTA	13	Long Reads (vamos)	7-15bp	2	2	0
chr10:106290814:TATT	4	Long Reads (vamos)	4-6bp	11	10.25	2.27608695652174
chr10:106291952:AAA	3	Long Reads (vamos)	2-3bp	59	58.837037037037	25.0180210060807
chr10:106312185:ATC	3	Long Reads (vamos)	2-3bp	14	13.7540983606557	1.31093347784853
chr10:106316045:AAAAAATAAAGATGAAATAAGG	22	Long Reads (vamos)	16bp+	3	2.95402298850575	0.0676289762095696
chr10:106319890:TATC	4	Long Reads (vamos)	4-6bp	11	10.968	0.902193548387097
chr10:106330803:AAAAAAAAGAA	11	Long Reads (vamos)	7-15bp	3	3.0327868852459	0.147676466603441
chr10:1063316:AATCACAGAACTTTTCGATGGTAAGTACTTTCCTCCAGCTAAATATCACAGGAAACCCTGCAGCACCACCCTCACCCTGCT	81	Long Reads (vamos)	16bp+	2	2	0
chr10:106333803:AAAACA	6	Long Reads (vamos)	4-6bp	7	7.00740740740741	0.514870093974572
chr10:106340189:TATATACACACACATAGACA	20	Long Reads (vamos)	16bp+	3	3.24038461538462	0.203790141896938
chr10:106343418:ATTAGCTACTGTGATAATAA	20	Long Reads (vamos)	16bp+	2	2	0
chr10:106364055:CACTTGTTTACCTC	14	Long Reads (vamos)	7-15bp	2	1.98780487804878	0.0121951219512195
chr10:106380267:TTTG	4	Long Reads (vamos)	4-6bp	8	8.08130081300813	0.40317206450753
chr10:106381906:TATT	4	Long Reads (vamos)	4-6bp	10	9.76851851851852	0.74030806507442
chr10:106386928:AAAATAAAAAATAAAT	16	Long Reads (vamos)	16bp+	2	2	0
chr10:106390344:AAATAAAAAAAAAT	14	Long Reads (vamos)	7-15bp	2	2.02105263157895	0.0421052631578947
chr10:106402130:AAAATAAAATTAAATTA	17	Long Reads (vamos)	16bp+	3	2.98591549295775	0.0140845070422535
chr10:106402640:AGCCTCAAAGG	11	Long Reads (vamos)	7-15bp	3	2.98936170212766	0.0106382978723404
chr10:106402769:AGTTTAAGAC	10	Long Reads (vamos)	7-15bp	4	3.98947368421053	0.0318029115341545
chr10:106409620:TTTTTTTTTCTTTT	14	Long Reads (vamos)	7-15bp	3	3.18253968253968	0.678412698412698
chr10:106413249:ATATATTTTTTCAATTAAAAATATATACCAGATTCAATTAAGTCTCACAATATTTAATTATATGAATATACAACATTAGCTATTTTGTGCATTTGAAAAGTAACCCCATTTCAAAATATTCATTTCCATTGTCCAGAACATTTATATAAATATATATATCTTTAAATACTGATGCTTTTATTTTTTTAATTAAA	194	Long Reads (vamos)	16bp+	2	2	0
chr10:106419471:AATATTTAATGATAACCTGCCTGTGA	26	Long Reads (vamos)	16bp+	4	3.98924731182796	0.010752688172043
chr10:106424208:ACTTACATAAGTAAGC	16	Long Reads (vamos)	16bp+	5	4.77868852459016	0.305988348462268
chr10:106426982:GAATTGAAATTGATCCATCAATTGAAGTGTGAA	33	Long Reads (vamos)	16bp+	2	2.02083333333333	0.0206140350877193
chr10:106429708:TGGAGATAGATAGAAATC	18	Long Reads (vamos)	16bp+	2	2.05555555555556	0.05320813771518
chr10:106431655:AAAATATAGTAATAA	15	Long Reads (vamos)	7-15bp	3	2.90265486725664	0.445796460176991
chr10:106445511:GGGAG	5	Long Reads (vamos)	4-6bp	18	17.2093023255814	2.74491279069767
chr10:106453090:AGGTTAAGAAAATG	14	Long Reads (vamos)	7-15bp	2	1.98550724637681	0.0144927536231884
chr10:106453579:CTGGAAATAAGCCAAA	16	Long Reads (vamos)	16bp+	2	1.98863636363636	0.0113636363636364
chr10:106456351:ATATATATATATACACACAC	20	Long Reads (vamos)	16bp+	5	4.54368932038835	0.525033314296592
chr10:106462789:TTCTTTTTTTTTCTT	15	Long Reads (vamos)	7-15bp	2	2.10084033613445	0.227033186155818
chr10:106465265:GTGGCTCAGGCCTGCAATCACAGCATTTTGGGAGG	35	Long Reads (vamos)	16bp+	2	1.98591549295775	0.0140845070422535
chr10:106473304:AAAT	4	Long Reads (vamos)	4-6bp	12	11.7565217391304	1.27353165522502
chr10:106473438:GACATAAGTATCCT	14	Long Reads (vamos)	7-15bp	2	2	0
chr10:106477497:TCTCCTTCTCCTATTTTC	18	Long Reads (vamos)	16bp+	2	2.04	0.065945945945946
chr10:106480871:ATTT	4	Long Reads (vamos)	4-6bp	10	9.78217821782178	0.812079207920792
chr10:106483804:TTTA	4	Long Reads (vamos)	4-6bp	9	8.97142857142857	0.22032967032967
chr10:106485151:TCTTGCAAACTCAT	14	Long Reads (vamos)	7-15bp	2	2.0125	0.0125
chr10:106486988:AAACA	5	Long Reads (vamos)	4-6bp	9	8.84375	0.274606299212598
chr10:106491890:ATTATATTTCCCCATTTTACATATATA	27	Long Reads (vamos)	16bp+	3	2.98019801980198	0.0396039603960396
chr10:106492056:TTATATATTAAGTATATATAATATATAT	28	Long Reads (vamos)	16bp+	9.5	8.13846153846154	4.29075730471079
chr10:106492227:AATATAATTATAT	13	Long Reads (vamos)	7-15bp	3	3.01190476190476	0.0119047619047619
chr10:10649361:ACTCAGATCAGTATTAC	17	Long Reads (vamos)	16bp+	3	2.98701298701299	0.012987012987013
chr10:106504443:TCTTTTCCTCTTATCTTTCACTTTCACTTCA	31	Long Reads (vamos)	16bp+	2	2	0
chr10:106521849:AAAAC	5	Long Reads (vamos)	4-6bp	6	5.80314960629921	0.28633920759905
chr10:106527767:CCAAAGGATGTCACTGACAGCCTGGGGCCCAGGCAAAGACTTGTCACAGGGGCAGAGCCACTGC	64	Long Reads (vamos)	16bp+	2	2	0
chr10:106530616:AAGACATATTTGCACGAGTCT	21	Long Reads (vamos)	16bp+	2	1.98648648648649	0.0135135135135135
chr10:106538523:TTTA	4	Long Reads (vamos)	4-6bp	8	8.5	1.24336283185841
chr10:106551164:AAGAA	5	Long Reads (vamos)	4-6bp	7	6.86259541984733	0.734820904286553
chr10:106551205:AGGA	4	Long Reads (vamos)	4-6bp	16	18.0751879699248	16.0549100022784
chr10:106551773:ACACACAC	8	Long Reads (vamos)	7-15bp	5	4.92	0.364516129032258
chr10:106582385:GCAGGAA	7	Long Reads (vamos)	7-15bp	3	3.11392405063291	0.127880558260305
chr10:106591616:ATGAAGAAGCTGATATAAAGACATG	25	Long Reads (vamos)	16bp+	2	2	0
chr10:106598231:TAT	3	Long Reads (vamos)	2-3bp	17	16.784	3.18683870967742
chr10:106612232:AAGAAAGAAGGAAG	14	Long Reads (vamos)	7-15bp	2	1.98780487804878	0.0368864799759109
chr10:106612961:GGCTCACTACCCTCCCCC	18	Long Reads (vamos)	16bp+	2	2.02739726027397	0.0547945205479452
chr10:106654894:GGCTTTACTTGGCTCACTGC	20	Long Reads (vamos)	16bp+	2	2	0
chr10:106656546:AAAAGAAAAAAG	12	Long Reads (vamos)	7-15bp	2	1.97297297297297	0.0814513143280267
chr10:106659867:TTAAGAAAGGTTTTC	15	Long Reads (vamos)	7-15bp	3	2.96907216494845	0.0302835051546392
chr10:10666861:AAAAAAAAGAAA	12	Long Reads (vamos)	7-15bp	3	2.64615384615385	1.17614788312463
chr10:106669242:AAC	3	Long Reads (vamos)	2-3bp	9	9.08035714285714	1.1376287001287
chr10:106679522:TTCCAAGTACAGATATCTAGCTTCTTAAAATAAAC	35	Long Reads (vamos)	16bp+	2	2	0
chr10:106682131:AAAC	4	Long Reads (vamos)	4-6bp	14	14.3333333333333	1.41145833333333
chr10:106683949:CAATGGAAGAAAGGTGAAAAACAGATTCTC	30	Long Reads (vamos)	16bp+	2	1.98717948717949	0.0128205128205128
chr10:106685269:GTTGAGCCCCTACCACATGG	20	Long Reads (vamos)	16bp+	2	2	0
chr10:106694189:CAAACAGCACTCTCCTCCT	19	Long Reads (vamos)	16bp+	2	1.98924731182796	0.010752688172043
chr10:106704688:CAAAAA	6	Long Reads (vamos)	4-6bp	7	7.02439024390244	0.187924830067973
chr10:106706191:AAGAAAGAAAGAAAGAAAGAAAGAAGAAAGAAAGAGAAAAA	41	Long Reads (vamos)	16bp+	3	3.01923076923077	0.0190440627333831
chr10:106707715:AGGTACAGAGGGC	13	Long Reads (vamos)	7-15bp	2	2	0.0253164556962025
chr10:106709344:AAAAAC	6	Long Reads (vamos)	4-6bp	4	3.95121951219512	0.170430593194821
chr10:106718693:GCTGACTGGTGTGTTTTTACAGAGTGCTGATTGGTGGATTTACAAACCTTTAGCTAGACACAGACC	66	Long Reads (vamos)	16bp+	5	4.81904761904762	0.1496336996337
chr10:106720551:CGATGCTACTTTTTTTTTAAG	21	Long Reads (vamos)	16bp+	2	1.99019607843137	0.00980392156862745
chr10:10672328:ATCTAGATTTTCTCCTATGTTATCTTCTAGGAGTTATATAGTC	43	Long Reads (vamos)	16bp+	2	2	0
chr10:106724505:AAAAAAAAACAAAAT	15	Long Reads (vamos)	7-15bp	3	3.0625	0.0591216216216216
chr10:106725138:CAAAA	5	Long Reads (vamos)	4-6bp	6	5.91397849462366	0.231650303880318
chr10:106725559:AAAT	4	Long Reads (vamos)	4-6bp	9	9.07142857142857	1.9047619047619
chr10:106730960:CCCAGCCACTCA	12	Long Reads (vamos)	7-15bp	2	1.97674418604651	0.0229822161422709
chr10:106733107:AAAAG	5	Long Reads (vamos)	4-6bp	10	10.5639097744361	3.20232399179768
chr10:106737039:ATGTGAGTGTGC	12	Long Reads (vamos)	7-15bp	4	3.5609756097561	0.363054778088765
chr10:106745409:AAAAAAAAAAAGAAAAG	17	Long Reads (vamos)	16bp+	3	2.59349593495935	0.276022924163668
chr10:106745697:GCTTCCAACAAACAGAGTATGGGACAAGAAAAAGAGTAACTTTTCAATGGAGAAATCTGGGA	62	Long Reads (vamos)	16bp+	2	2	0
chr10:10674773:TGTGCCACTTGTGTGAG	17	Long Reads (vamos)	16bp+	4	3.98823529411765	0.130812324929972
chr10:106748400:TGCAAACTTAAT	12	Long Reads (vamos)	7-15bp	3	2.98630136986301	0.0136986301369863
chr10:106750448:GGCCGGGCGCTGTGGCTCATGCCTGTAATCCCAGCACTTTGGGAGGCCGAGGCGGGCGGATCACGAGGTCAAGAGATGGAGACCATCCTGGCTAACACGGTGAAACCCCCTCTCTACTAAAAATATAAAAAAATCAGCTGGGCGTGGTGGCGGGCGCCGTAGTCCCAGCTACTAGGGAGGCTGAGGCGGGAGAATGGCGTGAAACTGTGAGGCAGAGGTTGCAGTGAGCCGAGATAGTGCCACTGCACTCCAGCCTGGGCGACAGGGTGAGACTCCGTCTCAAAAAAAAAAAAAAAAAAAAAAAAAAAAAAAAAAAAA	318	Long Reads (vamos)	16bp+	2	2	0
chr10:106761528:ACTAGGTCATATCT	14	Long Reads (vamos)	7-15bp	2	2	0
chr10:106769546:TGTTTATAGATA	12	Long Reads (vamos)	7-15bp	2	1.98550724637681	0.0144927536231884
chr10:106772444:CTCTCTCTCTCTCCTCCCCT	20	Long Reads (vamos)	16bp+	3	2.91743119266055	0.0764525993883792
chr10:106781911:TCAAATCAAGCACACACTGATAGAAATGAG	30	Long Reads (vamos)	16bp+	2	2	0
chr10:106790151:AACAATTGGTACTGGACTTAATTCCTTCAATTTGTTACTGTAACATCAGAGGTTTGTTCTAGGTCCTGATGCTC	74	Long Reads (vamos)	16bp+	2	2	0
chr10:106795278:TTGTTTGTTTT	11	Long Reads (vamos)	7-15bp	3	2.84615384615385	0.162194394752534
chr10:10680131:TGTA	4	Long Reads (vamos)	4-6bp	14	13.75	0.945378151260504
chr10:106802404:CCTCGGCCTCCCAAAGTGCTGGAATTACAGGCGTGAGCCACCGTGCCCAGCCTAATTTTTGTATTTTTAGTAGAGACAGGGTTTCACCATGTTGGCCAGGCTGGTCTCAAACTCCTGACCTCAGATGATCCTCCCG	136	Long Reads (vamos)	16bp+	3	3	0
chr10:106804338:AAAAT	5	Long Reads (vamos)	4-6bp	10	10.3157894736842	1.13833255705636
chr10:106805777:GCCGGGCACGGTGGCTCACACCTGTAATCCCAGCACTTTGGGAGGCCAAGGTGTGTGGATCACGAGGTCAAGAGATCGAGATCATCCTGGCCAACATGGTGAAACCCCGTCTCTACTAAAAATGCAAAAATTAGCCAGATGTGGTGGTGTGAACCTATAGTCCCAGCTACTCAGGAGGCTGAGGCAGGAGAATGGCTTGAACCCGGGAGGCAGAGGTTGCAGTGAGCCGAGATCAGGCCATTGTACTCCAGCCTGGGTGACAGAGTGAGACTCCTCCTCAAAAATAAAATAAAA	294	Long Reads (vamos)	16bp+	2	1.98019801980198	0.0196039603960396
chr10:106807174:GAAG	4	Long Reads (vamos)	4-6bp	11	10.6610169491525	0.738809213385485
chr10:106811989:GTTT	4	Long Reads (vamos)	4-6bp	7	6.9620253164557	0.165206101914963
chr10:106830562:CTTTTTTTTTTTTT	14	Long Reads (vamos)	7-15bp	2	1.82795698924731	0.16573165030388
chr10:106833783:TTA	3	Long Reads (vamos)	2-3bp	8	8.3739837398374	0.777022524323604
chr10:106865726:AAATAAAAATAAATAAATAA	20	Long Reads (vamos)	16bp+	3	3.55339805825243	1.24957167332953
chr10:106871373:AATCCCATTACTGG	14	Long Reads (vamos)	7-15bp	2	1.97872340425532	0.0210478151452757
chr10:106889963:TTACACTACTATTTCTCAA	19	Long Reads (vamos)	16bp+	2	1.98571428571429	0.0142857142857143
chr10:106895830:ATAGCCAACA	10	Long Reads (vamos)	7-15bp	3	3.07865168539326	0.0960163432073544
chr10:106916454:TACATAATTATGTATTATATATAATTATG	29	Long Reads (vamos)	16bp+	3	3.0125	0.0125
chr10:106924461:TATC	4	Long Reads (vamos)	4-6bp	13	12.758064516129	1.1767637031209
chr10:106926718:ATTAATGGATTTTAGTAGC	19	Long Reads (vamos)	16bp+	2	2.01190476190476	0.0119047619047619
chr10:106934244:TTTATTTCTTTTTTTTA	17	Long Reads (vamos)	16bp+	2	1.98876404494382	0.0339632277834525
chr10:106942794:TTCTCTATCAG	11	Long Reads (vamos)	7-15bp	2	2.01428571428571	0.0142857142857143
chr10:106952538:TATAT	5	Long Reads (vamos)	4-6bp	16	16.0625	1.80708661417323
chr10:106955705:GCCAGGCGCGGTGGCTCATGCCGGTAATCCCAGCATTTTGGGATGCTGAGGCCAGCCGGCAGATCACCTGAGGTCGGAAGTTCAAGATCAGCCTCACCAACATGGAGAAACCACGTCTCTACCAAATATACAAAAAAATTA	141	Long Reads (vamos)	16bp+	2	2	0
chr10:106957154:TTTTTTTTGT	10	Long Reads (vamos)	7-15bp	3	3.01515151515152	0.656257228776313
chr10:106962400:AAAAGAAAAGAAAAAGAAA	19	Long Reads (vamos)	16bp+	2	2.01149425287356	0.104517508687517
chr10:106964470:TATTT	5	Long Reads (vamos)	4-6bp	3	3.78504672897196	0.906189384588256
chr10:106979566:AAAAAAAAAAC	11	Long Reads (vamos)	7-15bp	3	2.97087378640777	0.0677707976394441
chr10:106983108:ATATACATATTTCTATATATAAATATAC	28	Long Reads (vamos)	16bp+	7	6.76190476190476	0.294857142857143
chr10:106989661:TTTTTTT	7	Long Reads (vamos)	7-15bp	4	4.03731343283582	0.84822129951745
chr10:106999180:AACATACACACAC	13	Long Reads (vamos)	7-15bp	2	1.96808510638298	0.0312285518188058
chr10:107014253:AAAAAAAAAAAA	12	Long Reads (vamos)	7-15bp	3	3	0.299212598425197
chr10:107035262:AAAAAAAAAAAAC	13	Long Reads (vamos)	7-15bp	3	2.51968503937008	0.346831646044244
chr10:107035899:AAACAATATATAAAAATATATATTATGTTTAT	32	Long Reads (vamos)	16bp+	2	2.13084112149533	0.114794568859108
chr10:1070460:ACATTTAGAAGAG	13	Long Reads (vamos)	7-15bp	3	3	0.021505376344086
chr10:107050987:TTTTCTCTCCCTCCTTCCTTCC	22	Long Reads (vamos)	16bp+	2	1.97530864197531	0.0243827160493827
chr10:107062426:TAATTA	6	Long Reads (vamos)	4-6bp	6	6	0.0506329113924051
chr10:107065398:TTTC	4	Long Reads (vamos)	4-6bp	28	28.9037037037037	30.2966279712548
chr10:107065649:TTTG	4	Long Reads (vamos)	4-6bp	8	7.71900826446281	0.570385674931129
chr10:107069353:TTTTCTTTTCTTTTCC	16	Long Reads (vamos)	16bp+	2	2.40157480314961	0.273965754280715
chr10:107070724:AAAATTTCAAAAAGCA	16	Long Reads (vamos)	16bp+	2	2	0
chr10:107072558:ATACATATATCTTCATATAC	20	Long Reads (vamos)	16bp+	4	3.94505494505495	0.0525030525030525
chr10:107073419:GGATTCTACCATCTAATTGAG	21	Long Reads (vamos)	16bp+	2	2	0
chr10:107084076:TTTTTTTT	8	Long Reads (vamos)	7-15bp	4	4.23770491803279	0.662037664273134
chr10:107085123:AGAAAGACAG	10	Long Reads (vamos)	7-15bp	5	5.03960396039604	0.0584158415841584
chr10:107087906:ATTTATTTATTT	12	Long Reads (vamos)	7-15bp	2	2.06	0.056969696969697
chr10:107099486:AAATTAAAATTAAATT	16	Long Reads (vamos)	16bp+	3	2.9875	0.0125
chr10:107122255:TATTTCGTCCATGTAC	16	Long Reads (vamos)	16bp+	2	2	0
chr10:107124924:CTTTCTTTTCTTT	13	Long Reads (vamos)	7-15bp	3	3.51428571428571	0.367582417582418
chr10:107131791:AAAATCCTCTGTGAC	15	Long Reads (vamos)	7-15bp	2	2.01063829787234	0.0106382978723404
chr10:107151073:TTGGAAGGCTCAGAAGAAGACAGGAAAATCTGGGGAAGTTTGGAGCTTCCTAGAGAA	57	Long Reads (vamos)	16bp+	3	2.97647058823529	0.023249299719888
chr10:107153053:CTTCCCTCTCCCTC	14	Long Reads (vamos)	7-15bp	2	2.01136363636364	0.0113636363636364
chr10:107156196:AAATAAACCCATACAA	16	Long Reads (vamos)	16bp+	3	2.98936170212766	0.0106382978723404
chr10:107157131:ATGGGCTTCAGACAAACTACAAGGCTAGGGAGCAGCTGTGTTCTAACTCTTGCCTGTG	58	Long Reads (vamos)	16bp+	3	3	0
chr10:107167783:ATATGCATAT	10	Long Reads (vamos)	7-15bp	3	3.06481481481481	0.0611803392177224
chr10:107167827:AGAGAAAGAAGCAGA	15	Long Reads (vamos)	7-15bp	3	3	0.0714285714285714
chr10:107176820:TAGTGTTTTATATATA	16	Long Reads (vamos)	16bp+	2	2.00877192982456	0.0087719298245614
chr10:107181252:TTAACTTATTTATAAATGTT	20	Long Reads (vamos)	16bp+	6	5.82857142857143	0.181868131868132
chr10:107189139:TTCT	4	Long Reads (vamos)	4-6bp	29	28.7761194029851	5.13747054202671
chr10:107218080:AAACAAAA	8	Long Reads (vamos)	7-15bp	4	4.12096774193548	0.188499868869656
chr10:107231260:TTTGTTTTG	9	Long Reads (vamos)	7-15bp	3	2.97520661157025	0.174380165289256
chr10:107233855:AAACAAAAAAAAAA	14	Long Reads (vamos)	7-15bp	3	3.18045112781955	0.406584643426749
chr10:107237463:TAAAAAAAAAAAAAAGG	17	Long Reads (vamos)	16bp+	2	2.09574468085106	0.195035460992908
chr10:107258492:AAAAAAATAAAAAAT	15	Long Reads (vamos)	7-15bp	2	1.96385542168675	0.035263003232442
chr10:107260398:AAC	3	Long Reads (vamos)	2-3bp	11	11.1949152542373	3.2522816166884
chr10:107264780:AAAAGAAAA	9	Long Reads (vamos)	7-15bp	4	4.45112781954887	0.749487354750513
chr10:107285590:TCCAT	5	Long Reads (vamos)	4-6bp	12	12.4396551724138	3.20502248875562
chr10:107294100:CTTATGATCCTATTTA	16	Long Reads (vamos)	16bp+	2	2	0
chr10:107302951:AGAA	4	Long Reads (vamos)	4-6bp	41	40.9850746268657	14.2554146560431
chr10:107311716:TCTA	4	Long Reads (vamos)	4-6bp	20	19.8384615384615	3.20626118067979
chr10:107313330:ACACACATGC	10	Long Reads (vamos)	7-15bp	8	7.71317829457364	0.534278100775194
chr10:107314384:AAACAATGTAAAGAAGGGATT	21	Long Reads (vamos)	16bp+	2	2	0
chr10:107317967:TTACTTCATAAAAATAAT	18	Long Reads (vamos)	16bp+	2	2	0
chr10:107328344:ATTC	4	Long Reads (vamos)	4-6bp	9	8.6875	0.829391891891892
chr10:107328912:TTTTAAGTTTGTTTACTTA	19	Long Reads (vamos)	16bp+	2	1.98611111111111	0.0138888888888889
chr10:107329468:AAAAATTAAAATTTTGTGAAAAAATTAT	28	Long Reads (vamos)	16bp+	2	2	0
chr10:107332911:TTTTATTTTATTTTAT	16	Long Reads (vamos)	16bp+	2	2.30188679245283	0.231805929919137
chr10:107343303:AAGGACTTCAGGAAATAAGAAAAAATAGAGA	31	Long Reads (vamos)	16bp+	2	1.98823529411765	0.0117647058823529
chr10:107344973:TTTTTGT	7	Long Reads (vamos)	7-15bp	7	7.38970588235294	0.772930283224401
chr10:107347746:GTTTTTGTTTTGTTTT	16	Long Reads (vamos)	16bp+	2	2.02777777777778	0.0272585669781931
chr10:10735249:TTTTAAAAGCTAAATTCAGAATTTAACTTTACAGTCAAC	39	Long Reads (vamos)	16bp+	2	1.98611111111111	0.0138888888888889
chr10:107352580:AAAAT	5	Long Reads (vamos)	4-6bp	9	9	0.355555555555556
chr10:107355311:CAATATTCATTCATTTGCTTTT	22	Long Reads (vamos)	16bp+	2	2	0
chr10:107360431:TATATATAAAATAAATTA	18	Long Reads (vamos)	16bp+	3	2.98780487804878	0.0121951219512195
chr10:1073610:ACAGACTGGGCAGCTTA	17	Long Reads (vamos)	16bp+	2	2	0
chr10:107361768:AGAT	4	Long Reads (vamos)	4-6bp	11	10.9741379310345	0.92976011994003
chr10:10736351:TTTC	4	Long Reads (vamos)	4-6bp	11	11.437037037037	6.75533443891653
chr10:107366955:AAATGCCACCATAGAT	16	Long Reads (vamos)	16bp+	2	1.98571428571429	0.0142857142857143
chr10:10739933:TTATTTGTTGTTTGTTTATTT	21	Long Reads (vamos)	16bp+	2	2	0
chr10:107400479:ACATTGTTGAGTG	13	Long Reads (vamos)	7-15bp	2	2.02816901408451	0.0277665995975855
chr10:107404937:ATCACATGTAAT	12	Long Reads (vamos)	7-15bp	2	2	0
chr10:107415668:TAGAGGAAGTTA	12	Long Reads (vamos)	7-15bp	2	1.98924731182796	0.010752688172043
chr10:107420843:CAGAAGGAATAATAAACAATTTCTCCAGCAGAAAACTAACAATCAA	46	Long Reads (vamos)	16bp+	2	2	0
chr10:107428118:TTAATTGTTTA	11	Long Reads (vamos)	7-15bp	2	2	0
chr10:107429989:AAAAC	5	Long Reads (vamos)	4-6bp	8	7.81981981981982	0.494512694512695
chr10:107435836:GGAAGAGGGAGAGACAGA	18	Long Reads (vamos)	16bp+	2	2.14159292035398	0.140486725663717
chr10:107450075:AATA	4	Long Reads (vamos)	4-6bp	7	7.43801652892562	2.06487603305785
chr10:107450768:AAAAG	5	Long Reads (vamos)	4-6bp	9	9.15873015873016	4.77460317460317
chr10:10745113:AAAAAAAAAAAAC	13	Long Reads (vamos)	7-15bp	2	2.63709677419355	0.785929714135851
chr10:1074511:AGTGGCCCCCGTGAGGTGCTCTGCCTTCCCCCTGCCGTGGGCGGGAGAG	49	Long Reads (vamos)	16bp+	2	1.98863636363636	0.0113636363636364
chr10:107468842:AATTATGGTAAAAG	14	Long Reads (vamos)	7-15bp	3	3	0.021978021978022
chr10:107476115:ATGTAAAAAATGAGAACT	18	Long Reads (vamos)	16bp+	2	2	0
chr10:107497771:AAAATGCATCCTTTATATATATATGTAC	28	Long Reads (vamos)	16bp+	2	2	0
chr10:107497847:AATATATAACATATATAT	18	Long Reads (vamos)	16bp+	7	7.02542372881356	0.0420831522526438
chr10:107506067:TAAAAAAAAAAAAA	14	Long Reads (vamos)	7-15bp	2	1.87603305785124	0.142837465564738
chr10:107518983:TGAGGTAATCTCTAGAATTTTGCAAA	26	Long Reads (vamos)	16bp+	2	1.98958333333333	0.0104166666666667
chr10:107520755:AAAAC	5	Long Reads (vamos)	4-6bp	5	5.08641975308642	0.154938271604938
chr10:107520863:GTGTGTGTTTGTGC	14	Long Reads (vamos)	7-15bp	2	1.97894736842105	0.0208286674132139
chr10:10752688:AAAAAAAAAG	10	Long Reads (vamos)	7-15bp	4	4.20149253731343	0.658343620244641
chr10:107542385:ATTATAGTATATTAT	15	Long Reads (vamos)	7-15bp	3	2.9875	0.0378164556962025
chr10:1075647:GCTTGTGGGGAGGGAT	16	Long Reads (vamos)	16bp+	2	1.97849462365591	0.0212716222533894
chr10:107570557:CACACATATGCACACAC	17	Long Reads (vamos)	16bp+	2	1.94444444444444	0.0530586766541823
chr10:107585166:TTTTATTTTATT	12	Long Reads (vamos)	7-15bp	2	2.06849315068493	0.0924657534246575
chr10:10759290:TTTTTCTTTTTTT	13	Long Reads (vamos)	7-15bp	3	2.69354838709677	0.490689745607133
chr10:107599399:TTTTA	5	Long Reads (vamos)	4-6bp	5	5.13223140495868	0.649035812672176
chr10:107602874:CTTCTTCCCCTTCCTCTT	18	Long Reads (vamos)	16bp+	2	2.05952380952381	0.0807515777395296
chr10:107602922:CCTCTCCCTCCTCTT	15	Long Reads (vamos)	7-15bp	5	5.4390243902439	0.428628548580568
chr10:107609249:CATTCAAGCAGATTACAGTC	20	Long Reads (vamos)	16bp+	2	1.98611111111111	0.0138888888888889
chr10:107609688:ATCT	4	Long Reads (vamos)	4-6bp	22.5	22.4	3.07906976744186
chr10:107622650:TATC	4	Long Reads (vamos)	4-6bp	16	15.5703125	2.68793061023622
chr10:107647873:GAAGGAAGAAAA	12	Long Reads (vamos)	7-15bp	3	2.96396396396396	0.0350532350532351
chr10:107657031:CCCAGTAGAAATAAG	15	Long Reads (vamos)	7-15bp	2	1.98571428571429	0.0142857142857143
chr10:10765900:CCAAGGCACAAGCACACTGGG	21	Long Reads (vamos)	16bp+	3	2.96774193548387	0.0315568022440393
chr10:107661877:TTGAGTTTTCTAATGTATAGTAACAGAAATCTGGCCTGGGAATT	44	Long Reads (vamos)	16bp+	2	2	0
chr10:107665972:AATGAAAAGAAAGAAAA	17	Long Reads (vamos)	16bp+	2	2	0
chr10:107666235:TTTCTCCCTCCTCCTC	16	Long Reads (vamos)	16bp+	2	1.9622641509434	0.0366576819407008
chr10:10767207:ACCGACACCACC	12	Long Reads (vamos)	7-15bp	3	2.89108910891089	0.098019801980198
chr10:10767840:AAAAAATTAGCCAGGCGTGGTGACGGGCGCCTGTAGTCCCAGCTGCTCAGGAGGCTGAGGCAGGAGAATGGCGTGAACCCGGGAGGCGGAGCTTGCCATGAGCTGAGACCACGCCACTGCACTCCATCCTGGGCAACAGAGCAAGACTCCGTCTCAAAAAAAAAAAAAAA	170	Long Reads (vamos)	16bp+	2	1.74712643678161	0.191125367548784
chr10:107679513:AGTATTACC	9	Long Reads (vamos)	7-15bp	3	2.61855670103093	0.23840206185567
chr10:10768550:CTTTTT	6	Long Reads (vamos)	4-6bp	6	6.52671755725191	1.55889606576629
chr10:107688077:TATTATATTTATTA	14	Long Reads (vamos)	7-15bp	2	2	0
chr10:107693206:TTTTTTG	7	Long Reads (vamos)	7-15bp	5.5	5.5	1.01526717557252
chr10:107697427:TTTCTTCCCTCCCTTTCTTCTTTT	24	Long Reads (vamos)	16bp+	2	2.03947368421053	0.0384210526315789
chr10:107710721:TGTA	4	Long Reads (vamos)	4-6bp	9	8.95652173913044	0.848970251716247
chr10:107724577:TTGGAGGAAAGGAAGGAGTCCT	22	Long Reads (vamos)	16bp+	2	2	0
chr10:107730568:TTTACCTTAAGAATGCTGAGATGTCTTCTGGC	32	Long Reads (vamos)	16bp+	3	3	0
chr10:107739277:AATTTTCTTCAAAAATTAA	19	Long Reads (vamos)	16bp+	2	1.59166666666667	0.243627450980392
chr10:107743307:AAAC	4	Long Reads (vamos)	4-6bp	7	7.26666666666667	0.37752808988764
chr10:10774849:TATT	4	Long Reads (vamos)	4-6bp	3	3.65040650406504	3.21284819405571
chr10:107752033:AATGCAAATAAAAACTACAATGAGCTATCATCTGACCCCAGTTAATATGGCTTT	54	Long Reads (vamos)	16bp+	2	2	0
chr10:107753434:CATATGAGTA	10	Long Reads (vamos)	7-15bp	3	3.07142857142857	0.0876288659793814
chr10:107789393:TAATTGTAAGTAATTTACATTTA	23	Long Reads (vamos)	16bp+	2	2	0
chr10:107800831:GGCCAGCCGCCCCGTCCAGGAGGGAGGTGGGGGGGTCAGCCCCCCGCCC	49	Long Reads (vamos)	16bp+	2	2.36974789915966	0.235009257940464
chr10:107803210:TCCACAAGTTTAGATTAAA	19	Long Reads (vamos)	16bp+	2	2	0
chr10:10780454:GTTT	4	Long Reads (vamos)	4-6bp	10	9.64077669902913	0.840281743765467
chr10:107806850:AAAGACAGAAATTATTAAAATCA	23	Long Reads (vamos)	16bp+	2	2	0
chr10:107808652:GTGTGTGTGTGCAT	14	Long Reads (vamos)	7-15bp	2	1.93243243243243	0.0638652350981118
chr10:107811230:ATGTGTGTGTGT	12	Long Reads (vamos)	7-15bp	3	2.95614035087719	0.060006210215805
chr10:107818600:AACAA	5	Long Reads (vamos)	4-6bp	11	10.6865671641791	0.607788127034003
chr10:107819449:TTCCAATCTTTTCCTTTCTCT	21	Long Reads (vamos)	16bp+	2	1.98630136986301	0.0136986301369863
chr10:107839785:GGAGAAAGAGAGAGAT	16	Long Reads (vamos)	16bp+	3	2.95789473684211	0.0407614781634938
chr10:107843015:ATTTCTAACAGTGCT	15	Long Reads (vamos)	7-15bp	2	2	0
chr10:107844803:TTGAAGAAAAAAAGTAA	17	Long Reads (vamos)	16bp+	2	1.98148148148148	0.0183454482519903
chr10:107860049:AATG	4	Long Reads (vamos)	4-6bp	6	5.73958333333333	0.341995614035088
chr10:107866694:TAAATATAATGTAGCTATATA	21	Long Reads (vamos)	16bp+	2	1.98611111111111	0.0138888888888889
chr10:107866901:TATGTATTGATATATATTTATATGTAAATCTT	32	Long Reads (vamos)	16bp+	3	3.01369863013699	0.0136986301369863
chr10:107867060:ATTCTATATTATAATTCTATAATAT	25	Long Reads (vamos)	16bp+	3	3	0
chr10:107868806:ATAG	4	Long Reads (vamos)	4-6bp	13	13.7967479674797	3.29441556710649
chr10:107871975:GAGAATCAGAGGGT	14	Long Reads (vamos)	7-15bp	2	2	0
chr10:107875641:TTTTATCTACAACTACGTTAATTTTCTGTATTTGCCTTTGAAATCTTGTGTCTCTTTGATTTTATTTCA	69	Long Reads (vamos)	16bp+	2	2	0
chr10:107887629:ATGAACATTACAGAG	15	Long Reads (vamos)	7-15bp	2	1.93243243243243	0.0638652350981118
chr10:107903872:GTTTTTTTTTTTGTTTTTTTT	21	Long Reads (vamos)	16bp+	2	1.78813559322034	0.732507605388961
chr10:107904085:AAGAAAAA	8	Long Reads (vamos)	7-15bp	3	2.74	0.396363636363636
chr10:10791937:GGAG	4	Long Reads (vamos)	4-6bp	28	28.4393939393939	41.9428637520241
chr10:107927452:TAAAATGTATGTCCACA	17	Long Reads (vamos)	16bp+	2	2	0
chr10:107934692:TGTTTAATTTTATTTT	16	Long Reads (vamos)	16bp+	3	2.96511627906977	0.03406292749658
chr10:107938767:TATATATATATACACACACAATGGTGTATA	30	Long Reads (vamos)	16bp+	11	10.8346456692913	0.583552055993001
chr10:107951006:GTGGGGACTTGGAGAACATTTATGTCTAGCTAAGGGATTGTGAATGCACCAATTGGCACTCTGTATCTAGCTCAAGGTTTGTAAATGCACCAATCAGCACTCTGTGTCTAGCTCAGGGTTTGTAAATACACCAATTGACACTCTGTATCTAGCTAATCTA	160	Long Reads (vamos)	16bp+	3	2.9746835443038	0.0249918857513794
chr10:107951551:AAAATGGACCAATCAGCTCTCTGT	24	Long Reads (vamos)	16bp+	3	3	0
chr10:107966868:GTGTACCTAAGATCCA	16	Long Reads (vamos)	16bp+	3	2.98058252427184	0.0192271083190558
chr10:107971887:TATATATATGTTT	13	Long Reads (vamos)	7-15bp	3	3.08571428571429	0.0791208791208791
chr10:107974438:TATGTGTGTGTGTG	14	Long Reads (vamos)	7-15bp	2	1.94736842105263	0.103859649122807
chr10:107974483:ACACAGACACACAC	14	Long Reads (vamos)	7-15bp	2	2.03508771929825	0.15804999223723
chr10:107980024:ATTTT	5	Long Reads (vamos)	4-6bp	13	13.1777777777778	5.8636815920398
chr10:107982083:ATATATATGAAATATA	16	Long Reads (vamos)	16bp+	4	3.85185185185185	0.127777777777778
chr10:107983982:TAGATAGATAGAT	13	Long Reads (vamos)	7-15bp	2	2	0
chr10:107984164:AAAGTTTATCCCAAA	15	Long Reads (vamos)	7-15bp	2	2.01428571428571	0.0142857142857143
chr10:107985242:AA	2	Long Reads (vamos)	2-3bp	53	63.1397058823529	340.847004357298
chr10:107994595:TATATAATA	9	Long Reads (vamos)	7-15bp	8	8.21259842519685	0.311586051743532
chr10:108001010:TTTTTTTTGTTT	12	Long Reads (vamos)	7-15bp	2	2.25210084033613	0.240991311778949
chr10:108006681:TTTTGT	6	Long Reads (vamos)	4-6bp	5	5.24626865671642	0.532880709235776
chr10:108013269:TATATATATCTGTATT	16	Long Reads (vamos)	16bp+	2	1.86407766990291	0.157814582143537
chr10:108015286:TTTTCT	6	Long Reads (vamos)	4-6bp	8	8.54477611940299	0.971664235214903
chr10:108017133:AAAAC	5	Long Reads (vamos)	4-6bp	8	8.02564102564103	0.30106100795756
chr10:108037340:TTTTGATGTCCAGAA	15	Long Reads (vamos)	7-15bp	2	2.02439024390244	0.0240891297801867
chr10:108044543:AATA	4	Long Reads (vamos)	4-6bp	12	12.0508474576271	0.646965087643054
chr10:108048539:TCATTGGCCCAGAGAAT	17	Long Reads (vamos)	16bp+	2	2	0
chr10:108050549:TCTCA	5	Long Reads (vamos)	4-6bp	15	14.0818181818182	3.21342785654712
chr10:108052525:ATATATGTGTGTGTAT	16	Long Reads (vamos)	16bp+	2	2	0.0235294117647059
chr10:108053182:TTTCCTGAGAGACTAATGCTGCTATAAAGAAAGTCAATATTTGATGAGCAA	51	Long Reads (vamos)	16bp+	2	2	0
chr10:108055372:AAAACAAAATAAA	13	Long Reads (vamos)	7-15bp	3	2.93069306930693	0.0651485148514852
chr10:108064364:CCCATACACCCTGTCTGACT	20	Long Reads (vamos)	16bp+	2	1.98850574712644	0.0114942528735632
chr10:108070176:CCTT	4	Long Reads (vamos)	4-6bp	14	14.4263565891473	1.19961240310078
chr10:108087328:TATTATATATATATTA	16	Long Reads (vamos)	16bp+	53	46.4233576642336	540.054744525547
chr10:108125511:GAGTTAAGTCCAACCTCCT	19	Long Reads (vamos)	16bp+	2	1.98701298701299	0.012987012987013
chr10:108128217:TTTA	4	Long Reads (vamos)	4-6bp	11	11.251968503937	0.634420697412823
chr10:108134363:AAAAC	5	Long Reads (vamos)	4-6bp	6	6.07228915662651	0.263003232441963
chr10:108151742:AAAT	4	Long Reads (vamos)	4-6bp	7	6.73958333333333	0.384100877192982
chr10:108157263:TTTTG	5	Long Reads (vamos)	4-6bp	6	5.9746835443038	0.127555988315482
chr10:108173371:TATATGTATATATTGG	16	Long Reads (vamos)	16bp+	4	4	0.0476190476190476
chr10:108181516:CTGACCATCAATGGGCAGCA	20	Long Reads (vamos)	16bp+	2	2	0
chr10:108213666:TATGTGAAGCTTACTTTCA	19	Long Reads (vamos)	16bp+	2	1.98780487804878	0.0121951219512195
chr10:10823948:AGAT	4	Long Reads (vamos)	4-6bp	20	20.1031746031746	0.765269841269841
chr10:10825178:TTTTTTG	7	Long Reads (vamos)	7-15bp	7	7.35555555555556	0.932338308457711
chr10:108260053:TATATACACACACA	14	Long Reads (vamos)	7-15bp	4	4.08547008547009	0.216769820218096
chr10:108261193:TTATCTACCTA	11	Long Reads (vamos)	7-15bp	6	5.71551724137931	0.222713643178411
chr10:10827098:TTGT	4	Long Reads (vamos)	4-6bp	7	6.78846153846154	0.556758775205377
chr10:108274555:CTTAAGGCCCAAGGTCT	17	Long Reads (vamos)	16bp+	2	2	0
chr10:1082758:GCACAGCTCCAGCA	14	Long Reads (vamos)	7-15bp	3	3.38461538461538	0.471994025392084
chr10:108283341:TGTATATATATATATATGTATG	22	Long Reads (vamos)	16bp+	4	3.97321428571429	0.0263030888030888
chr10:1082894:AATACTGTTACTTATGTTAGAAATGGTGAGAGGCCTGGAAAATGAAATTTACTAC	55	Long Reads (vamos)	16bp+	3	3	0
chr10:108290892:TTGTT	5	Long Reads (vamos)	4-6bp	5	5.0379746835443	0.190847127555988
chr10:108292484:ATCATTTTTTTTCGCCCATCGTAGATCTTTTTATATGT	38	Long Reads (vamos)	16bp+	2	1.98989898989899	0.0101010101010101
chr10:108304724:TAGA	4	Long Reads (vamos)	4-6bp	16	16.3577235772358	0.952952152472344
chr10:108306709:TGTTTTTTTTGTTTT	15	Long Reads (vamos)	7-15bp	3	2.8828125	0.167261318897638
chr10:108307318:GATCTAAAAACTGA	14	Long Reads (vamos)	7-15bp	2	1.98571428571429	0.0142857142857143
chr10:108309893:ATTATAATATATAATTACATATCATATTTATATATTGTATATAGGTATATATTATGTATTATATATAATATATAATTATATATTATATATTACATATA	98	Long Reads (vamos)	16bp+	3	2.9873417721519	0.0126582278481013
chr10:108316153:ATATTTTATAATATATTATGTAATTAT	27	Long Reads (vamos)	16bp+	12	12	1.65151515151515
chr10:108316680:TATATATAATAAATGTATATAATTA	25	Long Reads (vamos)	16bp+	4	3.98701298701299	0.012987012987013
chr10:10831720:CAGCACTTTGAGAGGCCAAAGCAGGCGGATTGCCTGAGCTCAGGAGTTCGAGACTATCCTGGCCAACGTGGTAAAACCCTGTATCTACTAAAAATACAAAAATTAGCCGGGAGTGGTGGCAAGTGCCTGTAGTCCCAGCCAGTCAGGAGGCTGAGGCAGGAGAATCACTTGGACCCAGGAGGCGGAGGTTCCAGTGAGCCAAGATCATGCCGCTGCACTCCAGCCTGGGCAACAGAGCGAGACTCCATCTAAAAAAAAAAAATAA	265	Long Reads (vamos)	16bp+	2	2	0
chr10:108323737:TCTA	4	Long Reads (vamos)	4-6bp	16	16.4496124031008	1.51501937984496
chr10:108327876:AGTGAGTGAGCG	12	Long Reads (vamos)	7-15bp	6	5.53787878787879	0.387867221836687
chr10:108327950:ATATTACTGT	10	Long Reads (vamos)	7-15bp	3	2.9746835443038	0.0249918857513794
chr10:108334347:TTTCCATCTGTACGAG	16	Long Reads (vamos)	16bp+	2	2	0
chr10:108340145:TTTGTTATGTTTTTTGTT	18	Long Reads (vamos)	16bp+	3	3.144	0.124258064516129
chr10:108342553:CATGAGTTGAAGTTG	15	Long Reads (vamos)	7-15bp	2	2.14285714285714	0.12406015037594
chr10:108346384:TTTATTTTTTACT	13	Long Reads (vamos)	7-15bp	2	2.19444444444444	0.15809968847352
chr10:108351637:CAAACAAAAAACAAAAAA	18	Long Reads (vamos)	16bp+	2	2	0
chr10:108362248:AAAGCCCATTTCAGCAAAGAGA	22	Long Reads (vamos)	16bp+	2	1.9873417721519	0.0126582278481013
chr10:108363359:GAATAGGAATAACTGAGTAAATAATAAGTTCAT	33	Long Reads (vamos)	16bp+	2	2	0
chr10:108364408:ATTACCCTCCATAATA	16	Long Reads (vamos)	16bp+	2	2	0
chr10:108380089:ACAGTTAAGAATTTGTCCATTATTCAATTCACAAAGCTGATTTTTTTCTTTGATTTTAGTAGGATTTCTACTTTGCTTAAAATCATGATCTAAAAATTGTTTAGAATAAGTTCCTGGATATGTA	124	Long Reads (vamos)	16bp+	2	2	0
chr10:108388042:AAAGAGAG	8	Long Reads (vamos)	7-15bp	6	5.50877192982456	1.42027635460332
chr10:108397469:TATACACATATACACACATATACATATATG	30	Long Reads (vamos)	16bp+	2	1.98611111111111	0.0138888888888889
chr10:108397606:ACCATTCTCCCACTGATGTTTCTATGAACGAT	32	Long Reads (vamos)	16bp+	1	1.45283018867925	0.250134770889488
chr10:10841786:TTTGCTGATACCCACAAAATAAC	23	Long Reads (vamos)	16bp+	2	2	0
chr10:10843175:ACAAAGAAAA	10	Long Reads (vamos)	7-15bp	3	2.94871794871795	0.10079575596817
chr10:108440230:AATAG	5	Long Reads (vamos)	4-6bp	15	14.9508196721311	0.311610892832949
chr10:108444824:AAAAAAT	7	Long Reads (vamos)	7-15bp	4	3.91666666666667	0.338785046728972
chr10:108449058:ATTT	4	Long Reads (vamos)	4-6bp	14	13.7096774193548	0.51665355363231
chr10:108451847:AAAAC	5	Long Reads (vamos)	4-6bp	8	7.96907216494845	0.113616838487973
chr10:108461238:TTTTG	5	Long Reads (vamos)	4-6bp	7	6.99009900990099	0.74990099009901
chr10:108465684:AACT	4	Long Reads (vamos)	4-6bp	13	13.218045112782	2.88391433128275
chr10:108484280:TTGT	4	Long Reads (vamos)	4-6bp	8	8.02564102564103	0.180371352785146
chr10:108484493:TTGCATTTGCTTTTAGGTTCTTGCTCATGAAGTCT	35	Long Reads (vamos)	16bp+	2	1.98765432098765	0.0123456790123457
chr10:108487731:TTTA	4	Long Reads (vamos)	4-6bp	7	6.9247311827957	0.309490416082281
chr10:108492850:TTGTAATCCCCATGTGTTGAGGGAGGGA	28	Long Reads (vamos)	16bp+	2	2	0
chr10:108496490:GAAAG	5	Long Reads (vamos)	4-6bp	21	21.7555555555556	6.23084577114428
chr10:108496669:CTCTCTCAGTCTTGGTA	17	Long Reads (vamos)	16bp+	2	2	0
chr10:108496978:TTTTA	5	Long Reads (vamos)	4-6bp	10	9.72307692307692	0.573881932021467
chr10:108498:ATTTTTATTTATAAT	15	Long Reads (vamos)	7-15bp	2	1.98571428571429	0.0142857142857143
chr10:108500236:CTGTATTTAATATTACTCTTATAC	24	Long Reads (vamos)	16bp+	2	1.98630136986301	0.0136986301369863
chr10:108513572:CCATTGGCATGTCTTTGTCCTGGAGTTCC	29	Long Reads (vamos)	16bp+	2	2	0
chr10:108513857:GAAGCTAAATGATTAGTGACATATGGGATGATGATTCTAATGTATACATATATCTATAAATATGTCTATGTGTAATTACTTGTACCTGTATTAAAGTAAACATGAATTTATATGGAGGTCTCTAACTGTAATCCATGACCACGTGGGTCATTCTCATTGCCTCTCCTTCATTATCTGTAAACTCTGACATCACAATAAGAAAGCTGCTCTCACAATCCACCATTCATTTACTTAATTGTTCGATTTCAGCACACATGAATAGCCCTATCAGAACAGTTAACCAATATCCCCTCTAAAGGGGTTATCAACTA	311	Long Reads (vamos)	16bp+	2	2	0
chr10:108524902:GTTGACTGAGTTCTGAAGGAAAGACTTGCA	30	Long Reads (vamos)	16bp+	2	1.9873417721519	0.0126582278481013
chr10:108526664:TCTTTATGCCAAAGTATATATCTTTGACATATTTTGGAATGGCCCCTCAATGCCATCTTTTGTGGGGGAAATTTGCATTCTGTTGATGATCTCCTTCCCTTACTAGGTTAAGGAAATTAA	120	Long Reads (vamos)	16bp+	2	1.98571428571429	0.0142857142857143
chr10:108534528:GAAGGAAACACTAAACATGG	20	Long Reads (vamos)	16bp+	3	3	0
chr10:108540355:TGAAATTACAATT	13	Long Reads (vamos)	7-15bp	2	2	0
chr10:108545260:AAATATCTCTTCA	13	Long Reads (vamos)	7-15bp	2	1.98550724637681	0.0144927536231884
chr10:108548372:ATATTGTATAATATATAATTATATAATATATATA	34	Long Reads (vamos)	16bp+	7	6.76744186046512	0.180574555403557
chr10:108561109:TAGA	4	Long Reads (vamos)	4-6bp	9	8.8952380952381	0.902380952380952
chr10:108565470:GAAGG	5	Long Reads (vamos)	4-6bp	18	17.5909090909091	1.11380985426787
chr10:108586419:AAAAT	5	Long Reads (vamos)	4-6bp	14	14.2205882352941	2.26209150326797
chr10:10858694:TTGTTGAATGAATGAAAGTAT	21	Long Reads (vamos)	16bp+	2	2.01204819277108	0.0120481927710843
chr10:108599209:ACATTCTCCCCGCCCTTGAAAATGTACTTTGTA	33	Long Reads (vamos)	16bp+	3	3	0
chr10:108603232:AGGAAGACTTATTC	14	Long Reads (vamos)	7-15bp	3	3	0
chr10:108605542:TGTGTCCATGGGTTTTCATTGTTCAACTCTCACTTACGAGTGAG	44	Long Reads (vamos)	16bp+	2	1.78260869565217	0.172001911132346
chr10:108608362:CCATACCATAGA	12	Long Reads (vamos)	7-15bp	2	2	0
chr10:108629263:ACATACACACACATAC	16	Long Reads (vamos)	16bp+	2	1.98863636363636	0.0113636363636364
chr10:108638471:GTTCTCATCTGT	12	Long Reads (vamos)	7-15bp	3	2.97183098591549	0.0277665995975855
chr10:10865119:TAAACAGAATCACCAT	16	Long Reads (vamos)	16bp+	2	2	0
chr10:108652727:AGAAG	5	Long Reads (vamos)	4-6bp	24	24.0962962962963	12.0279712548369
chr10:108656371:AAAAGTGTTTATAAAATCTT	20	Long Reads (vamos)	16bp+	2	2	0
chr10:108659571:TTTGTTTTTGT	11	Long Reads (vamos)	7-15bp	2	1.97183098591549	0.0277665995975855
chr10:108661040:AAAAAAAAAAAAAAAA	16	Long Reads (vamos)	16bp+	3	3.1015625	0.280942421259843
chr10:108673282:TGAAACCCGGTCT	13	Long Reads (vamos)	7-15bp	2	2	0
chr10:1086753:TAGTTAACGCTGTCCATGTAGT	22	Long Reads (vamos)	16bp+	4	4	0.0202020202020202
chr10:108686662:TATTAAAGCCCTAAGAATACCTGAAGACA	29	Long Reads (vamos)	16bp+	2	2	0
chr10:108690703:ATG	3	Long Reads (vamos)	2-3bp	17	17.4173228346457	1.27684039495063
chr10:108700317:GAGGAAGAGGAGAAGGAGAAG	21	Long Reads (vamos)	16bp+	6	5.95901639344262	0.122273404687712
chr10:108702180:AGAG	4	Long Reads (vamos)	4-6bp	11	10.4360902255639	6.06596035543404
chr10:108705855:CAAGAATTTTTTT	13	Long Reads (vamos)	7-15bp	2	2	0.0238095238095238
chr10:108712059:CAAAAACAAAAAAA	14	Long Reads (vamos)	7-15bp	2	1.95833333333333	0.0404929577464789
chr10:108717083:TACATGTGTGTATAAATA	18	Long Reads (vamos)	16bp+	2	2	0
chr10:108722035:ACAATATGACAGGAACAAAACCTCAAATATCAATATTGACCTTGGATGTAAACAGCCTAAGT	62	Long Reads (vamos)	16bp+	2	2	0
chr10:108728649:TCAAATGGCTATATTAATAGCCAG	24	Long Reads (vamos)	16bp+	3	2.98979591836735	0.0102040816326531
chr10:108729681:AAATAGAGAT	10	Long Reads (vamos)	7-15bp	3	2.76923076923077	0.201709401709402
chr10:10874301:GAGTAGTGACAAAGAGACTCTGTCTCTTGAAAGAAA	36	Long Reads (vamos)	16bp+	2	1.98630136986301	0.0136986301369863
chr10:108765572:TAGGTATTAAGTATTAGTG	19	Long Reads (vamos)	16bp+	2	2	0
chr10:108775553:GCAAAGGACATGATCCCATTCCCTTTTATG	30	Long Reads (vamos)	16bp+	2	2.09090909090909	0.359456635318704
chr10:108778019:CACACATATGTATATATATGTATATATGTATATGTG	36	Long Reads (vamos)	16bp+	11	11.421875	4.60802165354331
chr10:108783997:AGGTATCTCTTTGCCTTTGGTCTGGAGAGCACATGGCATGTCA	43	Long Reads (vamos)	16bp+	3	3	0
chr10:108807555:AGACTTATATAGGTTTACACT	21	Long Reads (vamos)	16bp+	2	2	0
chr10:108814419:TTTTGAGTTGGTTTTGTC	18	Long Reads (vamos)	16bp+	3	3.24793388429752	0.221349862258953
chr10:10882179:TCTTATAA	8	Long Reads (vamos)	7-15bp	5	4.81632653061224	0.192720387123922
chr10:108826282:AAATATAATACATTTAATATTA	22	Long Reads (vamos)	16bp+	2	2	0
chr10:10882751:TATTATTTTACTCC	14	Long Reads (vamos)	7-15bp	2	2.0989010989011	0.0901098901098901
chr10:108834858:AAAAAAAAAAAT	12	Long Reads (vamos)	7-15bp	3	3.56302521008403	0.637943312918388
chr10:108836150:ACATATATATACACAC	16	Long Reads (vamos)	16bp+	3	2.83962264150943	0.154986522911051
chr10:10883874:TCC	3	Long Reads (vamos)	2-3bp	24	24.1865671641791	2.7092918864325
chr10:108842569:GTAG	4	Long Reads (vamos)	4-6bp	12	11.2135922330097	1.9147154007234
chr10:108846468:TGTGTGTGTGTCTG	14	Long Reads (vamos)	7-15bp	3	2.87155963302752	0.112979952429494
chr10:10884858:GCATGCTCATTGTG	14	Long Reads (vamos)	7-15bp	2	1.97560975609756	0.0240891297801867
chr10:108875245:CAACAGAAAATATGCCAAA	19	Long Reads (vamos)	16bp+	2	1.98684210526316	0.0131578947368421
chr10:108879958:TATATATATA	10	Long Reads (vamos)	7-15bp	4	3.83653846153846	0.138069454817028
chr10:108880018:TTATATATATAAATATATATTATATATAATTATTTATATAA	41	Long Reads (vamos)	16bp+	6	6	0.016
chr10:108886936:TAATTAGCTGTACATGTGTAATTTG	25	Long Reads (vamos)	16bp+	2	2	0
chr10:108894578:CTCTCTCT	8	Long Reads (vamos)	7-15bp	10	9.38709677419355	1.49121426698138
chr10:108900852:AAATATTTTTAAAATA	16	Long Reads (vamos)	16bp+	2	2	0
chr10:10890181:ATGATATATCAGGTTTGAAG	20	Long Reads (vamos)	16bp+	2	2	0.0833333333333333
chr10:108902627:CAATTTCAGTTGCTTCCAGTGTCAACTGCTTT	32	Long Reads (vamos)	16bp+	2	2	0
chr10:10891024:AAC	3	Long Reads (vamos)	2-3bp	9	9.20168067226891	1.02677681241988
chr10:108914993:TTATATAAACATATTTTATATATAAAGATT	30	Long Reads (vamos)	16bp+	4	3.97368421052632	0.0258500232883093
chr10:10892142:AGCAAGAAATAATTAAGAA	19	Long Reads (vamos)	16bp+	2	1.97297297297297	0.0266567937800815
chr10:108924929:CTTC	4	Long Reads (vamos)	4-6bp	28	27.7952755905512	2.51331083614548
chr10:108935186:CTAT	4	Long Reads (vamos)	4-6bp	25	24.9761904761905	1.46342857142857
chr10:108936065:ATATATATGTATGA	14	Long Reads (vamos)	7-15bp	3	2.64516129032258	0.296633941093969
chr10:108936797:TACTGTATGTATAATATATACGGTATCTA	29	Long Reads (vamos)	16bp+	18	18.1782945736434	1.74140019379845
chr10:108940178:TTGTAGGTTGTATGAGTATTTTTAATTTGTGAAAAATTTGTGCTAGACTAGACCTCTATTTCC	63	Long Reads (vamos)	16bp+	2	2	0
chr10:108941409:ATATATATATCATATGTATCATTATCTATATACC	34	Long Reads (vamos)	16bp+	3	3.0462962962963	0.0445655936310142
chr10:108941590:ATATATATATATACAAAATATATATATAT	29	Long Reads (vamos)	16bp+	1	1.3956043956044	0.441758241758242
chr10:108944486:TTA	3	Long Reads (vamos)	2-3bp	18	17.8629032258065	2.18430369787569
chr10:108954985:AAAAAAAAAATAAAAAT	17	Long Reads (vamos)	16bp+	2	2.05882352941176	0.0559114735002912
chr10:108955273:CAAA	4	Long Reads (vamos)	4-6bp	7	7.19354838709677	0.331697054698457
chr10:108956670:TCCACTGCAAAGAACTA	17	Long Reads (vamos)	16bp+	2	2	0
chr10:108956758:GGCTTGTACAATCCCTGCTGATTTAGCCCTCTCCTACCTTTAGAACATAGTTATTAGCCTCTTATTTTTCTCTTTTCTCACATAGCTCTACTACACAAATGTGAGAAACAATTATAATTTGTTACTTTTACATTAATTCCCTTCCCTTCTGTTTTGATATATGAGCCTTGGTGAAAAGTAGACCTTTTGGAAACAGGATGGGTTTGAATATCGTGTCCATCACTTACCCTCGACTGACTTTTCACTTTCTTATCCGTAAGATGGAGATAGTAATAGTAGTTAACATAGGATGACAG	296	Long Reads (vamos)	16bp+	2	2	0
chr10:1089584:AGTTCGGCCTTCCCGTGCTCACCCGC	26	Long Reads (vamos)	16bp+	5	5.22222222222222	0.208812260536398
chr10:108963415:ATTT	4	Long Reads (vamos)	4-6bp	8	8.04301075268817	0.193782141187471
chr10:108979346:TTTTTGTTGTTGTTTG	16	Long Reads (vamos)	16bp+	2	2.03448275862069	0.0336808340016038
chr10:108985212:AAAGGGAGGTGGAGAGGA	18	Long Reads (vamos)	16bp+	2	1.98648648648649	0.0135135135135135
chr10:10898882:TAAAAATATTCAAGTGA	17	Long Reads (vamos)	16bp+	3	3	0
chr10:108991109:TATAACCTAATAAAATGA	18	Long Reads (vamos)	16bp+	3	3	0
chr10:109007133:TTATTATGTAG	11	Long Reads (vamos)	7-15bp	2	2.04166666666667	0.0404929577464789
chr10:109012213:TTATGT	6	Long Reads (vamos)	4-6bp	4	4.15555555555556	0.200249687890137
chr10:10901822:TACTTTCAACTATAAAGAA	19	Long Reads (vamos)	16bp+	2	2	0
chr10:109023123:TGTTTATTGCCATGCTGTACACAACAGCAAAATATTTGAAATAAATCTAAAGTGCATCAAAAATAAATTATAAATATTAATACATATAAGATGTATAAGGTACATAAAAATAGTGAATGTTATAAAAC	128	Long Reads (vamos)	16bp+	2	1.98571428571429	0.0142857142857143
chr10:109027405:TGTGTGTGTTGTATGTA	17	Long Reads (vamos)	16bp+	3	2.95454545454545	0.0898641588296761
chr10:109032222:CTGGAGGTGATCTACAGCAAAATC	24	Long Reads (vamos)	16bp+	3	2.98809523809524	0.0119047619047619
chr10:109035308:TATATAGATAAATATA	16	Long Reads (vamos)	16bp+	2	2	0
chr10:109040997:TGCCTAGCTAAAGGTTTGTAAATGCACCAATCAGTGTTCTG	41	Long Reads (vamos)	16bp+	3	3	0
chr10:109041180:GGACCAATCAGCTCTCTGTAAAAT	24	Long Reads (vamos)	16bp+	2	2.04166666666667	0.0404929577464789
chr10:109041752:GGTGAAACTATCACCTATC	19	Long Reads (vamos)	16bp+	2	1.98795180722892	0.0120481927710843
chr10:109042643:CAGGTTTTCAAGAATGTGTCAGTAAGGGCCACTAAATCTGATTTTTCTCAGTCCTCTTTGTGGTCTAGGAGGACAGGTAAGGGTG	85	Long Reads (vamos)	16bp+	2	1.97183098591549	0.0277665995975855
chr10:109042808:TGTTTCTGCTGCTGCATCAGTGAGCACGACTATTCCTACCAGCAGGGTCAAGGGACCGCTGCAGGTTCTTGGGCAGGGGT	80	Long Reads (vamos)	16bp+	2	1.98571428571429	0.0142857142857143
chr10:109046719:AGAGAAAGAGAGAGAGGAAG	20	Long Reads (vamos)	16bp+	2	1.96	0.0389189189189189
chr10:109046817:GAAAAGACAAAGAGGGAGTCAGAGACAAA	29	Long Reads (vamos)	16bp+	2	2	0
chr10:10904727:ACCCCATACCCTTGATAAATACCATTTT	28	Long Reads (vamos)	16bp+	2	1.98571428571429	0.0142857142857143
chr10:109048262:TGTGTCTAGCTAAAGGTTTGTAAACACACCAGTCAGCACTCTGTGTCTAGCTAAAGGTTTGTAAACACACCAATCAGTGCTCTGTGTCTACCTAATCTAGTGGGGACTTGGAGAACTT	118	Long Reads (vamos)	16bp+	2	2	0
chr10:109048750:CCTTTAAGAGCTGTAACACTCACCGTGAAGGTCTGCAGCTTCACTTCCGAAGTCAGTGAGACCACTAACCCACCAGAAGGAAGAAACTCCAGAC	94	Long Reads (vamos)	16bp+	2	2	0
chr10:109049486:ACACACGCACACAC	14	Long Reads (vamos)	7-15bp	2	2.11827956989247	0.127162225338943
chr10:109052622:AAAAAAAAAAAAAGA	15	Long Reads (vamos)	7-15bp	2	1.99173553719008	0.108264462809917
chr10:10905877:AAAAAAG	7	Long Reads (vamos)	7-15bp	6	5.91111111111111	0.618905472636816
chr10:10906070:AATAAA	6	Long Reads (vamos)	4-6bp	4	4.05063291139241	0.125608568646543
chr10:109064227:TTTTGT	6	Long Reads (vamos)	4-6bp	6	6.2	0.629032258064516
chr10:10906695:TTTCTT	6	Long Reads (vamos)	4-6bp	7	7.7089552238806	1.83194927617551
chr10:10907637:TTTTA	5	Long Reads (vamos)	4-6bp	5	4.792	0.488645161290323
chr10:109091242:GTATTATAAATATTGCTTATAT	22	Long Reads (vamos)	16bp+	2	2.01298701298701	0.012987012987013
chr10:109100145:AAAATAATATTTTT	14	Long Reads (vamos)	7-15bp	2	2	0
chr10:109100844:GAGAGAGAGGAAGAAA	16	Long Reads (vamos)	16bp+	2	2.03	0.09
chr10:109105872:GAAAAATCCCTAGCTCA	17	Long Reads (vamos)	16bp+	3	3.01111111111111	0.0111111111111111
chr10:109119475:GGGGA	5	Long Reads (vamos)	4-6bp	16	15.8030303030303	6.52579227388388
chr10:109125160:TGTTTTT	7	Long Reads (vamos)	7-15bp	7	6.7421875	0.570804625984252
chr10:109127718:TTTGTTTGTTG	11	Long Reads (vamos)	7-15bp	3	3.2695652173913	0.19862700228833
chr10:109132200:GCAATATCTGCTGTTCT	17	Long Reads (vamos)	16bp+	2	2	0
chr10:10913829:GGAA	4	Long Reads (vamos)	4-6bp	45	45.0451127819549	12.0282524493051
chr10:109144104:ACACATACACAC	12	Long Reads (vamos)	7-15bp	3	3.0379746835443	0.165206101914963
chr10:109148779:TAAAAGATTGTGGAAACCAAGGTTCTTTTGAAGTCT	36	Long Reads (vamos)	16bp+	2	2	0
chr10:109150378:AAAACAAAACGGAAGC	16	Long Reads (vamos)	16bp+	2	2.04807692307692	0.0656273338312173
chr10:10915576:TTTGTT	6	Long Reads (vamos)	4-6bp	6	6.06666666666667	0.130337078651685
chr10:109167645:TTTCATGATGTATGC	15	Long Reads (vamos)	7-15bp	3	2.98701298701299	0.012987012987013
chr10:109185424:TTTCTGAAGTATAATC	16	Long Reads (vamos)	16bp+	2	1.97368421052632	0.0259649122807018
chr10:109191620:GGAA	4	Long Reads (vamos)	4-6bp	20	20.2627118644068	8.69107634361872
chr10:109204373:CTGATCCAGAAAAGACAACTAGATACAGAGCCCCCCGGCT	40	Long Reads (vamos)	16bp+	2	1.98795180722892	0.0120481927710843
chr10:10920529:ATATGTAATTTATCAATGTGTTTT	24	Long Reads (vamos)	16bp+	2	2	0
chr10:10921257:TGTTTGTTTT	10	Long Reads (vamos)	7-15bp	3	3.00934579439252	0.0282137189208253
chr10:109217524:ATATATATAA	10	Long Reads (vamos)	7-15bp	3	3.01052631578947	0.0105263157894737
chr10:109221192:AAAAAAAAAAAG	12	Long Reads (vamos)	7-15bp	3	3.14529914529915	0.245947539050987
chr10:109222566:TGGGTTCAAAGGATTTGTCAAAATTACTTTCCCTTCTTCCTTTACCTTGCATGGCTA	57	Long Reads (vamos)	16bp+	2	2	0
chr10:109229625:AAAATAAAAATAG	13	Long Reads (vamos)	7-15bp	2	1.98571428571429	0.0142857142857143
chr10:1092312:AAGACCGTGTCTCTACTAAAAATACAA	27	Long Reads (vamos)	16bp+	2	2	0
chr10:109240516:GGAA	4	Long Reads (vamos)	4-6bp	56	56.1127819548872	8.96445659603554
chr10:109247102:TCATTTCCTTATATAAAAACATTC	24	Long Reads (vamos)	16bp+	2	2	0
chr10:109248031:AACACAGAGTGTCTGTATAAGCT	23	Long Reads (vamos)	16bp+	2	2	0
chr10:109281863:ATGTCCATATATATACAT	18	Long Reads (vamos)	16bp+	2	1.98837209302326	0.0116279069767442
chr10:10928921:AATAAATGTTTAAATCAATG	20	Long Reads (vamos)	16bp+	3	2.98648648648649	0.0135135135135135
chr10:109311053:CAAAAACAAACAAACAAAAA	20	Long Reads (vamos)	16bp+	2	2.01234567901235	0.0123456790123457
chr10:109319070:TGAAGGCTGAGTAACACACAGACATTGGTTTAATCATTTAAACGTAATTATACCATTTTATTTTTCACCAACATAAAAG	79	Long Reads (vamos)	16bp+	2	2	0
chr10:109319348:CTTTTTTTTTTT	12	Long Reads (vamos)	7-15bp	2	1.89887640449438	0.182839632277835
chr10:109320964:ATCATATATTCAGATATAAC	20	Long Reads (vamos)	16bp+	2	2.04054054054054	0.0394298407997038
chr10:109321101:TATATATATAGATATA	16	Long Reads (vamos)	16bp+	3	3.55421686746988	29.1525124889803
chr10:109321995:TTCTATTGCTTTGCTGAGACT	21	Long Reads (vamos)	16bp+	2	2	0
chr10:109332099:AAAATAATAATAA	13	Long Reads (vamos)	7-15bp	2	1.98863636363636	0.0113636363636364
chr10:109338930:TGCAGAACAGCAAATAT	17	Long Reads (vamos)	16bp+	2	2	0
chr10:109344672:TTTCT	5	Long Reads (vamos)	4-6bp	17	17.6062992125984	24.6215473065867
chr10:109345348:TTTGGATATATTG	13	Long Reads (vamos)	7-15bp	2	1.98571428571429	0.0142857142857143
chr10:109359424:CTCTGTTTCT	10	Long Reads (vamos)	7-15bp	4	3.86516853932584	0.208886618998979
chr10:109361931:ATAAATAATATAATAAATATGTGA	24	Long Reads (vamos)	16bp+	3	3.12359550561798	0.109550561797753
chr10:10937096:TTCTTTTTTGTTTTTCTT	18	Long Reads (vamos)	16bp+	2	2.50420168067227	0.370744908132745
chr10:109375612:ATTATTATTATCCACCAGT	19	Long Reads (vamos)	16bp+	4	3.76851851851852	0.179560401523018
chr10:109379595:CTC	3	Long Reads (vamos)	2-3bp	13	12.8412698412698	0.966603174603175
chr10:109386644:AGGG	4	Long Reads (vamos)	4-6bp	35	35.503937007874	12.9662542182227
chr10:10939075:TTATCAGTGTGGCCGCTATTGTAACCCCATCACCTAGGCTGTAGTGCTTGATAATTAGCAAG	62	Long Reads (vamos)	16bp+	3	2.23076923076923	0.920424403183024
chr10:10939277:TGT	3	Long Reads (vamos)	2-3bp	11	11.2991452991453	1.34939581491306
chr10:109421991:AAAAAAAAGAA	11	Long Reads (vamos)	7-15bp	3	3.17741935483871	0.488591660110149
chr10:109424612:GTACTTAGACTTTG	14	Long Reads (vamos)	7-15bp	2	2	0
chr10:109428941:TGCACACATACAGATGCACGTG	22	Long Reads (vamos)	16bp+	2	2.01041666666667	0.0104166666666667
chr10:109434010:ACATATACACACAC	14	Long Reads (vamos)	7-15bp	2	1.9873417721519	0.0382992534891269
chr10:109434426:AAAGATTATTTTGTATGGCTA	21	Long Reads (vamos)	16bp+	2	1.9873417721519	0.0126582278481013
chr10:109434777:TGTTTT	6	Long Reads (vamos)	4-6bp	4	3.88095238095238	0.250717154331612
chr10:109437680:AATTACACAAGGGCTCTTAAG	21	Long Reads (vamos)	16bp+	2	2	0
chr10:109438422:CCACTGAAGTTTTTTTCTTTTTTA	24	Long Reads (vamos)	16bp+	2	1.95833333333333	0.0403508771929825
chr10:109444875:GTTTTTTTTTTT	12	Long Reads (vamos)	7-15bp	2	2.10752688172043	0.423094904160823
chr10:109466299:CATTAATTATTTATATCAAAG	21	Long Reads (vamos)	16bp+	3	2.88461538461538	0.103396603396603
chr10:109466680:GTAGTGTAAA	10	Long Reads (vamos)	7-15bp	6	5.88983050847458	0.133058090685209
chr10:109468227:TTGTTTTTTTTTTT	14	Long Reads (vamos)	7-15bp	3	2.63358778625954	0.464709336465062
chr10:1094715:ACACTGGGAAACATGAGGTAATGAACATGGAGAGAGGAGAGTT	43	Long Reads (vamos)	16bp+	17	16.9624060150376	0.0516062884483937
chr10:109499157:AAATATCATCATCTGATATGTTGAGATGAACCATGT	36	Long Reads (vamos)	16bp+	2	2	0
chr10:109499297:TGCCTCAGATGAAAGGCAGTGGTTTCTTTTGTTGTAAACAGCAAGAGAAATTAAAAGAGAAAGCTGATAATGAAAGTGTTTTAATTAGAGCTAAACACTGTTTTCTTTTTTTTTTTTTTTTTTTTTTTTTTTGAGACAGAGTCCCACACTCTTGCCCAGACTGGAGTGCAGTGG	174	Long Reads (vamos)	16bp+	2	1.96694214876033	0.0322314049586777
chr10:109506869:AAAAAAAAAAAAC	13	Long Reads (vamos)	7-15bp	3	2.91891891891892	0.12972972972973
chr10:109523408:TTTCTTTTTTTT	12	Long Reads (vamos)	7-15bp	2	2.31481481481481	0.273797161647629
chr10:109527174:TCTCTCTTTCTCTC	14	Long Reads (vamos)	7-15bp	2	2.31683168316832	0.318613861386139
chr10:109527213:TCTCCCTCCCTCTCCCTCTCTCCTCT	26	Long Reads (vamos)	16bp+	2	2.41836734693878	0.245844729644435
chr10:10953291:TACCATCTATAAT	13	Long Reads (vamos)	7-15bp	2	1.98571428571429	0.0142857142857143
chr10:10954211:TTA	3	Long Reads (vamos)	2-3bp	14	14.1428571428571	3.19542857142857
chr10:109546044:AGACACCTCCCAGTAGGGGACGAC	24	Long Reads (vamos)	16bp+	2	2	0
chr10:109546152:GCAATATTTGTTGTTCT	17	Long Reads (vamos)	16bp+	2	2	0
chr10:109554824:CTTTGAGTAGTATTGACATTTTAATAATATTAAATCTTCTAATCCC	46	Long Reads (vamos)	16bp+	2	2	0
chr10:109555299:TTTGCTTCATAAAAGC	16	Long Reads (vamos)	16bp+	3	2.98901098901099	0.010989010989011
chr10:109555723:AAATATTAACTAAATT	16	Long Reads (vamos)	16bp+	2	2.02564102564103	0.0253080253080253
chr10:109563317:CCGCTTTTCTGGGAGGCAAGAACCCCCTGACCCCTTCTCTCCATGTCTCTACCCCTTCT	59	Long Reads (vamos)	16bp+	4	4	0
chr10:109569570:TGTGTGTGCACGTATGCA	18	Long Reads (vamos)	16bp+	4	3.42857142857143	0.416464891041162
chr10:109577361:ATCT	4	Long Reads (vamos)	4-6bp	13	12.8983050847458	2.4682022309141
chr10:10961750:AAAAAAAAAAGA	12	Long Reads (vamos)	7-15bp	2	2.07079646017699	0.0842288242730721
chr10:10962070:AAAGAAAAGAGAGAGGGAGGGAGGGAGGAGGGAGAG	36	Long Reads (vamos)	16bp+	2	2	0
chr10:10962225:AGCACCAC	8	Long Reads (vamos)	7-15bp	3	2.94520547945205	0.0525114155251142
chr10:10962997:TGTTT	5	Long Reads (vamos)	4-6bp	11	11.1636363636364	1.22068390325271
chr10:10963147:CTCCTGCCTCAGC	13	Long Reads (vamos)	7-15bp	2	2	0
chr10:109658458:AATAATAATAAAA	13	Long Reads (vamos)	7-15bp	2	2.30357142857143	0.213320463320463
chr10:109660181:TTTTG	5	Long Reads (vamos)	4-6bp	8	8.36434108527132	0.592781007751938
chr10:109677336:CCATTATATGATCTCTGAATT	21	Long Reads (vamos)	16bp+	2	2	0
chr10:109677516:AACAACTTCACACTCCTCTTGACTTTGGCAGAAAAGATTCAAGTGATGGCATGTAGGTCCAG	62	Long Reads (vamos)	16bp+	2	2	0
chr10:109699921:ACCAATCAGCACTCTGTCAAAAGGG	25	Long Reads (vamos)	16bp+	4	4.04819277108434	0.0708198648251543
chr10:10970059:TATT	4	Long Reads (vamos)	4-6bp	6	6.04819277108434	0.217161328239788
chr10:109704728:TAGGAGTGATGAGAAACCACTGAAGTACTTTAAG	34	Long Reads (vamos)	16bp+	2	2.08	0.0745945945945946
chr10:109710407:TGATCTCACTTATACATG	18	Long Reads (vamos)	16bp+	3	2.96703296703297	0.0322344322344322
chr10:109713959:ACACACACACACACACTC	18	Long Reads (vamos)	16bp+	3	3	0.146788990825688
chr10:10971559:TTG	3	Long Reads (vamos)	2-3bp	15	15.1707317073171	1.51979208316673
chr10:109722942:GCACATGTATACATATGTAACAAACCTGCACATTGT	36	Long Reads (vamos)	16bp+	2	2	0.0235294117647059
chr10:109725109:AAAAAAAAG	9	Long Reads (vamos)	7-15bp	4	3.50769230769231	0.391413237924866
chr10:109732508:TGTATGTGCATATTTGTG	18	Long Reads (vamos)	16bp+	2	2.03157894736842	0.0309070548712206
chr10:109735728:TGCAAACTCACTTTCCACATTTAGATTTGT	30	Long Reads (vamos)	16bp+	2	1.98591549295775	0.0140845070422535
chr10:109735848:TTTTTATTAGCATAGGA	17	Long Reads (vamos)	16bp+	2	2.04054054054054	0.0668271010736764
chr10:109745050:ATGCCCCTTCTTGACTG	17	Long Reads (vamos)	16bp+	2	2	0
chr10:109762268:ACTCTGACTAGTGCC	15	Long Reads (vamos)	7-15bp	2	2	0
chr10:109775636:ATTTTTACA	9	Long Reads (vamos)	7-15bp	4	3.86138613861386	0.140594059405941
chr10:109777645:TTTTGTATTTTTAGTAGAAACGGG	24	Long Reads (vamos)	16bp+	2	2	0
chr10:109791514:ATATATGTATTATATAATATATTACATATAATATATTTATATTCATCTAATATATATTATATTCATATATTATATTATGTATATATTTATATA	93	Long Reads (vamos)	16bp+	3	3.16666666666667	0.140350877192982
chr10:109791967:TATATAT	7	Long Reads (vamos)	7-15bp	13	12.9765625	0.952202263779528
chr10:109819979:CCTCTCCACCCTCCTGCAG	19	Long Reads (vamos)	16bp+	3	2.62037037037037	0.237712011076497
chr10:109822900:ATTTACTCTAGTCTAGAATAATATTCTAGC	30	Long Reads (vamos)	16bp+	9	9.864	1.0378064516129
chr10:109839947:AAGA	4	Long Reads (vamos)	4-6bp	32	32.5185185185185	10.4754007739082
chr10:109846939:AGAGGAGAAG	10	Long Reads (vamos)	7-15bp	3	3.48062015503876	0.267199612403101
chr10:109849548:CTTCAACTTTGT	12	Long Reads (vamos)	7-15bp	3	3.02105263157895	0.0846584546472564
chr10:109854886:TTTA	4	Long Reads (vamos)	4-6bp	6	5.72549019607843	0.438749757328674
chr10:109876007:AGCCCCAGGCCCCTGCCTC	19	Long Reads (vamos)	16bp+	2	2	0
chr10:109878962:CCAGGCATGGTGGCTCATGCCTGTAATCCCAGCACTTTGGGAGGCCGAGGTGGGTGGATCACAAGGTCAGGAGTTCAAGACCAGCCTGGCCAAGATGGTGAAACCCCATCTCTACTACAACTACGAAAATTAGCCAGGCGCAGTGGCAGGCGCCTATAATCCCAGCTACTTGGGAGGCTAAGGCAGGAGAATCTCTTGAACCTGGGCAGCAGAGGTTGCAGTGAGCCGAGATCACACCACTGCACTCCAGCCTGGGTGACAGAGTGAGACTCCGTCTCAAAAAATAAAATAAAATAAAATAATAATAATAATTTACATA	319	Long Reads (vamos)	16bp+	2	2	0
chr10:109881548:AGAGAGAGAGGAG	13	Long Reads (vamos)	7-15bp	2	1.80952380952381	0.156052782558807
chr10:10988966:ATCTGTATGAATTTAAG	17	Long Reads (vamos)	16bp+	2	2	0
chr10:109894532:AACAAAAATTAA	12	Long Reads (vamos)	7-15bp	4	3.51937984496124	0.439074612403101
chr10:109918753:AAGG	4	Long Reads (vamos)	4-6bp	49	49.1851851851852	9.6147042564953
chr10:109927283:TTTTTTG	7	Long Reads (vamos)	7-15bp	5	5.04580152671756	0.228655314151497
chr10:109929216:TTTTC	5	Long Reads (vamos)	4-6bp	9	8.98496240601504	2.07552973342447
chr10:109930877:AAAAT	5	Long Reads (vamos)	4-6bp	8	8.04	0.490322580645161
chr10:109936281:ACCTCTGCCCCAAT	14	Long Reads (vamos)	7-15bp	2	1.95121951219512	0.0716651610960554
chr10:109942054:CTGAGGCAGGCAGATCAT	18	Long Reads (vamos)	16bp+	2	2	0
chr10:109942294:AAGG	4	Long Reads (vamos)	4-6bp	35	34.8382352941176	5.81067538126362
chr10:109948339:AAAAG	5	Long Reads (vamos)	4-6bp	6	5.90909090909091	0.366666666666667
chr10:109949993:ATTTATTGCTAAGCTGAAATGTAA	24	Long Reads (vamos)	16bp+	2	2	0
chr10:109955738:TTTTGGTCTTTGTTT	15	Long Reads (vamos)	7-15bp	3	2.792	0.278967741935484
chr10:1099673:AAATGTGCACTAATGGCGGGCATGGTGGAGAGGTGAGGAGGGTGAGCATTGATGCTCAGGAAATTCA	67	Long Reads (vamos)	16bp+	5	4.85294117647059	0.126674432149097
chr10:109983278:TATTT	5	Long Reads (vamos)	4-6bp	11	10.3703703703704	8.85219799238491
chr10:109984591:TTTG	4	Long Reads (vamos)	4-6bp	7	6.98717948717949	0.298534798534799
chr10:110005974:GCT	3	Long Reads (vamos)	2-3bp	19	19.2272727272727	1.56627342123525
chr10:110011919:TTTTTACTGTAAT	13	Long Reads (vamos)	7-15bp	2	1.98571428571429	0.0142857142857143
chr10:110025302:AATAATACTAATTTAATTT	19	Long Reads (vamos)	16bp+	2	2	0
chr10:110040915:TCTCTCTCTCTCGCTC	16	Long Reads (vamos)	16bp+	6	6	0.206896551724138
chr10:110044892:GCTATGTGCATTTG	14	Long Reads (vamos)	7-15bp	2	1.98571428571429	0.0142857142857143
chr10:110054782:TTTTTGTATCTTTAGTAGAGACAGGGTTTCTCCATGTTGGCCAGGCTGGTTTTGAACTCCTGACCTCGTGATCCGCCTTCCTCTGCCTCCCAAAGTGCTGGAATTACAAGCATGAGCCACCGC	123	Long Reads (vamos)	16bp+	2	2	0
chr10:110060106:CTGTTAGCTAAGGAGACAGTCTTGTAAGCTT	31	Long Reads (vamos)	16bp+	2	2	0
chr10:110070175:TATATCTGTAG	11	Long Reads (vamos)	7-15bp	3	2.7710843373494	0.178665883044373
chr10:110078574:TCGTGGACATTGGCTAC	17	Long Reads (vamos)	16bp+	2	1.98717948717949	0.0128205128205128
chr10:110088037:CTTTTTTCTTCCTTTGTGT	19	Long Reads (vamos)	16bp+	2	1.97260273972603	0.0270167427701674
chr10:110089678:TATATATGATATATATATAA	20	Long Reads (vamos)	16bp+	3	3.05376344086022	0.0514258999532492
chr10:110117699:TTGTGTAAAAAAA	13	Long Reads (vamos)	7-15bp	2	1.89333333333333	0.0965765765765766
chr10:1101224:TTCTAAACAACAGATCCGTG	20	Long Reads (vamos)	16bp+	2	2	0
chr10:110127130:TTTTTGT	7	Long Reads (vamos)	7-15bp	4	3.96031746031746	0.294412698412698
chr10:110130855:AAAAAGAAAAAAAACA	16	Long Reads (vamos)	16bp+	2	1.9811320754717	0.0567834681042228
chr10:110166767:AAAAT	5	Long Reads (vamos)	4-6bp	7	7.03361344537815	0.320894459478707
chr10:110173280:TTTTTTTT	8	Long Reads (vamos)	7-15bp	5	4.890625	1.18479330708661
chr10:1101944:GTTCCCGTGCTGCTGTGCGTCCCTGTGACGTGC	33	Long Reads (vamos)	16bp+	12	12.2814814814815	0.382863460475401
chr10:110198166:AA	2	Long Reads (vamos)	2-3bp	28	28.0151515151515	2.61045570205876
chr10:110214610:CCCCCTCCTCCCTACCACCA	20	Long Reads (vamos)	16bp+	2	1.97560975609756	0.0240891297801867
chr10:110215030:GTTTTTTTTTTT	12	Long Reads (vamos)	7-15bp	2	2.08035714285714	0.488980051480051
chr10:110216398:GAGGTAGAGTCCTTGCCCTCATGGAGTGTATTATTCCAGTGCCAGGTTTTA	51	Long Reads (vamos)	16bp+	2	1.95890410958904	0.0399543378995434
chr10:110223574:AAAT	4	Long Reads (vamos)	4-6bp	9	8.94690265486726	0.265012642225032
chr10:110223727:TGGGAAAGTCCAGATCCAAAACGACC	26	Long Reads (vamos)	16bp+	2	2	0
chr10:110224010:AAGAAAACAAAAGGTATGAGGGAAAGGT	28	Long Reads (vamos)	16bp+	2	1.98571428571429	0.0142857142857143
chr10:110226373:GCGTGTGAGGGAGGGGTGCGCGCGTGTGAGGGGAGGGGCGTGTGAGGGAGGGGACGCGCGTGTGAGGAGGGGCGTGTGGGTAGGGGAGCAGGCGTGTAAGGGGGGCGTGTGAGGAGCGCGCGCGTGAGGGGAGGGGCGAGTGAAGGAGGGGAGCGCGCTTGTGATGGGAGGGGCATGTGGGGAAGGGAGCGCGCGTGTGGGAGGGGCGCACGCGTGAGGGGAGGGGCGTATGAGGGAAGGGGAGCGCGCGTGAGGGGAGGGGCGAGCACATGTGAGGGGAGGAGTGTGTGAGGGGAGGGGAGCATGTGAGGGGAGGGGAGCTCGCCTGTGAGGGAGGGGTGCGC	344	Long Reads (vamos)	16bp+	2	2.39130434782609	0.262780697563306
chr10:110235690:AAAT	4	Long Reads (vamos)	4-6bp	7	7.08045977011494	0.539962576851109
chr10:110242814:CTGTTTAGAATAAGTTTATGG	21	Long Reads (vamos)	16bp+	2	1.97183098591549	0.0277665995975855
chr10:11024611:AAT	3	Long Reads (vamos)	2-3bp	11	10.359649122807	1.22349014128241
chr10:110257951:TAACAAAATTAAGACTAGATATTGAAAGAATTTACTAGTTTTATAAATTTCATT	54	Long Reads (vamos)	16bp+	2	2	0
chr10:110276147:TTTTAAATTTTATGTTTAAACTTGGTCCCAGTCTATAAATTTAGGTCCTTTACTTTTTAAATTACCTAGAAAATCCTCGCTTTTTCATACACAAATTCTATATTATTCAAGTCCAAAGTCAAATTTGAACCTCTTTTACAGGTCTACCTCCTCCAATTACAATCTCTCCATTTATTCAGATT	182	Long Reads (vamos)	16bp+	2	1.98571428571429	0.0142857142857143
chr10:110282314:CCTTTTTAACACAA	14	Long Reads (vamos)	7-15bp	2	1.98969072164948	0.0103092783505155
chr10:11028399:TCTTTTTCTTTTTTT	15	Long Reads (vamos)	7-15bp	2	2.18348623853211	0.151206252123683
chr10:110285084:AAAAC	5	Long Reads (vamos)	4-6bp	4	4.42708333333333	0.331469298245614
chr10:110291659:GGAATACACAGGTAATAAATG	21	Long Reads (vamos)	16bp+	2	2	0
chr10:110300272:AAATATATTTCATCAAAG	18	Long Reads (vamos)	16bp+	2	2	0
chr10:11030371:ACCTCTGTTCCTCGTCTCCAAAGCCCGAGGTCCC	34	Long Reads (vamos)	16bp+	8	7.97938144329897	0.0204037800687285
chr10:110306645:TTTTTAGGATTG	12	Long Reads (vamos)	7-15bp	2	2.09090909090909	0.083594566353187
chr10:110308526:TTTTTTGAGACGAGTCTCGCTCTGTCGCCTAGGCTGGAGTGCAGTGGCGCAATCTTGGCTCACTGCAACCTCTGCCTGCCAGGTTCAAACAATTCTCCTGCCTCAGCCTCCCAAGTAGCTGGGACTATAGGCGTATGCCACCATGCCCGGCTAATTTTGTTTTGTATTTTTAGTAGAGACAGGGTTTCACCATGCTGGCCAGGCTGGTCTCAAACTCTTGACCTCTGATCCGCCGGCCTCGGCCTCCCAAAGTGCTGGAATTACAGGTGTGAGCCACCGCGCCTGGCCTTGAAATGGCAGTTCTTT	306	Long Reads (vamos)	16bp+	2	2	0
chr10:110312166:TCTGGAACTGGGATGGCCCT	20	Long Reads (vamos)	16bp+	2	2	0
chr10:110313359:TTTTTGTTTG	10	Long Reads (vamos)	7-15bp	4	4.10810810810811	0.0972972972972973
chr10:110316058:AATATAT	7	Long Reads (vamos)	7-15bp	9	8.58407079646018	0.387958280657396
chr10:110330643:GTTGGGAGAAAAGCTGAGTC	20	Long Reads (vamos)	16bp+	2	1.97260273972603	0.0270167427701674
chr10:110331973:TGTCTAGTCAGGGTTTGTAAATGCACCAATCAGCACTCTGTGTCTAGCTCAAGGTTTGTAAACACACCAATCAGCACCCTGTGTCTAGCTCAAGGTTTGTAAATGCACCAATCAGTGCTTTGTGTCTAGCTGATCTGGTGGGGACTTGGAGAACCTTTA	159	Long Reads (vamos)	16bp+	3	2.98936170212766	0.0106382978723404
chr10:110339828:CTAATTTTGTATTTTTAGTAGAGATGAGGTTTCTCCATGTTGCTCAGGCTGGTCTCGAACTCCCGACCTCAGGTGATCCGCCCACCTCAACATCCCAAAGTGCTGGGATTACAGGCGTGAGCCACTGCACCAGGC	135	Long Reads (vamos)	16bp+	2	1.98571428571429	0.0142857142857143
chr10:11034350:TTAATTTTTATTTTTTTTGCTGTGTCTAGATCCCTCCTAGATGTGTTAAAAATATTTCATGTGTTCCTTATTACTAAGAACACTGGAAGAAACTG	95	Long Reads (vamos)	16bp+	2	2	0
chr10:110347186:ATTAAGTTAGGCCTAAAGGTTTCTCTGTACATA	33	Long Reads (vamos)	16bp+	2	2	0
chr10:110356514:CCTTCCCTTCCCTTTTC	17	Long Reads (vamos)	16bp+	2	1.96703296703297	0.0322344322344322
chr10:110357999:CCTGAGCCTCCTATTGCCCGAGTGCCTTGCTGCCCAGGTCAACCCTCACCATCGCTCAT	59	Long Reads (vamos)	16bp+	2	2	0
chr10:110360245:AAAAG	5	Long Reads (vamos)	4-6bp	7	7.10606060606061	2.90469581309276
chr10:110360356:TT	2	Long Reads (vamos)	2-3bp	44	43.5912408759124	20.7287462430228
chr10:110371399:ATAC	4	Long Reads (vamos)	4-6bp	8	8.22131147540984	0.785327191437475
chr10:110376572:TCTCTCCCTTCCTCCC	16	Long Reads (vamos)	16bp+	2	2.07865168539326	0.0732890704800817
chr10:110378453:ATATATTATATGT	13	Long Reads (vamos)	7-15bp	2	1.98717948717949	0.0128205128205128
chr10:110380451:CTTATTTGTAACTTTCATTT	20	Long Reads (vamos)	16bp+	2	2	0
chr10:110385577:AAAAAAC	7	Long Reads (vamos)	7-15bp	7	7.24817518248175	1.30560326320309
chr10:110387159:TGTATATCATT	11	Long Reads (vamos)	7-15bp	7	6.76923076923077	0.194394752534287
chr10:110387649:AG	2	Long Reads (vamos)	2-3bp	78	76.4306569343066	36.4675826534994
chr10:110388307:TCTCTCTCTCTCTC	14	Long Reads (vamos)	7-15bp	2	2.22222222222222	0.21183800623053
chr10:110389131:GTTGTCATGAG	11	Long Reads (vamos)	7-15bp	3	2.98823529411765	0.0355742296918767
chr10:110397630:GCTACATTTCAAGCACTCACACGGCTA	27	Long Reads (vamos)	16bp+	2	2	0
chr10:110399085:AAAACAAAACAA	12	Long Reads (vamos)	7-15bp	3	2.78409090909091	0.171238244514107
chr10:110399506:AACTCATGCATTCTACAAATATGTACTGAG	30	Long Reads (vamos)	16bp+	2	1.98630136986301	0.0136986301369863
chr10:110411738:AGCCCTGGTGTCTCCAAAGAACTAGAGAAAAGCAGCAGCCTTGGACCTTGGAGAATCTTCCAACATCACTTCCC	74	Long Reads (vamos)	16bp+	3	2.5360824742268	0.251288659793814
chr10:110412566:AAAG	4	Long Reads (vamos)	4-6bp	38	38.125	7.10277777777778
chr10:110417960:TTGTTTGTTTTTT	13	Long Reads (vamos)	7-15bp	3	3.02105263157895	0.0421052631578947
chr10:110420963:CATC	4	Long Reads (vamos)	4-6bp	38	37.8702290076336	2.32918379330593
chr10:11042412:AGACTCACATTGATGTTTATTCTGACAGC	29	Long Reads (vamos)	16bp+	2	2	0
chr10:110424194:GGGAGGTGGGGGTAGTTAG	19	Long Reads (vamos)	16bp+	2	1.98611111111111	0.0420579029733959
chr10:110427592:CTTT	4	Long Reads (vamos)	4-6bp	74	73.9197080291971	65.6185057964792
chr10:110428372:TTTGTT	6	Long Reads (vamos)	4-6bp	6	6.07142857142857	0.114857142857143
chr10:110435269:GAAATATAATTGCTATTAAG	20	Long Reads (vamos)	16bp+	2	2	0
chr10:110436069:TTGTTATTATTTAATAAT	18	Long Reads (vamos)	16bp+	2	2.01369863013699	0.0136986301369863
chr10:110438658:TTGTTTGTTGTTGTT	15	Long Reads (vamos)	7-15bp	5	4.76335877862595	0.73587786259542
chr10:110442542:TTTTC	5	Long Reads (vamos)	4-6bp	17	17.125	4.19907407407407
chr10:110443:TTTATTTATTTATT	14	Long Reads (vamos)	7-15bp	2	2.02127659574468	0.0210478151452757
chr10:110450200:AAAAG	5	Long Reads (vamos)	4-6bp	19	19.4264705882353	5.8760348583878
chr10:110454049:AAAAAAAAAAACAACA	16	Long Reads (vamos)	16bp+	3	3.08870967741935	0.260359297141359
chr10:110465524:TTA	3	Long Reads (vamos)	2-3bp	14	13.5655737704918	1.63616041186831
chr10:110466321:GTGGCTCACGCCTGTAATCCCAACACTTTGGGAGGCTGAGGCAGGTAGATCACTTGAGCCCAGGAATTTGAGACCACCCTGGCCAACATGGTGAAACCCTGTCTCTACAAAAACTATGAAAATTAGGCCAGGCACA	136	Long Reads (vamos)	16bp+	2	2	0
chr10:110466745:AAC	3	Long Reads (vamos)	2-3bp	14	14.8	1.88217054263566
chr10:110467059:CAGAATATGGGATGGGGAGGTGC	23	Long Reads (vamos)	16bp+	2	1.98571428571429	0.0142857142857143
chr10:110475466:TTTTTAT	7	Long Reads (vamos)	7-15bp	4	4	0.0481927710843374
chr10:110479187:CAAA	4	Long Reads (vamos)	4-6bp	7	7.37735849056604	0.561006289308176
chr10:110480348:GTGTATGTGTGT	12	Long Reads (vamos)	7-15bp	2	2.98449612403101	2.26538275193798
chr10:110485987:GCCTGTAATCCCAGCACTTTGGGAGACCGAGGTGGGCAGATCACAAGGTCAGGAGTTCAAGACCAGCCTGGCCCACATGGTGAAACTCCGTCTCTACTAAAAATACAAAAATTAGCTGGGCATGGTGGTGGGC	133	Long Reads (vamos)	16bp+	2	2	0
chr10:110498039:GGACACCCTGGCCGT	15	Long Reads (vamos)	7-15bp	2	2.06410256410256	0.112720612720613
chr10:11049958:CTGCTGGTTCCACATGCCAC	20	Long Reads (vamos)	16bp+	2	2	0
chr10:110515974:TTTTATGGTTTTTTTTTTTTTTT	23	Long Reads (vamos)	16bp+	2	2.12790697674419	0.136388508891929
chr10:110521245:ATTTTATTTTAT	12	Long Reads (vamos)	7-15bp	2	1.98701298701299	0.012987012987013
chr10:110526793:TGTGTATATATATATTATATATACATATATATACATATATA	41	Long Reads (vamos)	16bp+	4	3.95283018867925	0.0644204851752022
chr10:110533869:CTGGAAGCTGAGGCATGACAGTCG	24	Long Reads (vamos)	16bp+	2	2	0
chr10:110534003:AG	2	Long Reads (vamos)	2-3bp	44	44.4233576642336	60.7753327608416
chr10:110534105:GGAA	4	Long Reads (vamos)	4-6bp	10	10.1439393939394	2.97912329400879
chr10:110542715:AATACACATGT	11	Long Reads (vamos)	7-15bp	5	4.91304347826087	0.0976353928299008
chr10:110544563:TTTA	4	Long Reads (vamos)	4-6bp	10	10.4661016949153	1.27661886136462
chr10:110553221:ATT	3	Long Reads (vamos)	2-3bp	12	11.8688524590164	1.65207966400217
chr10:110554857:AAAAGA	6	Long Reads (vamos)	4-6bp	7	6.92307692307692	0.614192009540847
chr10:110571770:TTTAAATAAAAATGGGTTCATT	22	Long Reads (vamos)	16bp+	2	2.22222222222222	0.174454828660436
chr10:11058442:TGTTGGTTTTTTT	13	Long Reads (vamos)	7-15bp	2	1.86813186813187	0.293528693528694
chr10:11058769:TTTTG	5	Long Reads (vamos)	4-6bp	5	5.23913043478261	0.315814620162446
chr10:110589409:CACAGTTAAGACAATAAACAC	21	Long Reads (vamos)	16bp+	2	1.98684210526316	0.0131578947368421
chr10:110608409:TTTTTTTTCTTTT	13	Long Reads (vamos)	7-15bp	1	1.29906542056075	0.249338740962793
chr10:110622534:TTTAT	5	Long Reads (vamos)	4-6bp	10	10.5084745762712	3.63667970447631
chr10:110624041:TTACTAATTACAAAGGAG	18	Long Reads (vamos)	16bp+	2	2	0
chr10:110632111:TGA	3	Long Reads (vamos)	2-3bp	9	9.28070175438597	1.5842260518553
chr10:110633299:AAAAT	5	Long Reads (vamos)	4-6bp	7	7.03305785123967	0.432231404958678
chr10:110636410:TTTCCCCCTGGGATTTATAAGTGCAGAAGGTGACTGACCTCCTGACCCAGAGTAAGCTCTTTTAAGGGACTGTGTATTATCATTACTGAACGTTCCTAATGGAAACGTTCT	111	Long Reads (vamos)	16bp+	2	1.98571428571429	0.0142857142857143
chr10:110642799:TTTTGTTTTGTTTG	14	Long Reads (vamos)	7-15bp	2	2.02970297029703	0.0491089108910891
chr10:110644580:CAGCCACCGCCCCCGCCC	18	Long Reads (vamos)	16bp+	2	1.97590361445783	0.0238025271818983
chr10:110649230:ATTT	4	Long Reads (vamos)	4-6bp	9	8.95	0.553030303030303
chr10:110664760:AAAAAGAAAATAAAT	15	Long Reads (vamos)	7-15bp	2	2.14545454545455	0.125437864887406
chr10:110665654:ATATATATGATAACTAAG	18	Long Reads (vamos)	16bp+	2	2.06140350877193	0.0581431454743052
chr10:110673187:TTTCCTT	7	Long Reads (vamos)	7-15bp	5	5.78358208955224	1.59942767366177
chr10:110683035:TGATCACAATTTTTGATTGTGTC	23	Long Reads (vamos)	16bp+	2	1.97530864197531	0.0243827160493827
chr10:110684394:AAAAC	5	Long Reads (vamos)	4-6bp	8	8.28358208955224	1.25732241050387
chr10:110687995:TGTGTG	6	Long Reads (vamos)	4-6bp	8	8.34513274336283	0.8173198482933
chr10:110694231:GAACCAATGAACCCAAT	17	Long Reads (vamos)	16bp+	2	1.98666666666667	0.0133333333333333
chr10:110697897:TTTCTTTTTTTT	12	Long Reads (vamos)	7-15bp	2	1.96638655462185	0.270047001851588
chr10:110702978:TTTTTTTTCTTGTT	14	Long Reads (vamos)	7-15bp	3	2.80451127819549	0.264524948735475
chr10:110715248:AAACAAAAACAAAC	14	Long Reads (vamos)	7-15bp	2	2.40540540540541	0.243243243243243
chr10:110716911:AAAAAAAAAAAG	12	Long Reads (vamos)	7-15bp	2	2	0.142857142857143
chr10:110718605:TTCTTTTTTTTTTT	14	Long Reads (vamos)	7-15bp	2	2	0.142857142857143
chr10:110720621:ATCCCTGCAGTGCCTGTCCCACCCTGCCCCTGCAGCCTGATCTCCTAACCCTC	53	Long Reads (vamos)	16bp+	3	2.7741935483871	0.17671809256662
chr10:110727399:AAAAAAAATAAAT	13	Long Reads (vamos)	7-15bp	3	3.08461538461538	0.574180083482409
chr10:110747752:AAAGAGAAAACTTTTTAGAAAGTTTTCTTTCTG	33	Long Reads (vamos)	16bp+	5	4.63114754098361	0.267782143341011
chr10:1107489:CCCACAAACCCTTCACCTAGGTTCGCCTGTTGTATTGCAGCACTGCTGTCTCTTTACACATGTGTACACACCTCTCTCTGAAACACACG	89	Long Reads (vamos)	16bp+	6	6	0
chr10:110761097:AAAAGAAAAA	10	Long Reads (vamos)	7-15bp	4	3.83582089552239	0.694647065424756
chr10:110766309:TTTGTTT	7	Long Reads (vamos)	7-15bp	5	5.32592592592593	0.62432283029298
chr10:110766844:CCTCCCGGACTGGGTGGCTGGCCGGGCAGAGGGGCTCCTCACTTCCCAGTAGGGGCGGCCGGGCAGAGGTGCCCCTCACCTCCCGGACGGGGCGGCTAGCCGGGTGGGGGGCTGACCCCCCCACCTC	127	Long Reads (vamos)	16bp+	16	15.844262295082	2.03339655873188
chr10:110768226:GGGAGA	6	Long Reads (vamos)	4-6bp	8	8.29411764705882	1.20174291938998
chr10:110768904:TGACCCTTTGTGGACTTG	18	Long Reads (vamos)	16bp+	2	2	0
chr10:110774651:TGTTTTTTGTTGTT	14	Long Reads (vamos)	7-15bp	4	4.21138211382114	0.168066106890577
chr10:110785053:CCAAAGTGCTAGGATTACAGGTG	23	Long Reads (vamos)	16bp+	2	1.98648648648649	0.0135135135135135
chr10:110791156:TTGCTATCTGCATGATAGGTTCAAAATCAACATC	34	Long Reads (vamos)	16bp+	2	2	0
chr10:110791461:TTATTTGAACTCGGGCCTC	19	Long Reads (vamos)	16bp+	3	2.86666666666667	0.11685393258427
chr10:110792133:TCTA	4	Long Reads (vamos)	4-6bp	14	13.6969696969697	2.21281517464724
chr10:110810794:TGTGTGTGCGTGTGTGTGTG	20	Long Reads (vamos)	16bp+	3	3.02542372881356	0.076271186440678
chr10:110816241:TCAACACCCCAACCCACTCTTCTCCCTCCCCGCCACTGCAGACCATC	47	Long Reads (vamos)	16bp+	7	6.84375	0.154276315789474
chr10:110828419:GCTGCCTGGTA	11	Long Reads (vamos)	7-15bp	3	2.78823529411765	0.16890756302521
chr10:110828804:TTTG	4	Long Reads (vamos)	4-6bp	5	5.46280991735537	3.26735537190083
chr10:110831666:AAAAAAAAAAAA	12	Long Reads (vamos)	7-15bp	2	1.93877551020408	0.346728382074479
chr10:110835306:TTTTCTTTTTT	11	Long Reads (vamos)	7-15bp	4	4.2	0.672868217054264
chr10:110844955:TCTTTTTTTTTTT	13	Long Reads (vamos)	7-15bp	2	2.125	0.194327731092437
chr10:110852795:ATAACTTTGTTTCATT	16	Long Reads (vamos)	16bp+	4	3.97849462365591	0.0212716222533894
chr10:110857161:AAAGTATAAAAAAAAAAAA	19	Long Reads (vamos)	16bp+	2	1.95348837209302	0.12281976744186
chr10:110860287:TGTATGTGTGTGGTGTATGGCATGTA	26	Long Reads (vamos)	16bp+	3	2.90666666666667	0.0857657657657658
chr10:110875316:AAAAAAGGATTTCTCATATAAATAATATTATC	32	Long Reads (vamos)	16bp+	2	2	0
chr10:110878824:CTAATAGGTACCAGGTAGTGTGGAA	25	Long Reads (vamos)	16bp+	2	1.97590361445783	0.0238025271818983
chr10:110885598:AATTTATAAAATATAATTTT	20	Long Reads (vamos)	16bp+	4	3.82758620689655	0.144346431435445
chr10:110890070:ATTTAGTATAATTAATATGAT	21	Long Reads (vamos)	16bp+	2	2	0
chr10:110925438:TTTTTG	6	Long Reads (vamos)	4-6bp	7	6.62295081967213	0.633518493429075
chr10:110929403:TTTCATATCAAAGCTTCTGATGTGGGAATCTTA	33	Long Reads (vamos)	16bp+	2	2	0
chr10:110939591:TTGATGTTAGATTATGACGTATGTCAACT	29	Long Reads (vamos)	16bp+	2	1.99	0.01
chr10:110953589:TCTGTGAACATAGTTTT	17	Long Reads (vamos)	16bp+	2	1.98666666666667	0.0133333333333333
chr10:110969890:ATGAGAAATAATA	13	Long Reads (vamos)	7-15bp	2	1.98571428571429	0.0142857142857143
chr10:110970112:AGAACAGATAGAATT	15	Long Reads (vamos)	7-15bp	2	1.98684210526316	0.0131578947368421
chr10:110975745:GCTTCTCCACA	11	Long Reads (vamos)	7-15bp	2	2.05128205128205	0.127206127206127
chr10:110980940:TTTCATGTAGATGGAAACTTGTTTCATTTCCTGCACTGTTGAATC	45	Long Reads (vamos)	16bp+	2	1.98666666666667	0.0133333333333333
chr10:110981843:TTAT	4	Long Reads (vamos)	4-6bp	12	11.7177419354839	0.952202989771833
chr10:110990229:TCTGGTGGGGACGTGGAGAGTCTTTATGTCTAGCTCAGGGATTGTAAATACACCAATCAGCACCCTGTGTTTAGCTCAAGGTTTGTGAGTGCACCAATGGACACTCTGTATCTAGGTGC	119	Long Reads (vamos)	16bp+	2	2	0
chr10:11100203:AAAT	4	Long Reads (vamos)	4-6bp	11	10.8548387096774	0.417781274586939
chr10:111014631:TTCCTTTTTTTTT	13	Long Reads (vamos)	7-15bp	2	1.99137931034483	0.0781859070464768
chr10:111022006:TTA	3	Long Reads (vamos)	2-3bp	14	13.3471074380165	3.66184573002755
chr10:111029265:TATGTCCTAGTCTCGAGAATG	21	Long Reads (vamos)	16bp+	2	2	0
chr10:111037159:ACACACATATATATACACACACAC	24	Long Reads (vamos)	16bp+	5	5.09756097560976	0.433026789284286
chr10:11104199:CTGATGTATTTATTTGCATT	20	Long Reads (vamos)	16bp+	2	2	0
chr10:111049275:AAGAAATACAAAGGATTGT	19	Long Reads (vamos)	16bp+	2	2	0
chr10:111053021:CTGAGAAGTTAAAGAGCAACC	21	Long Reads (vamos)	16bp+	2	2	0
chr10:111057162:TACTAATTTGTTATAACATGTCTGAACAAGATCTAGTTTGAGG	43	Long Reads (vamos)	16bp+	2	2	0
chr10:111058172:TTTTGTTTCCTTTTAAGTC	19	Long Reads (vamos)	16bp+	2	1.97435897435897	0.0512820512820513
chr10:111058247:AAAACAAAAACCA	13	Long Reads (vamos)	7-15bp	3	2.93548387096774	0.142145292420666
chr10:111060679:TATATATACACATACATACA	20	Long Reads (vamos)	16bp+	2	1.98876404494382	0.0339632277834525
chr10:11106187:TTTA	4	Long Reads (vamos)	4-6bp	16	15.7388059701493	4.5102120974077
chr10:111070909:TTTATTTT	8	Long Reads (vamos)	7-15bp	4	4.14529914529915	0.176982021809608
chr10:11107793:TCCTCTGCCCCCT	13	Long Reads (vamos)	7-15bp	3	2.95604395604396	0.0424908424908425
chr10:11107855:TCCCTTCTCCCATCTCC	17	Long Reads (vamos)	16bp+	4	4.45901639344262	5.27516596667118
chr10:11107988:CTCCCCACTCCCTCCCT	17	Long Reads (vamos)	16bp+	7	11.2132352941176	83.6208605664488
chr10:111086516:CTTCTTTTGTTGGGGGAGAGCTTTTTATTTTGTGAGGGGGAGAACTT	47	Long Reads (vamos)	16bp+	4	4	0
chr10:111097035:GAGGGAGAGACAGAGAGATG	20	Long Reads (vamos)	16bp+	2	1.95744680851064	0.0411805078929307
chr10:111112747:CCTAGGCCTCTGCCCTGCCCAA	22	Long Reads (vamos)	16bp+	2	1.98648648648649	0.0135135135135135
chr10:111125769:GTTTTTTTTTTTT	13	Long Reads (vamos)	7-15bp	2	1.77678571428571	0.283059845559846
chr10:11112804:CATGAGTAAACACAGTGCATTTCCACATGCGTAGCCTATATCTGAAGCTTGTGTCCTGACTGAGT	65	Long Reads (vamos)	16bp+	4	3.98837209302326	0.0116279069767442
chr10:111129368:AGAAAGAAAGAAAT	14	Long Reads (vamos)	7-15bp	3	3	0.0208333333333333
chr10:111137910:TGGAGGATGAGTAGAAGCTTATAATATGCAGAAATGGAAGATTAATGTGGGAAGTGGC	58	Long Reads (vamos)	16bp+	2	2	0
chr10:111160784:TATT	4	Long Reads (vamos)	4-6bp	10	10.7459016393443	1.87704918032787
chr10:111165416:AAAAC	5	Long Reads (vamos)	4-6bp	6	6.04032258064516	0.933320220298977
chr10:111177003:TTTCTGTCCCATTGTTCT	18	Long Reads (vamos)	16bp+	2	2	0
chr10:111179298:ACTAATAATAAATA	14	Long Reads (vamos)	7-15bp	3	2.83908045977011	0.136594493450949
chr10:111180255:CCTCCCTTCCTCCTTT	16	Long Reads (vamos)	16bp+	6	5.56451612903226	0.361657487542617
chr10:111182935:TTTGTTTTTT	10	Long Reads (vamos)	7-15bp	4	4.06716417910448	0.3638761081809
chr10:111195977:TTTTCT	6	Long Reads (vamos)	4-6bp	9	8.69924812030075	2.4088630667578
chr10:111197584:TATACACATATACACA	16	Long Reads (vamos)	16bp+	11	11.0227272727273	0.404059680777238
chr10:111207806:TTGTCAAATGTA	12	Long Reads (vamos)	7-15bp	2	1.98809523809524	0.0119047619047619
chr10:111217079:TTTTGGTTATGTA	13	Long Reads (vamos)	7-15bp	2	2	0
chr10:111230211:ATA	3	Long Reads (vamos)	2-3bp	10	9.94444444444444	2.26088888888889
chr10:111241920:TATGATATATTATATATGATATAATATATCATATATATTATA	42	Long Reads (vamos)	16bp+	24	30.5	655.054744525547
chr10:111247428:CTGGGACATTGAAGCTCCTG	20	Long Reads (vamos)	16bp+	2	2	0
chr10:111247633:ATAAATATATAAAT	14	Long Reads (vamos)	7-15bp	3	2.80208333333333	0.181469298245614
chr10:111257077:GTGGCTCACGCCTGTAATCTCAGCACTTCGGGAGGCCAAGGCGGTGGATCACCTGGGTCAGGAGTTCGAGATCAGCCTGATTAATATGGTGAAACCTTGTCTCTACTAAATACAAAAAAATTAGCCAGGCGTGGTGGCACATGCCTATAATCCCAGCTACTTGGGAGGCTGAGGCAGGAGAATCACTTGAACCCGGGAGGCAGAGGTTGCAGCGAGCCAAGATAGTGCCATTGCACTACAGCCTGGACAACAAGAGCAAACTCTGTCTTAAAAAACAAACAAACAAAAAGTTCTGTTGAGGCCGGGCGCGG	311	Long Reads (vamos)	16bp+	2	2	0
chr10:111263017:TAAAACTATACATTAAT	17	Long Reads (vamos)	16bp+	3	2.98717948717949	0.0128205128205128
chr10:111265655:TGGGTTGCTCATTGCTAC	18	Long Reads (vamos)	16bp+	2	1.98684210526316	0.0131578947368421
chr10:111266611:TGTATTCCAATGTACG	16	Long Reads (vamos)	16bp+	3	3	0
chr10:111272401:AAGAGAAGGGAAAGGA	16	Long Reads (vamos)	16bp+	3	2.78571428571429	0.16988416988417
chr10:111276721:AAACTTGAGAGTACCTC	17	Long Reads (vamos)	16bp+	3	3	0
chr10:111286469:TTTTTTTTTTTTTTTTTTTTTTTTGAGATGGAGTCTCGCTCTGTCGCCCAGGCTGGAGTGCAGTGGTGCGATCTCGGCTCACTGCAAGCTCTGCCTCCTGGGTTCACACCATTCTCCTGCCTCAGTCTCCCCAGCAGCTGGGACTACAGGCGCCCGCCACCACGCCCGGCTAATTTTTTGTATTTTTAGTAGAGACGGGGTTTCACCGTGTTAGCCAGGATGGTCTCAATCTCCTGACCTTGTGATCCGCCCACCTCAGCCTCCCAAAGTGCTGGGATTACAGGCTTGAGCCACCACGCCCGGCCCAGTGTTGC	314	Long Reads (vamos)	16bp+	2	2	0
chr10:111294145:ATCTTTATGTCC	12	Long Reads (vamos)	7-15bp	3	3	0
chr10:111296528:ATT	3	Long Reads (vamos)	2-3bp	10	9.52991452991453	3.14780430297672
chr10:111297056:TTTTTCT	7	Long Reads (vamos)	7-15bp	5	4.72222222222222	1.14622222222222
chr10:111312212:AAATAAAATATTTATTTGTAATAGA	25	Long Reads (vamos)	16bp+	3	3	0
chr10:111328052:TTTATGTATATA	12	Long Reads (vamos)	7-15bp	2	2	0
chr10:111331221:TTGTTTTATTTAGCT	15	Long Reads (vamos)	7-15bp	2	2	0
chr10:111337597:TGCATTGAGATGC	13	Long Reads (vamos)	7-15bp	2	1.98571428571429	0.0142857142857143
chr10:111341970:TTCAGAGATTGCAGTAAAGACAGGCATAAGAAATTATAAAAGTATTAATTTTGGGAACTGATAAATGTCCATGAAATCATCACAATTTATG	91	Long Reads (vamos)	16bp+	2	2	0
chr10:111342561:AAC	3	Long Reads (vamos)	2-3bp	11	10.6446280991736	1.28099173553719
chr10:111343878:ACACACACACATACAC	16	Long Reads (vamos)	16bp+	2	1.86904761904762	0.163367756741251
chr10:111355867:TTTTCTTTTCC	11	Long Reads (vamos)	7-15bp	4.5	4.51694915254237	0.286035057221498
chr10:111356232:TCTCAAGTATCTGAAG	16	Long Reads (vamos)	16bp+	2	2	0
chr10:111387830:ATGGTACAGTAACCAAAACAGC	22	Long Reads (vamos)	16bp+	2	1.97297297297297	0.0266567937800815
chr10:111397006:ATAATTTCCT	10	Long Reads (vamos)	7-15bp	3	2.94444444444444	0.0755305867665418
chr10:111399818:TTTTTCTTATTAA	13	Long Reads (vamos)	7-15bp	2	1.98979591836735	0.0102040816326531
chr10:111403813:CCCTCTCTCCCCCCTTCC	18	Long Reads (vamos)	16bp+	8	8.08823529411765	1.57734204793028
chr10:111407373:CAAT	4	Long Reads (vamos)	4-6bp	7	7.28440366972477	0.427624872579001
chr10:111409288:TTTTG	5	Long Reads (vamos)	4-6bp	5	5.55445544554455	0.78950495049505
chr10:111415566:TAA	3	Long Reads (vamos)	2-3bp	11	10.7235772357724	1.34919365587098
chr10:11142856:TCTGTCCTCCCTCCACTGGGGGGACTCAGTCCCCTCGTGATTCT	44	Long Reads (vamos)	16bp+	6	6.01785714285714	0.0176962676962677
chr10:111429037:TATGGATCTCTTTGGGAC	18	Long Reads (vamos)	16bp+	3	2.85	0.129113924050633
chr10:111430675:ATTTATATAATATAAATATATATAATATAAATGTAT	36	Long Reads (vamos)	16bp+	22	22.6544117647059	12.7463507625272
chr10:111435559:ATTC	4	Long Reads (vamos)	4-6bp	5	5.47115384615385	0.329256908140403
chr10:111444452:GAGATGAAGTACA	13	Long Reads (vamos)	7-15bp	2	2	0
chr10:111464456:GATGTAACAAGCT	13	Long Reads (vamos)	7-15bp	2	1.98809523809524	0.0119047619047619
chr10:11148161:TATTACAGTTGAGAGAGTAAAAGGTATTTCAGCCGTACTAA	41	Long Reads (vamos)	16bp+	2	1.98913043478261	0.0108695652173913
chr10:111486325:GCT	3	Long Reads (vamos)	2-3bp	8	7.65979381443299	0.560137457044674
chr10:111491395:TTGTTATTTGTTTTATGG	18	Long Reads (vamos)	16bp+	2	2	0
chr10:111496817:GAATCAGGGATCTTGGAAAACACACAAGATTTTCAGGGT	39	Long Reads (vamos)	16bp+	2	1.975	0.0246835443037975
chr10:111509783:TAAAGAAGAAAATGACCTCCCCTT	24	Long Reads (vamos)	16bp+	3	2.68468468468468	0.217854217854218
chr10:111517665:AACTTTGAAGCTTATTT	17	Long Reads (vamos)	16bp+	2	2	0
chr10:111523731:TATAGGAGTAGGTAATACACACTTGGGATCTTTAGCTATGTGTGCCTGACCTAGGGAAGTGAGACA	66	Long Reads (vamos)	16bp+	2	2	0
chr10:111532356:AGCTATTTTGGA	12	Long Reads (vamos)	7-15bp	2	2	0
chr10:111533083:AAAAAAAATAAA	12	Long Reads (vamos)	7-15bp	3	2.92857142857143	0.0828571428571429
chr10:111539601:TTTAAAAAGAG	11	Long Reads (vamos)	7-15bp	4	4	0.0341880341880342
chr10:111541080:GAGAAATATGAGAAAGTATCCTTTATA	27	Long Reads (vamos)	16bp+	2	1.97183098591549	0.0277665995975855
chr10:111542035:TTTATTTATTTTT	13	Long Reads (vamos)	7-15bp	2	1.96470588235294	0.034453781512605
chr10:111552227:AATAAAAAT	9	Long Reads (vamos)	7-15bp	3	3.09	0.143333333333333
chr10:111563687:CTTTATATCGTTA	13	Long Reads (vamos)	7-15bp	2	1.6039603960396	0.241584158415842
chr10:111574229:GTTTTTTTTTTTTTTTTTGAGACAGAGTCTCACTCTTTTGCCCAGGCTGGACTGCAGTGGCGCTATCTCGGCTCACTGCAAGCTCCGCCTCCCAGGTTCATGCCATTCTCCTGCCTCAGCCTCCCGAGTAGCTGGGACTACA	142	Long Reads (vamos)	16bp+	4	4	0
chr10:111591572:CACGTCTGGCTAATTTTTGTATTTTTAGTTCAGATGGAGTTTTACCATGTTGGCCAGGCTGGTCTCAAACTCCTGACTTCAAGTAATCTGCCCACCATGACATCCCAAAGTGCTAGGAATACAGGCATGTGCCAA	135	Long Reads (vamos)	16bp+	2	2	0
chr10:111599232:ATATATATATATAG	14	Long Reads (vamos)	7-15bp	1	2.19417475728155	2.35408338092519
chr10:111604294:TTTTTTTTGGAACTTCATGGTTGAATT	27	Long Reads (vamos)	16bp+	3	2.95180722891566	0.0464296209227152
chr10:111608305:ACATAAACAGTGGATTA	17	Long Reads (vamos)	16bp+	2	2.01351351351351	0.0135135135135135
chr10:111611389:AAAATATTTCCTTTAA	16	Long Reads (vamos)	16bp+	2	2	0
chr10:1116165:TCACCCACCCCGCCCCGGGTCTCTGCCATGTCTCTCAGTCCTCCCG	46	Long Reads (vamos)	16bp+	5	5	0
chr10:11162139:ACCACCCATTTCGGCAGCGCCAGGAGAGAGGTTGGTGGGACAGG	44	Long Reads (vamos)	16bp+	4	4	0
chr10:111623311:TTAG	4	Long Reads (vamos)	4-6bp	19	18.984962406015	1.72704488493962
chr10:111628121:GGTTAAATACACTGTAACTTGAAAATATC	29	Long Reads (vamos)	16bp+	2	2	0
chr10:111632814:TATC	4	Long Reads (vamos)	4-6bp	7	7.32291666666667	0.368311403508772
chr10:111637235:GGACAGTGGGTGCA	14	Long Reads (vamos)	7-15bp	2	1.95833333333333	0.0404929577464789
chr10:111647168:AGCAGAGGTCATTTCTAGAGGATTTGCAATTTCCCTGTCACTAATCACCATGGCACTGTGCAAGGAGGCCAAGGTAAAGGCAAAGCTACATTATCCCCAGTTTTGGGGAACTAT	114	Long Reads (vamos)	16bp+	2	2	0
chr10:111652327:AATTATATAAATA	13	Long Reads (vamos)	7-15bp	2	2	0
chr10:111654493:CTTCCCTTC	9	Long Reads (vamos)	7-15bp	12	11.7985074626866	0.387666928515318
chr10:111660466:AAAAAGTTTAAAAAATT	17	Long Reads (vamos)	16bp+	2	2.04901960784314	0.0668802174335081
chr10:111660938:ACATATGCCCATTGTTCAGTGTC	23	Long Reads (vamos)	16bp+	2	1.98611111111111	0.0138888888888889
chr10:111665314:AGAAAAATCTTATGAAAAA	19	Long Reads (vamos)	16bp+	2	1.96	0.0389189189189189
chr10:111666630:TTTGT	5	Long Reads (vamos)	4-6bp	5	5.36734693877551	0.337891857774037
chr10:111667647:AAAAC	5	Long Reads (vamos)	4-6bp	9	9.2109375	0.970903051181102
chr10:111669146:TAATCACAGCATGG	14	Long Reads (vamos)	7-15bp	3	2.73684210526316	0.195968645016797
chr10:111671192:AAAAC	5	Long Reads (vamos)	4-6bp	13	13.093023255814	0.413154069767442
chr10:111673341:AAAAAATAATAAAACAGAAAAC	22	Long Reads (vamos)	16bp+	2	1.98666666666667	0.0133333333333333
chr10:111679076:TTTGTTTTTGTTTG	14	Long Reads (vamos)	7-15bp	2	2.20689655172414	0.200299850074963
chr10:11173055:TGTCTAGGCTGCC	13	Long Reads (vamos)	7-15bp	2	1.87878787878788	0.393320964749536
chr10:111733499:GATATA	6	Long Reads (vamos)	4-6bp	27	26.2148148148148	27.3490326147043
chr10:111734910:CTGCAACCAACATAGTT	17	Long Reads (vamos)	16bp+	2	2	0
chr10:111748340:ATTTATTTATTTAACTAATTAA	22	Long Reads (vamos)	16bp+	5	4.63025210084034	0.370602478279447
chr10:111775593:AAGGAAGGAAGGGAGAA	17	Long Reads (vamos)	16bp+	2	1.96296296296296	0.0361111111111111
chr10:111778622:TTCTTAAAGGATTCTCACC	19	Long Reads (vamos)	16bp+	2	2	0
chr10:1117845:CATCTGAGCCGCGTGCACTCAGCCACCCTCAGCCAGCCCTACTTGAAGTCCCTGCACA	58	Long Reads (vamos)	16bp+	10	9.9758064516129	0.0725806451612903
chr10:111787020:GTGTGTGTGTGT	12	Long Reads (vamos)	7-15bp	8	8.14285714285714	1.00342857142857
chr10:111796372:ATTTTATTTTATTATT	16	Long Reads (vamos)	16bp+	3	2.98765432098765	0.0123456790123457
chr10:111800794:ATAAATATATATGAATACAT	20	Long Reads (vamos)	16bp+	2	2	0
chr10:111807135:TTTTTTTGTTTTTATTGG	18	Long Reads (vamos)	16bp+	8	8.41538461538462	3.82611806797853
chr10:111822792:CTGGAAGGTTTTATGGCCAGGA	22	Long Reads (vamos)	16bp+	2	2.09756097560976	0.0891297801866908
chr10:111833610:GTTTCCTGCCTGGAACCCCACTCCCCACACACGTTACAGACCCGGTTACG	50	Long Reads (vamos)	16bp+	5	4.97196261682243	0.0275083759478046
chr10:111841041:ATACACACAC	10	Long Reads (vamos)	7-15bp	4	3.90909090909091	0.101751459549625
chr10:111842514:TGGGTGAG	8	Long Reads (vamos)	7-15bp	3	2.86075949367089	0.121389159363843
chr10:111844312:AAAAAAAAACAA	12	Long Reads (vamos)	7-15bp	2	1.97222222222222	0.139408099688474
chr10:111855417:CTGTAATAAATACA	14	Long Reads (vamos)	7-15bp	3	2.97560975609756	0.0240891297801867
chr10:111873453:TAGTTGGACTTCATGGATT	19	Long Reads (vamos)	16bp+	2	2	0
chr10:111885920:GTGGAAAGTAAAAGGGGA	18	Long Reads (vamos)	16bp+	2	2.02564102564103	0.0253080253080253
chr10:111886608:AGAC	4	Long Reads (vamos)	4-6bp	10	9.76377952755906	1.08661417322835
chr10:111888002:GGGCAGACTGGGCTCTGGAATC	22	Long Reads (vamos)	16bp+	2	1.98550724637681	0.0144927536231884
chr10:111891302:CATC	4	Long Reads (vamos)	4-6bp	12	11.9578947368421	0.18969764837626
chr10:111893244:ACCCCACCATACTTATTCAAT	21	Long Reads (vamos)	16bp+	2	1.98809523809524	0.0119047619047619
chr10:111894394:TTTTTATACACATAAAAAT	19	Long Reads (vamos)	16bp+	2	2	0.0266666666666667
chr10:111895093:TGCTGATTCGTCCATTTTACAGAG	24	Long Reads (vamos)	16bp+	3	3	0
chr10:111896893:AAAATGACTGCTGCATGAGA	20	Long Reads (vamos)	16bp+	2	2	0
chr10:111899138:ATATACACACATATTT	16	Long Reads (vamos)	16bp+	3	2.85106382978723	0.128117135666895
chr10:111909283:TATGTATATACATGTGTGAACATA	24	Long Reads (vamos)	16bp+	2	2.32967032967033	0.29010989010989
chr10:111911659:AAAAC	5	Long Reads (vamos)	4-6bp	8	7.28682170542636	1.76865310077519
chr10:111914970:CACATGTACACTTTTTGGACATGTTGTTTTGTTTTGAGACAGGGTCT	47	Long Reads (vamos)	16bp+	2	2	0
chr10:111916161:TAAAGTTTTATTGGAA	16	Long Reads (vamos)	16bp+	2	2	0
chr10:111931861:ATTGAGTATATCA	13	Long Reads (vamos)	7-15bp	3	3.25263157894737	0.190817469204927
chr10:111937319:CCTCGACTACATTCCCAGCTCCA	23	Long Reads (vamos)	16bp+	2	2	0
chr10:111950307:ATAG	4	Long Reads (vamos)	4-6bp	6	7.54782608695652	5.81128909229596
chr10:111963236:ATAAATACCCTATTAATAAAACGATATGACTAAATCAAATAAAATGAAAACTACTAGCTACATTTATTCAAAGTTTACTGGGTAGCA	87	Long Reads (vamos)	16bp+	2	2	0
chr10:111965021:CACAGAGCCAAACCATATA	19	Long Reads (vamos)	16bp+	2	2	0
chr10:111965776:AACTTCATGATTCAGAAACAAATCAGCAA	29	Long Reads (vamos)	16bp+	2	2	0
chr10:111966473:AGAA	4	Long Reads (vamos)	4-6bp	52	51.375	24.1102362204724
chr10:11196965:AAAG	4	Long Reads (vamos)	4-6bp	47	46.2992700729927	26.0936024044654
chr10:111987529:TACTCAATAACTCAA	15	Long Reads (vamos)	7-15bp	2	2	0
chr10:111998435:AAAAAAAAAAAAAAAA	16	Long Reads (vamos)	16bp+	3	2.90909090909091	0.26648160999306
chr10:112001992:AAAAAAAAAAGAAAGAAAG	19	Long Reads (vamos)	16bp+	2	2.09565217391304	0.104805491990847
chr10:112008561:TACATGTATACATATA	16	Long Reads (vamos)	16bp+	2	2	0
chr10:112010558:AAATATAAAATATTTTTATATTATATATATA	31	Long Reads (vamos)	16bp+	2	2	0
chr10:112011:GTGCTGGGATTACAGGCGTGAGCCACTGCACCCAGCCTAGCATAAT	46	Long Reads (vamos)	16bp+	2	2	0
chr10:112014962:ATATATACACAC	12	Long Reads (vamos)	7-15bp	7	6.64341085271318	0.418725775193798
chr10:112027430:AAAGCAGTACACTAAAT	17	Long Reads (vamos)	16bp+	2	2	0
chr10:112028644:GGGGAGAGCTGGCACTTCCAT	21	Long Reads (vamos)	16bp+	2	1.98571428571429	0.0142857142857143
chr10:112044740:TAAAA	5	Long Reads (vamos)	4-6bp	7	7.1747572815534	0.400533028745479
chr10:112045080:TCCTCTTCTTTTT	13	Long Reads (vamos)	7-15bp	2	1.97916666666667	0.0416666666666667
chr10:112050906:ACACACACACGC	12	Long Reads (vamos)	7-15bp	3	2.90526315789474	0.1505039193729
chr10:112068400:AAAATAAATAAATA	14	Long Reads (vamos)	7-15bp	4	4.00943396226415	0.00943396226415094
chr10:112081154:AAGG	4	Long Reads (vamos)	4-6bp	10	9.92561983471074	0.736088154269972
chr10:112084117:CCAGAGTTCAAGCAATTCTCATGCCTCAGCCTCCCTAATATCTGGGATTACAGGCAGG	58	Long Reads (vamos)	16bp+	2	2	0
chr10:112109951:AATA	4	Long Reads (vamos)	4-6bp	10	9.94949494949495	0.925994640280355
chr10:11211754:TGTGTGTGAGTGAGTGAGAG	20	Long Reads (vamos)	16bp+	2	1.96703296703297	0.0322344322344322
chr10:112121948:GGAACCTCCTCTAGCAACCTGTGTCGTGTG	30	Long Reads (vamos)	16bp+	2	2.03846153846154	0.0374625374625375
chr10:112124605:TCCTCTTCCTCCTCCTTCTCC	21	Long Reads (vamos)	16bp+	2	1.9875	0.0125
chr10:112140410:ATGCAAGCAAATTAGCATCTGAAAATTCATGACCATTAGCAAGGCTGAAAAGGGTGGTGAACCCCAAAGCAGTAGCCCTGCACATGGATGCCCCTG	96	Long Reads (vamos)	16bp+	2	2	0
chr10:112147405:AAATTGCCCAGGTGATACTG	20	Long Reads (vamos)	16bp+	4	3.98958333333333	0.0104166666666667
chr10:1121526:TGCTGCTCTCGTTACCC	17	Long Reads (vamos)	16bp+	2	2	0
chr10:112153894:TTCAACCAACATAACTATACTCTAAAAT	28	Long Reads (vamos)	16bp+	2	2	0
chr10:112164159:AATTCAATTTG	11	Long Reads (vamos)	7-15bp	2	2.04225352112676	0.041046277665996
chr10:112167139:TATCACTTAATTTCTAAAGCC	21	Long Reads (vamos)	16bp+	2	2	0
chr10:112178549:AAAAAAC	7	Long Reads (vamos)	7-15bp	5	4.75	0.551181102362205
chr10:112195086:CCCATACACATCAGCCAGACCGAGCATTTGAAAATGCAGCGTGCCAAATGCACCATGCCAAATACC	66	Long Reads (vamos)	16bp+	2	2	0
chr10:112196356:AATTTTTAGAACACTTCTAAAGAAATTT	28	Long Reads (vamos)	16bp+	2	2	0
chr10:112200097:TGGAGACAGGAACACATATTTACACATTGTAA	32	Long Reads (vamos)	16bp+	2	1.98648648648649	0.0135135135135135
chr10:112227031:TCAGCTTCTCTCCCAACAT	19	Long Reads (vamos)	16bp+	2	1.98823529411765	0.0117647058823529
chr10:112230373:AAAAAAGAAAGAGAAAGAAAGAAAGAAAAAGGAAAAGAAAAGAAAAGAAAGAAAGAGGAAGGGAGGGAAAGAAGGAGGGAAGGAAGGAGGAAGGAAGGAAGAAAGAAAAAAAGAAAGAAGAGAGAAAGAAAGAAAGAAAAAAG	143	Long Reads (vamos)	16bp+	2	1.97368421052632	0.0259649122807018
chr10:112240024:TGGGTAGCTCCTTTCCACAGCCAGGTCATCCAGAGGAGTGTCCAGCTCTCAGCGGAGAGGAGATCCAGAG	70	Long Reads (vamos)	16bp+	2	2	0
chr10:112251728:CCGCTGTTCTACAGCCA	17	Long Reads (vamos)	16bp+	2	1.97674418604651	0.0229822161422709
chr10:112260527:ATGGAAAACAGTATGGCGG	19	Long Reads (vamos)	16bp+	2	2	0
chr10:112269589:ATGATGGACCCCAGTCAATGGGC	23	Long Reads (vamos)	16bp+	2	2	0
chr10:112269939:AAAATGCATAGTT	13	Long Reads (vamos)	7-15bp	2	2	0
chr10:112276693:ATCTATCTATCCATC	15	Long Reads (vamos)	7-15bp	2	2	0
chr10:112281260:AAAAACAAAAAAC	13	Long Reads (vamos)	7-15bp	2	2.01428571428571	0.0142857142857143
chr10:112291354:ACCCAAAAGAATGTATATCATTCTATTACAAAGATACATGCA	42	Long Reads (vamos)	16bp+	2	2	0
chr10:112294377:ATGTGTGTATGTG	13	Long Reads (vamos)	7-15bp	3	2.91588785046729	0.0966319873038265
chr10:112300173:AAAG	4	Long Reads (vamos)	4-6bp	44	44.7608695652174	31.1613773405268
chr10:112306474:TGGA	4	Long Reads (vamos)	4-6bp	20	20.2644628099174	0.979476584022039
chr10:112316181:TTAATT	6	Long Reads (vamos)	4-6bp	6	6.12844036697248	0.168535507985049
chr10:112317404:AGGAAGGG	8	Long Reads (vamos)	7-15bp	9	8.69166666666667	0.433543417366947
chr10:112318778:TTTC	4	Long Reads (vamos)	4-6bp	15	15.8222222222222	8.11741293532338
chr10:112325277:AAATAAATAAAAATACA	17	Long Reads (vamos)	16bp+	2	2	0
chr10:11232627:GATGTGCCTTGAT	13	Long Reads (vamos)	7-15bp	3	2.8659793814433	0.117268041237113
chr10:11232716:AGGAGATAGCCCACATTCATGGAT	24	Long Reads (vamos)	16bp+	3	2.98969072164948	0.0103092783505155
chr10:112328316:AAAAAAAAAAAC	12	Long Reads (vamos)	7-15bp	2	2.08256880733945	0.206082229018009
chr10:112350195:TGTCTAGCTCAAGGTGTGTAAACGCACCAATCAGCACCC	39	Long Reads (vamos)	16bp+	3	3	0
chr10:11235118:AAAACAGACATAAAGACAAAAAAAAC	26	Long Reads (vamos)	16bp+	3	2.97849462365591	0.0212716222533894
chr10:112358924:TTCTATATATAT	12	Long Reads (vamos)	7-15bp	6	6.26515151515152	0.898623640990053
chr10:112359181:TATATAAATAGATATCTATCTATATATCTATATATAAATATATA	44	Long Reads (vamos)	16bp+	3	2.95348837209302	0.0448700410396717
chr10:112367122:GGGAGTGTATACAAACAGTTCCCAGCAGTGTGGTTGTGAGTATGTCAGCATTGTAGC	57	Long Reads (vamos)	16bp+	2	2	0
chr10:112370483:CCCACCAGTGC	11	Long Reads (vamos)	7-15bp	3	2.97058823529412	0.0288293535235877
chr10:112371682:TCTGGTAGGGACTTGGGTAACCTTTATGTCTAGCTAAGGGATTGTAAATACACCAATTGGCACTCTGTGTCTAGCTCAAGGTTTGTAAACCATTCAGCACCCTGGTCTAGCTCAGGGTTTGTGAATGCACCAATCGACACTCTGGATCTAGCTAA	155	Long Reads (vamos)	16bp+	3	3.04166666666667	0.0404929577464789
chr10:112372252:ACCAATCAGCACCCTGTCAAAACGG	25	Long Reads (vamos)	16bp+	3	3	0
chr10:112376959:AGACCCTCAGGGAATAAGCACTGGAAAGGGACTCTACCACCGG	43	Long Reads (vamos)	16bp+	4	3.51960784313725	0.252086973403223
chr10:112383103:ACAAAAA	7	Long Reads (vamos)	7-15bp	5	4.95348837209302	0.10719476744186
chr10:112384480:TTTTG	5	Long Reads (vamos)	4-6bp	10	10.1044776119403	0.515318146111547
chr10:112384719:CTCAAACTCCTGGG	14	Long Reads (vamos)	7-15bp	2	2	0
chr10:112390644:TAGA	4	Long Reads (vamos)	4-6bp	13	13.325	1.68340336134454
chr10:112392199:GGTGGCTCACACCTGTAATCCCAGCACTTCGGGAGGCCAAGGTGGGAGGACCACTTGAGCCCAGGAGTTTGAAACCAGCCTGGGCAGCATGGTGAGGCTGTGTCTTTACAAAAAATTAAAGAATTGGCCAGGTAC	135	Long Reads (vamos)	16bp+	2	1.63725490196078	0.233449815569792
chr10:112400382:TTTTTTTTTTT	11	Long Reads (vamos)	7-15bp	4	4.1171875	0.623954232283465
chr10:112401749:CTTT	4	Long Reads (vamos)	4-6bp	67	67.1555555555556	39.192039800995
chr10:112411611:ACACACACACACAT	14	Long Reads (vamos)	7-15bp	3	2.66326530612245	0.287502629917947
chr10:112413023:TGCCTCAGCCCACCTCCTGAATTCCTTCCAAGACAGGTCCCCACTAAAGGGGTTGTT	57	Long Reads (vamos)	16bp+	2	2	0
chr10:112414061:TTTCAGTAGTCATG	14	Long Reads (vamos)	7-15bp	2	1.98571428571429	0.0142857142857143
chr10:112421138:GTTT	4	Long Reads (vamos)	4-6bp	10	9.99180327868852	0.471006638666847
chr10:112434849:TTTATTCAAGATAGAACTGT	20	Long Reads (vamos)	16bp+	2	2	0
chr10:112440035:TGTTTACCAAGTACATGAATGGGTGACATTGGGTAAGTCACTTAACCTTTTTGAGAATCAATGAATTAATCACGTGTTGGGAAGGGAAAA	90	Long Reads (vamos)	16bp+	2	1.59375	0.24375
chr10:112455147:CCTTCCCTCCTTCCCCCCTTTCCCCCTTCCCCCCTTCCCCCTTCCCTCCTTCCCT	55	Long Reads (vamos)	16bp+	9	9.20588235294118	0.772113289760349
chr10:112458644:TATTTT	6	Long Reads (vamos)	4-6bp	6	5.91919191919192	0.421974850546279
chr10:112460266:GTCTCTCTTAAAAATAG	17	Long Reads (vamos)	16bp+	3	2.78	0.173333333333333
chr10:112462896:TTTA	4	Long Reads (vamos)	4-6bp	11	10.7547169811321	2.77735849056604
chr10:11247560:TGCCCGCCATCCCA	14	Long Reads (vamos)	7-15bp	5	4.50892857142857	0.342261904761905
chr10:11248429:TCCTCTCCATCCT	13	Long Reads (vamos)	7-15bp	3	2.96703296703297	0.0322344322344322
chr10:112485281:AAAAAAAAAAAGAA	14	Long Reads (vamos)	7-15bp	2	1.97	0.0697979797979798
chr10:112486645:AGAATATACAGTTGTATATTCTTA	24	Long Reads (vamos)	16bp+	4	4.5377358490566	0.517610062893082
chr10:112486978:ATAGAGATACTATCACTATTTA	22	Long Reads (vamos)	16bp+	2	2	0
chr10:112494496:TCCTTTCCTC	10	Long Reads (vamos)	7-15bp	4	3.94444444444444	0.146417445482866
chr10:112495604:TTAAATATCAAGTTTGATTTCAGAGGAGA	29	Long Reads (vamos)	16bp+	2	2	0
chr10:112495794:ATTTAGAATTGT	12	Long Reads (vamos)	7-15bp	3	2.61616161616162	0.238919810348382
chr10:112499654:TTCTTCTTCCCGCAT	15	Long Reads (vamos)	7-15bp	2	1.98823529411765	0.0117647058823529
chr10:112499875:ACATGGTCACTCTCTTG	17	Long Reads (vamos)	16bp+	2	2	0
chr10:112500431:AAAAG	5	Long Reads (vamos)	4-6bp	10	9.9758064516129	2.10510097036454
chr10:112522153:GGAGCAGTTAAATTCTTT	18	Long Reads (vamos)	16bp+	2	2	0
chr10:112526302:TGTGAAAAGTTGACTCATAGCCTACTTGCCTTTATTTACTGTGAC	45	Long Reads (vamos)	16bp+	2	1.98571428571429	0.0142857142857143
chr10:112527696:AAT	3	Long Reads (vamos)	2-3bp	14	13.5855855855856	1.15397215397215
chr10:112545950:TGTGTGTGTATATACGTGTATACGCGTA	28	Long Reads (vamos)	16bp+	6	5.84375	0.400590551181102
chr10:112546129:TATATATATACACACACACACATACGCACACACA	34	Long Reads (vamos)	16bp+	3	2.875	0.110526315789474
chr10:11254876:CCCCTTCCTATTCCTTTTCT	20	Long Reads (vamos)	16bp+	3	2.91011235955056	0.105464759959142
chr10:11255009:CAGGCGGTGTAGACGGCCTGCAG	23	Long Reads (vamos)	16bp+	2	1.98765432098765	0.0123456790123457
chr10:112576004:TTTTC	5	Long Reads (vamos)	4-6bp	4	4.58823529411765	1.11808278867102
chr10:112581605:ATG	3	Long Reads (vamos)	2-3bp	12	11.8484848484848	0.558441558441558
chr10:112593728:TTTTTTTTTATTATTATTATTATTTTGAGACGGAGTCTCGCTCTGTCGCCCAGGCTGGAGTGCAGTGGCGCTATCTCAGCTCACTGCAAGCTCTGTCTCCCGGGTTCCCGCCATTCTCCTTCCTCAGCCTCCCGAGCAGCTGGGACTACAGGAGCCTGCCACCATGCCCGGCTAA	175	Long Reads (vamos)	16bp+	2	2	0
chr10:112596864:TCAAATTTGTTGGTAAGCTTTTT	23	Long Reads (vamos)	16bp+	2	2	0
chr10:112606008:TTTTCTTT	8	Long Reads (vamos)	7-15bp	4	4.22962962962963	0.730458817025981
chr10:112614677:AGATTTTATGGGCCTGGTCAGTTGTGAAGTCAGGTT	36	Long Reads (vamos)	16bp+	2	1.98611111111111	0.0138888888888889
chr10:112619336:GTAAGCACGTTCACCTGGAGGTCTGG	26	Long Reads (vamos)	16bp+	2	2	0
chr10:112638459:TTTAACTTATAGCAATCCCCTAAATATTTA	30	Long Reads (vamos)	16bp+	2	2	0
chr10:112642958:CTTTTCTTTTTTTT	14	Long Reads (vamos)	7-15bp	3	3.08196721311475	0.356862213792169
chr10:112643151:TTTTTTTTTTTT	12	Long Reads (vamos)	7-15bp	2	1.94059405940594	0.256435643564356
chr10:112646229:AAAAAAACCAAAACAAAAACTTGGAAGTT	29	Long Reads (vamos)	16bp+	2	1.97402597402597	0.0256322624743677
chr10:112647750:TTTTTAAATTTA	12	Long Reads (vamos)	7-15bp	3	2.97701149425287	0.0227211975407645
chr10:112662922:ACAA	4	Long Reads (vamos)	4-6bp	7	6.81	0.761515151515151
chr10:11267676:TTTTTGTTTGTTT	13	Long Reads (vamos)	7-15bp	2	2	0.0232558139534884
chr10:112681057:CTTTTCTTTTTTTT	14	Long Reads (vamos)	7-15bp	2	2.22522522522523	0.230630630630631
chr10:112681695:CAAAACTTTACATATTTA	18	Long Reads (vamos)	16bp+	3	3.01123595505618	0.0112359550561798
chr10:112691262:AAAT	4	Long Reads (vamos)	4-6bp	12	11.4561403508772	1.27682036950784
chr10:112694362:TGGA	4	Long Reads (vamos)	4-6bp	11	10.9381443298969	0.26696735395189
chr10:112697174:TCTTTTCTTTTCTTTTCTTTTCTTTTTTTTTTTTTTTTGAGAGAGTGTTTAGCTCTTGTTGCCCAGGCAGTACAATGGCGCTATCTCAGCTCACTGCAACTTCTGCCTCCCAGGTTCAAGCAATTCTCCTGCCTCAGCCTCCTGAGTAGCTGGGATTACAGG	162	Long Reads (vamos)	16bp+	2	2	0
chr10:112699554:GGGCATGGTGGCTCACGCCTATAATCCCAGCACTTTGGGAGGCCAAGACGGGTGGATCATGAGGTCAGGAGATCAAGACCGTCCTGGCCAACATGGTGAAACCCCGTCTCTACTAAAAATACAAAAATTAGCTGGGTGTGGTGGCACATGCCTGCAATCCCAGCTACTCAGGAGGCTGAGGCAGAATCGCTTGAACCCAGGAGGCGGAGGTTGCAGTAAGCTGAGATCGCGCCATTGCACTCCAGCCTGGGCAATAGAGCAAAACTCCGTCTCAAAAAAAAAAAGACT	288	Long Reads (vamos)	16bp+	2	1.99	0.01
chr10:112724785:GAAAAAAAAACAAAA	15	Long Reads (vamos)	7-15bp	2	1.83673469387755	0.179255207237534
chr10:11272714:CCCTTTCAGCTGAAAAG	17	Long Reads (vamos)	16bp+	2	1.98591549295775	0.0140845070422535
chr10:112733166:TTTTGGTTTGATTTTTTAT	19	Long Reads (vamos)	16bp+	3	3.37755102040816	0.237428992215443
chr10:112733725:TTATT	5	Long Reads (vamos)	4-6bp	9	9.17592592592593	0.987452405676705
chr10:112736023:TATATTTATATATAGTATATGTTTATATACTGTATAATATATTTTA	46	Long Reads (vamos)	16bp+	2	2.39325842696629	0.241317671092952
chr10:112737053:TTTTTTTTTC	10	Long Reads (vamos)	7-15bp	5	5.33823529411765	1.20326797385621
chr10:11273710:TTTTGTTT	8	Long Reads (vamos)	7-15bp	3	2.87931034482759	0.228785607196402
chr10:112765192:TGTTT	5	Long Reads (vamos)	4-6bp	6	6.26041666666667	0.699890350877193
chr10:112780273:AAAT	4	Long Reads (vamos)	4-6bp	9	10.6440677966102	5.47906707228741
chr10:112781706:GGTGCACACTCATA	14	Long Reads (vamos)	7-15bp	1	1.29545454545455	0.21055381400209
chr10:112787679:TTTCTTTTCTTT	12	Long Reads (vamos)	7-15bp	4	4.15267175572519	0.684204345273048
chr10:112788071:TATTATTTAATAATAAAT	18	Long Reads (vamos)	16bp+	2	2	0
chr10:112789787:CATAATTTCTTCTAATTCTTTAAG	24	Long Reads (vamos)	16bp+	2	2	0
chr10:112794185:TGCAAAATGCAAAAAAAAA	19	Long Reads (vamos)	16bp+	3	3.02105263157895	0.0208286674132139
chr10:112794551:AAAATAATAAATAAAA	16	Long Reads (vamos)	16bp+	3	2.86915887850467	0.13366249338741
chr10:112799928:AGAGAGAGAGAGAGAGAGTTCTGATGTT	28	Long Reads (vamos)	16bp+	2	1.99137931034483	0.0260119940029985
chr10:112806293:TTTTATTTTTGAGATAGGGTCTCACTCTGTCACCCAGGCTGGAATGCAGCAGTGCAATCGTGGCTCATTGCGATTTCACCCTCAGGCTTAAGCAATTCTCCTGCCTCAGCCTCCTTAGTAGCTGGGACCACAAGCACAGGCCACCACACCTGCCTAATTTTTTTTAATTTTTCACAGAGATGAGGGTCTCTCTATGTTGCCCAGGCTGGTCTCAAACTCCTAAGCTCAAGGGATCCTCCCACCTCAGCCTCCCAAAGTTCTGGGATTTCAGGCATGAGCCA	281	Long Reads (vamos)	16bp+	2	2	0
chr10:112807856:AAAAATAAAAAA	12	Long Reads (vamos)	7-15bp	2	1.99056603773585	0.00943396226415094
chr10:112820266:AAGGAAGAAAGG	12	Long Reads (vamos)	7-15bp	3	2.56481481481481	0.266787815853236
chr10:11282148:ATCCCTCCCTCCCT	14	Long Reads (vamos)	7-15bp	2	2.04494382022472	0.0661389172625128
chr10:112829146:AAAAATCTATTGATTGGCTGGGCACGGTGGCTCACGCCTATAATCCCAGCCATTTGGGAGGCCAAGGCAGGTGGATTGCTTGAAATCAGGAGTTTGAGACCAGCCTAGCCAACACGGTGAAATCCCGTCTCTGCTAAAAATACAAAAAGAATTAGCGGGGCATGGTGGCAGGCACCTGTAGTCCTGGCTACTCAGGAGGCTGAGGCAGGAGAACCGCTTGAACCCGGGAGGCGGAGGTTGCAGTGAGCTAAGATTGTGCCACTGCACTCCAGCCTGGGCAACAGAGAAAGACTCCATTTCAAAAAATAAA	310	Long Reads (vamos)	16bp+	2	2	0
chr10:11283791:GTGGATGAGGGATGAGTGTGTGGTGG	26	Long Reads (vamos)	16bp+	77	76.8623188405797	148.937109912197
chr10:112842029:TCCTTTTTTTTTTTTTTT	18	Long Reads (vamos)	16bp+	3	3.05925925925926	0.474074074074074
chr10:11284679:TGGATGGATGGGTGGGTGGATGGATAGATAGTTGGGTAGATATGTGGGTGGATGGATGGATGGTGGATGGATGGTGGGCGGATGATGGATGGATGGGTGGGAGAATAATGGATGGATGGG	120	Long Reads (vamos)	16bp+	2	2.08163265306122	0.0757416368609299
chr10:11285080:GATG	4	Long Reads (vamos)	4-6bp	19	19.2	0.548837209302326
chr10:112855081:GAAGCTCCACCTGGGATGG	19	Long Reads (vamos)	16bp+	4	4	0
chr10:112857327:TTCC	4	Long Reads (vamos)	4-6bp	9	8.74193548387097	2.22554419092578
chr10:112861922:GATAACAAGGAATTT	15	Long Reads (vamos)	7-15bp	2	2	0
chr10:112863404:AATAATACTAAA	12	Long Reads (vamos)	7-15bp	3	3.01219512195122	0.0121951219512195
chr10:112863934:TGTACTCATGAAAACATAATAAAAAGTCTGGAAAAAAA	38	Long Reads (vamos)	16bp+	2	2	0
chr10:112870057:AAAAT	5	Long Reads (vamos)	4-6bp	11	11.1504424778761	0.52180783817952
chr10:112871763:GGATTACAGGTGTAAGCCATG	21	Long Reads (vamos)	16bp+	2	1.98795180722892	0.0120481927710843
chr10:112871885:ATATATACACAC	12	Long Reads (vamos)	7-15bp	2	2.03225806451613	0.0315568022440393
chr10:112873375:TAAAAA	6	Long Reads (vamos)	4-6bp	5	5.09459459459459	0.662162162162162
chr10:112880137:TTTTTT	6	Long Reads (vamos)	4-6bp	6	5.68888888888889	1.51442786069652
chr10:112881610:TTAT	4	Long Reads (vamos)	4-6bp	8	8.21848739495798	0.409485828229597
chr10:112891488:GGTTGCTCTTTCTTCAGTTGAGCCTGTGTGTGTGAG	36	Long Reads (vamos)	16bp+	2	1.98630136986301	0.0136986301369863
chr10:112896246:TAGA	4	Long Reads (vamos)	4-6bp	21	20.4186046511628	1.4640261627907
chr10:112897376:TATATATCACATATATATGATATATGATA	29	Long Reads (vamos)	16bp+	6	5.92	0.0745945945945946
chr10:112902867:TTCC	4	Long Reads (vamos)	4-6bp	25	25.4545454545455	4.35669673837613
chr10:112907929:CATGTCCCATGCAATAT	17	Long Reads (vamos)	16bp+	2	2	0
chr10:112909839:TTTTTT	6	Long Reads (vamos)	4-6bp	5	5.54744525547445	1.07310004293688
chr10:112913212:GGGGTGTGTAGGTGTGTGTGAGGGGTGGGTGTGTGGGTGTGTGTG	45	Long Reads (vamos)	16bp+	5	4.49	0.97969696969697
chr10:112915184:AAAGA	5	Long Reads (vamos)	4-6bp	7	6.52554744525547	1.39823958780593
chr10:112915727:CCGTAGGTGATTCTGATCTTAGCC	24	Long Reads (vamos)	16bp+	2	2	0
chr10:112916867:AAG	3	Long Reads (vamos)	2-3bp	9	9.312	1.52283870967742
chr10:112918049:GTTTGTTTGTTTTTTGCCT	19	Long Reads (vamos)	16bp+	2	1.98717948717949	0.0128205128205128
chr10:112920988:GTTTT	5	Long Reads (vamos)	4-6bp	7	6.97087378640777	0.126594327051209
chr10:112921366:GTTTT	5	Long Reads (vamos)	4-6bp	10	10.2121212121212	0.565348137867222
chr10:112923602:AAAACA	6	Long Reads (vamos)	4-6bp	7	7.22307692307692	0.360703637447824
chr10:112925985:ATGTATAT	8	Long Reads (vamos)	7-15bp	39	51.7647058823529	512.566448801743
chr10:112933751:AGTTAAGTAGAGCCTGGAGCTACTAGGAACCCTGGGGT	38	Long Reads (vamos)	16bp+	2	2	0
chr10:112934175:TTTTTTTTTCT	11	Long Reads (vamos)	7-15bp	2	2.27173913043478	0.266005733397038
chr10:112937402:TAT	3	Long Reads (vamos)	2-3bp	14	13.7131147540984	0.933545590028451
chr10:112939836:AAAT	4	Long Reads (vamos)	4-6bp	12	12.3513513513514	0.775429975429975
chr10:112940186:GAAA	4	Long Reads (vamos)	4-6bp	46	44.8161764705882	18.1807734204793
chr10:112941418:ACAGCACCAAGCCAT	15	Long Reads (vamos)	7-15bp	2	1.9873417721519	0.0126582278481013
chr10:112943011:AAAT	4	Long Reads (vamos)	4-6bp	10	9.54237288135593	0.472548167463422
chr10:112947196:TTTTTCTTTTTTTT	14	Long Reads (vamos)	7-15bp	3	3.19230769230769	0.513118664281455
chr10:112951678:CCCCCTCCCCGCCT	14	Long Reads (vamos)	7-15bp	4	4.24793388429752	0.421349862258953
chr10:112964341:AAAAAC	6	Long Reads (vamos)	4-6bp	5	4.77777777777778	0.222222222222222
chr10:112964714:TGG	3	Long Reads (vamos)	2-3bp	33	34.7022900763359	18.4876100998238
chr10:112968293:CCTTCTCTT	9	Long Reads (vamos)	7-15bp	4	3.89380530973451	0.220764854614412
chr10:112971320:GCCTTACTCTGTTGTCCAGGCTGGAGTTTTTCCTCT	36	Long Reads (vamos)	16bp+	2	2	0
chr10:112975462:TTTATTTTTAAATTTTA	17	Long Reads (vamos)	16bp+	2	1.98684210526316	0.0131578947368421
chr10:112976482:AGATTGTGTCTTACTCAG	18	Long Reads (vamos)	16bp+	2	1.98666666666667	0.0133333333333333
chr10:112979756:AAAAAAAAT	9	Long Reads (vamos)	7-15bp	3	2.99186991869919	0.286818605890977
chr10:112983114:TTTTTGT	7	Long Reads (vamos)	7-15bp	4	3.97761194029851	0.172427336999214
chr10:112987882:AAAAAATAAAT	11	Long Reads (vamos)	7-15bp	3	3.10185185185185	0.0923329871928003
chr10:11298831:TAGGTTAAAACTAGAATAAGGTCCGATGATGTT	33	Long Reads (vamos)	16bp+	3	3	0
chr10:112990708:AATA	4	Long Reads (vamos)	4-6bp	9	8.62393162393162	0.374594753905099
chr10:112991509:AAAAAAAAAGAAAG	14	Long Reads (vamos)	7-15bp	2	1.96363636363636	0.0720600500417014
chr10:112994705:TAAAAAGTGGTT	12	Long Reads (vamos)	7-15bp	2	1.97619047619048	0.0235226620768789
chr10:113011517:TTGAGTATTGCTGTTGAGCATTACTACC	28	Long Reads (vamos)	16bp+	19	19.1969696969697	0.189914411288457
chr10:11301359:CCGCCACTCCCGCTCCCCCCACCACTTCACCCCCCTCGCTTCCCCCCCTACCGCACCCCCCCACCCCGCTCCCACAGCACC	81	Long Reads (vamos)	16bp+	2	1.96428571428571	0.0348537005163511
chr10:113023478:TTTTTTTTTTGAGACGGAGTCTCGCTCTGTTGCCCAGGCTGGAGTGCAATGGCGTGATCTCGGCTCACTGCAAGCTCCACCTCCCGGGTTCATGCCATTCTCCTGAATCAGCCTCCCAAGTAGCTGGGACTACAGGCACCTGCCACCACAGCCGGCTCATTTTT	164	Long Reads (vamos)	16bp+	2	1.97183098591549	0.0277665995975855
chr10:113024299:AACAAAACAAAACA	14	Long Reads (vamos)	7-15bp	2	2.37391304347826	0.236155606407323
chr10:113033133:TTTTCTTTTTTATCTTTTC	19	Long Reads (vamos)	16bp+	2	1.95652173913043	0.042044911610129
chr10:113033174:CCTCCTTCCCTTCCT	15	Long Reads (vamos)	7-15bp	3	2.88181818181818	0.1418682235196
chr10:113034965:TCCTTCCCTT	10	Long Reads (vamos)	7-15bp	5	4.95967741935484	0.10405192761605
chr10:113036098:ATC	3	Long Reads (vamos)	2-3bp	21	20.8934426229508	1.56706408345753
chr10:113036665:TTCT	4	Long Reads (vamos)	4-6bp	6	6.85849056603774	2.29407008086253
chr10:113054836:TTTTCTTTATTTTTAAAT	18	Long Reads (vamos)	16bp+	2	2.10227272727273	0.0928683385579937
chr10:113077858:TTAT	4	Long Reads (vamos)	4-6bp	12	11.6260869565217	3.04317315026697
chr10:113080040:ACACACACACAGCC	14	Long Reads (vamos)	7-15bp	5	4.8728813559322	0.146095900333188
chr10:11308009:TGTCTTGTGTTTTG	14	Long Reads (vamos)	7-15bp	2	1.98571428571429	0.0142857142857143
chr10:113083192:TGCCATGTGTGACCTGGACACT	22	Long Reads (vamos)	16bp+	2	2	0
chr10:113083311:ACTCACACCTTGCC	14	Long Reads (vamos)	7-15bp	3	2.53684210526316	0.251287793952968
chr10:113088230:TGTTTATAGAGCC	13	Long Reads (vamos)	7-15bp	2	1.98571428571429	0.0142857142857143
chr10:113093349:GGCCATGGTTCTT	13	Long Reads (vamos)	7-15bp	3	2.97560975609756	0.0240891297801867
chr10:113095104:AAAAACA	7	Long Reads (vamos)	7-15bp	5	4.99056603773585	0.0856244384546271
chr10:11309592:ATTGTCCCCACAGTCTGCTCTG	22	Long Reads (vamos)	16bp+	2	1.98571428571429	0.0142857142857143
chr10:113097646:AAAAAAAAAAAAAC	14	Long Reads (vamos)	7-15bp	2	1.83495145631068	0.433276223110603
chr10:113112279:GTAGAGGCTGTGCTGTC	17	Long Reads (vamos)	16bp+	2	2	0
chr10:113118643:TTTTTTTTG	9	Long Reads (vamos)	7-15bp	4	3.98507462686567	0.465940971832566
chr10:113121722:CACGCACACATACACACAACACACACACAC	30	Long Reads (vamos)	16bp+	2	1.98058252427184	0.0388349514563107
chr10:113127103:AAAAC	5	Long Reads (vamos)	4-6bp	7	6.94573643410853	0.48921996124031
chr10:113130752:ATT	3	Long Reads (vamos)	2-3bp	9	8.87962962962963	1.00406715126341
chr10:113133225:TCTTTATTTTCCAGGTACGAATGTTCCTCTATTCCTCCATCTTAACACCT	50	Long Reads (vamos)	16bp+	3	3	0
chr10:113164749:GTTTCGTTTTTT	12	Long Reads (vamos)	7-15bp	3	3.03968253968254	0.0544126984126984
chr10:113183820:CTGAAGGAGCCGCTCTGCT	19	Long Reads (vamos)	16bp+	2	1.98630136986301	0.0136986301369863
chr10:113186151:ACATATACATATATAT	16	Long Reads (vamos)	16bp+	2	2.1	0.111111111111111
chr10:113210884:TCCCTTCCTTCCTCCCTCCCTCCC	24	Long Reads (vamos)	16bp+	2	2.16822429906542	0.178980779403985
chr10:113210950:CCTCC	5	Long Reads (vamos)	4-6bp	63	63.219512195122	17.4186325469812
chr10:113214029:TGTCTTTTAATTAG	14	Long Reads (vamos)	7-15bp	3	3.03370786516854	0.0329417773237998
chr10:113216526:ACACACACAGAAACACACAC	20	Long Reads (vamos)	16bp+	2	2.43396226415094	0.28607367475292
chr10:113216609:TATATATTTTATTAATCT	18	Long Reads (vamos)	16bp+	3	3	0
chr10:113220045:TGAT	4	Long Reads (vamos)	4-6bp	6	6	0.106666666666667
chr10:113225340:ATAATAATGA	10	Long Reads (vamos)	7-15bp	2	2.11688311688312	0.10457963089542
chr10:113226290:AAT	3	Long Reads (vamos)	2-3bp	10	9.75728155339806	0.440510184656387
chr10:113228221:TAAA	4	Long Reads (vamos)	4-6bp	12	11.447619047619	1.32655677655678
chr10:11323065:GAAACAACATGTTTC	15	Long Reads (vamos)	7-15bp	2	1.98571428571429	0.0142857142857143
chr10:113232477:TTTTTTTG	8	Long Reads (vamos)	7-15bp	3	3.45864661654135	0.416837548416496
chr10:11323424:AAT	3	Long Reads (vamos)	2-3bp	13	13.3962264150943	3.4796046720575
chr10:113238909:TTTTGTTGTTGT	12	Long Reads (vamos)	7-15bp	2	2.04166666666667	0.153169014084507
chr10:113252708:TGCTTTCTGGAA	12	Long Reads (vamos)	7-15bp	2	1.95555555555556	0.0429463171036205
chr10:113257213:TC	2	Long Reads (vamos)	2-3bp	180	177.425373134328	300.71243407025
chr10:113263260:TGTCTCTCTCAC	12	Long Reads (vamos)	7-15bp	5	4.76612903225806	0.310713349068975
chr10:113268151:AAAAAAAAAAACC	13	Long Reads (vamos)	7-15bp	4	4.06106870229008	0.427011156782149
chr10:113289558:CAAA	4	Long Reads (vamos)	4-6bp	10	10.1707317073171	1.7984806077569
chr10:113303016:AAACCTATTTTCA	13	Long Reads (vamos)	7-15bp	2	1.97183098591549	0.0277665995975855
chr10:113307782:TGCCACCT	8	Long Reads (vamos)	7-15bp	3	3.03703703703704	0.161111111111111
chr10:113311100:GATGCCATCATGG	13	Long Reads (vamos)	7-15bp	2	2.02816901408451	0.0277665995975855
chr10:113318030:TGTGTGCATACGTGTGTGTGCATGTGTGCCCATGTGTGTGCACACGTGTGCCCA	54	Long Reads (vamos)	16bp+	4	3.88775510204082	0.141910372396381
chr10:113326479:GGGTATTTTGGG	12	Long Reads (vamos)	7-15bp	2	1.98936170212766	0.0106382978723404
chr10:113327552:TTTTATTA	8	Long Reads (vamos)	7-15bp	2	2.32258064516129	0.252819302386572
chr10:113330249:ATATATATATATATATATATATATACACAAAT	32	Long Reads (vamos)	16bp+	2	2	0.109090909090909
chr10:113341340:CAGTGGATTGTTCCCTCT	18	Long Reads (vamos)	16bp+	2	2	0
chr10:113348989:ACGGAGGCATGAAAGATCAACGTGGCTGTAGTGTAAGAGGTCAGGG	46	Long Reads (vamos)	16bp+	2	2	0
chr10:113349611:AAAAAT	6	Long Reads (vamos)	4-6bp	4	4.10843373493976	0.219806053482222
chr10:113354104:GTGTGTGTT	9	Long Reads (vamos)	7-15bp	7	7.26717557251908	0.58191426893717
chr10:113367744:TGTGTGTGCGTGTGTG	16	Long Reads (vamos)	16bp+	2	1.95402298850575	0.0443731622560813
chr10:113383356:AGAAGGAAGGAA	12	Long Reads (vamos)	7-15bp	3	3.13461538461538	0.117625093353249
chr10:113383905:AAAAAAA	7	Long Reads (vamos)	7-15bp	4	4.22131147540984	0.73574041457797
chr10:113388641:AAAT	4	Long Reads (vamos)	4-6bp	7	7.1743119266055	0.793408086986069
chr10:113404859:TTTCTTTCTTTTTT	14	Long Reads (vamos)	7-15bp	3	3.12403100775194	0.812621124031008
chr10:113405573:TCATAACATTAAAT	14	Long Reads (vamos)	7-15bp	2	2	0
chr10:113440693:TTTATTTA	8	Long Reads (vamos)	7-15bp	4	4.16822429906542	0.178980779403985
chr10:113443116:GTGTGTGTGTGTAA	14	Long Reads (vamos)	7-15bp	3	2.98245614035088	0.0704859493867412
chr10:113448392:ATTCCCACCAGCAATGAATGAATGATCCAG	30	Long Reads (vamos)	16bp+	2	2	0
chr10:11344878:CTGCTCCCATGCC	13	Long Reads (vamos)	7-15bp	2	2.01428571428571	0.0142857142857143
chr10:113455028:ACA	3	Long Reads (vamos)	2-3bp	13	12.5853658536585	2.70371851259496
chr10:113469268:TTTTA	5	Long Reads (vamos)	4-6bp	11	10.8923076923077	0.360405485986881
chr10:113498137:ATTT	4	Long Reads (vamos)	4-6bp	12	12.0597014925373	22.0866344966895
chr10:113510980:TCTTTTGGTATA	12	Long Reads (vamos)	7-15bp	2	2.01388888888889	0.0420579029733959
chr10:113512419:TTTTTA	6	Long Reads (vamos)	4-6bp	6	6.17829457364341	1.25702519379845
chr10:113522118:TTTTTTGTTTGTTTGTTTTTCG	22	Long Reads (vamos)	16bp+	3	2.82051282051282	0.1657824933687
chr10:113537570:GATAGAGAGTTG	12	Long Reads (vamos)	7-15bp	2	2.08433734939759	0.078166323831913
chr10:113538885:AAAG	4	Long Reads (vamos)	4-6bp	60	60.1481481481481	44.1122166943062
chr10:113539805:TCTTC	5	Long Reads (vamos)	4-6bp	9	10.7230769230769	16.9614788312463
chr10:113543592:AAATATATCATCA	13	Long Reads (vamos)	7-15bp	2	1.98809523809524	0.0119047619047619
chr10:113546026:TTTTTG	6	Long Reads (vamos)	4-6bp	6	6.41791044776119	0.530804623499046
chr10:11355189:TTACTCCAATTATCCTTTCTC	21	Long Reads (vamos)	16bp+	3	2.97560975609756	0.0240891297801867
chr10:113560297:CACTTCACACCTATTAGGATGGCT	24	Long Reads (vamos)	16bp+	2	1.98780487804878	0.0121951219512195
chr10:113573209:CCACAGACCTACCAG	15	Long Reads (vamos)	7-15bp	2	2	0
chr10:113574929:TGTGTGTGTGTGTATTCATA	20	Long Reads (vamos)	16bp+	2	1.96666666666667	0.0325842696629213
chr10:113579247:AAAAAAAAGAAAA	13	Long Reads (vamos)	7-15bp	2	1.96638655462185	0.0666571713431135
chr10:113579761:TTTTTGTTTTTGTTTTTTTG	20	Long Reads (vamos)	16bp+	2	2.21359223300971	0.189225204644965
chr10:113585304:TCAAAGCCTTTATGTTC	17	Long Reads (vamos)	16bp+	3	3	0
chr10:113596921:CATCCAGGTAGTAGAAAGAAGGTTTGCACCCCCATCTGTCCAGA	44	Long Reads (vamos)	16bp+	2	2	0
chr10:113607199:CAAA	4	Long Reads (vamos)	4-6bp	14	13.6740740740741	1.35566611387507
chr10:113607399:AAAAGAAAAAG	11	Long Reads (vamos)	7-15bp	5	4.88805970149254	1.3332398159578
chr10:113623658:GTGAGAGGGTTCTCAC	16	Long Reads (vamos)	16bp+	2	2.02666666666667	0.0263063063063063
chr10:113647426:CTCCCCCGGTGGTACTGT	18	Long Reads (vamos)	16bp+	26	22.0656934306569	28.5765349935595
chr10:113652595:AATAAA	6	Long Reads (vamos)	4-6bp	11	11.1328125	0.242064468503937
chr10:11365269:GGAGCTGAGTTGTGGTGTAGGGTCATGCATGGATTA	36	Long Reads (vamos)	16bp+	27	26.8686131386861	2.57084585659081
chr10:113660366:ACACATATATAT	12	Long Reads (vamos)	7-15bp	4	3.71818181818182	0.204253544620517
chr10:113678725:TGTGTATGTCTTTTGTGGGGTCAGGGTGAACGGGAATCCG	40	Long Reads (vamos)	16bp+	7	7.29850746268657	0.271125575131859
chr10:113679677:GGCCAACTTGGCAGAGCGCGC	21	Long Reads (vamos)	16bp+	3	3	0.02
chr10:113682998:TTATTACTACTATTT	15	Long Reads (vamos)	7-15bp	2	2.03061224489796	0.0299810645907848
chr10:113687320:TGTACGTACATATATA	16	Long Reads (vamos)	16bp+	5	5.33064516129032	1.32880933648046
chr10:113687794:TCTT	4	Long Reads (vamos)	4-6bp	46	45.6691176470588	21.6008169934641
chr10:11369300:CTTCCAGATGGTATACAAGCTTCTGCATTGGGGGTGGT	38	Long Reads (vamos)	16bp+	18	15.3846153846154	10.4400715563506
chr10:113707205:TGGCAGAGGGATGGTATAGGGACAGCTGTCCCAGCAGGGCGAGCAGTGGGCTTTCCAG	58	Long Reads (vamos)	16bp+	3	3	0
chr10:113716535:AAGCTATTTTGGTTAGAAGGAAAAATTAATATTGACTGACTCAAATCCAGAAAGAGGAAGCAGATACCAAGTTCATTTTGAAAAATAAGAGTTCATTTTAGGGGCAGACTAGCT	114	Long Reads (vamos)	16bp+	2	2	0
chr10:11372280:TTATTTTTTATTTTTTA	17	Long Reads (vamos)	16bp+	2	2	0
chr10:113723537:TGTTTGGTTTTTGTTTGTT	19	Long Reads (vamos)	16bp+	2	2	0
chr10:113725570:TGGGAAAGATTACAGAGTGACGGGGATGGCATCATTTTTACAAATCCAAATGCTGCTTCCATATTCAAATTAGGGTTTTATTTTTC	86	Long Reads (vamos)	16bp+	2	2	0
chr10:113738267:TTTTG	5	Long Reads (vamos)	4-6bp	11	11.625	1.28796296296296
chr10:11373900:TCCTTTGTTCAGATCC	16	Long Reads (vamos)	16bp+	3	3	0
chr10:113765702:AAACACAATGTTGTT	15	Long Reads (vamos)	7-15bp	2	2	0
chr10:113781182:CTTCCCAACACCTC	14	Long Reads (vamos)	7-15bp	45	39.5869565217391	70.9303395747382
chr10:113796951:AAAAAGAAGAAAG	13	Long Reads (vamos)	7-15bp	4	4.1078431372549	0.176373519704912
chr10:113798543:TTGTTGGTTAGTTGGT	16	Long Reads (vamos)	16bp+	2	2	0
chr10:113802788:TTTCTC	6	Long Reads (vamos)	4-6bp	8	7.62903225806452	0.446629950170469
chr10:113808006:TTTTTC	6	Long Reads (vamos)	4-6bp	6	6.19259259259259	0.649198452183527
chr10:113808600:TCTTCTTCCTCTTCTTCCCTT	21	Long Reads (vamos)	16bp+	2	2.08333333333333	0.0771929824561404
chr10:11380980:GGGAGACCCCAACTCCAC	18	Long Reads (vamos)	16bp+	2	2	0
chr10:1138120:CCCTCCCCTC	10	Long Reads (vamos)	7-15bp	6	5.88321167883212	0.500966079862602
chr10:113816144:TACTTACCACCCAGGTGGTGTCAATAAATCTACAGACTGTACAGGG	46	Long Reads (vamos)	16bp+	4	3.83739837398374	0.268425962948154
chr10:113817052:CATAATTTTTCATG	14	Long Reads (vamos)	7-15bp	2	1.97619047619048	0.0235226620768789
chr10:113821400:AAAGGCAGGAAGACTCAAAGC	21	Long Reads (vamos)	16bp+	2	2	0
chr10:113829184:TTTAAAATTGAAATTAAA	18	Long Reads (vamos)	16bp+	2	2.28	0.203636363636364
chr10:113842988:ATATATATACTATGTGTAT	19	Long Reads (vamos)	16bp+	4	3.81176470588235	0.17843137254902
chr10:113855634:TTGTT	5	Long Reads (vamos)	4-6bp	7	7.09333333333333	0.166846846846847
chr10:113855811:CCTAAACACTTGAGGAGATA	20	Long Reads (vamos)	16bp+	2	1.97938144329897	0.0204037800687285
chr10:113860503:AAGAACAGGGAAGTACAGCCCATTC	25	Long Reads (vamos)	16bp+	2	1.98571428571429	0.0142857142857143
chr10:113867735:GTTTTT	6	Long Reads (vamos)	4-6bp	5	4.82142857142857	0.172547332185886
chr10:113871536:TGGAAATACTTCTATTTTATACT	23	Long Reads (vamos)	16bp+	4	3.70175438596491	0.211147337369974
chr10:113875582:TCTTCTGTCATTTG	14	Long Reads (vamos)	7-15bp	2	2	0
chr10:113912984:TAGATATTTATTGAG	15	Long Reads (vamos)	7-15bp	2	1.98550724637681	0.0144927536231884
chr10:113914163:TTTGT	5	Long Reads (vamos)	4-6bp	7	6.79527559055118	0.497437820272466
chr10:113932984:TGGA	4	Long Reads (vamos)	4-6bp	17	16.8292682926829	1.70011995201919
chr10:113933574:TTCGTTTT	8	Long Reads (vamos)	7-15bp	5	5.08	0.138709677419355
chr10:113938795:CATCTATCAGAA	12	Long Reads (vamos)	7-15bp	2	2	0
chr10:113939145:CAAGCAATCCTCCCTCCTCAGCCTCCCAAGGAGCT	35	Long Reads (vamos)	16bp+	2	1.98591549295775	0.0140845070422535
chr10:113942578:TATATAATATATAATATATATTATATATAGTATAAATAATAGATAT	46	Long Reads (vamos)	16bp+	5	6.12698412698413	30.207746031746
chr10:113945484:CCCTGTACCTGTGCCAT	17	Long Reads (vamos)	16bp+	2	2.01428571428571	0.0142857142857143
chr10:11394719:AAAACAAAACAAAAAA	16	Long Reads (vamos)	16bp+	3	3	0.021978021978022
chr10:113948656:ATATATATATAT	12	Long Reads (vamos)	7-15bp	12	12.2619047619048	1.29885714285714
chr10:113962560:ATATGGAG	8	Long Reads (vamos)	7-15bp	3	2.98969072164948	0.0311426116838488
chr10:113975854:GAGAGAGAAAGA	12	Long Reads (vamos)	7-15bp	2	1.76923076923077	0.223931623931624
chr10:113981474:TTCAGTGGCAAAGGATTATGAGTGACACAATGGTGGGGCCTATGTATTACAGTGTGG	57	Long Reads (vamos)	16bp+	5	5	0
chr10:113985957:AGGA	4	Long Reads (vamos)	4-6bp	36	34.6159420289855	22.3988680842061
chr10:113988729:GAT	3	Long Reads (vamos)	2-3bp	19	18.8780487804878	0.763694522191124
chr10:113993468:AAAAAAAAAAAAG	13	Long Reads (vamos)	7-15bp	3	2.56521739130435	0.37070938215103
chr10:114002562:GAGAGAAAAAAGCTAAAAGTATTTTGCCCTGATGAAAATCAGAACAGGCCATGCAAGGTACTGCTGTGTGTCCCAGCATCCCATCTTCTC	90	Long Reads (vamos)	16bp+	2	1.98591549295775	0.0140845070422535
chr10:114009216:CTTTGGTAATAA	12	Long Reads (vamos)	7-15bp	2	1.98571428571429	0.0142857142857143
chr10:114011736:TTTTT	5	Long Reads (vamos)	4-6bp	10	10.2615384615385	5.91556350626118
chr10:114022999:ATGG	4	Long Reads (vamos)	4-6bp	9	8.85227272727273	0.265282131661442
chr10:114024080:AGAA	4	Long Reads (vamos)	4-6bp	59	58.9477611940299	24.1100325440467
chr10:114024428:AG	2	Long Reads (vamos)	2-3bp	38	38.5075757575758	34.2518505667361
chr10:114024982:TGTTGTGGTGA	11	Long Reads (vamos)	7-15bp	2	1.97183098591549	0.0277665995975855
chr10:114036509:TTTATT	6	Long Reads (vamos)	4-6bp	5	5.175	0.280042016806723
chr10:114039460:TTTTC	5	Long Reads (vamos)	4-6bp	10	9.89147286821705	2.76937984496124
chr10:114043416:GTGCGGGAGGCAAACGGGGCGCAGGAGCGG	30	Long Reads (vamos)	16bp+	3	2.98969072164948	0.0103092783505155
chr10:114043885:GCAGCG	6	Long Reads (vamos)	4-6bp	12	11.5581395348837	0.514171511627907
chr10:114044973:CCGCGCCCCGCCGCCGCCGCCGCCA	25	Long Reads (vamos)	16bp+	2	2	0
chr10:114045769:TTTTTTTT	8	Long Reads (vamos)	7-15bp	6	5.57352941176471	1.10566448801743
chr10:114048313:CTCAGGTCTTAAAATCA	17	Long Reads (vamos)	16bp+	2	2	0
chr10:114057634:GACTCTGGACAGATGTCT	18	Long Reads (vamos)	16bp+	2	2	0
chr10:114058208:ATATATATGT	10	Long Reads (vamos)	7-15bp	5	4.7037037037037	0.229145032883351
chr10:11405833:GAAAAGAGACAGA	13	Long Reads (vamos)	7-15bp	2	1.99107142857143	0.00892857142857143
chr10:114062489:TTTTTGCTTGTTTG	14	Long Reads (vamos)	7-15bp	3	2.54867256637168	0.249841972187105
chr10:114064156:AGTGGTGTGTGTGTGTG	17	Long Reads (vamos)	16bp+	2	1.93333333333333	0.0629213483146067
chr10:114069189:TTG	3	Long Reads (vamos)	2-3bp	15	15.2459016393443	1.26134670098903
chr10:114074272:GTTT	4	Long Reads (vamos)	4-6bp	9	9.5	0.951219512195122
chr10:114079031:TTTTT	5	Long Reads (vamos)	4-6bp	12	12.625	3.53046218487395
chr10:114083828:TGTATAATATATTATATATTATTATATTATTATATATTATATATTATTATATATTGTATAATATATTACTATATAT	76	Long Reads (vamos)	16bp+	54	46.2761194029851	350.261530692403
chr10:11408667:ATTTTGTAGAGATTGGGTTTTGCTATCTTACCTAGGCTAGTCTTGAACTCCTGTCCTCAAGCAATCTGCCTACCTCAGCCTCCCAGAGTGCTGAGATTACAGATGTGAGCCACCACACCTGGCCTTGTTTTTAAAT	136	Long Reads (vamos)	16bp+	2	2	0
chr10:114093276:CTAATCATAAGAAAAAT	17	Long Reads (vamos)	16bp+	2	1.98765432098765	0.0123456790123457
chr10:114102672:CTTTTCTTT	9	Long Reads (vamos)	7-15bp	5	5.57894736842105	1.68500797448166
chr10:11411594:AAAAC	5	Long Reads (vamos)	4-6bp	6	6.14516129032258	0.190138998164175
chr10:114125530:AAAAATAAAATAAAGCTGAA	20	Long Reads (vamos)	16bp+	2	2	0
chr10:114129137:ACAAAAAACAAA	12	Long Reads (vamos)	7-15bp	3	2.98214285714286	0.0176962676962677
chr10:114130952:TCCTTTAGCATACAAGATA	19	Long Reads (vamos)	16bp+	2	2	0
chr10:114137175:TTATCATATCCTGACAGTTT	20	Long Reads (vamos)	16bp+	2	2	0
chr10:114138242:AAAAC	5	Long Reads (vamos)	4-6bp	8	7.97530864197531	0.174382716049383
chr10:114140488:TGCCTTAAGTCATCCAAGATGTCGTATGTCAAATAAGCAGCTAAATATATGAATCTGGAGT	61	Long Reads (vamos)	16bp+	2	2	0
chr10:114141628:CACACACACACACGCACG	18	Long Reads (vamos)	16bp+	3	2.58407079646018	0.280815423514539
chr10:114142011:TACAGTTATAGAACA	15	Long Reads (vamos)	7-15bp	2	2	0
chr10:114144420:CAAAAA	6	Long Reads (vamos)	4-6bp	6	5.7007874015748	0.44944381952256
chr10:114145902:TTTAAAATGAAAGAAAAAA	19	Long Reads (vamos)	16bp+	2	2	0
chr10:114149518:AGGA	4	Long Reads (vamos)	4-6bp	76	75.8712121212121	17.7619130233634
chr10:114154210:AAAAAAAAAA	10	Long Reads (vamos)	7-15bp	3	3.28333333333333	0.456862745098039
chr10:114155679:ATAAA	5	Long Reads (vamos)	4-6bp	5	5.04	0.092972972972973
chr10:114155745:ATCCAAATATTATCA	15	Long Reads (vamos)	7-15bp	2	2.01041666666667	0.0104166666666667
chr10:114165563:GCCTGAAATCCCAGCTACTCGGGGAGCTGAGGCAGAGAACTGCTTGAACCCGGAAGGCAGAGGTTGCAGTGAGCCAAGATTGCGCCACTGCACTCCAGCCTGGGCGACGGAGCGAGACTCTGTCTCAAAAAAAAATTAGCCGGGCATTATGGTGGGT	157	Long Reads (vamos)	16bp+	2	2	0
chr10:114174352:CCCACCTCCCGGCCCAGGAGGC	22	Long Reads (vamos)	16bp+	2	1.97674418604651	0.0229822161422709
chr10:114177812:TTCTTTCTTT	10	Long Reads (vamos)	7-15bp	4	4.20610687022901	0.641808573106283
chr10:1141814:GCAGCCCTCCTGAGTGAGCGACTGGTGGGGACTGTGGCAATTCTCCTGAGTGAGTGACCGGAGAGGCCCGG	71	Long Reads (vamos)	16bp+	3	3	0
chr10:114207905:AGAAATTAGGTGTGATAG	18	Long Reads (vamos)	16bp+	2	1.98780487804878	0.0121951219512195
chr10:114208698:TTACTTAACTACTTCTTAGTAG	22	Long Reads (vamos)	16bp+	2	2	0
chr10:114228537:ATCTAAAGGGCCAAGAACGGAAAGTGG	27	Long Reads (vamos)	16bp+	2	2	0
chr10:114229817:TTTTTTATTTTTA	13	Long Reads (vamos)	7-15bp	3	3.09166666666667	0.151190476190476
chr10:114233254:TCTTCACATCCCCTCAAAATATCTGGTTTGGTCATAAATACAGTAGAGCTTCAG	54	Long Reads (vamos)	16bp+	2	2	0
chr10:114242396:TGCCTCTGCATACCAGTGCATCTGTGTACTGTGTGCCTCTGCGTACTGGTGCCTCTGTGTACCGCATGTCTCTGTGTACCACG	83	Long Reads (vamos)	16bp+	3	2.91588785046729	0.0777640627755246
chr10:114253184:CCCCTCCCCTCC	12	Long Reads (vamos)	7-15bp	27	25.7555555555556	64.0218905472637
chr10:114256415:GTTTTCTTATATCTGTATACA	21	Long Reads (vamos)	16bp+	2	2	0
chr10:114268946:GGCCTTCCAAAGTGCTG	17	Long Reads (vamos)	16bp+	2	2	0
chr10:114274616:TGTGCACGCCACCACACC	18	Long Reads (vamos)	16bp+	2	1.97959183673469	0.0201977698295813
chr10:114283240:GCAGTTAGACACACAGGCAGGGTAGCGA	28	Long Reads (vamos)	16bp+	6	5.92307692307692	0.0911127707244212
chr10:114295477:GATGGTTTTACAGAT	15	Long Reads (vamos)	7-15bp	2	1.98571428571429	0.0142857142857143
chr10:114298815:GAAATGAAGGCTG	13	Long Reads (vamos)	7-15bp	2	1.90666666666667	0.0857657657657658
chr10:114300223:CAGGTGGGCTGGCAC	15	Long Reads (vamos)	7-15bp	2	2	0
chr10:114302136:GCTCAGCTCCTGGCTCTT	18	Long Reads (vamos)	16bp+	2	1.98701298701299	0.012987012987013
chr10:114313116:GGGGCAGCAGGAAGGAGGGGA	21	Long Reads (vamos)	16bp+	2	1.98571428571429	0.0142857142857143
chr10:114317142:GATTTTACTAAGAAGCACATTT	22	Long Reads (vamos)	16bp+	3	2.54901960784314	0.250048534265191
chr10:114327137:TTATATATAT	10	Long Reads (vamos)	7-15bp	5	5.34108527131783	2.1327519379845
chr10:114328348:GTGCTGCTGCAG	12	Long Reads (vamos)	7-15bp	2	1.98571428571429	0.0142857142857143
chr10:11433719:GCAGACAGGAAGGGGCGGGAAGCTGGTTTCCA	32	Long Reads (vamos)	16bp+	2	2	0
chr10:114340165:TACAAAAAAAAAA	13	Long Reads (vamos)	7-15bp	2	1.83333333333333	0.224089635854342
chr10:114341611:AAAAG	5	Long Reads (vamos)	4-6bp	7	7.00757575757576	1.21368262780477
chr10:114345843:ACCTGCCGATGTGGGCACTGGGTGGTGGAGATGCGGAAAGCCATCAGACACCGTGGTGAACCAGGCAGCCGTGGT	75	Long Reads (vamos)	16bp+	2	1.96739130434783	0.0318920210224558
chr10:114356349:TTTCCAAAAAACTTCTGG	18	Long Reads (vamos)	16bp+	2	2	0
chr10:11435955:AGCTCCCACTCTGTGTAGAGCTGCTTCCTT	30	Long Reads (vamos)	16bp+	2	1.98684210526316	0.0131578947368421
chr10:114359901:TCACCAAGGACATATATG	18	Long Reads (vamos)	16bp+	1	1.43478260869565	0.248447204968944
chr10:114360485:TAGA	4	Long Reads (vamos)	4-6bp	21	21.4297520661157	5.53044077134986
chr10:114365199:GGTATGGACATTGTTCTCTTC	21	Long Reads (vamos)	16bp+	2	2	0
chr10:11437004:TAAGAAAAAGAAAGAAA	17	Long Reads (vamos)	16bp+	2	1.94845360824742	0.0493986254295533
chr10:114372622:TATAATATATATACACATATATG	23	Long Reads (vamos)	16bp+	3	2.98969072164948	0.0728092783505155
chr10:114373636:CAACAACAAAACAAAA	16	Long Reads (vamos)	16bp+	2	1.98701298701299	0.012987012987013
chr10:11438488:ATATATAGGGATATAGGATGGATGGGTAG	29	Long Reads (vamos)	16bp+	2	1.97183098591549	0.0277665995975855
chr10:11439283:AGGTACAGGATGGGTGAATAG	21	Long Reads (vamos)	16bp+	2	1.98571428571429	0.0142857142857143
chr10:114394607:GAGAGGGAGGGA	12	Long Reads (vamos)	7-15bp	3	3.27173913043478	0.266005733397038
chr10:11439989:TGAAATGGAGCCCGGTGGGACTT	23	Long Reads (vamos)	16bp+	2	1.90666666666667	0.0857657657657658
chr10:114404630:CCCAGCGCCCCTGT	14	Long Reads (vamos)	7-15bp	3	2.76666666666667	0.180898876404494
chr10:114413946:TTA	3	Long Reads (vamos)	2-3bp	11	11.0089285714286	1.18009974259974
chr10:114422812:TTCTTTTT	8	Long Reads (vamos)	7-15bp	6	5.95522388059702	1.87767927280889
chr10:11444690:CACACCCGGCTCCCTCCCCCACACTCACG	29	Long Reads (vamos)	16bp+	4	3.91489361702128	0.100205902539465
chr10:114448604:TTA	3	Long Reads (vamos)	2-3bp	9	9.15044247787611	1.46823640960809
chr10:114465078:TATGTTTCCTAAGAATGACTGAAAATCTTAGGGTTGGAA	39	Long Reads (vamos)	16bp+	3	3	0
chr10:11446650:GAGG	4	Long Reads (vamos)	4-6bp	19	19.375	2.96203703703704
chr10:114469317:TCGCCAATCTCACTATCATTCACC	24	Long Reads (vamos)	16bp+	2	2	0
chr10:114476646:AAT	3	Long Reads (vamos)	2-3bp	11	12.3174603174603	5.6104126984127
chr10:114500707:GAAGG	5	Long Reads (vamos)	4-6bp	17	17.4621212121212	5.4413023363405
chr10:114512827:GAAG	4	Long Reads (vamos)	4-6bp	27	27.25	4.08518518518519
chr10:114513037:CTCCATCCATCCTC	14	Long Reads (vamos)	7-15bp	2	2.28571428571429	6.32298136645963
chr10:114513227:GTGATGAATTTAGAAAGAAAT	21	Long Reads (vamos)	16bp+	2	1.96385542168675	0.035263003232442
chr10:114515841:GAAGCTGGAAGAGGCCA	17	Long Reads (vamos)	16bp+	2	1.98780487804878	0.0121951219512195
chr10:114516059:CATTGTCTAAGGGAGTGAGGTGAGCAGGTATCAATTTTAAA	41	Long Reads (vamos)	16bp+	4	3.97916666666667	0.0206140350877193
chr10:1145273:TTTTA	5	Long Reads (vamos)	4-6bp	6	6.06930693069307	0.125148514851485
chr10:114530525:TATT	4	Long Reads (vamos)	4-6bp	6	6.06896551724138	0.227746591820369
chr10:114541228:CTAACCTCAAGAACCTCAAGAACTGTTTAAG	31	Long Reads (vamos)	16bp+	2	2	0
chr10:114545929:AAAAAAAAAAAAC	13	Long Reads (vamos)	7-15bp	2	2.07627118644068	0.173620165145589
chr10:114550137:CATATGAGTGTATATTAGATGGTCATA	27	Long Reads (vamos)	16bp+	2	2	0
chr10:114551387:GCCAATCAGAGGCTGAAGCGGAGTTACACTCTATACAAATGAAGGACTGGCCCACG	56	Long Reads (vamos)	16bp+	3	2.99	0.01
chr10:114553860:ACTGGAGGTACATGAATGTCCCATGGATGGTACCCACATT	40	Long Reads (vamos)	16bp+	2	2	0
chr10:114559438:AAAAAGA	7	Long Reads (vamos)	7-15bp	7	6.61940298507463	1.15480866344967
chr10:114570489:TTTTATTCCTACTTTAA	17	Long Reads (vamos)	16bp+	2	2	0
chr10:114580187:ATATTAT	7	Long Reads (vamos)	7-15bp	5	4.90756302521008	0.254094858282296
chr10:114584135:AAAAG	5	Long Reads (vamos)	4-6bp	5.5	5.925	1.61617647058824
chr10:114597296:TGGAGAGAGAAGCATCTT	18	Long Reads (vamos)	16bp+	3	2.59803921568627	0.242768394486507
chr10:114597445:AAGAAAAGAAA	11	Long Reads (vamos)	7-15bp	4	4.01923076923077	0.0772964899178491
chr10:114597502:GGAAGGAAGGAAAA	14	Long Reads (vamos)	7-15bp	2	2	0.0408163265306122
chr10:114599785:AAAT	4	Long Reads (vamos)	4-6bp	10	10.3076923076923	3.9200954084675
chr10:114619171:TCTTTCTTTCTTTTCTTT	18	Long Reads (vamos)	16bp+	2	2.24324324324324	0.203931203931204
chr10:11463962:AACACACTGTTTATACCACTT	21	Long Reads (vamos)	16bp+	3	2.9625	0.0365506329113924
chr10:114640539:CAA	3	Long Reads (vamos)	2-3bp	9	8.8859649122807	0.73909330849247
chr10:114644280:ATATACATATATATGTATATATACAATTGTAT	32	Long Reads (vamos)	16bp+	4	3.5968992248062	0.492490310077519
chr10:114646970:TAAATTAATTAA	12	Long Reads (vamos)	7-15bp	2	1.98571428571429	0.0142857142857143
chr10:114649400:AAAT	4	Long Reads (vamos)	4-6bp	13	12.7906976744186	1.41678779069767
chr10:114653680:GATCTATTTCACTGATATATGCCCACTGATATATTTTTGCGGAAGCTATTTTGTATGTTCACT	63	Long Reads (vamos)	16bp+	2	2	0
chr10:11465593:CTG	3	Long Reads (vamos)	2-3bp	11	10.4827586206897	0.808395802098951
chr10:114669308:AAAACAAAACAAAC	14	Long Reads (vamos)	7-15bp	2	2	0
chr10:114672180:TTATTTAT	8	Long Reads (vamos)	7-15bp	6	5.55038759689922	0.311894379844961
chr10:114673256:AAAAAAAAAAC	11	Long Reads (vamos)	7-15bp	3	2.72881355932203	0.35317977690859
chr10:114673443:CTTCATCCTCATCTCTGAAGC	21	Long Reads (vamos)	16bp+	2	2	0
chr10:114675079:TCCCTATGT	9	Long Reads (vamos)	7-15bp	4	3.99019607843137	0.00980392156862745
chr10:114676463:AGACTCCATCTCAAAAA	17	Long Reads (vamos)	16bp+	2	2	0
chr10:114679148:AAAG	4	Long Reads (vamos)	4-6bp	12	11.5703125	1.49108021653543
chr10:114688469:CTTCATAAACTGCAAAG	17	Long Reads (vamos)	16bp+	2	2	0
chr10:114692283:AAAGACTTTCAA	12	Long Reads (vamos)	7-15bp	2	1.97183098591549	0.0277665995975855
chr10:114702311:TACAGAATTTTAATGAG	17	Long Reads (vamos)	16bp+	2	2	0
chr10:11471183:AAAAACAAACAAACAAACAAA	21	Long Reads (vamos)	16bp+	2	2	0
chr10:114715009:AAGGAAAGAAAAATAA	16	Long Reads (vamos)	16bp+	2	2	0
chr10:114717039:TCAT	4	Long Reads (vamos)	4-6bp	8	8.31578947368421	0.625058220773172
chr10:114717911:GAAA	4	Long Reads (vamos)	4-6bp	77	76.3880597014925	37.8633150039277
chr10:114722124:AGTTTATAAGGAA	13	Long Reads (vamos)	7-15bp	3	2.975	0.0246835443037975
chr10:114731442:TGTT	4	Long Reads (vamos)	4-6bp	7	7.09876543209877	0.615123456790123
chr10:114731525:ACCTTGGCTCACTGCAACCTCCACCTCCTAGGTTCAA	37	Long Reads (vamos)	16bp+	5	4.99115044247788	0.00884955752212389
chr10:114732159:TTTT	4	Long Reads (vamos)	4-6bp	8	8.57575757575758	5.3148276659727
chr10:114736948:AAGGCTGAGGCAGGCGGATCACTTGAGGCCAGGAGTTCAAGACCAGCCTGGCCAACATGGGAAAACCCCATCTCTACTAAAAATATAAAAATTAGCTGGGTGTAATAGCATGTGCCTGTAACCCCAGCTACTCAA	135	Long Reads (vamos)	16bp+	2	2	0
chr10:114737999:TTTAAAGGGTGAAA	14	Long Reads (vamos)	7-15bp	2	1.98837209302326	0.0116279069767442
chr10:114756066:TGTG	4	Long Reads (vamos)	4-6bp	10	9.6640625	1.07523375984252
chr10:114769345:AAGA	4	Long Reads (vamos)	4-6bp	50	51.0833333333333	37.6952926208651
chr10:114775226:TCCCTCCCTCAAAATGTGGGGATTACAGG	29	Long Reads (vamos)	16bp+	2	1.98571428571429	0.0142857142857143
chr10:114784087:CTGTAATCCTAGCACTTTGGGAGGCCAAGGTGGGTGGATCACTTGAGGTCAGGAGTTCAAAATCAGGCTGGTCAACATGGTGAAATCCCATCTCTACTACAAATACAAAAAAATGAGCTGGGCGTGGTGGCGGGCGCCTGTAATCCCAGCTATTCGGGAGGCTGAGGCAGGAGAATTGCTTGAACCCGGGAGGCAGAGGTTGCAGTGAGCTGAGATCCAGCCACTGCACTCCAGCCTGGGCAACAGAGGGAGACTCACCTCAAAAAAAAAAAAAAAAGAAA	281	Long Reads (vamos)	16bp+	2	2	0
chr10:114786897:CAGCCGCCCCGTCTGAGAAGTGAGGAGCCCCTCCGCCCGGCAGCCACCCCGTCTGGGAAGTGAGGAGCGTCTCCACCCGGCAGCCACCCCGTCCGGGAGGGAGATGGGGGGGTCAGCCCCCCGCCCGGCCAGCCGCCCCATCCGGGAGGTGAGGGGCGCCTCTGCC	166	Long Reads (vamos)	16bp+	5	5.0353982300885	0.195164348925411
chr10:114788323:AATA	4	Long Reads (vamos)	4-6bp	9	9.56488549618321	1.83229594832648
chr10:114791637:AAAAAAAAACAAAAACAAG	19	Long Reads (vamos)	16bp+	2	2.13978494623656	0.121552127162225
chr10:11479567:TTTTTTTTTTTTG	13	Long Reads (vamos)	7-15bp	2	1.99193548387097	0.121885654340414
chr10:114802788:TGCTTTTTGTTGT	13	Long Reads (vamos)	7-15bp	4	4.05982905982906	0.177424108458591
chr10:114811174:CAATGGCAGTTCAAAACTGTTCTCATTAAGC	31	Long Reads (vamos)	16bp+	2	1.95945945945946	0.0394298407997038
chr10:11481387:CTGTACTTACTATTG	15	Long Reads (vamos)	7-15bp	2	1.97183098591549	0.0277665995975855
chr10:114813902:AAT	3	Long Reads (vamos)	2-3bp	10	10.4521739130435	1.33760488176964
chr10:114814009:AAAAAATAAAAAAT	14	Long Reads (vamos)	7-15bp	2	1.98684210526316	0.0131578947368421
chr10:114814160:TAAAAATAAAAAA	13	Long Reads (vamos)	7-15bp	2	2.03571428571429	0.0348537005163511
chr10:114816810:AAAAAGA	7	Long Reads (vamos)	7-15bp	5	5.11538461538461	0.614490161001789
chr10:114820393:TGTATGTATAAACGTATG	18	Long Reads (vamos)	16bp+	6	5.99074074074074	0.0840256143994462
chr10:114823482:TTTA	4	Long Reads (vamos)	4-6bp	7	6.60869565217391	0.556064073226545
chr10:114829228:AGGGATGGCTTATTCATGAACTTTCTGGGGAAAGGGGTGGGCCATTCTCAGCCTTGAGGGTTCCTCCCCTTTTTAGACTATAT	83	Long Reads (vamos)	16bp+	2	2.01052631578947	0.0105263157894737
chr10:11483493:GAGAGGGGGAGGGGGAGAGGGGTAGGGACTGGGGGAGAGGGGTAGG	46	Long Reads (vamos)	16bp+	5	5.30075187969925	0.590681248575985
chr10:114857609:TTCTTCTTTCTTCTTTT	17	Long Reads (vamos)	16bp+	2	2.19469026548673	0.176042983565107
chr10:114862376:AAAATTGCTTTAT	13	Long Reads (vamos)	7-15bp	2	1.98571428571429	0.0142857142857143
chr10:114864104:TGTATATA	8	Long Reads (vamos)	7-15bp	3	2.94520547945205	0.0525114155251142
chr10:114875176:TGCTGTGCTGCAGAAGGAC	19	Long Reads (vamos)	16bp+	2	2	0
chr10:114875691:AAAGAAAGAAAAAGAAAGAAAGAAAGAGAAAGAAAGAAAAGAAAGAGAGAGAAAGAAATAAAGAAAGAAAGAGAAAGAAAGAAAGAGAAAGAAAAAGAACAGAAAGAAAGGAAAGAAGGTAGGAAGGTAAGAGAGAAAGAAAG	143	Long Reads (vamos)	16bp+	2	2.00909090909091	0.00909090909090909
chr10:114888595:TTTTTCTTTTTT	12	Long Reads (vamos)	7-15bp	2	1.97115384615385	0.0282860343539955
chr10:114890455:TAGTATATAAAATATATACTGTATATGACATACATA	36	Long Reads (vamos)	16bp+	10	9.96992481203008	0.0748462064251538
chr10:114910258:TTTCT	5	Long Reads (vamos)	4-6bp	9	9.21875	2.94389763779528
chr10:114921608:AAAAAAAAGAAAAGGAAAAAG	21	Long Reads (vamos)	16bp+	3	3	0.0256410256410256
chr10:114927052:GAGGGAGAGAGAGGGGG	17	Long Reads (vamos)	16bp+	8	7.71851851851852	1.6962962962963
chr10:114934703:AAAAC	5	Long Reads (vamos)	4-6bp	5	5.08	0.0745945945945946
chr10:114935166:GCTAAACCATTCACGAGGGGTCCACTCCTGTGACCCAATCACCTACCACCAGGCCCAACCTCCAACACTGGGA	73	Long Reads (vamos)	16bp+	9	9.496	2.49393548387097
chr10:11493746:CTGCTCCTGCCTGTACGGCCTGATCTCTGGGC	32	Long Reads (vamos)	16bp+	5	5	0
chr10:114940114:GTTTTT	6	Long Reads (vamos)	4-6bp	4	3.98648648648649	0.0957052943354313
chr10:114943526:CAAAA	5	Long Reads (vamos)	4-6bp	5	5.09638554216868	0.234498971495739
chr10:114951287:ATATCGAGACTGAAA	15	Long Reads (vamos)	7-15bp	2	2	0
chr10:114952458:AGGT	4	Long Reads (vamos)	4-6bp	13	12.1788617886179	1.52512328401973
chr10:11496750:AAGGCTATCTGGGCATGTCTAGAAT	25	Long Reads (vamos)	16bp+	3	3	0
chr10:1149731:TTATACATTGTCAGTAGCCTCTCTTCCACCATA	33	Long Reads (vamos)	16bp+	3	2.9746835443038	0.0762739370334307
chr10:114973896:GAAAATATTTTTTAAAATCTCAAGCTCATGATAGCAAAGCTGAGATTTCTAACTATTTAAAACCTATTAAATGAACAAGGC	81	Long Reads (vamos)	16bp+	2	2	0
chr10:114985587:CAGGCACAGTGG	12	Long Reads (vamos)	7-15bp	2	1.98571428571429	0.0142857142857143
chr10:114988911:TTTTT	5	Long Reads (vamos)	4-6bp	7	7.41085271317829	3.16581879844961
chr10:114993102:AAAGAAAGGAAGGAGGAAGA	20	Long Reads (vamos)	16bp+	2	2	0
chr10:114995025:ATTT	4	Long Reads (vamos)	4-6bp	8	8.34313725490196	0.74247718889536
chr10:114998200:ATATATATGTAT	12	Long Reads (vamos)	7-15bp	3	3.06593406593407	0.0622710622710623
chr10:114998258:ATATAGACATAAATATGTATATATGTGT	28	Long Reads (vamos)	16bp+	17	16.4809160305344	4.49770992366412
chr10:115000460:AAAGAAAGAAAGAGAGAAGGAAAGAAAGGAAGG	33	Long Reads (vamos)	16bp+	5	4.84251968503937	0.149606299212598
chr10:115004434:CCCTTCCCTTCTCCCTCTCCTTCCCTTCCTCTTCCCTTCCTTCCTCTTCCCTTCCTTTCCCCTC	64	Long Reads (vamos)	16bp+	4	4.23846153846154	0.229516994633274
chr10:115036973:AAATGCACCAATCAGCACTCTGTA	24	Long Reads (vamos)	16bp+	3	2.98717948717949	0.0128205128205128
chr10:115037189:CTTTAAGAGCTGTAACATTCACTGCGAAGGTCTGCGGCTTCACCTCTGAAGTCAGCGAGACTATGAACCCACTGGAAGGAAGAAAC	86	Long Reads (vamos)	16bp+	2	2	0
chr10:115038411:CAGGTTTTCAAGAATGTGTTGGTAAGGGCCACTAAATCTGACATTCCTTGGTCCTCCTTGTGGTCTAGGAGGA	73	Long Reads (vamos)	16bp+	2	2	0
chr10:115038575:GTGTTTCTGCTGCTGCATCAGTGAGCGCAACTATTCCAATCAACAGGGTCCAGGGACCATTGTGGGTTCTTGGGCAAGAG	80	Long Reads (vamos)	16bp+	2	2	0
chr10:115042187:TGTGTCTAGCTAAAGGATTGTAAATGCACCAATCAGCACTC	41	Long Reads (vamos)	16bp+	2	2	0
chr10:115046447:AAT	3	Long Reads (vamos)	2-3bp	8	8.68	2.47741935483871
chr10:115065628:TGATTTCTGAGACAATAGC	19	Long Reads (vamos)	16bp+	2	2	0
chr10:115078037:TTTATTTTTTATT	13	Long Reads (vamos)	7-15bp	3	2.58064516129032	0.246143057503506
chr10:115081716:AAAAAAAAAAAAAAA	15	Long Reads (vamos)	7-15bp	3	2.6046511627907	0.381540697674419
chr10:115086030:TGTG	4	Long Reads (vamos)	4-6bp	13	13.6803278688525	2.81432055277063
chr10:115094091:TCGCGGCCTCCCCCGCCCCCG	21	Long Reads (vamos)	16bp+	2	2.04705882352941	0.0453781512605042
chr10:115098940:ATTTAAAATGTACAATTT	18	Long Reads (vamos)	16bp+	2	1.98630136986301	0.0136986301369863
chr10:115101840:ATTCAACTTATTTAATATAC	20	Long Reads (vamos)	16bp+	2	2.0126582278481	0.0126582278481013
chr10:115102389:ACTTTATTAATGTATGTAT	19	Long Reads (vamos)	16bp+	2	2	0
chr10:115131216:TGTGTGTGTGTA	12	Long Reads (vamos)	7-15bp	2	1.98630136986301	0.0692541856925419
chr10:11514163:GGGCGCATATCATGTTCCTTAACAACTCTACCCAATGGTCTCATCATCCGTTGATGATTCCTACCTGAATCAATTATG	78	Long Reads (vamos)	16bp+	2	1.97	0.372828282828283
chr10:115143987:TTTTTTTTTTTGAGACAGAGTCTTTCACTGCCGCCTGGGCTGGAGTGCAGTGGGCTATCTTGGCTCACTGCAACCTCCGCCTCCCAGTTTCAAGTGATTCTCCTGCCTCAGCCTCCCAAGTAGCTGGATTACAGGTGCCCACCACCACGCCCAGCTAAGTTTTTGTA	167	Long Reads (vamos)	16bp+	2	2	0
chr10:115154911:AATTTCTCCCTTTAAATGTATT	22	Long Reads (vamos)	16bp+	2	2	0
chr10:115157424:TAAATCTTGTCATTCTATTTA	21	Long Reads (vamos)	16bp+	2	2	0
chr10:115163279:TTTTAGTTTTTGCTTTTTTTCTTTTATTTGATTA	34	Long Reads (vamos)	16bp+	3	3.09411764705882	0.0862745098039216
chr10:115166886:TTTTAA	6	Long Reads (vamos)	4-6bp	7	7.14285714285714	0.191283292978208
chr10:115177871:TTTTGTTTTTTTTGTTTTTTTTTTTGTTT	29	Long Reads (vamos)	16bp+	3	3.57142857142857	0.822857142857143
chr10:115181924:GAATGCAAAGAGACAGAT	18	Long Reads (vamos)	16bp+	2	2	0
chr10:115184381:TATATAACTATATATACACAACTATGTATAAC	32	Long Reads (vamos)	16bp+	3	2.72527472527473	0.201465201465201
chr10:115187670:TTTTTCTTTTTTCTT	15	Long Reads (vamos)	7-15bp	2	2.51428571428571	0.367582417582418
chr10:115188040:AGGGGGAGGGAGAA	14	Long Reads (vamos)	7-15bp	5	5.09302325581395	0.413154069767442
chr10:115196165:TGAA	4	Long Reads (vamos)	4-6bp	6	6.0126582278481	0.269068484258358
chr10:11519631:AAAT	4	Long Reads (vamos)	4-6bp	7	7.12871287128713	0.353267326732673
chr10:115199843:GAATGCTTCTATTC	14	Long Reads (vamos)	7-15bp	2	2	0
chr10:115208134:TTCATTTATAGGCATTCTAT	20	Long Reads (vamos)	16bp+	2	2	0
chr10:115210731:ATAGTATCTCTTTGTAAAATTTTG	24	Long Reads (vamos)	16bp+	2	2	0
chr10:115224249:AATTTTCATACTGAA	15	Long Reads (vamos)	7-15bp	2	2.01052631578947	0.0105263157894737
chr10:115225475:TAATA	5	Long Reads (vamos)	4-6bp	8	7.85185185185185	2.35167878158532
chr10:115236250:TATATCCATT	10	Long Reads (vamos)	7-15bp	3	3.01282051282051	0.0647685647685648
chr10:115239221:TTATT	5	Long Reads (vamos)	4-6bp	5	5.08235294117647	0.195518207282913
chr10:115253692:CACCCATCAACTCATCATTTACATTAGGTATTTCTCCTAA	40	Long Reads (vamos)	16bp+	2	2	0
chr10:115261834:CAGCCTAGGCAATA	14	Long Reads (vamos)	7-15bp	2	1.98571428571429	0.0142857142857143
chr10:115269116:TTATTTGT	8	Long Reads (vamos)	7-15bp	3	3.01428571428571	0.0142857142857143
chr10:1152736:CAGGAGGCAGGGCGTTCCCCAGATCCGAGGGGTTCAGATGCAGGACGGCCCAGCAGAGCAAGAGGATGTGTGCCCCACGGCACA	84	Long Reads (vamos)	16bp+	3	3	0
chr10:115284872:GAAATATTAAAAAACA	16	Long Reads (vamos)	16bp+	2	2.0379746835443	0.0370009737098345
chr10:115285219:ACCATTTTTAATTTTAAA	18	Long Reads (vamos)	16bp+	2	2	0
chr10:115293476:TTTTTGTAGTGATATGG	17	Long Reads (vamos)	16bp+	2	1.98648648648649	0.0135135135135135
chr10:115309102:CCATTTTTCTATGTATC	17	Long Reads (vamos)	16bp+	2	1.98888888888889	0.0111111111111111
chr10:11531801:ATACTCAAGTATACAGGAA	19	Long Reads (vamos)	16bp+	2	2	0
chr10:115323402:CCCTC	5	Long Reads (vamos)	4-6bp	8	8.03703703703704	1.33443891652847
chr10:115340442:TTTTC	5	Long Reads (vamos)	4-6bp	10	9.7603305785124	4.1504132231405
chr10:115350334:CAAAAAAAAA	10	Long Reads (vamos)	7-15bp	3	2.61344537815126	0.713715994872525
chr10:115351728:GTTTT	5	Long Reads (vamos)	4-6bp	14	13.3870967741935	3.36113296616837
chr10:115374417:TCCT	4	Long Reads (vamos)	4-6bp	36	36.1889763779528	9.05924259467567
chr10:115376415:GTAGCTAGGACTACAGATGCATGCTACCACATCCAGTTAATTTTTTTAGTTTTTGAAGATATGGGGTCTG	70	Long Reads (vamos)	16bp+	2	1.98630136986301	0.0136986301369863
chr10:115381177:AATCTCTTTGGAAT	14	Long Reads (vamos)	7-15bp	2	2	0
chr10:115382518:ACATTGATTTGGTATCCTTGCTTA	24	Long Reads (vamos)	16bp+	2	2	0
chr10:115384980:GTGTTAATATTTAT	14	Long Reads (vamos)	7-15bp	2	2.01176470588235	0.0117647058823529
chr10:115387096:ATGTCCTTTGTAGGGACAT	19	Long Reads (vamos)	16bp+	2	2	0
chr10:115391101:TTAACTTTTTAA	12	Long Reads (vamos)	7-15bp	2	1.98571428571429	0.0142857142857143
chr10:115407913:ACACAGCCATTTTA	14	Long Reads (vamos)	7-15bp	2	1.98571428571429	0.0142857142857143
chr10:115411244:ATAAATTAAATATTTAA	17	Long Reads (vamos)	16bp+	4	3.97752808988764	0.0222165474974464
chr10:115424743:AGAATTGTGGTTATG	15	Long Reads (vamos)	7-15bp	2	1.98958333333333	0.0104166666666667
chr10:11543078:ATCATTATTACCTAGGTCATTCA	23	Long Reads (vamos)	16bp+	2	1.98876404494382	0.0112359550561798
chr10:115433117:TTTCTTTTATTAGAG	15	Long Reads (vamos)	7-15bp	2	2	0
chr10:115437685:ACAAACATATGAATATAA	18	Long Reads (vamos)	16bp+	2	2.07594936708861	0.071080817916261
chr10:115442319:TGTAAACAATCAGGAACTTTTTCAC	25	Long Reads (vamos)	16bp+	2	1.98571428571429	0.0142857142857143
chr10:115442982:TTTTGTAGTTTTGTAAATTAAATT	24	Long Reads (vamos)	16bp+	2	1.98666666666667	0.0133333333333333
chr10:115444704:TTATT	5	Long Reads (vamos)	4-6bp	5	5.08433734939759	0.200117543344108
chr10:115446860:CTTGGATTTATGAAAGGTGGTTTG	24	Long Reads (vamos)	16bp+	2	2	0
chr10:115448854:CAA	3	Long Reads (vamos)	2-3bp	13	12.8598130841121	0.819784870393229
chr10:115451300:AGAAACTATCAAC	13	Long Reads (vamos)	7-15bp	2	1.97183098591549	0.0277665995975855
chr10:11546568:TTG	3	Long Reads (vamos)	2-3bp	9	8.55	1.35882352941176
chr10:11547912:AGTTAAAAATTAA	13	Long Reads (vamos)	7-15bp	4	3.95121951219512	0.046781287485006
chr10:115491214:GGACCCACTTGA	12	Long Reads (vamos)	7-15bp	2	1.98571428571429	0.0142857142857143
chr10:115492557:TATATTATATATATTATAATTCATTTCTTT	30	Long Reads (vamos)	16bp+	2	2	0
chr10:11550755:AAAATAAATAAATAAAAAC	19	Long Reads (vamos)	16bp+	3	2.73770491803279	0.195095515512803
chr10:115521138:TTG	3	Long Reads (vamos)	2-3bp	13	13.0564516129032	2.39516129032258
chr10:115527769:TTCC	4	Long Reads (vamos)	4-6bp	75	75.1851851851852	14.2714206744057
chr10:115529487:TTATTAATTGAATGAGCTTC	20	Long Reads (vamos)	16bp+	2	1.74418604651163	0.192612859097127
chr10:115556870:TGTGTGCGTGTGTGTATC	18	Long Reads (vamos)	16bp+	2	1.93975903614458	0.0573023802527182
chr10:115558043:AAAAACAA	8	Long Reads (vamos)	7-15bp	4	4.33582089552239	0.480361351139042
chr10:115572660:GTCTGAGATTCCAGAGAGAG	20	Long Reads (vamos)	16bp+	2	2.01204819277108	0.0120481927710843
chr10:115574164:ATATATAATTGTATATATAATAC	23	Long Reads (vamos)	16bp+	4	4	0
chr10:115574326:TATATATAAAACTACA	16	Long Reads (vamos)	16bp+	2	2.07407407407407	0.0694444444444444
chr10:115590531:GAATATTAAT	10	Long Reads (vamos)	7-15bp	3	2.95061728395062	0.0725308641975309
chr10:115592915:TATC	4	Long Reads (vamos)	4-6bp	13	13.0666666666667	1.28963585434174
chr10:115596799:TTTAAGAATATTA	13	Long Reads (vamos)	7-15bp	2	2.01282051282051	0.0128205128205128
chr10:115598350:TTAT	4	Long Reads (vamos)	4-6bp	8	9.14516129032258	3.81615525832678
chr10:115598663:TTATAAAAGTAACTATGTCT	20	Long Reads (vamos)	16bp+	2	2.01369863013699	0.0136986301369863
chr10:115609969:GATAACTGACAATAAAAAT	19	Long Reads (vamos)	16bp+	2	2	0
chr10:115620145:AATCATGGCAGAAGAGAAAGGG	22	Long Reads (vamos)	16bp+	2	1.99166666666667	0.00833333333333333
chr10:1156237:CCCAGGGCAGGCTGGGTTCTGTGGCTGTGCACCCTGGGCCCTGTATC	47	Long Reads (vamos)	16bp+	2	2	0
chr10:115625686:TTCCCAGAACTCCATTCATGCAATTTAATCAAGAACCTA	39	Long Reads (vamos)	16bp+	2	2	0
chr10:115628151:AAAAAAAAAGAAA	13	Long Reads (vamos)	7-15bp	2	1.94339622641509	0.111051212938005
chr10:115628976:CTCTCATTTTTATTCCATT	19	Long Reads (vamos)	16bp+	2	2	0
chr10:115632864:TTTTA	5	Long Reads (vamos)	4-6bp	10	10.6062992125984	5.27234095738033
chr10:115637596:TTA	3	Long Reads (vamos)	2-3bp	16	15.904	4.81329032258065
chr10:115637990:TTTTATAAAGTC	12	Long Reads (vamos)	7-15bp	5	4.73333333333333	0.197435897435897
chr10:115641829:TATAAAATATTTTA	14	Long Reads (vamos)	7-15bp	2	1.98780487804878	0.0121951219512195
chr10:115645416:ATATAATAGAGATTTATATATAT	23	Long Reads (vamos)	16bp+	4	4.02469135802469	0.0243827160493827
chr10:115646611:TTTTTCTTTTCTT	13	Long Reads (vamos)	7-15bp	2	2.14150943396226	0.122641509433962
chr10:115646933:CCCTCCCCCCACCCC	15	Long Reads (vamos)	7-15bp	2	2.01739130434783	0.0698703279938978
chr10:115655694:AATAAAACTTAA	12	Long Reads (vamos)	7-15bp	2	2	0
chr10:115656329:TATCTTTATAGAGTTTGCACATTCTCCCCA	30	Long Reads (vamos)	16bp+	2	2	0
chr10:115659583:TATTGTAATACAGT	14	Long Reads (vamos)	7-15bp	4	3.97727272727273	0.022466039707419
chr10:115682669:ATG	3	Long Reads (vamos)	2-3bp	11	10.9607843137255	0.335080566880217
chr10:115689300:TTGAGATGCATCATTAGATTG	21	Long Reads (vamos)	16bp+	2	2	0
chr10:115691723:AATC	4	Long Reads (vamos)	4-6bp	7	7.03896103896104	0.19583048530417
chr10:115702498:TCTATACTTAGAAAACACTAAAGAC	25	Long Reads (vamos)	16bp+	2	2	0
chr10:115713443:TGTATGTGTTTGTGTG	16	Long Reads (vamos)	16bp+	4	3.736	0.212
chr10:115713675:TCTA	4	Long Reads (vamos)	4-6bp	20	20.2093023255814	3.46366279069767
chr10:115723534:TATT	4	Long Reads (vamos)	4-6bp	7	7.26890756302521	5.8084318473152
chr10:115726112:TAAACTTCTGCTTAAATAAA	20	Long Reads (vamos)	16bp+	2	1.98611111111111	0.0138888888888889
chr10:1157273:GAGAGAAACAGACAGGGA	18	Long Reads (vamos)	16bp+	6	5.73109243697479	0.249109813416892
chr10:115728111:AAAAAAAAAAAAAAAA	16	Long Reads (vamos)	16bp+	2	2.07317073170732	0.215913634546182
chr10:115737043:CAGTTTTATCTGGTTGCCTTGGAG	24	Long Reads (vamos)	16bp+	2	2	0
chr10:115738611:AATGTTTTGGAAA	13	Long Reads (vamos)	7-15bp	2	2	0
chr10:115743761:ATTAAAATACTATGTGTATTTT	22	Long Reads (vamos)	16bp+	1	1	0
chr10:115772544:ATATACTGTATAAATAT	17	Long Reads (vamos)	16bp+	2	1.98666666666667	0.0133333333333333
chr10:11577937:ATACAGGTGATGTTATT	17	Long Reads (vamos)	16bp+	2	1.74418604651163	0.192612859097127
chr10:115798803:TTTTCTTTTTTCTTTT	16	Long Reads (vamos)	16bp+	3	3.45801526717557	0.480916030534351
chr10:115801652:CATTAACATGACTTTACTTTTTAGCTGTCTT	31	Long Reads (vamos)	16bp+	3	2.68041237113402	0.219716494845361
chr10:11580815:TGGA	4	Long Reads (vamos)	4-6bp	24	24.5530303030303	1.95899838075411
chr10:11582132:TTTTTTTATTTTTAGTAGAGACAGGGTTTTGCCATGTTGGCCAGGTTAGTCTCGAACTCTGGACCTCAGGTGATCCGCCCGCCTCAGTCTCCCAAATTACTGGAATTACAGGCGT	115	Long Reads (vamos)	16bp+	2	2	0
chr10:115825107:GAAACATCATTCTCAACATCAAACTAACACAGGAACT	37	Long Reads (vamos)	16bp+	2	1.98591549295775	0.0140845070422535
chr10:115828317:AAAAG	5	Long Reads (vamos)	4-6bp	7	6.69402985074627	1.16131747278644
chr10:1158379:CCCTTCCTTTCCTTTTCCT	19	Long Reads (vamos)	16bp+	4	3.77477477477477	0.176085176085176
chr10:115847441:TATGTA	6	Long Reads (vamos)	4-6bp	7	7.02197802197802	0.1995115995116
chr10:115851079:ATTTTTTTATCAGGCTCCTTGTTTGAAATGTAACTTACTAA	41	Long Reads (vamos)	16bp+	2	1.98888888888889	0.0111111111111111
chr10:115860506:AATAGATACATAA	13	Long Reads (vamos)	7-15bp	2	2	0
chr10:11586313:AAAAAACTGAGCCATCTTAAATGACCA	27	Long Reads (vamos)	16bp+	3	3.0188679245283	0.0377358490566038
chr10:115882464:TTTCATACTTCATTCACATGTGCTA	25	Long Reads (vamos)	16bp+	2	2	0
chr10:115886511:CAAAAA	6	Long Reads (vamos)	4-6bp	5	4.95180722891566	0.143990596532471
chr10:115897120:ATAC	4	Long Reads (vamos)	4-6bp	6	6.02173913043478	0.373148590539895
chr10:115898475:CTACTGTGTGCCTGGCAGTG	20	Long Reads (vamos)	16bp+	2	1.98611111111111	0.0420579029733959
chr10:115899159:GGTGTTCTCATTGTTCAATTCCCATCTAT	29	Long Reads (vamos)	16bp+	2	1.98571428571429	0.0142857142857143
chr10:115905677:AAATGGTCAACTCCAGTAAATGTTCTTGA	29	Long Reads (vamos)	16bp+	2	2	0
chr10:115911774:GGAAGAGCACAA	12	Long Reads (vamos)	7-15bp	2	2	0
chr10:115919166:GATTGTGATTATGCAAAAGAGGTGTTCCAATTCTACT	37	Long Reads (vamos)	16bp+	2	2	0
chr10:115919616:TATGTATACATA	12	Long Reads (vamos)	7-15bp	2	1.98571428571429	0.0142857142857143
chr10:115950420:GTTACTTTTGGCAGAAGTGGTATTTTCTG	29	Long Reads (vamos)	16bp+	4	3.99029126213592	0.00970873786407767
chr10:1159641:AGATGAGGGATGGCGCCGGCGCAGGCCTGAGCGTCGCACGCTTTGCGT	48	Long Reads (vamos)	16bp+	9	8.264	3.76038709677419
chr10:115965291:CATTTGCAACC	11	Long Reads (vamos)	7-15bp	3	2.6875	0.238157894736842
chr10:115970226:TTTGAGACAGAGTCTTGCTCTGTTGCCCAGGCTGGAATGCAGTAGTGCAATCTTGGCTCACTGCAACCTCTGTCTCCTGGGTTCAAGCGATTCTCATGCCTCAGCCTTCCCAGTAGCTAGGATTATAGAAGCGCACCACCATACCCGGCTAATTTTTTTGTTTGTTCG	168	Long Reads (vamos)	16bp+	2	2	0
chr10:115980178:CCAATGTGGTTGGAT	15	Long Reads (vamos)	7-15bp	2	2	0
chr10:115980229:TAT	3	Long Reads (vamos)	2-3bp	12	12	2.8
chr10:115988895:TATCTCTACTAAAAAAAAAGAAAAA	25	Long Reads (vamos)	16bp+	2	1.98630136986301	0.0136986301369863
chr10:116002675:GCCTGCCACCATATAATACAT	21	Long Reads (vamos)	16bp+	3	2.98876404494382	0.0339632277834525
chr10:116011359:AGAGAGAGTTTTAATAG	17	Long Reads (vamos)	16bp+	2	1.98648648648649	0.0135135135135135
chr10:116018938:TCCTATTTGTTTATGGGTATGTCTGCCTCACTAGAATATAAGC	43	Long Reads (vamos)	16bp+	2	2	0
chr10:11602046:ATATACATAC	10	Long Reads (vamos)	7-15bp	3	2.95145631067961	0.105463544641157
chr10:116026038:AGCGATACTCTCACCTTGGCCTCCC	25	Long Reads (vamos)	16bp+	2	1.98765432098765	0.0123456790123457
chr10:116026214:CTTCAGACCCTAGAGCACTTT	21	Long Reads (vamos)	16bp+	2	2	0
chr10:116029192:GAATTAGGGGAGCCCCTTACCTGGTCACCATTCTGGGGTTTTCT	44	Long Reads (vamos)	16bp+	2	2	0
chr10:116041442:TTCCCATTATTCTTTGACTATTTCCT	26	Long Reads (vamos)	16bp+	2	1.98571428571429	0.0142857142857143
chr10:116048992:CAGAGTCTGTATATT	15	Long Reads (vamos)	7-15bp	2	1.98876404494382	0.0112359550561798
chr10:116054758:CTATACCTGTCTACCTATA	19	Long Reads (vamos)	16bp+	2	2	0
chr10:116064037:ATC	3	Long Reads (vamos)	2-3bp	18	16.8373983739837	21.4159669465547
chr10:1160667:ATGCTGACATCCTGCTGGCTGGCACGTTCGCACGTGTCCATGTTAGCTGCGAGGGCC	57	Long Reads (vamos)	16bp+	4	4	0
chr10:116072759:CAAAA	5	Long Reads (vamos)	4-6bp	5	4.76190476190476	0.25588066551922
chr10:116076148:GTACTAACATAGTACTGGG	19	Long Reads (vamos)	16bp+	2	2	0
chr10:11609050:CTTTT	5	Long Reads (vamos)	4-6bp	5	4.46788990825688	0.621644580360177
chr10:116092403:GTGTGTGTGC	10	Long Reads (vamos)	7-15bp	3	2.58415841584158	0.305346534653465
chr10:116093573:CAGGCACAAGGTACAAGAGGTA	22	Long Reads (vamos)	16bp+	3	3	0
chr10:116096471:TTTTTTTTCTTCTT	14	Long Reads (vamos)	7-15bp	2	2.384	0.286838709677419
chr10:116103967:GGAGCTGAGGAGCTG	15	Long Reads (vamos)	7-15bp	2	2	0
chr10:116107537:TTTTTATAGACCAATGAAATCATACTCCCT	30	Long Reads (vamos)	16bp+	2	2	0
chr10:116112151:TCCATTCGATTTTG	14	Long Reads (vamos)	7-15bp	2	2	0
chr10:116117523:GATG	4	Long Reads (vamos)	4-6bp	35	37.0751879699248	17.2215766689451
chr10:116117717:AGATGGATGAATGGA	15	Long Reads (vamos)	7-15bp	2	1.98666666666667	0.0133333333333333
chr10:116119000:GGCAGGTCATAGCTG	15	Long Reads (vamos)	7-15bp	2	2	0
chr10:116126355:GTGCTGTCCACACCGCCTGCCCT	23	Long Reads (vamos)	16bp+	2	2	0
chr10:116146056:TATATATT	8	Long Reads (vamos)	7-15bp	4	4.06315789473684	0.0810750279955207
chr10:116147172:AGAGACAGAAAC	12	Long Reads (vamos)	7-15bp	3	3.0531914893617	0.0509036833676504
chr10:116148023:GCATGCGTGTGT	12	Long Reads (vamos)	7-15bp	9	9.1865671641791	0.949893390191898
chr10:116153013:CCAT	4	Long Reads (vamos)	4-6bp	14	13.8655462184874	0.371599487252528
chr10:116153632:TAAGAAATGAGAAACTA	17	Long Reads (vamos)	16bp+	2	2	0
chr10:11617094:ATATATATATATAT	14	Long Reads (vamos)	7-15bp	5	5.03030303030303	0.792967846402961
chr10:116176726:TCCT	4	Long Reads (vamos)	4-6bp	7	6.69811320754717	0.498472596585804
chr10:11617978:TTTTA	5	Long Reads (vamos)	4-6bp	13	13.5078125	0.818836122047244
chr10:116180783:TCCACCACCCC	11	Long Reads (vamos)	7-15bp	2	2	0.0285714285714286
chr10:116181624:TTTTTTTTTG	10	Long Reads (vamos)	7-15bp	3	3.16030534351145	0.22795067527892
chr10:116182107:TGGGGAGGGCAAAGG	15	Long Reads (vamos)	7-15bp	4	3.93103448275862	0.0882117080994387
chr10:116196493:TATATAGTACTATATATAATATATATAA	28	Long Reads (vamos)	16bp+	11	10.8473282442748	1.54574280681151
chr10:11621474:AAT	3	Long Reads (vamos)	2-3bp	16	15.7795275590551	2.57005374328209
chr10:116244169:ATTGATCTATTACAGATTT	19	Long Reads (vamos)	16bp+	2	2.13978494623656	0.165030388031791
chr10:116244322:TAATGTTAATAATTAAAATTTAATTTTATTTCATT	35	Long Reads (vamos)	16bp+	4	4.29411764705882	0.209668025626092
chr10:116254319:AAAGAAAGAAAGAAAAG	17	Long Reads (vamos)	16bp+	3	3.14876033057851	0.327685950413223
chr10:116255495:AAAAAAAAAAAC	12	Long Reads (vamos)	7-15bp	2	1.89719626168224	0.0931052724387233
chr10:116258347:ATATATAATATATAATAATAAAACAATATCTA	32	Long Reads (vamos)	16bp+	6	5.92857142857143	0.0670103092783505
chr10:11626776:AAAAAAAAAGAAAAG	15	Long Reads (vamos)	7-15bp	2	2.02150537634409	0.0647498831229547
chr10:116276222:ATG	3	Long Reads (vamos)	2-3bp	11	10.3392857142857	1.30727155727156
chr10:116276498:CTTTTTTTCTT	11	Long Reads (vamos)	7-15bp	3	2.95934959349594	0.0884979341596695
chr10:11628601:ATT	3	Long Reads (vamos)	2-3bp	14	13.8333333333333	4.556
chr10:116289634:TTCTCTGTCTCCCTCTCTCTCTTCCTCCTTTCTTCTCTCTCCCTCTGCCTTCCTCCTTCCTTCTCTCTCTCCCTCTCTCTCCCTTCCTCCTTCC	94	Long Reads (vamos)	16bp+	3	3.30701754385965	0.232339698804533
chr10:116290144:CCAGCTCTGGAACCTTTTTCTAGATCTTCTGAAACTTCTTCGGAATCTGAAACACCATAAAACTCCCCATTTCCATGCCTGCCAGCAGCATAATGTCTCAATGTTCAT	108	Long Reads (vamos)	16bp+	3	2.97701149425287	0.0459770114942529
chr10:116299434:CTGTCT	6	Long Reads (vamos)	4-6bp	5	5.03260869565217	0.119804108934544
chr10:116316093:TGAATTAATGAATG	14	Long Reads (vamos)	7-15bp	2	2	0
chr10:116320067:AGGAAACAAATATAAATATT	20	Long Reads (vamos)	16bp+	2	2	0
chr10:116323761:TTATTTTACTTAATTTTAAGTACATTCTGACAAATTACTTTTTAAAGTTCAACCAATGTCAATTTTACATTCATAAAGTCAAATGT	86	Long Reads (vamos)	16bp+	2	2	0
chr10:1163390:GACCTCCGCTAGGCGTTATCAGGGACTGTGCTCGTGAGCGCG	42	Long Reads (vamos)	16bp+	5	4.70161290322581	0.519997377393129
chr10:116354337:TAAAAAAAGTTAACTG	16	Long Reads (vamos)	16bp+	2	1.98571428571429	0.0142857142857143
chr10:116355006:TTAAAAAGTTAA	12	Long Reads (vamos)	7-15bp	2	1.97727272727273	0.022466039707419
chr10:116356350:AAGAAAGGGGGGGAGGAGG	19	Long Reads (vamos)	16bp+	7	8.19166666666667	4.07219887955182
chr10:116361032:TAT	3	Long Reads (vamos)	2-3bp	12	11.8034188034188	2.9351606248158
chr10:116366174:CTAAATATGAG	11	Long Reads (vamos)	7-15bp	2	2.06666666666667	0.0900900900900901
chr10:116370915:AATTATTTTATTATTTG	17	Long Reads (vamos)	16bp+	2	2.02020202020202	0.0404040404040404
chr10:116372246:TTTAATTAAAAAAT	14	Long Reads (vamos)	7-15bp	2	2.12631578947368	0.111534154535274
chr10:116377579:ACTTAATTGGGGAAAAGAA	19	Long Reads (vamos)	16bp+	2	1.97183098591549	0.0277665995975855
chr10:116393860:ACACTCTGTATGTAGCTACTCTGGTGGGGACTTGGAGAACCTTTGTGTCC	50	Long Reads (vamos)	16bp+	4	3.7196261682243	0.203667783459707
chr10:116394375:TCCGAACATCAGAACGAACAAACTCCGGACACGCCGCCTTTAAGAACTGTAACACTCACCGCGAAGGTCTGCAGCTTCACTCCTGAGCCAGAGAGACCACGAACCCACCAGAAGGAAGAAAC	122	Long Reads (vamos)	16bp+	3	3.31683168316832	0.218613861386139
chr10:116400801:CACCTGAGGAAT	12	Long Reads (vamos)	7-15bp	2	2	0
chr10:116403680:AAAAAAC	7	Long Reads (vamos)	7-15bp	2	2.4921875	1.37001722440945
chr10:116406291:CAACAGAAAAATGTTGTGGC	20	Long Reads (vamos)	16bp+	2	1.98611111111111	0.0138888888888889
chr10:116407259:TGTTT	5	Long Reads (vamos)	4-6bp	8	7.65384615384615	0.646690518783542
chr10:116416748:TGTTTTCTGTT	11	Long Reads (vamos)	7-15bp	3	2.94059405940594	0.0764356435643564
chr10:116423759:TAATATATAATAT	13	Long Reads (vamos)	7-15bp	5	4.98863636363636	0.0113636363636364
chr10:116436039:TGTGTATATGGTCAACTAGTCTTTGACAAGGGTGCCAAGAATATGCAATGAGGAAATGATTGGCTTATTCACCAAATGGTGTTGGGAAAATTGGATATCCACATTCAAAAGAATAAAATTGAACCCTTACGCCATATACAAAATTATAAACCTG	154	Long Reads (vamos)	16bp+	2	2	0
chr10:116437014:TTCTATATTATCTG	14	Long Reads (vamos)	7-15bp	3	2.98947368421053	0.0105263157894737
chr10:116443608:ATATATATAAA	11	Long Reads (vamos)	7-15bp	4	4.02586206896552	0.112368815592204
chr10:116445698:AAAATGTTCATTGAATT	17	Long Reads (vamos)	16bp+	2	2	0
chr10:116447896:ACTGCACTCCAGCCTGGGCAGCAG	24	Long Reads (vamos)	16bp+	2	2	0
chr10:116448025:GAAA	4	Long Reads (vamos)	4-6bp	13	13	2.01574803149606
chr10:116448690:TGTTT	5	Long Reads (vamos)	4-6bp	7	7.31914893617021	0.56371539693434
chr10:1164557:CATGTATCATGCATGTACCATCATCATGCATCATTGTGCATCATCATGCCTGTATCATTATGTATCACCTCATGCATATATTATAATGTATCACCTCATGCGTGTATTATCATGTATCACCATG	124	Long Reads (vamos)	16bp+	4	4.00970873786408	0.00970873786407767
chr10:116466006:TATCAGTTAATTG	13	Long Reads (vamos)	7-15bp	2	1.98809523809524	0.0119047619047619
chr10:116481691:CCCCAACCCCTTATATCTCTGTGCCCCGATCCCTTATTTCTGTG	44	Long Reads (vamos)	16bp+	3	3	0
chr10:116489146:CAAAAAA	7	Long Reads (vamos)	7-15bp	5	5.2421875	1.66529281496063
chr10:116492353:TGACAAATGATCTACAGCATATTT	24	Long Reads (vamos)	16bp+	2	1.97647058823529	0.023249299719888
chr10:116497106:TGCTGATTGGTCCATTTTACAGAG	24	Long Reads (vamos)	16bp+	3	3	0
chr10:116498481:TCTTTCTCTCTTCCTCTCTGTCTGACTCCTTCTTTGTCTGTCTCTTCCTCTCTCTTTCCTTCTCTTTCTTTGACTTTG	78	Long Reads (vamos)	16bp+	5	4.75	0.189075630252101
chr10:116502352:GCTGATTGGTCCATTTTACAGAGC	24	Long Reads (vamos)	16bp+	3	2.98611111111111	0.0138888888888889
chr10:116505528:TCCTGTGTTTGTT	13	Long Reads (vamos)	7-15bp	2	1.97183098591549	0.0277665995975855
chr10:116518536:AGGAGTTTGAGACC	14	Long Reads (vamos)	7-15bp	2	2	0
chr10:116524323:CAA	3	Long Reads (vamos)	2-3bp	15	14.6434782608696	1.75774218154081
chr10:116527261:CACCTTAAGCCTGC	14	Long Reads (vamos)	7-15bp	2	2	0
chr10:116532768:TTTTGTCTACTTGA	14	Long Reads (vamos)	7-15bp	2	2	0
chr10:116533593:TTTTGTTTTTGT	12	Long Reads (vamos)	7-15bp	4	4.096	1.07135483870968
chr10:116533920:TTTTCTTTTT	10	Long Reads (vamos)	7-15bp	3	2.91525423728814	0.249167028828046
chr10:116537647:TC	2	Long Reads (vamos)	2-3bp	36	35.6198347107438	7.88760330578512
chr10:11654228:AGGA	4	Long Reads (vamos)	4-6bp	26	25.5373134328358	3.48355964538211
chr10:116545683:TAGAACCTTTACTATA	16	Long Reads (vamos)	16bp+	2	2	0
chr10:116548001:TATTATATATATGTATCTC	19	Long Reads (vamos)	16bp+	2	2	0
chr10:116560575:GGAGTCTCGCTGTGTCGCCGGGGCT	25	Long Reads (vamos)	16bp+	2	2	0
chr10:116564850:AAATAATGAAAC	12	Long Reads (vamos)	7-15bp	2	2	0
chr10:116573117:AA	2	Long Reads (vamos)	2-3bp	76	74.2444444444444	374.76815920398
chr10:116574245:TTGAAAAATGTATATATCCATGTATACAATCAAACTC	37	Long Reads (vamos)	16bp+	2	1.98591549295775	0.0140845070422535
chr10:116579908:GGCCAGGCACAGTGGTTCATGCCTGTAATCCCAGCACTTTGGGAGGCCAAGGTGGGCGGATCACCTGAGGTTGGGAGTTCGAGACCAGCCTGACCAATATGGAGAAACCCCATCTCTACTTAAAAAATACAAAAATT	137	Long Reads (vamos)	16bp+	2	2	0
chr10:116580203:GCCTGTAGTCCCAGCTACTCGGGAGGCTGAGGCAGGAGAATGGCATGAACCCAGGAGGCAGAGCTTGCAGTGAGCCGAGATAGCGCCATTGCACTCCAGCCTGGGCGACAGAGCGAGACTCTGCCTCAAAAAAAAAAAAAAAAATTAGCTGAGCTTAGTGGCGCAT	166	Long Reads (vamos)	16bp+	2	2	0
chr10:116585038:AAATGCTATGAGGGTGCA	18	Long Reads (vamos)	16bp+	2	1.9875	0.0125
chr10:116586888:GAAAAAAGAAA	11	Long Reads (vamos)	7-15bp	4	4.26923076923077	0.415324985092427
chr10:1165887:CAGTCTGTTTTGTGAAGATTGTATGCCAAGGTCATATGGGAAGCACTATGCATTATGTAGTAGGTGCT	68	Long Reads (vamos)	16bp+	2	2	0
chr10:116588823:AAAAAAAAAAAAAAAAA	17	Long Reads (vamos)	16bp+	3	2.59322033898305	0.363030566420397
chr10:116593956:AAAAAAAAAAAAAAAAAG	18	Long Reads (vamos)	16bp+	2	2.08571428571429	0.0983516483516483
chr10:116594690:CCCACTATCTCCCCAAC	17	Long Reads (vamos)	16bp+	2	1.97674418604651	0.0229822161422709
chr10:116599256:AAAAT	5	Long Reads (vamos)	4-6bp	9	9.70866141732284	15.1604799400075
chr10:116602759:GTATGTATATGAGTCTGTATGT	22	Long Reads (vamos)	16bp+	6	5.53333333333333	0.267787114845938
chr10:116602903:TGTGTATGTGCACGCACATGCATGTTTGTGTATATGTATTGTGTGTGCACATGCATATGTTTGTGTATATGTATTT	76	Long Reads (vamos)	16bp+	3	2.56692913385827	0.247469066366704
chr10:116607020:TAA	3	Long Reads (vamos)	2-3bp	9	9.8018018018018	5.03308763308763
chr10:116608957:AAACC	5	Long Reads (vamos)	4-6bp	6	6.421875	0.513533464566929
chr10:116617347:TTG	3	Long Reads (vamos)	2-3bp	17	16.65625	3.09350393700787
chr10:116619260:TTTTTTTTTTTTTTTTGAGATGGAGTCTTGCTCTGTTGCCCAGGCTGGAGTGCAGTGGCGGGATCTCGGTTGACTGCAAGCTCCGCCTCCCAGGTTCATGCCATTCTCCTGCCTCAGCCTCCCGAGTAGCTGGGACTATAGGTACCCACCACCACACCCGGCTAATTTTTTTTTTGCATTTTTAGTAGAGACGGGGTTTCACCATGTTAGCCAGGATGGTCTCGATCTCCTGACCTTGTGATCCACGCACCCAGGCCTCCCAAAGTGCTGGGATTACAGGCGTGAG	286	Long Reads (vamos)	16bp+	2	2	0
chr10:11662192:AAGA	4	Long Reads (vamos)	4-6bp	86	85.0434782608696	37.9105046017137
chr10:1166223:GGGGTGAGGAGGGAGAGGA	19	Long Reads (vamos)	16bp+	2	2.01408450704225	0.0140845070422535
chr10:116624833:TCTCATCTGTAGAGGTTGGTGGCATCTTCTGGCG	34	Long Reads (vamos)	16bp+	3	2.65346534653465	0.248712871287129
chr10:116625096:TTTTTTGTTGGTTTGTTTG	19	Long Reads (vamos)	16bp+	2	2.10126582278481	0.0921778643297631
chr10:116628379:AAAAAAAGAGAAAGGAGGAAAG	22	Long Reads (vamos)	16bp+	3	2.65217391304348	0.22883295194508
chr10:116628767:CAAAAAACAAAAAAAAAAAAA	21	Long Reads (vamos)	16bp+	2	1.93846153846154	0.228741800834824
chr10:116633359:TCCTCACAGGGA	12	Long Reads (vamos)	7-15bp	2	2	0
chr10:116633635:GTATGTGTATATATACATATATACACATATATA	33	Long Reads (vamos)	16bp+	17	17.7372262773723	158.253971661657
chr10:116636468:CATGGATGCATGGGTGCATGGGTAGATAGATGCAGGAATGGATGGATTAGTGGATAGGTATGAGAATGGATGGA	74	Long Reads (vamos)	16bp+	2	2	0
chr10:116639807:TTCT	4	Long Reads (vamos)	4-6bp	7	6.71681415929203	1.88337547408344
chr10:11665232:CTTCTTCTTCGTCC	14	Long Reads (vamos)	7-15bp	4	4.00769230769231	0.64335122242099
chr10:116657293:AAAT	4	Long Reads (vamos)	4-6bp	12	12.1809523809524	0.822710622710623
chr10:116664316:AATAGAATAAAATAC	15	Long Reads (vamos)	7-15bp	2	1.98717948717949	0.0128205128205128
chr10:116665404:AAAAAGAAAG	10	Long Reads (vamos)	7-15bp	4	4.1969696969697	0.495257922738839
chr10:116667942:TGTGTCTATCCTCATCACAT	20	Long Reads (vamos)	16bp+	3	2.77647058823529	0.199439775910364
chr10:116686704:CATAAGCTCCACCCCCACCCCTTCCCAAAC	30	Long Reads (vamos)	16bp+	7	6.97169811320755	0.0468104222821204
chr10:116689604:ACAG	4	Long Reads (vamos)	4-6bp	9	8.48717948717949	0.631299734748011
chr10:116695411:AAAAACAAAAATTAGCTGGGCATGGTGGCACACGCCTGTAGTCCCAGCTACTTGGGAGGCTGAGGCAAGGGAATTGCTTGAACCTGGGAGGCAGAGGTTGTGGTGAGCCGAGATCGCACTACTGCACTCCAGCCTGGGCAACAGAGAGAGACTCTATCTCAAAAAAAAAAAAAAAAAAAAAA	182	Long Reads (vamos)	16bp+	3	3	0
chr10:116698021:TGAATAACATTCATTGTAAGATAGATCACATTTTGTTTCT	40	Long Reads (vamos)	16bp+	2	1.74747474747475	0.190682333539476
chr10:116698283:TTTCATTTCTCTTAGGGA	18	Long Reads (vamos)	16bp+	3	2.57425742574257	0.266930693069307
chr10:116712043:GGGGAACAGACCTTTCT	17	Long Reads (vamos)	16bp+	2	2.03658536585366	0.0603733815115929
chr10:116713992:TGGA	4	Long Reads (vamos)	4-6bp	43	42.9925373134328	1.40595892716867
chr10:116721567:AAAAC	5	Long Reads (vamos)	4-6bp	6	5.98214285714286	0.143822393822394
chr10:116727974:AATTTTTCTATTTTTAGTAGAGACAGGGTTTCACCATGTTGGCCAGGCTGGTCTCGAACTCCTGACCTCATGATCTGCCCACCTTGGCCTCCCAAAGTACTGGGATTACAGGCATGAGCCACCGCGCCTGGCC	133	Long Reads (vamos)	16bp+	2	2	0
chr10:116732328:AAAG	4	Long Reads (vamos)	4-6bp	7	13.8548387096774	437.165748754262
chr10:11673261:CTTCCTTCCGTTCTCCCTTT	20	Long Reads (vamos)	16bp+	4	3.74358974358974	0.192307692307692
chr10:116734140:TCACACCTGTAATCCCAGAGCTTTGGGAAACCAAGACAGGCAGA	44	Long Reads (vamos)	16bp+	2	1.97183098591549	0.0277665995975855
chr10:116743669:CGTTATGGATGACGGAATGGGCAGAGAGCTGCTGCGAGAG	40	Long Reads (vamos)	16bp+	2	2	0
chr10:116750994:GAA	3	Long Reads (vamos)	2-3bp	17	16.7857142857143	2.66571428571429
chr10:116751093:AAAGGAAGAGAGAAGGAAGAAGA	23	Long Reads (vamos)	16bp+	2	2	0
chr10:116751360:ATGCAATGTACATT	14	Long Reads (vamos)	7-15bp	3	3.02040816326531	0.0408163265306122
chr10:116761078:GGTGGCTCATGCCTGTAATTTAGCACTTTGGGAGGCAGAGGTGGGTGAGTCACTTCAGCCTGGAAGTTCGAGATGAGCCTGGCCAACATGGTGAAACTCTGTCTCTACTAAAAATACAAACATTAGGCTGGGAGC	135	Long Reads (vamos)	16bp+	2	2	0
chr10:116761524:TAGTGAAGAACTCATCTA	18	Long Reads (vamos)	16bp+	2	2	0
chr10:116770940:GCTGCGGGCTGTGTGTGCTGGGGGAGGGGGCAGTGGACTGCAGGGTTGGAGTGGG	55	Long Reads (vamos)	16bp+	2	2	0
chr10:116772669:TTTA	4	Long Reads (vamos)	4-6bp	10	9.98333333333333	0.35266106442577
chr10:116780526:TTTAT	5	Long Reads (vamos)	4-6bp	6	5.58163265306122	0.472648853355775
chr10:116781357:ATG	3	Long Reads (vamos)	2-3bp	8	7.86170212765957	0.443033630748113
chr10:116792791:AAAAG	5	Long Reads (vamos)	4-6bp	15	14.6567164179104	2.96397710694647
chr10:11679533:ATTT	4	Long Reads (vamos)	4-6bp	10	10.4	0.742307692307692
chr10:116797591:GCTGTTCAGTAGAAGAAACAAAATAA	26	Long Reads (vamos)	16bp+	2	2.03191489361702	0.0312285518188058
chr10:116797975:ACACAGCCATGGGA	14	Long Reads (vamos)	7-15bp	2	2	0
chr10:116799313:TCTACTAAACAGCTTCTTTGGTTTCT	26	Long Reads (vamos)	16bp+	2	2.03947368421053	0.0384210526315789
chr10:116812453:AAAAT	5	Long Reads (vamos)	4-6bp	8	8.28318584070797	0.383375474083439
chr10:116817713:AAGAATGTGGGTCAGTCAAGATAAGCTGCAAACATG	36	Long Reads (vamos)	16bp+	3	3	0
chr10:116818256:TAGGTTGTCTCTCTTGGCCCCTGTAAGATCATGCTCCAGCCCAGGGAGGTAGACTTTGGGCCTGCCCCACAGCCAGACCTACCCTGTGGTGGTGTCCCAGGTCACCCACTGGTTCTCTTCCCTGCTTTACCCAGCTGCTTGATGCCAGCCATAATGGCAGTGATGTATGGAAGGGGGACACAGTTGCATCA	191	Long Reads (vamos)	16bp+	2	1.98571428571429	0.0142857142857143
chr10:11682588:CCTCCT	6	Long Reads (vamos)	4-6bp	10	9.91176470588235	23.2958605664488
chr10:116833494:AGTTAAAGCAAGCATGAAAAAG	22	Long Reads (vamos)	16bp+	2	2	0
chr10:116842608:TTTGTT	6	Long Reads (vamos)	4-6bp	4	4.14285714285714	0.196213425129088
chr10:116846331:TTTTTGTT	8	Long Reads (vamos)	7-15bp	5	5.04511278195489	0.316131237183869
chr10:116854940:AAAAAAAAAAAAAA	14	Long Reads (vamos)	7-15bp	3	3.22900763358779	0.531767469172049
chr10:11686931:CAAAAAAAAAAA	12	Long Reads (vamos)	7-15bp	2	2.12977099236641	0.144568408690546
chr10:116874259:ACTCACCTTTTATATTTATA	20	Long Reads (vamos)	16bp+	2	2	0
chr10:116875124:CAGATAGATTGAA	13	Long Reads (vamos)	7-15bp	2	2.09876543209877	0.0901234567901235
chr10:116876950:AATT	4	Long Reads (vamos)	4-6bp	7	6.7752808988764	0.267109295199183
chr10:11688515:CTTC	4	Long Reads (vamos)	4-6bp	14	13.9264705882353	0.883442265795207
chr10:116891714:TTTTAATACACTTGTCCAAAACTTCACAAA	30	Long Reads (vamos)	16bp+	2	1.98947368421053	0.0105263157894737
chr10:116893026:TTGAGAATTACTCAGCAGCATTTTAACAGTAATT	34	Long Reads (vamos)	16bp+	2	1.98591549295775	0.0140845070422535
chr10:116913050:CAC	3	Long Reads (vamos)	2-3bp	12	11.9537037037037	0.773537556247837
chr10:116927806:GGTGGAGGAGGAGGTGGT	18	Long Reads (vamos)	16bp+	2	2	0
chr10:116929419:ACACCAAAGATGAAGACAGTAT	22	Long Reads (vamos)	16bp+	2	1.98648648648649	0.0135135135135135
chr10:116946183:ATATATATATAA	12	Long Reads (vamos)	7-15bp	2	2.12658227848101	0.111976630963973
chr10:116946485:TTTATATATAAATATATAAAATGA	24	Long Reads (vamos)	16bp+	8	7.71304347826087	0.592372234935164
chr10:116966705:CCTAGACCAAAATATTTTATAAAC	24	Long Reads (vamos)	16bp+	2	2	0
chr10:1169765:GCCTTCACCACCACAGCCCCATGCCCCTCTCCC	33	Long Reads (vamos)	16bp+	3	2.66363636363636	0.225271059216013
chr10:116982404:ACACATACAC	10	Long Reads (vamos)	7-15bp	4	3.86792452830189	0.115723270440252
chr10:116983633:AGAT	4	Long Reads (vamos)	4-6bp	12	11.4854368932039	2.15419760137065
chr10:116983687:ATAC	4	Long Reads (vamos)	4-6bp	9	9.25438596491228	0.386042539978264
chr10:116988446:TTTTACTTATTTTATATTTTTA	22	Long Reads (vamos)	16bp+	5	4.99047619047619	0.00952380952380952
chr10:116990247:TCTTTTT	7	Long Reads (vamos)	7-15bp	8	8.00757575757576	1.30528568123988
chr10:116992143:AAAAC	5	Long Reads (vamos)	4-6bp	8	8.18897637795276	0.408448943882015
chr10:116992994:TTTTTCTTTTCT	12	Long Reads (vamos)	7-15bp	3	3.43089430894309	0.509529521524723
chr10:116999912:AAAT	4	Long Reads (vamos)	4-6bp	7	7.12621359223301	0.444698267656577
chr10:117006230:TTTTTTTTTTGT	12	Long Reads (vamos)	7-15bp	2	2.16393442622951	0.171250508061238
chr10:117015298:TTTTTTTTGTTTGTTTTGG	19	Long Reads (vamos)	16bp+	3	2.66666666666667	0.224242424242424
chr10:117016074:TTCAAAAATGTAAAAGAATGGCATTCTTTTACAGG	35	Long Reads (vamos)	16bp+	4	3.88073394495413	0.106014271151886
chr10:117021246:CCTCCCTCCCTTCTTT	16	Long Reads (vamos)	16bp+	3	2.78640776699029	0.20883304778222
chr10:117028649:GGGCCACTGCTTTAGA	16	Long Reads (vamos)	16bp+	2	2	0
chr10:117043121:TATT	4	Long Reads (vamos)	4-6bp	8	7.65420560747664	0.662317051666373
chr10:117043841:AATA	4	Long Reads (vamos)	4-6bp	11	10.8793103448276	0.524437781109445
chr10:117045806:CAGACTGGTATTTAAAGAAC	20	Long Reads (vamos)	16bp+	2	2	0
chr10:11704659:GAGAGAAAGATTAAAAGTCAGAAAAAAAG	29	Long Reads (vamos)	16bp+	2	2	0.025
chr10:117053130:AAAGAAGTATTCATAGAAG	19	Long Reads (vamos)	16bp+	2	2.01315789473684	0.0131578947368421
chr10:117061135:TTTTTTTTTTTC	12	Long Reads (vamos)	7-15bp	2	2.15447154471545	0.262828202052512
chr10:117061241:GTTCAAGCAATTCTCCTGCCTCAGCCTCCCGAGTAGCTGGGATTACACGC	50	Long Reads (vamos)	16bp+	2	2	0
chr10:117062839:TTAGAATTATTTCTTCATTCATGGCAAGGCATAGGTAATTAC	42	Long Reads (vamos)	16bp+	2	1.97183098591549	0.0277665995975855
chr10:117065424:GCCTGTAATCCCAGCACTTTGGGAGGCCGAG	31	Long Reads (vamos)	16bp+	2	2	0
chr10:117065727:AAGG	4	Long Reads (vamos)	4-6bp	25	25.5149253731343	9.04864773874986
chr10:117065856:GGAG	4	Long Reads (vamos)	4-6bp	14	14.4592592592593	1.66810392482034
chr10:117067592:TAAAAAAAAATTTTTAAA	18	Long Reads (vamos)	16bp+	2	2.02173913043478	0.0434782608695652
chr10:117083770:TTCATTTCA	9	Long Reads (vamos)	7-15bp	3	2.98611111111111	0.0420579029733959
chr10:11708795:TATTT	5	Long Reads (vamos)	4-6bp	7	6.52713178294574	0.735586240310077
chr10:117090753:GAAG	4	Long Reads (vamos)	4-6bp	14	13.8828125	3.0334030511811
chr10:1170959:GAGTGGTGATCAAG	14	Long Reads (vamos)	7-15bp	2	1.97183098591549	0.0277665995975855
chr10:117104810:ATTATTTGTCATGAATATCTTCCAA	25	Long Reads (vamos)	16bp+	2	1.98648648648649	0.0135135135135135
chr10:117109840:ATAAAACACAAAA	13	Long Reads (vamos)	7-15bp	3	2.97701149425287	0.0459770114942529
chr10:117110332:TTGTT	5	Long Reads (vamos)	4-6bp	7	7.04201680672269	0.108389118359208
chr10:117111807:AAATGAGAGAGTTTGT	16	Long Reads (vamos)	16bp+	2	2.09195402298851	0.0844693932103716
chr10:11711365:AAAT	4	Long Reads (vamos)	4-6bp	11	10.6976744186047	2.7750726744186
chr10:117122033:AAAATAAAAAT	11	Long Reads (vamos)	7-15bp	3	2.70967741935484	0.208274894810659
chr10:117123359:GAGACAACTTT	11	Long Reads (vamos)	7-15bp	2	2	0
chr10:117126438:CCTAGCACGCATGCCCCTCGCCTCGCCT	28	Long Reads (vamos)	16bp+	17	16.7734375	2.16086368110236
chr10:1171275:ACACAGCACACACATACACATGCATAC	27	Long Reads (vamos)	16bp+	4	3.79831932773109	0.162370032758866
chr10:117128967:CTCCATGAAAATGAAA	16	Long Reads (vamos)	16bp+	2	2	0
chr10:117130021:AAGGAAAGGAGGAAGGAGGGGAGA	24	Long Reads (vamos)	16bp+	2	2.01351351351351	0.0683080340614587
chr10:117135011:GGAAGAG	7	Long Reads (vamos)	7-15bp	6	5.53968253968254	0.378412698412698
chr10:117139794:CACCTCCCCTGCCTCCGCCGC	21	Long Reads (vamos)	16bp+	2	1.97674418604651	0.0229822161422709
chr10:117142937:CTTT	4	Long Reads (vamos)	4-6bp	13	13.2761194029851	1.10363595556054
chr10:117145944:GAAA	4	Long Reads (vamos)	4-6bp	47	46.3208955223881	18.7759510717091
chr10:11715656:TTG	3	Long Reads (vamos)	2-3bp	11	10.1570247933884	1.78347107438017
chr10:117160566:AAAAAC	6	Long Reads (vamos)	4-6bp	6	5.87786259541985	0.26189078097475
chr10:117163139:GAGGCTGAACC	11	Long Reads (vamos)	7-15bp	2	2.12820512820513	0.113220113220113
chr10:117171117:CCTCCCACCCATAT	14	Long Reads (vamos)	7-15bp	2	2	0
chr10:117179773:AAAAAAACAA	10	Long Reads (vamos)	7-15bp	3	2.98347107438017	0.0497245179063361
chr10:117181162:GCCAGGCGCTGTGGCTCATGCCTATAATCCCAGCACTTTGGGAGGCTGAGGCGGGTGGATCACTTCAGGTCAAGAGTTCGAGATCAACCTGACCAACATGGTGAAAACCCATCTTTATTAAAAATACAAAAATTAGCCAGGTGTGGTGGCAGATGCCTGCAGTCCCAACTACTTGGGAGGCTGAGGCACAAGAATTGCTGGAACCCAGGAGGTGGAGATTGCAGTGAGTTGAGATTGTGCCACTGTGCTCCAGCCTGGGCCACAGAGAGAGACTCCATCACACACACATACACACACACGCGCGCACAAGCATGATTGTTGGATTATACAGTTAAGAGTATATTTAGTTTTGGAAGAAACTGCCA	365	Long Reads (vamos)	16bp+	2	2	0
chr10:117184435:CGCTGC	6	Long Reads (vamos)	4-6bp	5	4.89285714285714	0.276705276705277
chr10:117191923:AGAG	4	Long Reads (vamos)	4-6bp	25	25.0378787878788	9.47183668748554
chr10:117203688:GCCATGCATGGCTAATTTTTGTAGTTTTAGTAGAGATGGGGTTTCATCATATTGGTCAGTGTGGTCTTGAACTCCTGACCTCAGGTGATCCATCCGTCTCGGCCTTCCAAAGTGCTGGGATTATAGGCGTGAGCCACTGCACCCG	145	Long Reads (vamos)	16bp+	2	1.99	0.01
chr10:11721178:TAGACAAATC	10	Long Reads (vamos)	7-15bp	4	4.03061224489796	0.0505996212918157
chr10:117215160:CAGAGG	6	Long Reads (vamos)	4-6bp	9	8.96428571428571	0.305019305019305
chr10:117217467:GGGATGGGC	9	Long Reads (vamos)	7-15bp	3	2.94117647058824	0.0727816550348953
chr10:117227225:TGGCATTATTCTTCATGGGCAA	22	Long Reads (vamos)	16bp+	4	3.98765432098765	0.0123456790123457
chr10:117235268:GGCGTCTCCCTGC	13	Long Reads (vamos)	7-15bp	2	1.95833333333333	0.0404929577464789
chr10:117249373:GACAAGCGGAATCGAAGAATTTT	23	Long Reads (vamos)	16bp+	2	2	0
chr10:117259488:AGCATAGCCTCCCAC	15	Long Reads (vamos)	7-15bp	2	1.98550724637681	0.0144927536231884
chr10:117261139:TTGAGACCAGGAGT	14	Long Reads (vamos)	7-15bp	3	2.88461538461538	0.103396603396603
chr10:117261195:AAAAC	5	Long Reads (vamos)	4-6bp	7	6.93233082706767	1.38174982911825
chr10:117268806:TGTATGTGTGTGTTGTGTGTATGAGTG	27	Long Reads (vamos)	16bp+	4	3.75213675213675	0.222516946654878
chr10:117271917:TGTGTGTATATGTGTT	16	Long Reads (vamos)	16bp+	3	2.67272727272727	0.258882402001668
chr10:117288385:AAAAAAAC	8	Long Reads (vamos)	7-15bp	4	3.8034188034188	0.348953728264073
chr10:117294209:CAATAAAACTG	11	Long Reads (vamos)	7-15bp	3	2.98780487804878	0.0121951219512195
chr10:117315587:AAAAAAAAAAAA	12	Long Reads (vamos)	7-15bp	2	2.06521739130435	0.325370281892021
chr10:117320467:AAAATTTAACAAAAATTAACTC	22	Long Reads (vamos)	16bp+	4	3.9620253164557	0.0370009737098345
chr10:117329272:AAATTGCCGTCTATCTCCT	19	Long Reads (vamos)	16bp+	2	2	0
chr10:117329949:GGAG	4	Long Reads (vamos)	4-6bp	26	25.4736842105263	8.29665071770335
chr10:117333117:AAAAAAAA	8	Long Reads (vamos)	7-15bp	4	3.9344262295082	1.71467280856253
chr10:117341765:CCATGGATGTGGAAC	15	Long Reads (vamos)	7-15bp	2	1.98969072164948	0.0103092783505155
chr10:117345680:AACAAACAAACAAAAAAACA	20	Long Reads (vamos)	16bp+	2	2	0
chr10:117345932:CTATAGGGGTTCAG	14	Long Reads (vamos)	7-15bp	2	1.98571428571429	0.0142857142857143
chr10:117346698:TGTCTCCTCCCCTCTTTTCCT	21	Long Reads (vamos)	16bp+	2	2	0
chr10:117349802:AAAAATAA	8	Long Reads (vamos)	7-15bp	3	3.12820512820513	0.165168165168165
chr10:117355922:TGTTAATACCATTAAGGTATATCA	24	Long Reads (vamos)	16bp+	2	2	0
chr10:117359142:GGTGGCTCATGTCTGTAATCCCAGCACTTTGGGAGGCCGAGGCGGGCGATCACTTGAGGTCAGGAGTTTGAGACCAGCCTGGCCAACATGGTAAAATCCCGTCTCTACTAAAAATACAAAACATCAGCTGGGCATGGTGGTGCGCGCCTATAGTCCCAACTGCTCGAGAGGCTGAGGTGGGAGAATTGCTTGAGCCCAGGAGGCAGAGGTTGCAGTAAGCCGAGGTCGCACCACTACACTCCAACCTGGGTGACAGAGTGAGACTCCGTCTCAAAAACAAAAACA	285	Long Reads (vamos)	16bp+	2	2	0
chr10:117360632:AGTAAATGGTGCAGTCAAAACTAACAAATCCACTCA	36	Long Reads (vamos)	16bp+	2	2.01136363636364	0.0113636363636364
chr10:117361386:CTCTGGACAAAGATGGTGTTAAACATTTACTGAATAAATTGAATCTCTTCTGAAGTCTTGTGTA	64	Long Reads (vamos)	16bp+	2	2	0
chr10:1173624:CCTCCCAGGCCCAAGCAAT	19	Long Reads (vamos)	16bp+	2	2	0
chr10:117366549:CAC	3	Long Reads (vamos)	2-3bp	14	15.3387096774194	6.95751376868607
chr10:117367409:AAAC	4	Long Reads (vamos)	4-6bp	7	7.55371900826446	1.33250688705234
chr10:117381785:GGTTTATGTGAGTTTATGTG	20	Long Reads (vamos)	16bp+	5	4.50413223140496	0.302066115702479
chr10:117382372:AAGCAAAAAGGTTTTTAATTGTGAGGACCAATA	33	Long Reads (vamos)	16bp+	2	2	0
chr10:117384193:TTTTTTTTTTTTTTTTGAGACGCAGTCTTGCTCTGTCGCCCAGGCTGATGTGCAGTGGCGCAATCTTGTCTCACTGGAACCTCCACCTCCCAGGTTCAAGCAATTCTCCTGCCTCAGCCTCCCAAGTAGCTGGGGTTACAGGCACATGCCACCAAGCCCAGCTAA	165	Long Reads (vamos)	16bp+	2	2	0
chr10:117402703:AAAACAAAACAAGAAA	16	Long Reads (vamos)	16bp+	2	2	0
chr10:1174042:CCTCAGGACAGAGATGGGTGTATGTGGTCTATGGAGGGGCCACGT	45	Long Reads (vamos)	16bp+	7	9.67226890756302	12.1204956558895
chr10:117406637:AAACA	5	Long Reads (vamos)	4-6bp	12	11.5230769230769	1.15062611806798
chr10:117410602:CTGCTCAGTGAGGTCTGCCCATCTGAAAG	29	Long Reads (vamos)	16bp+	6	5.63114754098361	0.234724292101341
chr10:117412199:TGCTG	5	Long Reads (vamos)	4-6bp	19	18.609756097561	1.33826469412235
chr10:117415858:AAAG	4	Long Reads (vamos)	4-6bp	7	6.56666666666667	1.42408963585434
chr10:11742311:GGGGC	5	Long Reads (vamos)	4-6bp	20	18.3430656934307	51.8005581794762
chr10:11742459:CCGTCGAGTT	10	Long Reads (vamos)	7-15bp	2	2.11538461538462	0.103396603396603
chr10:117440241:GTCCTATCTCTCCCCTCGCTG	21	Long Reads (vamos)	16bp+	2	1.98958333333333	0.0104166666666667
chr10:117445900:CAA	3	Long Reads (vamos)	2-3bp	13	13.4341085271318	1.16945251937985
chr10:117451369:ATTG	4	Long Reads (vamos)	4-6bp	9	8.65811965811966	0.69245505452402
chr10:117463980:TGGAAGTGGGGATG	14	Long Reads (vamos)	7-15bp	2	2.1038961038961	0.0943267259056733
chr10:117476618:AAAC	4	Long Reads (vamos)	4-6bp	8	7.99159663865546	0.19484403931064
chr10:117476892:CCTCCACTTCCTGTC	15	Long Reads (vamos)	7-15bp	5	4.75728155339806	0.224823910146583
chr10:117479802:AGGGTTTTAACCTGAGCTAGCCTCTTTGCCTGTCTGGTGGTG	42	Long Reads (vamos)	16bp+	10	9.96261682242991	0.0363251631105625
chr10:117508923:CTGATGCCATAGGTGC	16	Long Reads (vamos)	16bp+	2	2	0
chr10:117526542:ATATATATATATATATATAGT	21	Long Reads (vamos)	16bp+	5	4.75652173913043	0.185812356979405
chr10:117541602:ATAATAATAATAGAA	15	Long Reads (vamos)	7-15bp	4	3.75700934579439	0.204549462175983
chr10:117542345:GAG	3	Long Reads (vamos)	2-3bp	31	30.4626865671642	5.36325889350241
chr10:117542913:AAAAAAAAAG	10	Long Reads (vamos)	7-15bp	5	4.44274809160305	1.2793893129771
chr10:117543086:TCCTTTCCTTTCTTTCT	17	Long Reads (vamos)	16bp+	3	2.5546218487395	0.249109813416892
chr10:117543192:GGCAGCGGGCGGCGGA	16	Long Reads (vamos)	16bp+	2	1.98701298701299	0.012987012987013
chr10:117543551:CGCCACACCCCCTATTCGCCTCGCA	25	Long Reads (vamos)	16bp+	2	1.98630136986301	0.0414764079147641
chr10:117548504:AGAG	4	Long Reads (vamos)	4-6bp	16	15.9776119402985	3.36039726181124
chr10:117560284:AAAAAAAAAATA	12	Long Reads (vamos)	7-15bp	2	2.28925619834711	0.207300275482094
chr10:117562551:ACTCCCCATGGACC	14	Long Reads (vamos)	7-15bp	2	1.98630136986301	0.0136986301369863
chr10:117564394:AATTCTGAACTTTATG	16	Long Reads (vamos)	16bp+	2	2	0
chr10:117576782:AGGTATCATTACATACTAATGTATGTAAA	29	Long Reads (vamos)	16bp+	2	2	0
chr10:117580718:ATCT	4	Long Reads (vamos)	4-6bp	16	15.3385826771654	1.82889638795151
chr10:117586729:ATTCACCCATCCACC	15	Long Reads (vamos)	7-15bp	2	2	0
chr10:11759358:AAAAAAAAAAAC	12	Long Reads (vamos)	7-15bp	2	1.97540983606557	0.222530822381791
chr10:1175969:GCAGGCACCCACGGCCTGGCCTGAAGGGAGGTAGGGTGGGACTGGAGACGCGGGGTGGACGAGAGCAACACCTCCAAAC	79	Long Reads (vamos)	16bp+	3	2.98684210526316	0.0131578947368421
chr10:117606090:TTCC	4	Long Reads (vamos)	4-6bp	20	20.2573529411765	1.74809368191721
chr10:117609067:CAAAA	5	Long Reads (vamos)	4-6bp	10	10.1832061068702	0.412331180270112
chr10:117611041:TTTATTTATATTTA	14	Long Reads (vamos)	7-15bp	2	2.1875	0.153947368421053
chr10:117621946:AGTGATGAGAAGA	13	Long Reads (vamos)	7-15bp	2	1.98571428571429	0.0142857142857143
chr10:117626769:TATATATTACT	11	Long Reads (vamos)	7-15bp	5	5.13392857142857	0.171090733590734
chr10:117656489:ATCT	4	Long Reads (vamos)	4-6bp	14	14.1196581196581	2.45107574417919
chr10:117656608:ATCA	4	Long Reads (vamos)	4-6bp	8	8.02857142857143	0.0857142857142857
chr10:117668713:TTTTTCCACTGCACTGTTAG	20	Long Reads (vamos)	16bp+	2	1.98666666666667	0.0133333333333333
chr10:117675357:AAAAGAAAAGAAAAGGAA	18	Long Reads (vamos)	16bp+	2	1.9875	0.0125
chr10:117676659:TTTTTTTTTTTCTT	14	Long Reads (vamos)	7-15bp	2	1.86725663716814	0.116150442477876
chr10:117686182:AGATGGGTCTCCAAGGAG	18	Long Reads (vamos)	16bp+	4	3.5042735042735	0.286619510757442
chr10:117691288:AAAAC	5	Long Reads (vamos)	4-6bp	5	4.98765432098765	0.187345679012346
chr10:11769791:ATATATATACACATATATCTTAAAT	25	Long Reads (vamos)	16bp+	5	4.84732824427481	0.822665883734586
chr10:11770248:TGGGTGAAGGAATTACT	17	Long Reads (vamos)	16bp+	2	2	0
chr10:117707532:GATAGA	6	Long Reads (vamos)	4-6bp	22	22.5555555555556	1.42786069651741
chr10:11771310:TTTTTG	6	Long Reads (vamos)	4-6bp	7	6.59558823529412	0.479684095860566
chr10:117718566:ATGTATATCCATGCACATATATTTACATACAC	32	Long Reads (vamos)	16bp+	2	1.98591549295775	0.0140845070422535
chr10:117723069:GCACACACAAACGCACAT	18	Long Reads (vamos)	16bp+	2	2.08928571428571	0.118082368082368
chr10:117726937:TTAATATTTTAATGTT	16	Long Reads (vamos)	16bp+	2	2	0
chr10:117729589:GTGGCTACTGGCCACAT	17	Long Reads (vamos)	16bp+	2	1.98837209302326	0.0116279069767442
chr10:117758664:TTTTCTTTT	9	Long Reads (vamos)	7-15bp	3	3.15625	0.258858267716535
chr10:117768186:TATAAATTATATATTTATATATTATATAAT	30	Long Reads (vamos)	16bp+	5	5.05479452054795	0.0525114155251142
chr10:117771103:AGACAAACCTTGGGA	15	Long Reads (vamos)	7-15bp	2	2	0
chr10:117779651:TTTTCTTTT	9	Long Reads (vamos)	7-15bp	3	3.23484848484848	0.471142724959519
chr10:117780480:ATCC	4	Long Reads (vamos)	4-6bp	22	21.7109375	4.19137549212598
chr10:117800701:GAGAAAGAGAGAAAGAGAGA	20	Long Reads (vamos)	16bp+	2	1.93137254901961	0.0645505727043293
chr10:117803336:CCCCTCAGAACCGTCTGCATGA	22	Long Reads (vamos)	16bp+	2	2	0
chr10:117816161:TTA	3	Long Reads (vamos)	2-3bp	12	11.650406504065	3.62268425962948
chr10:117821151:GTGTGTGTGTGTT	13	Long Reads (vamos)	7-15bp	3	2.97222222222222	0.0272585669781931
chr10:117827246:TATATAATTATATGAAA	17	Long Reads (vamos)	16bp+	7	7.04385964912281	0.130802670392796
chr10:117829040:TTAAAAACAAAAC	13	Long Reads (vamos)	7-15bp	2	1.97183098591549	0.0277665995975855
chr10:117832850:TTTA	4	Long Reads (vamos)	4-6bp	13	12.5772357723577	1.68865787018526
chr10:117838966:GGTTCTGAGGTTCT	14	Long Reads (vamos)	7-15bp	2	2	0
chr10:117839209:GTGGCTGCCCCAGCTCC	17	Long Reads (vamos)	16bp+	2	2.01388888888889	0.0420579029733959
chr10:117846255:TATATATATATAA	13	Long Reads (vamos)	7-15bp	3	2.79464285714286	0.164655727155727
chr10:117848077:AAGG	4	Long Reads (vamos)	4-6bp	55	54.4565217391304	23.2426213900349
chr10:117858229:ATCC	4	Long Reads (vamos)	4-6bp	17	16.5737704918033	0.610215417965045
chr10:117860257:TGTGTACGTGCA	12	Long Reads (vamos)	7-15bp	4	3.74311926605505	0.229697587495753
chr10:11786149:TCTTTTCTTTT	11	Long Reads (vamos)	7-15bp	4	4.25185185185185	0.443559977888336
chr10:117863213:TTTCATTTTAT	11	Long Reads (vamos)	7-15bp	2	2.02816901408451	0.0277665995975855
chr10:117864978:CATTCCTTTCTTCC	14	Long Reads (vamos)	7-15bp	2	2.05376344086022	0.0514258999532492
chr10:117866271:GAGAGAGA	8	Long Reads (vamos)	7-15bp	7	6.6865671641791	1.85590842778588
chr10:117871981:TGAA	4	Long Reads (vamos)	4-6bp	7	7.01234567901235	0.162345679012346
chr10:117881030:AGGA	4	Long Reads (vamos)	4-6bp	13	12.3407407407407	1.48004422332781
chr10:117899371:TCAGCCACTCACTGAATTGGCA	22	Long Reads (vamos)	16bp+	2	2	0
chr10:117914981:GAGGGAGAGAGACAGGG	17	Long Reads (vamos)	16bp+	2	2	0
chr10:117924970:ACACACACACTCTCGCACACAGGCACTTAC	30	Long Reads (vamos)	16bp+	6	5.912	0.0970322580645161
chr10:117930877:ACACACATACACAC	14	Long Reads (vamos)	7-15bp	3	2.85123966942149	0.161019283746556
chr10:117932496:TTTTATTTTATATATTTAAAAATA	24	Long Reads (vamos)	16bp+	2	2	0
chr10:11793656:CTTTT	5	Long Reads (vamos)	4-6bp	9	9.72388059701493	5.02844798563573
chr10:117937309:TATATTATATTA	12	Long Reads (vamos)	7-15bp	2	2.01428571428571	0.0142857142857143
chr10:117939309:CAAA	4	Long Reads (vamos)	4-6bp	8	8.27966101694915	0.493770824279299
chr10:117940921:TCTCTCTCTCTCTCTCTTGCTCTG	24	Long Reads (vamos)	16bp+	3	3.3984962406015	0.271815903394851
chr10:117945375:CTTT	4	Long Reads (vamos)	4-6bp	57	57.3703703703704	49.0110558319514
chr10:117946264:TATTACTGGGTTTTAAATTGCAT	23	Long Reads (vamos)	16bp+	2	1.9873417721519	0.0126582278481013
chr10:117952347:AAAAAC	6	Long Reads (vamos)	4-6bp	7	7.27067669172932	0.411027568922306
chr10:117952719:AAATCAAAACA	11	Long Reads (vamos)	7-15bp	2	2.08	0.0745945945945946
chr10:117954253:TCTCC	5	Long Reads (vamos)	4-6bp	66	66.4014598540146	52.81558608845
chr10:117962892:CATTTGGGGCAT	12	Long Reads (vamos)	7-15bp	2	1.98571428571429	0.0142857142857143
chr10:117967731:AATATATAAAATGTTAAATATTATATTTATATACTTATAAACTATGTAAGTATA	54	Long Reads (vamos)	16bp+	2	1.98571428571429	0.0142857142857143
chr10:117968927:TTTTGG	6	Long Reads (vamos)	4-6bp	6	5.94444444444444	0.324888888888889
chr10:1179717:ATGAATACAGACCACAGAAAATCTGAAGCAAGGG	34	Long Reads (vamos)	16bp+	2	1.9873417721519	0.0126582278481013
chr10:117981904:GAGATATATATGTGTATATATATG	24	Long Reads (vamos)	16bp+	8	7.66666666666667	0.288
chr10:117982154:ATATAC	6	Long Reads (vamos)	4-6bp	10	10.3719008264463	0.718870523415978
chr10:117986454:TAGTACAAAAAGGTAACTGTAATCCTGGTATTCTACTTGGCTCAGTAGATGATGAGCTACATTTGTAGAATAA	73	Long Reads (vamos)	16bp+	2	2	0
chr10:117987665:AAATAATATAAAATTATTTTAAAATTAA	28	Long Reads (vamos)	16bp+	2	2.16049382716049	0.13641975308642
chr10:1179878:CTTGTGTCGTGCCCAGCGTATTTTCAGGGTGACAGAAAGTGACCCATCCCCTA	53	Long Reads (vamos)	16bp+	2	2	0
chr10:1180167:TCCAGGCACACCTGGGGCTGTGGGAATCCTGGGACCCGGCCCC	43	Long Reads (vamos)	16bp+	8	7.99130434782609	0.00869565217391304
chr10:118032092:AATCTTACTCTCTC	14	Long Reads (vamos)	7-15bp	2	1.9875	0.0125
chr10:118032806:TCCCTTTGTTCAG	13	Long Reads (vamos)	7-15bp	2	1.95833333333333	0.0404929577464789
chr10:118035530:CTGCTATACTGTGTGCATTAGGAAACTGGT	30	Long Reads (vamos)	16bp+	3	2.50943396226415	0.252291105121294
chr10:118038243:ATAGATATAGATTTAAATTTAG	22	Long Reads (vamos)	16bp+	3	3	0
chr10:11804947:CCTTCCCCAGCTACGTGACTTATACCTTGATTCTGGGAA	39	Long Reads (vamos)	16bp+	2	1.98571428571429	0.0142857142857143
chr10:118049670:AGAT	4	Long Reads (vamos)	4-6bp	16	16.2066115702479	0.94862258953168
chr10:118068364:ATATATATATATATAT	16	Long Reads (vamos)	16bp+	7	6.77519379844961	0.51937984496124
chr10:118075448:GTTAGAACCAGAAACCAG	18	Long Reads (vamos)	16bp+	3	2.97402597402597	0.051948051948052
chr10:118079272:CCAGCCTGGGCTACAGAG	18	Long Reads (vamos)	16bp+	2	1.97183098591549	0.0277665995975855
chr10:118081733:TCCA	4	Long Reads (vamos)	4-6bp	11	10.7553191489362	1.11153054221002
chr10:118087613:AAAAAT	6	Long Reads (vamos)	4-6bp	5	5.11764705882353	0.10468594217348
chr10:118088943:TTTTTCCCACACTACTTT	18	Long Reads (vamos)	16bp+	2	2	0
chr10:118099414:AACAGTGAGAAACAGCAAAGATTTG	25	Long Reads (vamos)	16bp+	3	2.91891891891892	0.0755275823768974
chr10:118134390:ATATATATATATAAAC	16	Long Reads (vamos)	16bp+	3	2.81481481481481	0.152777777777778
chr10:118138733:TCTCTC	6	Long Reads (vamos)	4-6bp	11	10.5833333333333	0.931933842239186
chr10:118140082:TTAATATCTAAGAAATAATTAT	22	Long Reads (vamos)	16bp+	3	3.01333333333333	0.0133333333333333
chr10:118152550:TTTCCTTTTTTTGTTTTC	18	Long Reads (vamos)	16bp+	3	3.05	0.169191919191919
chr10:118166061:TGATTGAAAAGAGCGCTATGC	21	Long Reads (vamos)	16bp+	2	2	0
chr10:11818077:GTGGCTCATACCTGTAATCCCAGCACTTTGGGAGGTCGAGGTGGGTGGATCGGTTGAGGTTAGGAGTTCGAGACCAGCTTAGCCAACATGGTGAAACCCCATCTCTACTAAAAATACAAAAAATTAGCCGGGCGTGGTGGTGCACGCCTGTAGTCCCAGTTACTCAGGAGGCTGAGACAGGAGAATCGCTTGAACCTGGGAGGCTGAGGTTGTAGTGAGCTGAGATAGCACTACTGCGCTGCAGCCTGGGGGACAGAGCAAGACTCCATCTCTAAATAAATAAATAAATAAAATTGCCCATT	302	Long Reads (vamos)	16bp+	2	1.98571428571429	0.0142857142857143
chr10:118181645:TGGAA	5	Long Reads (vamos)	4-6bp	18	17.6616541353383	0.498291182501709
chr10:118182628:GATG	4	Long Reads (vamos)	4-6bp	37	36.9465648854962	1.48173810921903
chr10:118195142:TTATTT	6	Long Reads (vamos)	4-6bp	4	4.13095238095238	0.187464142283419
chr10:118197302:ATATTGATACATAAATATATACGTGTATATATTT	34	Long Reads (vamos)	16bp+	62.5	62.9347826086956	75.4336718502063
chr10:118200954:GGGTTTACAGTATATATATTTAATTTATT	29	Long Reads (vamos)	16bp+	2	2	0
chr10:118209720:AGAAAGAGAAAGAGAAGGAA	20	Long Reads (vamos)	16bp+	4	4.05882352941176	0.13511939429237
chr10:11821245:TTTTCTGCCTTTTTCTTTTCCCCTTCT	27	Long Reads (vamos)	16bp+	2	2	0.0285714285714286
chr10:118218229:ATTTATTTTT	10	Long Reads (vamos)	7-15bp	5	4.89090909090909	0.134778982485405
chr10:118219173:ATTTTTCACCTAATTTAGATTT	22	Long Reads (vamos)	16bp+	2	2.49532710280374	0.252336448598131
chr10:118220336:GTTTT	5	Long Reads (vamos)	4-6bp	6	5.69911504424779	0.605088495575221
chr10:118230301:ATAC	4	Long Reads (vamos)	4-6bp	7	6.36585365853659	1.16833266693323
chr10:1182338:TGGGCCGGGTGTTTCCAGGCTCCCCACATCTGCAGCACGCG	41	Long Reads (vamos)	16bp+	5	5.1875	0.358267716535433
chr10:118238050:GTGTCTGTGTGTCTGTGCGTGTTGT	25	Long Reads (vamos)	16bp+	11	10.6766917293233	0.614376851218956
chr10:118247295:AATTCATTCCTTCATTCATTTATTCAATTCATTCAATGAATTCATTA	47	Long Reads (vamos)	16bp+	2	1.94520547945205	0.0525114155251142
chr10:118248242:GA	2	Long Reads (vamos)	2-3bp	47	63.029197080292	1225.52855302705
chr10:118248402:AAGG	4	Long Reads (vamos)	4-6bp	20	20.1167883211679	12.1039072563332
chr10:118254510:TGCCTGGCACCATGTGCA	18	Long Reads (vamos)	16bp+	2	1.98795180722892	0.0120481927710843
chr10:118256454:ACTTAAAACAACCAGAGTTTAAGGCAGACATGGACACATTTGGAGTCATCCC	52	Long Reads (vamos)	16bp+	2	2	0
chr10:118264439:TTTA	4	Long Reads (vamos)	4-6bp	9	10.2396694214876	2.68374655647383
chr10:11826558:TATTTATG	8	Long Reads (vamos)	7-15bp	4	3.94949494949495	0.130076272933416
chr10:118273409:AAAAAAAC	8	Long Reads (vamos)	7-15bp	4	4.16528925619835	0.305785123966942
chr10:118284302:AAAAAAAC	8	Long Reads (vamos)	7-15bp	4	3.75	0.326335877862595
chr10:118291425:TCCAGAAGATTTCCATCCCCACTAAAAAAAAT	32	Long Reads (vamos)	16bp+	2	2	0
chr10:118295302:CAGACT	6	Long Reads (vamos)	4-6bp	4	4.02816901408451	0.0277665995975855
chr10:118318047:TCCTATATTCTTTCTCATTGCTGATCAGTGAAATATACCAAAAAGAAAATGGTC	54	Long Reads (vamos)	16bp+	2	2	0
chr10:118320244:AATAAAAAATTAATTTATTAAATAA	25	Long Reads (vamos)	16bp+	2	2	0
chr10:118323777:TACTTGAAAGTAACTA	16	Long Reads (vamos)	16bp+	2	1.98076923076923	0.0190440627333831
chr10:118332483:CCTAATGCCCCTCCCTCCACATC	23	Long Reads (vamos)	16bp+	4	3.55963302752294	0.67465171593612
chr10:118345810:TGT	3	Long Reads (vamos)	2-3bp	12	12.0087719298246	0.769833876727216
chr10:11835106:AAAAAAAAAAA	11	Long Reads (vamos)	7-15bp	3	2.74803149606299	0.459817522809649
chr10:118355416:AGTCATAGGAGGGAGGTTTCTTATTATCCCCATCTTG	37	Long Reads (vamos)	16bp+	2	2	0
chr10:118359494:TGTG	4	Long Reads (vamos)	4-6bp	21	20.4409448818898	4.43894513185852
chr10:11836049:GAGACAGAGTCTCACTCTGTTGGCCAGGCTGGTGTGCAGTGGTGTGATCTCCACTCACTGCAGCCTCCACCTTCCAGGTTCAAGCGATTCTCCCATCTCAGCTTCCCAAGTAGTTGGGATTACGGGCGCATACCACCACACCCGGCTAATTTTT	154	Long Reads (vamos)	16bp+	2	2	0
chr10:118363866:CAGGAGGCAGGGTACAC	17	Long Reads (vamos)	16bp+	2	1.98571428571429	0.0142857142857143
chr10:118367558:GGGA	4	Long Reads (vamos)	4-6bp	19	19.089552238806	0.713724610032544
chr10:118378606:GGAA	4	Long Reads (vamos)	4-6bp	20	20.1846153846154	1.34549791293977
chr10:118379401:TTTC	4	Long Reads (vamos)	4-6bp	38	38.6742424242424	12.7862017117742
chr10:118398544:ATTTATACAA	10	Long Reads (vamos)	7-15bp	4	3.97727272727273	0.0454545454545455
chr10:118409678:GATA	4	Long Reads (vamos)	4-6bp	15	14.4173228346457	1.38795150606174
chr10:118414461:TGTGTGTGTGTGTGTGTACA	20	Long Reads (vamos)	16bp+	4	3.79338842975207	0.24862258953168
chr10:118417873:AATAACTCAGAGAGTTATAGATTACTTAGAGA	32	Long Reads (vamos)	16bp+	2	2	0
chr10:118424637:ACATATATAACTATTTATATATGTTA	26	Long Reads (vamos)	16bp+	8	8.28125	0.266732283464567
chr10:118424962:TATATAAACTATAATATAATTATAGT	26	Long Reads (vamos)	16bp+	4	4	0
chr10:118430910:AAGTACTACA	10	Long Reads (vamos)	7-15bp	3	3	0
chr10:118432481:CATCTTCTCATTC	13	Long Reads (vamos)	7-15bp	2	1.98571428571429	0.0142857142857143
chr10:11843269:GCACACACCTGTAATCCCAGCACTTTGGGAGGCGGAGGCAGGCGGATCACCTGAGGTCAGGAGTTCAAGACCAGCCTGGCCAACATGGTGAAACCCCATCTCTACTAAAAATACAAAAAAAGGCCGGGTGCGGTG	135	Long Reads (vamos)	16bp+	2	2	0
chr10:118438083:TTTCTCCTTTCCTCCCTCTCTC	22	Long Reads (vamos)	16bp+	2	2.03846153846154	0.219280719280719
chr10:118452420:GAAG	4	Long Reads (vamos)	4-6bp	21	20.5597014925373	1.9024239703737
chr10:118453800:CAAA	4	Long Reads (vamos)	4-6bp	7	6.890625	5.12180118110236
chr10:118455208:CATGGTGAAAATTCTCCATTG	21	Long Reads (vamos)	16bp+	2	2	0
chr10:11845963:TTCA	4	Long Reads (vamos)	4-6bp	9	9.19607843137255	0.337410211609396
chr10:118460944:ACTAATTAATAATGAATA	18	Long Reads (vamos)	16bp+	2	2.1566265060241	0.133705553923009
chr10:118465609:GAAG	4	Long Reads (vamos)	4-6bp	22	21.5112781954887	4.79722032353611
chr10:11847399:TGTTTTGTTGTTGT	14	Long Reads (vamos)	7-15bp	2	2.05494505494505	0.0525030525030525
chr10:118475700:TATGTGTGGATGTATACATACACATACATA	30	Long Reads (vamos)	16bp+	4	4.296	0.500387096774194
chr10:118486348:TGGCTAAAAGATTTAGAAGGAAGAGAAGATTGAAACT	37	Long Reads (vamos)	16bp+	2	2	0
chr10:118499543:TGTGTGTATGTGTCTGT	17	Long Reads (vamos)	16bp+	4	4.05384615384615	0.128861061419201
chr10:118500647:AAAT	4	Long Reads (vamos)	4-6bp	10	10.144	3.67264516129032
chr10:118501219:GGTCACAGCCCTCCTGGAAGTGT	23	Long Reads (vamos)	16bp+	2	2.01428571428571	0.0142857142857143
chr10:118503820:AAAG	4	Long Reads (vamos)	4-6bp	22	22.2408759124088	9.15478746243023
chr10:118504056:AGGAAAGAAGGAGGGAAGGAAGGAAAGGGAAGGGAAGGGAGAGAAAGAGAAAAAGAGACAGAGAAAAAGATGGCTTCATGGCCTTTTGGCTAAGATCAAGTGAGAGAGAGAGACAGAGAAAGAAAAGAAAAGAAAGAAAGAAAGAGAAAGAAAGAAGAAAGAAAAGAAAGAAAG	174	Long Reads (vamos)	16bp+	2	2	0.0206185567010309
chr10:118514094:CAAA	4	Long Reads (vamos)	4-6bp	8	8.22018348623853	0.358477743798845
chr10:118517244:TGTTTATGATATGTAGA	17	Long Reads (vamos)	16bp+	2	2	0
chr10:118525073:AGGTAGCTCCAACTCT	16	Long Reads (vamos)	16bp+	3	2.74	0.194343434343434
chr10:118526161:CTC	3	Long Reads (vamos)	2-3bp	10	10.392	1.69187096774194
chr10:11852777:TCCCAAAGTGCTGGGATTATAGGCGTGAGCCACCGCGCCAGGCC	44	Long Reads (vamos)	16bp+	2	2.08247422680412	0.0764604810996564
chr10:118546220:TTACTTATATTTACTTATATTACTTATATACTTAAATTATAATATAC	47	Long Reads (vamos)	16bp+	3	2.80487804878049	0.158988256549232
chr10:118556238:AGATGTCATTACATTTTCTTCAGACTTC	28	Long Reads (vamos)	16bp+	2	1.98969072164948	0.0103092783505155
chr10:118556888:TTGT	4	Long Reads (vamos)	4-6bp	6	6.28421052631579	0.503471444568869
chr10:118563052:TAGAAATAAGGAAGTAT	17	Long Reads (vamos)	16bp+	2	2	0
chr10:118566010:TTTTTATTTTA	11	Long Reads (vamos)	7-15bp	2	2.11538461538462	0.103396603396603
chr10:118574116:TATTACTATTACTATTATTA	20	Long Reads (vamos)	16bp+	3	2.7037037037037	0.210453444098304
chr10:118582946:TTTTG	5	Long Reads (vamos)	4-6bp	9	8.88034188034188	1.52004126142057
chr10:118586690:CTCCACCCCAGGCTGGCCCCATCC	24	Long Reads (vamos)	16bp+	16	15.7954545454545	0.209750173490632
chr10:118591076:TTGTTTTTTG	10	Long Reads (vamos)	7-15bp	5	5	0.110236220472441
chr10:118593325:ACACACATACACA	13	Long Reads (vamos)	7-15bp	2	1.98876404494382	0.0112359550561798
chr10:118598066:TGGTCAATATCATTATAT	18	Long Reads (vamos)	16bp+	2	2	0
chr10:118609283:ACAGGCTGGGAATCATGCAACTGACT	26	Long Reads (vamos)	16bp+	2	1.89333333333333	0.0965765765765766
chr10:118609581:AGAAAGAGAGACAGAGAGAGAGAGAAAA	28	Long Reads (vamos)	16bp+	4	3.82608695652174	0.233158146201624
chr10:118617400:TGTAGACAAGGT	12	Long Reads (vamos)	7-15bp	2	1.98936170212766	0.0106382978723404
chr10:118622152:TGGCTCACACCTGTAATCCCAGCACTTTGGAAGGCCGAGGCGGGAAGATCACCTGAGGTCAGGAGTTCGAGACCAGACTGGCCAACATAGTGAAACCCCATCTCTACTAAAAATACAAAATTAGCCAGGCATGGTGGCACACACCTGTAATCTCAGCTACTCGGGAGGCTGAGGCAGGAGAATCGCTTGAACCCGGGAGGTGGAAGTTGTAGTGAGTGGAGGTCGTGCCACTGCACTCCAGCCTGGGTGAGAGAGCAAGACTCTGTCTCAAAAAAAAAAAAAAA	284	Long Reads (vamos)	16bp+	2	2	0
chr10:118635107:TGTGCCCCTGGTCTGTGCAGA	21	Long Reads (vamos)	16bp+	2	2	0
chr10:118654793:TTG	3	Long Reads (vamos)	2-3bp	10	10.0840336134454	0.958980202250392
chr10:118659092:TTCACCCTGTGGAGT	15	Long Reads (vamos)	7-15bp	2	2.08	0.0743434343434344
chr10:118712328:CCAAAGGGCC	10	Long Reads (vamos)	7-15bp	3	2.51428571428571	0.252197802197802
chr10:118716231:AAAAAAAAAAAG	12	Long Reads (vamos)	7-15bp	3	2.58267716535433	0.356205474315711
chr10:118720519:TGTACTCTGTACAAATGCAAA	21	Long Reads (vamos)	16bp+	2	2	0
chr10:118722477:CAGCACTTTGTC	12	Long Reads (vamos)	7-15bp	2	2.02816901408451	0.0277665995975855
chr10:118726679:AAAATACCTTACACCTTAGTGTAAAGAACTACAGATATTTTAGTAAATCTACTTCCTTTTGATGTCGAG	69	Long Reads (vamos)	16bp+	2	2	0
chr10:1187333:GCCTCCCCTCCTCCTCCCACTCCCGTCACCAGGCG	35	Long Reads (vamos)	16bp+	3	3	0
chr10:118740341:GCTCACACCTGTAATCCCAGCACTTTGGGAGGCCAACTCAGGCAGATGGCTTGAGGCCAGGAGTTCAAGACCAGCCTGGTCAACATGGCAAAACCCCATCTCTACTAAAAATACAAAAATTAGCCAGGCATGGTGGCACATGACTGTAATCCCAGCTACTCAGGAAGCTGAGGTACAAGAATTTCTTGAACCCAGGAGGCAGAGACTACAGTGAGCCGAGATCACGCCACTGCACTCCAGCCTGGGAGACAGAGTGAGTCTCTGTCTCAAAATAAATAAAAATTTTTTTAAAACTGTGATAGTGGCCAGGCACGGCA	317	Long Reads (vamos)	16bp+	2	2	0
chr10:11874619:GGGGGAGGAGGA	12	Long Reads (vamos)	7-15bp	3	2.78448275862069	0.187931034482759
chr10:118749322:TGGCTTGGATTTCTGG	16	Long Reads (vamos)	16bp+	3	2.70873786407767	0.208452312964021
chr10:118758580:TTAGACCTGGATTCCAGAGCCCTTTACTGGAAAGGGTATGGACTCA	46	Long Reads (vamos)	16bp+	1	1.26373626373626	0.196336996336996
chr10:118759584:GACACAAAGGCTCTCCAAGTCCCCACCAGAGTAGCTAGATACAGAGTGT	49	Long Reads (vamos)	16bp+	2	2	0
chr10:118759685:AGCTAGATACAGAGTGTGGATTGGTGCATTCACAAACCCTGAGCTAGACACAGGGTGCTGATTGGTGTATTTACAATCCCTTAGCTAGACATAAAGGTTCTCCAAGTCCCCACCAGACT	119	Long Reads (vamos)	16bp+	3	3	0
chr10:118769810:TGGTCACCTGCTCTGACCTAAGTCACC	27	Long Reads (vamos)	16bp+	2	2.01136363636364	0.0113636363636364
chr10:118774990:CCTGTAATCCCAGCCACTTGGGAGGCTGAGGCAGGAGAATCGCCTGAACCTGGGAGGTGGAGGTTGCAGTGAGCCAAGATCGTGCCATTGCACTCCAGCCTGGACGACAAGAGCGAAACTCCATCTCAAAAAGAAACAAACAAAA	145	Long Reads (vamos)	16bp+	2	2	0
chr10:118778540:TGCAACTGGGTCAGAATCCCAGAGTTGGGTTTGGGAATCTGAGATTCTAATTATCAGCCAGCTTTGACACC	71	Long Reads (vamos)	16bp+	2	2	0
chr10:118780164:TTCCTCCTCCCTCCATTCC	19	Long Reads (vamos)	16bp+	2	2.01428571428571	0.0142857142857143
chr10:11878152:TTTTTG	6	Long Reads (vamos)	4-6bp	6	5.82608695652174	0.363694065376071
chr10:11878206:CTGTCGCCCAGGCTGGAGTG	20	Long Reads (vamos)	16bp+	2	1.98571428571429	0.0142857142857143
chr10:118783369:TCTGGTGGGGACGTGGAGAGTCTTTATATCTAGTTCAGGGATTGTAAATACACCAATCATCACCCTGTGTTTAGCTCAAGGTTTGTGAGGGCACCAATCGACACTCCGTATCTAGCTGC	119	Long Reads (vamos)	16bp+	2	2	0
chr10:118787864:AAAAATAATAATAAT	15	Long Reads (vamos)	7-15bp	2	2.01086956521739	0.0548256091734353
chr10:11879102:CAGCCCCGACCAGGGACAACCAAC	24	Long Reads (vamos)	16bp+	37	37.3357664233577	1.57760841562903
chr10:118793248:ATTTTATTTTTT	12	Long Reads (vamos)	7-15bp	3	3.06756756756757	0.0638652350981118
chr10:118795731:AAAAAAAAAA	10	Long Reads (vamos)	7-15bp	3	2.88188976377953	0.184351956005499
chr10:118806517:CAAAAA	6	Long Reads (vamos)	4-6bp	6	6.13533834586466	0.633059922533607
chr10:118814480:AAAAG	5	Long Reads (vamos)	4-6bp	9	9.11851851851852	1.35898286346048
chr10:118819591:CTGTAATCCCAGCACTTTGGGAGGCCGAGGCAAGTGGATCACCTGAGGTCGGGAGGTCAGGAGTTCGAGACCAGCCTGACCAACATGGAGAAACCCCATCTCTACTAAAAATACAAAATTAGCCAGGCATGGTGGCACATGCCTATAATCCCAGCTACTCGGGAAGGCTGAGGCAGAGGAATCGCTTGAACGTGGGAGGTGGAGGTTGCGGTGAGCCGAGATTGTGCCATTGCACTCCAGCTTGGGCAACAAGAGCGAAATTCCATCTCAAAAAAAAA	278	Long Reads (vamos)	16bp+	2	2	0
chr10:118832911:TTTA	4	Long Reads (vamos)	4-6bp	13	13.4148148148148	1.5281370923162
chr10:118840134:AGAGACAGAGAGAGAC	16	Long Reads (vamos)	16bp+	2	2.04444444444444	0.0429463171036205
chr10:118842197:GGAGCAGGCAGGAGCCCCAGCCTCCCAGGCATAGCTGCAGCCACCGAAACTGCAGCTGCAGACCTGGGCCTCGTGCTCCAT	81	Long Reads (vamos)	16bp+	2	2	0
chr10:118843079:GCAGAGAGGATCTACCCTCTCTGCTGATAGCTGAACACCTGCCAGGACAACTTGCATA	58	Long Reads (vamos)	16bp+	10	8.52272727272727	3.0910825815406
chr10:11885225:GGGTGGGTGGAGATGGAAGAGGCCGAGCTGAGAGGGGAT	39	Long Reads (vamos)	16bp+	11	15.6969696969697	68.6250289151052
chr10:118857209:AAAAAACAAAAA	12	Long Reads (vamos)	7-15bp	2	2	0.0198019801980198
chr10:118866972:GGAATAAAAGAATG	14	Long Reads (vamos)	7-15bp	2	1.98571428571429	0.0142857142857143
chr10:118867567:AAGGAGAGAA	10	Long Reads (vamos)	7-15bp	5	4.81818181818182	0.2
chr10:11886795:CACAGGG	7	Long Reads (vamos)	7-15bp	4	4.05940594059406	0.0964356435643564
chr10:11887733:AGGCAGCGCCCCCAGGGAGG	20	Long Reads (vamos)	16bp+	2	2.14141414141414	0.122655122655123
chr10:118879599:AAAG	4	Long Reads (vamos)	4-6bp	37	37	24.4461538461538
chr10:118891802:AAGGGA	6	Long Reads (vamos)	4-6bp	7	6.84328358208955	0.64442823476602
chr10:118891892:AGGG	4	Long Reads (vamos)	4-6bp	6	6.67272727272727	1.17631359466222
chr10:118891940:AAAGA	5	Long Reads (vamos)	4-6bp	11	10.7925925925926	0.688004422332781
chr10:118894915:CTCCCT	6	Long Reads (vamos)	4-6bp	13	12.2444444444444	4.40995024875622
chr10:118895333:GCCTCTTCCCGGCTGCCATCCCGTCTAGGAAGTGAGGAGCGTCTCTGCCTGGCCGCCCATCATCTGAGATGTGGGGCGCGCCTCTGCCCCGCCGCCCCGTCTGGGATGTGAGGAGT	116	Long Reads (vamos)	16bp+	4	4.47154471544715	0.251232840197254
chr10:118896409:AAAAAAAATAAATAAAAA	18	Long Reads (vamos)	16bp+	2	1.87096774193548	0.129556779438762
chr10:118902842:AAAT	4	Long Reads (vamos)	4-6bp	11	11.3508771929825	0.831547896289396
chr10:118917943:GAGGGAACAGGGGGAC	16	Long Reads (vamos)	16bp+	2	1.98701298701299	0.0393028024606972
chr10:11892739:TTAT	4	Long Reads (vamos)	4-6bp	10	9.83720930232558	2.85610465116279
chr10:118942075:TTGG	4	Long Reads (vamos)	4-6bp	10	10.1788617886179	0.590697054511529
chr10:118947817:AAAAAAAAGAAAG	13	Long Reads (vamos)	7-15bp	3	2.66935483870968	0.336939417781275
chr10:11894874:CAGAAATAAGGGGAGCATGCCCACCGGAACGGAAGGAGGCGGCCCAG	47	Long Reads (vamos)	16bp+	2	1.98571428571429	0.0142857142857143
chr10:118957503:AAGACAGACACACA	14	Long Reads (vamos)	7-15bp	3	3	0
chr10:118960530:ACACACATGTGCACACGCAC	20	Long Reads (vamos)	16bp+	2	2.11494252873563	0.102913659449345
chr10:118968871:GAAAACCCAGGAGGGA	16	Long Reads (vamos)	16bp+	4	4.06329113924051	0.162609542356378
chr10:1189713:CCCAGAACACGTGGCGCTACCTCCTTC	27	Long Reads (vamos)	16bp+	8	8.384	1.51264516129032
chr10:118980225:GGAGGCCTCCCTGTGGGAGACGGGCTCCACCAGGAGGAACAGGT	44	Long Reads (vamos)	16bp+	6	5.98888888888889	0.0111111111111111
chr10:118987827:AGGG	4	Long Reads (vamos)	4-6bp	16	16.8768115942029	69.1744948693537
chr10:118993936:CACTGGGGCCTCAAAGCTGATTGGATAGAAGCCTGGATCTG	41	Long Reads (vamos)	16bp+	7	6.99019607843137	0.00980392156862745
chr10:119004081:GCTGCAGACACACCCACCAG	20	Long Reads (vamos)	16bp+	3	3	0
chr10:119004974:TTTTTCTTTTC	11	Long Reads (vamos)	7-15bp	3	3.52380952380952	0.539428571428571
chr10:1190058:GTCTGAACTCAGAAAACGTGAGCATCAGGCCAGCTGAGCTCCAAGGAGAAATGCGTCCTCCTGAGAAATTGCACGCAGGA	80	Long Reads (vamos)	16bp+	2	2	0
chr10:119010561:GGAAAATATTTGCCATGCATATTTGTTAGG	30	Long Reads (vamos)	16bp+	2	2	0
chr10:119011939:ATT	3	Long Reads (vamos)	2-3bp	10	9.36134453781513	2.79205241418601
chr10:119013203:TAATCCCAGCACTTTGGGAGGCCAAGGAGGGCGGATCATCTGAGGTCGGGAGTTTGAGACCAGGCTGACCAATATGGAGAAACCCCATCTCTACTAAAAATACAAAATTAGCTGGGCATGGTGGCACATGCCTGTAATCCCAGCTACTCAAGAGGCTGAGGCAGGAGAATCGCTTGAACCCGGAAGGCGGAGGTTGCAGTAAGCCGAGATCACACCATTGCACGCCAGCCTAGGCAATAAGAGCAAAGCTCCTTCTCAAAAAAAA	265	Long Reads (vamos)	16bp+	2	2	0
chr10:119022771:GTACACAACCTGCAGAAC	18	Long Reads (vamos)	16bp+	2	1.98795180722892	0.0120481927710843
chr10:119027913:GCCCACCCTGCCAGG	15	Long Reads (vamos)	7-15bp	2	1.95744680851064	0.0411805078929307
chr10:119028266:AAGAAAAAAAAAAAAGAAAA	20	Long Reads (vamos)	16bp+	2	2.04950495049505	0.0475247524752475
chr10:119028571:AAGG	4	Long Reads (vamos)	4-6bp	22	23.9548872180451	12.907040328093
chr10:11902968:TCCTATCCGCTCATCT	16	Long Reads (vamos)	16bp+	2	2	0
chr10:119030082:GGCGCTGGGGCC	12	Long Reads (vamos)	7-15bp	2	1.94594594594595	0.0792299148463532
chr10:119036350:ATTGTTAAATACAGAAAT	18	Long Reads (vamos)	16bp+	4	3.86206896551724	0.120288692862871
chr10:119040598:AAAAAAATTAGCCATGCATGGTGGCATGTGCCTGTAGTCCCAGCTACTTGGGAAGCTGAGGCAGGAGAATTGCTTGAACCTGGGAGGCAGAGGTTGCAGTGAGCTGAGATCATACCACTGCACTCCAGCCTGGGAGACAGAGCAAGACTCCACCTCAAAAAGAAAAAAA	169	Long Reads (vamos)	16bp+	4	4	0
chr10:119042031:TCATCACCCCGTCTGGGAAACCGATCA	27	Long Reads (vamos)	16bp+	2	2	0
chr10:119042172:TCATCATCCATGCCTCGCCTGGGACCCCGG	30	Long Reads (vamos)	16bp+	7	6.98230088495575	0.0353982300884956
chr10:119043018:CACACCTGTAATCCCAGCACTTTGGAAGGCCAAGGCGGGAGGATTGCTTGAGCCCAGGAGTTTGAGACTAGCCTGGGCAACATGTCAAAACCCCATCACTATAAAGAATATAAAAATTCACCAGGCGTAGTGGCC	135	Long Reads (vamos)	16bp+	2	2	0
chr10:119043604:AAC	3	Long Reads (vamos)	2-3bp	10	9.77477477477477	0.957903357903358
chr10:119046676:GGCCAGGCATAGTGGCTCACGCCTGTAATCCCAGCACTGTGAGAGGCTGAGGTGAGTGGACCACGAGGTCAGGAGTTCAAGACCAGCCAGGCCAACATAGTGAAAAATCCCATCTCTACTAAAAATACAAACATTAGCCAGGCGTGGTGGCACACGCCAGTAATCCCAGCTACTCAGGAGGCTGAGGCAGGAGAATTGCTTGAAACTGGGAGGCGGAGGTTGCAGTGAGCTGAGATTGCACCACTGCACTCCAGCCTGGGCAA	263	Long Reads (vamos)	16bp+	2	2	0
chr10:119063125:AGCAAATGTTTTATT	15	Long Reads (vamos)	7-15bp	2	1.98947368421053	0.0105263157894737
chr10:119067572:AAGGAAAGAAAGACCGTATCAGA	23	Long Reads (vamos)	16bp+	2	2	0
chr10:119072024:AAAAAAAGAAAG	12	Long Reads (vamos)	7-15bp	5	5.21374045801527	1.41550205519671
chr10:119072427:TTTTG	5	Long Reads (vamos)	4-6bp	7	7.40350877192982	0.579102623816178
chr10:119082044:CGCCTGTAATCCCAGCTACTCGGGAGGCTGAGACAGGAGAATCGCTTGAACCCGGGAGGCAAAAGTTGCAGTGAGCCAAGATCAGGCCACTGCACTCCAGCCTGGGCGACAGAGGGAGACTCCGTCTCAAAAAAAGAAAAAAA	143	Long Reads (vamos)	16bp+	4	3.97457627118644	0.0249891351586267
chr10:119086401:CAACATGGTGAAACCCCATCTCTACTAAAAATACAAAGATTTGCTGGGCATGGTGGCACATGCCTGTAATCCCAGCTACCCCGGAGGCTGAAGCAGAAGAATTGCTTGAACCTGGGAAGCAGAGGTTGCAGTGAGCCAAGGTTACACCACTGCAGTCCAGCCTGG	165	Long Reads (vamos)	16bp+	2	2	0
chr10:119091839:TTGT	4	Long Reads (vamos)	4-6bp	7	7.16535433070866	0.408948881389826
chr10:119093040:AAAAAAAAAAG	11	Long Reads (vamos)	7-15bp	3	2.54838709677419	0.298452661945974
chr10:119094101:TTTG	4	Long Reads (vamos)	4-6bp	9	9.50387596899225	0.955062984496124
chr10:119096643:AGAAAAAAAGAAGAAAA	17	Long Reads (vamos)	16bp+	3	2.82758620689655	0.178710644677661
chr10:1190968:CACACTCTGGGCCCCACACGGCGTAGAACAGGGGTTTG	38	Long Reads (vamos)	16bp+	5	5	0
chr10:119097200:AAAT	4	Long Reads (vamos)	4-6bp	13	12.8319327731092	0.598632673408346
chr10:119098678:TTTTTTTAGAGACTGG	16	Long Reads (vamos)	16bp+	2	2	0.0879120879120879
chr10:119099130:AAAAAT	6	Long Reads (vamos)	4-6bp	5	5.0241935483871	0.105100970364542
chr10:119102824:AAAAAAGAAAAAAAG	15	Long Reads (vamos)	7-15bp	2	2.2265625	0.334092027559055
chr10:119103084:TGCCTCCAGGGCACATATC	19	Long Reads (vamos)	16bp+	2	1.96842105263158	0.0309070548712206
chr10:119103974:GGGAGGCGGGGCCTGTGATGGG	22	Long Reads (vamos)	16bp+	3	3	0
chr10:119106120:GAGGTGGAAGTTGCAGTGAGCTGAGATCA	29	Long Reads (vamos)	16bp+	2	1.98684210526316	0.0131578947368421
chr10:11910974:GCAGTGGCTCATGCCTGTAATCCAGGCACTTTGGGAAGCCAAGGTGGGTGGATGACCTGAGGTCAGGAGTTCGAGACCAACCTGGCCAACATAGTGAAATCCTGTCTCCACTAAAAAATACAAAAATTAGCCAGGCGTGGTGGCAGGCACCTTAATCCCAGCTACTTGGGAGGCAGAGGCAGGAGAATCGTTTAAACCCGGGAGGCAGAGTTGCAGTGAGCCGAGATGGAGCCATTGCACTCAAGCCTGGGGGACAAGAGCGAGACTTCTCTCAAAAAAGAAAAAAAAAAAGAATTCCCAAATTCCCATCTTTTCAGCCAGGC	323	Long Reads (vamos)	16bp+	2	2	0
chr10:119111446:AAAAAAAAATAGGT	14	Long Reads (vamos)	7-15bp	2	2.10989010989011	0.121123321123321
chr10:119112465:TTTTCT	6	Long Reads (vamos)	4-6bp	8	8.45522388059701	1.82880709235776
chr10:119118080:TAATTAGAATTATC	14	Long Reads (vamos)	7-15bp	2	2	0
chr10:119119115:CGCCTCGGCCTCCCAAAGTGCTGGAATTACAGGTGTGAACCACTGTGCCCAGCCTAATTTTGTATTTTTGGTAGAGATGGGGTTGCACCATGGTGGCCAGGCTGGTGTCAAACTCCTGACCTCAGATGACCTGCC	135	Long Reads (vamos)	16bp+	3	3	0
chr10:119120250:AAAAAAAG	8	Long Reads (vamos)	7-15bp	4	3.70769230769231	0.379010137149672
chr10:119126879:TTTTTCTTTCTC	12	Long Reads (vamos)	7-15bp	4	3.5530303030303	0.325410594494564
chr10:119127660:TATTTTTAGTAGAGACAGGGTTTCATCATGTTGGCCAGGACAGTCTCAAACTCCTGGCCTCAAGTGATCCTCCCACCTCGGCTTTCCAAAGTGCTGGGATTACAGGCAGGAGCCACTGC	119	Long Reads (vamos)	16bp+	2	2	0
chr10:119130044:CCCAGGCTGGAGTGCAGTGGCCTGATTTTGGCTCACTGCAGCCTATGCCTCCCGGGTTCAGGTGATTGTCATGTCTCAGCCTCCCGAGTAGTTGGGTTTACAGGCATGCACCACCATGCTCAGCTAATTTTTTTTTTTTTGAGATGGAGTCTTATG	156	Long Reads (vamos)	16bp+	2	2	0
chr10:119135163:AAAAAGAAAAG	11	Long Reads (vamos)	7-15bp	3	3.09774436090226	0.316131237183869
chr10:119140419:CTGACCTCAGGCGATCCA	18	Long Reads (vamos)	16bp+	3	3.15555555555556	0.132833957553059
chr10:119142546:TTTTTTTTTTTTTTTTTTTTAATGAGATGGAGTCTCACTCTGTCACCCAGGCTGGAGTGCAGTGGCGCGACCTCGGCTCACTGCAAGCTCCGCCTCTGGGGTTCACGCCATTCTCCTGCCTCAACCTCCCGAGTAGCTGGGACTACAGGCACCCGCCACCACGTCCAGCTAATGTTTTGAA	181	Long Reads (vamos)	16bp+	2	2	0
chr10:119145111:TTGAACAATGCAGGT	15	Long Reads (vamos)	7-15bp	2	2	0
chr10:119146471:TGTACCTGAACAGCTAGATCAAGGCCTGTTTTTTTGTTGTTTTTGT	46	Long Reads (vamos)	16bp+	2	2	0
chr10:119153406:AAAAAAAAAAGAAAG	15	Long Reads (vamos)	7-15bp	3	3.00909090909091	0.0457881567973311
chr10:11916733:CAAA	4	Long Reads (vamos)	4-6bp	8	7.08403361344538	1.72169206665717
chr10:11917534:TTAT	4	Long Reads (vamos)	4-6bp	10	9.87962962962963	0.443319487712011
chr10:119179432:TTTTCTTTTCTCTTTT	16	Long Reads (vamos)	16bp+	2	2.344	0.259741935483871
chr10:119181007:TGCAACCTCAGCTCAC	16	Long Reads (vamos)	16bp+	3	2.89156626506024	0.0978548339700265
chr10:119181896:CCCTCACCTCCCAGATGGGGCGGCTGGCCGGGCGGGGGGCTGACCCCCCCACCTCCCTCCCGGACGGGGCGGCTGGCCGGGCGGGGGGGCTGAACCCCCCACCTCCCTCCCGGACGGAGCGGCTGGCCGGGCAGAGGGGCTCCTCACTTCCCAGTAGGGGCAGCTGGGCAGAGGCGC	177	Long Reads (vamos)	16bp+	5	4.89333333333333	0.123603603603604
chr10:119183173:AGAGGGAGACCGTGGGG	17	Long Reads (vamos)	16bp+	4	3.96031746031746	0.550412698412698
chr10:119183499:AAAAAAAAAAAAAAAAAG	18	Long Reads (vamos)	16bp+	4	3.9037037037037	0.953344389165285
chr10:119184624:CAGGTGATCGGCCCG	15	Long Reads (vamos)	7-15bp	2	2	0.0238095238095238
chr10:119185787:TTTTG	5	Long Reads (vamos)	4-6bp	6	5.98130841121495	0.244930347381414
chr10:119188170:TTTTG	5	Long Reads (vamos)	4-6bp	8	8.10483870967742	0.240952006294257
chr10:119189131:GCCTGGGTAACAGAGTGACATGGTGTCTCAAAAAATAAATAAATAAATAAAGCAAGCTAACTATGAGGAATAAGG	75	Long Reads (vamos)	16bp+	2	2	0
chr10:119191114:AGAA	4	Long Reads (vamos)	4-6bp	35	35.1240875912409	5.13890081580077
chr10:11920339:AAAACA	6	Long Reads (vamos)	4-6bp	7	6.91729323308271	0.440077466393256
chr10:119207705:GCG	3	Long Reads (vamos)	2-3bp	7	7.1078431372549	1.42389827218016
chr10:119207816:CGGCAGCA	8	Long Reads (vamos)	7-15bp	4	3.95121951219512	0.112355057976809
chr10:119224371:TATT	4	Long Reads (vamos)	4-6bp	12	12.4715447154472	1.02172464347594
chr10:119225670:TTTTTTTTTTTTTTTTTTGAGATAGAGTCTCGCTCTGTCACCCAGGCTGGAGTGCAATGGCGCGATCTTGGCTCACTGCAACCTCCTCCTCCTGGGTTCAAGCGATTCTCCTGTCTCAGCCTCCTGAGTAGCTGGGACTACAGGCATGCACCACTGTGCCCGGCTAATTTTTGTATT	177	Long Reads (vamos)	16bp+	3	3	0
chr10:119226707:CTTTTTTTTGTATTTTT	17	Long Reads (vamos)	16bp+	2	1.97727272727273	0.0454545454545455
chr10:119234598:TTTTCTATTCTTTTCTTTTCTCCCTCCCCTTTTTTC	36	Long Reads (vamos)	16bp+	3	2.86746987951807	0.116367910667058
chr10:119237923:GAGGGATGGAGGAAGGGGCTGGAGTT	26	Long Reads (vamos)	16bp+	1	1.09333333333333	0.0857657657657658
chr10:119256578:GCACCCCACCCCTCACCC	18	Long Reads (vamos)	16bp+	3	2.91666666666667	0.0773092369477912
chr10:119260926:TATCAGACGGGGCGGCCGGGCAGAGACACTCCTCACC	37	Long Reads (vamos)	16bp+	16	15.9924242424242	0.0381101087207957
chr10:119261873:GAGAGG	6	Long Reads (vamos)	4-6bp	9	8.80952380952381	1.69142857142857
chr10:11926934:CACGTCGATGACAGCACACACATGCT	26	Long Reads (vamos)	16bp+	2	2	0
chr10:119277774:TCTGGATTTGCTTGTATTT	19	Long Reads (vamos)	16bp+	2	2.15833333333333	0.134383753501401
chr10:119279680:ACGCTGCAGGGCAAGAAGAGCC	22	Long Reads (vamos)	16bp+	2	2	0
chr10:119284246:TATTTTAATAA	11	Long Reads (vamos)	7-15bp	2	2.01428571428571	0.0142857142857143
chr10:119286026:TATTAACCCCACTGTGAATGTTTTACTTTCATTTT	35	Long Reads (vamos)	16bp+	2	2	0
chr10:119287042:AGGAGGAAGGGAGGGAGAGAACAGGGAGAGAGGGAAGAAAGGAAGGGAGGGAGAGAGGGAGGGAGGAAGGGAGAGAGGAGGAAGGG	86	Long Reads (vamos)	16bp+	3	3.70175438596491	1.94566061170626
chr10:119312920:TGATGGTGGTGGTGATGGTGGTGGTGGTGGTGATGGTGGTGATGGTAATGATGGTAGTGGTGATGGTGATGATGGTAATGATGGTAGTGGTGATGGTGGTGGTAATGGTAGTGGTGGTGGTGATGGTAATGA	132	Long Reads (vamos)	16bp+	4	4.40322580645161	0.95803829006032
chr10:119324862:CAGGTGGAGCCTCACCACGG	20	Long Reads (vamos)	16bp+	2	2	0
chr10:119326653:GGTGAGCCGCCAAGCTGTCTGTGCAGTGAGGCAAATG	37	Long Reads (vamos)	16bp+	2	1.98611111111111	0.0138888888888889
chr10:119334086:AGCCATGAGCACTGAGACAGATTCCTAGGCCAGGTGCAGCGGTGCA	46	Long Reads (vamos)	16bp+	2	2	0
chr10:119340103:TTTTG	5	Long Reads (vamos)	4-6bp	9	8.86046511627907	0.558502906976744
chr10:119344872:CCTT	4	Long Reads (vamos)	4-6bp	17	17.5210084033613	7.99743626264065
chr10:119355310:GCTAGTATAAATAATACT	18	Long Reads (vamos)	16bp+	2	2	0
chr10:119355780:ACA	3	Long Reads (vamos)	2-3bp	9	7.90384615384615	2.26250933532487
chr10:119359917:TGAGGAGGCTGAGGAGGTGGAGGGAAGC	28	Long Reads (vamos)	16bp+	9	8.86075949367089	0.121389159363843
chr10:119360412:TGTGAGTGGGAGGAGCCTG	19	Long Reads (vamos)	16bp+	14	13.9022556390977	0.210070631123263
chr10:11936367:AAAAAC	6	Long Reads (vamos)	4-6bp	6	5.99242424242424	0.358720795743697
chr10:11938049:CAACTATTAACAATGCAGTATGTTCTTTTGGATTTTTT	38	Long Reads (vamos)	16bp+	2	1.98795180722892	0.0120481927710843
chr10:119381103:TGGGTGACCT	10	Long Reads (vamos)	7-15bp	3	2.59139784946237	0.266012155212716
chr10:119382188:AGGCTCTGCCTTGGGCTTAGGGG	23	Long Reads (vamos)	16bp+	3	3.30973451327434	0.21570796460177
chr10:119385252:TTTTA	5	Long Reads (vamos)	4-6bp	5	5.05813953488372	0.243638850889193
chr10:11938842:GTTTTTTTTTT	11	Long Reads (vamos)	7-15bp	2	2.40625	0.558070866141732
chr10:119390910:TCCCCTGAGATGGGCGAGCCTGTCCCC	27	Long Reads (vamos)	16bp+	2	2	0
chr10:119393861:GTGTATGTTTGGGTGTGTGTGTGTCTGTGTGTGGGTGTGTATCTGTCTGTGTGTGGGCACGTGTATGTTTGGGTGTGTGGGTGTGTGTGTGGGTGTGTGTATCTGTGTCTGTGGGCACGTGTGTGTGGGTGTGAGTATCCGTGTGTCTGTGTGTGGGTGTGTTTGTGAGTATCCGTGTGTGTGTGGCTATGTGGATGTGTGGATGTGTGGGTGTCTGTGTGTGGATGTATCTGTGTGTGTGTGGGCGTCTGTGTGTGGGCATGTGTGTGGGGGTGTGTGGGTACGTGTATGGGTGTGTGTATCTGCTTGTCAGTGGGCACGTGTGTGGATGTGTGTGGGTGTGTGTATCTGCGTGTCTGTGGGCACGTGTGTGTGGGTGTGTGTGGGTGTGTATCTGTGTGTGTGTGGGCAC	412	Long Reads (vamos)	16bp+	2	2.44554455445545	0.30950495049505
chr10:119415081:AAAAAAG	7	Long Reads (vamos)	7-15bp	6	6.11940298507463	2.0006733251038
chr10:119420542:TCTTTTT	7	Long Reads (vamos)	7-15bp	7	7.4962962962963	0.863792150359315
chr10:119426664:CATCACCACCATCATCAG	18	Long Reads (vamos)	16bp+	78	77.2919708029197	4.22294976384714
chr10:11943991:AAAAAAAAAAAACCAAA	17	Long Reads (vamos)	16bp+	2	2.203125	0.194635826771654
chr10:119442898:TGGA	4	Long Reads (vamos)	4-6bp	13	12.965811965812	0.343648688476275
chr10:1194462:TATCTATCATCTATCATCTATCTAT	25	Long Reads (vamos)	16bp+	4	4	0
chr10:119450943:CCCCACAGTCTTCCCTGCCAGCC	23	Long Reads (vamos)	16bp+	10	9.89230769230769	0.189862850327967
chr10:119460581:CACACCCAGCCCTGCCTGGAGC	22	Long Reads (vamos)	16bp+	2	1.98701298701299	0.012987012987013
chr10:119465105:AAGGAAAGAAGGAAGGG	17	Long Reads (vamos)	16bp+	7	7.016	0.0803870967741935
chr10:119465344:TGGA	4	Long Reads (vamos)	4-6bp	34	34.5223880597015	2.97317921669846
chr10:119467889:GCCCAGAAACCGACTAGCAGCGGGGCCTTTGGCTGAAACTT	41	Long Reads (vamos)	16bp+	3	2.78260869565217	0.172001911132346
chr10:119468929:GAGGAGGGACCAGAGCGAGG	20	Long Reads (vamos)	16bp+	9	8.62773722627737	0.588342636324603
chr10:119475784:AAAAG	5	Long Reads (vamos)	4-6bp	12	12.5882352941176	2.82178649237473
chr10:119476727:TTCC	4	Long Reads (vamos)	4-6bp	9	9.20661157024793	1.18195592286501
chr10:119476802:TTTC	4	Long Reads (vamos)	4-6bp	27	26.5588235294118	12.1446623093682
chr10:119480105:TTTTA	5	Long Reads (vamos)	4-6bp	9	9.51818181818182	2.38040033361134
chr10:119482206:TTAT	4	Long Reads (vamos)	4-6bp	10	9.89090909090909	1.56597164303586
chr10:119485655:TATTT	5	Long Reads (vamos)	4-6bp	6	7.5	6.59349593495935
chr10:119496824:TTTC	4	Long Reads (vamos)	4-6bp	12	11.8235294117647	2.93159041394336
chr10:119497850:GGCGCGGTGGCTCATGCCTGTAATCCCAGCACTTTGGGAGGCCGAGGCAGGAGGATCACGAGGTCAGGAATTTGAGACTAGCCTGACCAACATGGTCAAACCCCGTCTCTACTAAAAATACAAAAATTAGCCAGGCATGGTGGTGCATGCCTGTAATCCCAGCTAATCAGGAGGCTGAGGCAGAAGAATCGCTTTAACCCATGAGGCATAGGTTGCAGTGAGCCAAGATCATGCCACTGCACTCCAGCCTGGGCAACAGAGCGACACTCTGTCTCAAAAATAAATAATA	289	Long Reads (vamos)	16bp+	2	2	0
chr10:119499153:GCCTGGCCCAAGCGTGCCCC	20	Long Reads (vamos)	16bp+	2	1.95833333333333	0.0404929577464789
chr10:119514084:GTGGCTCACGCCTGTAATCCCAGCACTTTGGGAGGCCGAGGCGGGCGGATCACTTGAGGCCAGGAGTTCAGGACCAGCCTAGTCAACATGGTAAAACCCCGTCTCTACTAAAAATACAAAAAATTAGCCGGGCGTGGTGGTGTAGGCCTGTAATCCCAGCTGGTAGGGAGGCTGAGGCAGGAGAATCGCTTTAACTCAGGAGGCAGAGGTGGCAGTGAGCCGAGATCGAGCCACTGCACTCCAGCCTGGGCAACAGAGTGAGACTTCGTTTCAAAGAAAAAAACCTGAAAAGGCCAGGTGCA	302	Long Reads (vamos)	16bp+	2	2	0
chr10:119517666:CACACGCACA	10	Long Reads (vamos)	7-15bp	5	4.82178217821782	0.287920792079208
chr10:119519272:TGTCTGTCCCCCAGCTCCTGTCTCCC	26	Long Reads (vamos)	16bp+	20	19.5746268656716	1.07333632588935
chr10:119521576:AAGG	4	Long Reads (vamos)	4-6bp	23	21.9922480620155	10.5077519379845
chr10:119528844:AATA	4	Long Reads (vamos)	4-6bp	7	7.90654205607477	1.95344736378064
chr10:119534256:AAAT	4	Long Reads (vamos)	4-6bp	12	11.9253731343284	2.20491527325777
chr10:119534321:GTGGCTCACGCCTGTAATCCCAGCACTTTGGGAGGCTGAGGCAGGCAGATCACGAGGTCAAGAGATTGAAACCATCCTAGCCAATGTGCTGAAACCCCATCTATACTAAAAATACAAAAAATTAGCCAGGTGTGGTGGTGCACGCCTGTAGTTCCAGCTACTCGGGAGGCTGAAGCAGGAGGATTGCTTGAACCTGGGAGGCGGAGGTTGCAGTGAGCCGAGATCAAGCCACTGCACTCCAGCCTGGTGACAGAGCAAGACTCTGTCTCAAAAAAATAAAAAGAAAAAAG	290	Long Reads (vamos)	16bp+	2	2	0
chr10:119538114:AAGAAGGAAGGGAGGGAAGGAGGGAGGG	28	Long Reads (vamos)	16bp+	3	2.94594594594595	0.0515970515970516
chr10:119540213:CTTC	4	Long Reads (vamos)	4-6bp	15	14.8059701492537	1.57109190887667
chr10:119542694:GAG	3	Long Reads (vamos)	2-3bp	20	19.4	7.18208955223881
chr10:119547249:TATT	4	Long Reads (vamos)	4-6bp	15	19.7131147540984	1269.31371087928
chr10:119548265:GAAG	4	Long Reads (vamos)	4-6bp	17	18.0073529411765	13.5480936819172
chr10:119550136:TTTTTTTTTTTCTTGAGACGGGGTCTCACTCTGTCACCCAGGCTGGAGTGCAGTGGCATGATCTTGGCTCACTGCAATCTCGCCTCCCTGGTTCAAGCGATTCTCCTGCCTCAGCCTCCCGAGTAGCTAGGATTATAGGTGTGCGCCACCATGCCCGGCTA	161	Long Reads (vamos)	16bp+	3	3	0
chr10:119553042:GAAG	4	Long Reads (vamos)	4-6bp	9	8.98319327731092	0.694630394530694
chr10:119553244:TTTTG	5	Long Reads (vamos)	4-6bp	8	7.872	0.741548387096774
chr10:119558144:AATAA	5	Long Reads (vamos)	4-6bp	6	6.02469135802469	0.199382716049383
chr10:119558882:TTTTA	5	Long Reads (vamos)	4-6bp	14	13.7328244274809	0.674221961244862
chr10:119559451:GCCGGGAAGAGGCTCCTCATTTCCCAGACTGGGCGGCCGGGCAGAGGGGCTCCTCGCATCCCAGACAATGGGCGGCCAGGCAGAGACGCTCCTCACTTCCCAGACAGGG	109	Long Reads (vamos)	16bp+	4	4	0
chr10:1195599:TCCATGGAGAGGCTGATCCTGGTTCAGAAGAAGAGGGATGGTGCTCTTAGCCCGAGGCTTCTGAA	65	Long Reads (vamos)	16bp+	2	2	0
chr10:119560410:AGAGGGAGACCGTGGAAAGAGAGGG	25	Long Reads (vamos)	16bp+	6	5.98130841121495	0.112854875683301
chr10:119562686:CACGGTGGCTCATGCCTGTAATCCCAGAACTTTGGGGGGCCGATGTGGGCGGATTAACTGAGGTCAGAAGTTTCAGACCAGCCTGGCCAACATGGTGAAACTCCGTCTCTACTAAAAATACAAAAAT	127	Long Reads (vamos)	16bp+	2	2	0
chr10:119567120:TTTTTTGAGACGGAGTCTCGCCCTGTTGCCCAGGCTGGAGTGCAGTGACACAATCTCAGCTCACTGCAAACTCCACCTCCCAGATTCAAGCAATTCTTCCATCTGTCTCCCGAGTAGCTGGGATTACAGGCATACACCATCATGCCTGGCTAGTTTTTTGTATTTTCAGTAGAGACGGGGTTTCACCATGTTGGCCAGGCTGGTCTCGAACTCCTGACCTCAGGTGATCCACCCACCTCGGCCTCCCAAAGTGCTGGAATTACAGGTGTGAGCCACCACGCTCGGCCCCGATTTATTTATTTA	303	Long Reads (vamos)	16bp+	3	3	0
chr10:119572787:GTGGCTCACGCTTGTAGTCCCAGCACTTTGGGAGACTGAGGCGGGCGGATCACGAGGTGAGGAGATCGAGACCATCCTGGCCAACATGGTGAAACCCCATCTCTACTAAAAACACAAAAAAATTAGCTGGGCATGGTGGCACGTGACTGTAATCCCAGCTACTCAGGAGGCTGAGGCAGGAGAATCGCTTGAATCTGGGAAGCAGAGGTTGCGGTGAGCCAAGTTCTCATCACTACATGTACTCCAGCCTGGCGACAGAGCAAGACTCCATCTAAAAAAAAAAAA	285	Long Reads (vamos)	16bp+	2	2	0
chr10:119574586:AAAAAAAAAAACAAA	15	Long Reads (vamos)	7-15bp	2	1.92134831460674	0.277834525025536
chr10:119579340:AAAAC	5	Long Reads (vamos)	4-6bp	5	5.03947368421053	0.0917543859649123
chr10:119588327:TTTC	4	Long Reads (vamos)	4-6bp	6	6.3587786259542	2.17028772753964
chr10:119590724:AG	2	Long Reads (vamos)	2-3bp	47	46.1507936507937	31.5850793650794
chr10:119596496:GGGGAGGGCAGGGTT	15	Long Reads (vamos)	7-15bp	2	2	0.0175438596491228
chr10:119602099:AAAATATA	8	Long Reads (vamos)	7-15bp	4	3.66346153846154	0.264283047050037
chr10:11960385:TAAAA	5	Long Reads (vamos)	4-6bp	7	6.98230088495575	0.106826801517067
chr10:119605041:GTGGCTCACGCCTGTAATCCCAGCACTTTGGGAGGCTGAGGCGGGCAGATCGCCTGAGGTCGGGAGTTTGAGACCAGCCTGACCAATATGGTGAAACCCCGTCTGTATTAAAAATACAAAAATTA	125	Long Reads (vamos)	16bp+	2	2	0
chr10:119606581:TTTATTTTTTA	11	Long Reads (vamos)	7-15bp	3	2.96341463414634	0.0356820234869015
chr10:119609363:TTTC	4	Long Reads (vamos)	4-6bp	7	7.67407407407407	3.71387506909895
chr10:119611692:TTTCTTTCTTTTTTT	15	Long Reads (vamos)	7-15bp	3	3.37593984962406	0.736386420596947
chr10:119612373:ATTT	4	Long Reads (vamos)	4-6bp	13	13.2	0.548837209302326
chr10:119614270:AAAT	4	Long Reads (vamos)	4-6bp	14	13.0833333333333	2.67239185750636
chr10:119615321:TTTAT	5	Long Reads (vamos)	4-6bp	8	8.43410852713178	0.497577519379845
chr10:119623838:GAGGCAGGAGAATCACTTG	19	Long Reads (vamos)	16bp+	2	2.05479452054795	0.0525114155251142
chr10:119624418:AAAAATAGTAACATAGGGCCAGGCGCTGTGGTTCATGCCTGTAATCCCAGCACTTTGGGAGGCTGAGGCAGGTAGATCACAAGGTCAGGAGTTCAAGACCAGCCTGGCCAAGATGGTGAAACCCTGTCTCTACTAAAAATATAAAAATTAGCTGGGTGTGGTGGCAGGTGCCTGTAATCACAGCTACTTGGGAGGCTGAGGCAGAGAACTGCTTGAACCTGGGAGGTGGAGGTTGCAGTGAGCCAAGATCGTGCCACTGCACTCCAGCCTGGGTGACAGAGTGAGACTTCATCTCAAAAAAAAAAAAAACAAAAA	315	Long Reads (vamos)	16bp+	2	2	0
chr10:119625134:TATATATTATATATATAAATATAAATATAT	30	Long Reads (vamos)	16bp+	20.5	21	8.34074074074074
chr10:119632984:AAAAAAAAAAACAAA	15	Long Reads (vamos)	7-15bp	2	1.74285714285714	0.51978021978022
chr10:11963327:ATTC	4	Long Reads (vamos)	4-6bp	7	7.58510638297872	2.26687256920613
chr10:119640076:TTTCT	5	Long Reads (vamos)	4-6bp	6	6.47014925373134	2.14571877454831
chr10:119640256:TTTGTTTTTTTTTTG	15	Long Reads (vamos)	7-15bp	4	3.71212121212121	0.313439740920657
chr10:119641980:TTATTTTTATTTAC	14	Long Reads (vamos)	7-15bp	3	2.6952380952381	0.213919413919414
chr10:119642686:ATCTCACATTCTGAGATTGTGGGTAGATATGAAC	34	Long Reads (vamos)	16bp+	2	1.98684210526316	0.0131578947368421
chr10:119649200:AAAATAAATAAAT	13	Long Reads (vamos)	7-15bp	2	2.15555555555556	0.132833957553059
chr10:119649715:CATAAGGAAGAGATTTTACATTTA	24	Long Reads (vamos)	16bp+	2	2	0
chr10:119650052:TCTCTCTTTCTTT	13	Long Reads (vamos)	7-15bp	2	1.97029702970297	0.0691089108910891
chr10:119652567:CTAGAGATCTAGA	13	Long Reads (vamos)	7-15bp	2	2	0
chr10:119657012:GGCTGCTTTATACTCCCCAGGCAC	24	Long Reads (vamos)	16bp+	2	2	0
chr10:119660939:AAAATTAGCTGGGCGTGGTGGCAGGTGCCTGTAATCCCAGCTACTCGGGAGGCTGAGGCATGAGAATTGCTTGAACTCGGGAGGCGGAGGTTGCAGTGAGCTGAGATTGTGCCATTGCACTCTAGCCTGGGCAA	134	Long Reads (vamos)	16bp+	2	2	0
chr10:119662215:TTTTTTTTTTTGTATT	16	Long Reads (vamos)	16bp+	2	1.88235294117647	0.189431704885344
chr10:119663284:TTTTTGGTTTTGT	13	Long Reads (vamos)	7-15bp	2	2.15957446808511	0.15705788149165
chr10:119665285:GCCACCATGCCCAGCTAATTTTTTTTTTTGTATTTTTAGTAGAGATGGGGTTTCACCGTGTTAGCCAGGATGGTCTCCATCTCCTGACCTCGTGATCCACCCACCTCAGCCTGCCAAAGTGCTGGGATTACAGGCGTGA	139	Long Reads (vamos)	16bp+	2	2	0
chr10:119666547:GTGCTCAGCGAGATGCATGAG	21	Long Reads (vamos)	16bp+	4	3.52066115702479	0.301652892561983
chr10:119671771:TGTTT	5	Long Reads (vamos)	4-6bp	7	7.02105263157895	0.297424412094065
chr10:119675744:CCTTCCCCCTTCCCTCCTTCCTTCCTGCCCCCTTCCCCCTTGCCCCTTCCCCTTCCCCCCTTCCTTCCTGCCCCCTTCCCCCTTGCCCCCTTCTCCCCTTCCTTCCTTCCTTCCTTCCCCCCTTCCCTGCTTCCTTCCC	139	Long Reads (vamos)	16bp+	2	1.69306930693069	0.414851485148515
chr10:119680532:GTAATTTATTTAA	13	Long Reads (vamos)	7-15bp	2	2.07954545454545	0.0970480668756531
chr10:119710572:AAAAAAG	7	Long Reads (vamos)	7-15bp	7	6.75555555555556	2.17114427860697
chr10:11971213:AACATTTTCACTCCTCATTC	20	Long Reads (vamos)	16bp+	2	2	0
chr10:119712877:ATATATACGCACACACATACATACA	25	Long Reads (vamos)	16bp+	5	4.94354838709677	0.0536978756884343
chr10:119713328:AAAAACAAAAAA	12	Long Reads (vamos)	7-15bp	2	2.02857142857143	0.0664835164835165
chr10:119715150:CATAAAATATATG	13	Long Reads (vamos)	7-15bp	6	5.66379310344828	0.225112443778111
chr10:119717689:ACACACATGCATATATATAT	20	Long Reads (vamos)	16bp+	3	2.97260273972603	0.0547945205479452
chr10:119719680:TATTT	5	Long Reads (vamos)	4-6bp	6	6.26530612244898	0.279402482642542
chr10:119721281:AAAACAA	7	Long Reads (vamos)	7-15bp	5	5.01492537313433	0.375715407922792
chr10:119726063:GCCGCCGCTGCC	12	Long Reads (vamos)	7-15bp	2	2.01408450704225	0.0712273641851107
chr10:119732480:TTTTCTT	7	Long Reads (vamos)	7-15bp	6	6.0530303030303	1.68418922044876
chr10:119734293:ATCAAACTAGTTTG	14	Long Reads (vamos)	7-15bp	2	1.98571428571429	0.0142857142857143
chr10:119736186:ATGCATTATGA	11	Long Reads (vamos)	7-15bp	2	2.08219178082192	0.0764840182648402
chr10:1197379:CACATTTCAGTACATATGTGACTT	24	Long Reads (vamos)	16bp+	2	1.97260273972603	0.0270167427701674
chr10:119743129:GATGACTTTAGCTTTTGCCACTTTAAGTAGTAAATCCTTCCAGCGTGATTCTGT	54	Long Reads (vamos)	16bp+	2	2	0
chr10:119752934:TTTCTTTTTTTTT	13	Long Reads (vamos)	7-15bp	2	1.92452830188679	0.127583108715184
chr10:119757057:ATTT	4	Long Reads (vamos)	4-6bp	8	8.36206896551724	0.685157421289355
chr10:119758215:TGGGTGGAGCTGGTGCTCCTGGATGGAAAGCATCTCA	37	Long Reads (vamos)	16bp+	2	2	0
chr10:119758340:GTTCTTGGCGGAGTATGCAGCTGTGCAAAAGGCCCG	36	Long Reads (vamos)	16bp+	2	1.98648648648649	0.0135135135135135
chr10:119761833:AATTGGAGCAT	11	Long Reads (vamos)	7-15bp	2	2	0
chr10:119765794:TATATACTATATAGATATACAC	22	Long Reads (vamos)	16bp+	2	2	0
chr10:119777980:TATTATATATCCTTTTTATTTT	22	Long Reads (vamos)	16bp+	2	2	0
chr10:119793394:AAAAC	5	Long Reads (vamos)	4-6bp	9	8.66346153846154	0.477875280059746
chr10:119794556:CCTCCCTCCCGGACGGTGCGGCTGGCCAGGCGGGGGGCTGACCCCCCACCTCCCTCCCGGACGGGGCGGCTGGCCAGGTGGGGGGGCTGACCCCCCCACCTCCCTCCCGGACGGGGCGGCTGGCCGGGCGGGGGGCTGACCCCCCCACCTCCCTCCCGGATGGGGCGGCTGGCCGGGCAGAGGGGCTCCTCACTTCCCAGTAGGGGCGGCCGGGCAGAGGCGCC	224	Long Reads (vamos)	16bp+	5	4.89795918367347	0.0925731117189144
chr10:119796067:GGGAGA	6	Long Reads (vamos)	4-6bp	7	7.25	0.646946564885496
chr10:119804078:AAACCACACTGTGATTCTAACATCTAATTAAATTTT	36	Long Reads (vamos)	16bp+	2	2	0
chr10:119814387:AAAT	4	Long Reads (vamos)	4-6bp	9	8.96460176991151	0.605878634639697
chr10:119814437:TAACTTACCATCAGTGACACG	21	Long Reads (vamos)	16bp+	3	3	0
chr10:119821693:TCTCCCTCCTCTCTCTC	17	Long Reads (vamos)	16bp+	3	2.82608695652174	0.144927536231884
chr10:119833477:AAAAAAAAAGAAAAG	15	Long Reads (vamos)	7-15bp	3	3.04838709677419	0.160241279832153
chr10:119838152:ATATATAATATATGATATATATTAAATGAGACATT	35	Long Reads (vamos)	16bp+	5	4.62295081967213	0.236824278553042
chr10:11985118:ATGAGTTAAGGAAGTT	16	Long Reads (vamos)	16bp+	2	1.98863636363636	0.0113636363636364
chr10:119852293:ACTCGAATATATTACAA	17	Long Reads (vamos)	16bp+	2	2	0
chr10:119854540:AAAT	4	Long Reads (vamos)	4-6bp	9	9.3046875	2.07178887795276
chr10:119856223:AAAACAAAAA	10	Long Reads (vamos)	7-15bp	3	3.10526315789474	0.0950163018164881
chr10:11985721:GTCACATCAGTCACATTAAA	20	Long Reads (vamos)	16bp+	2	2	0
chr10:119864468:TTTCTTTTCTAATATTGGTAATTTGTCTTCCTTTT	35	Long Reads (vamos)	16bp+	2	2	0
chr10:119869417:AAAAATTAGCTGGGCATGGTGGCAGGCACTTGTAATCCCAGCTACTCCAGAGGCTGAGGCAGAATTGCTTGAACCTGGGAGGAGGAGGTTGCAGTGAGCCGAGATCACACTGTTGCACTCCAGCCTGGGTGACAAGAACGAAACTCCATCTCAAAAACAAAA	162	Long Reads (vamos)	16bp+	2	2	0
chr10:119872241:AATCACAGCCCGCG	14	Long Reads (vamos)	7-15bp	2	1.98571428571429	0.0142857142857143
chr10:119876738:CAAAAACAAA	10	Long Reads (vamos)	7-15bp	4	3.83185840707965	0.15897597977244
chr10:119882313:TTTTATTTTATT	12	Long Reads (vamos)	7-15bp	2	2.10679611650485	0.0963259090043785
chr10:119883753:AAATGCACCAATCAGCACTCTGTA	24	Long Reads (vamos)	16bp+	4	4	0
chr10:119890356:CACCAATCAACACTCTGTGTCTAGCTAAAGGATTGTAAATGCACCAATCAGCA	53	Long Reads (vamos)	16bp+	4	3.98795180722892	0.0852189244784014
chr10:119892121:AAAACAAAAAACAAAACCAACCAAA	25	Long Reads (vamos)	16bp+	2	2.08653846153846	0.0798170276325616
chr10:119898004:AAAAAAAAAATAA	13	Long Reads (vamos)	7-15bp	2	2.09166666666667	0.100770308123249
chr10:119899983:CTCCTGCCCCTCCCTCTTCC	20	Long Reads (vamos)	16bp+	2.5	2.5	0.252212389380531
chr10:119912624:TTTTTC	6	Long Reads (vamos)	4-6bp	6	5.96376811594203	0.852692267005184
chr10:119918598:TTTG	4	Long Reads (vamos)	4-6bp	8	8.328	1.10929032258065
chr10:11992797:AAATAAAAGGCACATGTATACC	22	Long Reads (vamos)	16bp+	2	2	0
chr10:119929784:TTTTTTAAAATCCTTTTTTC	20	Long Reads (vamos)	16bp+	2	2.01010101010101	0.0101010101010101
chr10:119930284:TTCATAAATTCTTCTATTTA	20	Long Reads (vamos)	16bp+	2	2	0
chr10:119936873:TTTAT	5	Long Reads (vamos)	4-6bp	7	7.03937007874016	0.434945631796026
chr10:119941487:TCACTTTGTTTTACTACAAATTCAGA	26	Long Reads (vamos)	16bp+	2	2	0
chr10:119942312:ATATATATACTCATACATACAT	22	Long Reads (vamos)	16bp+	2	1.96774193548387	0.0315568022440393
chr10:119944292:TTCGTCACAATTGTAAGTTCCCCGAGG	27	Long Reads (vamos)	16bp+	2	2	0
chr10:119945027:TTTACAGAGGCGATTGAGGGAGTTGTCATCCTTGT	35	Long Reads (vamos)	16bp+	2	1.93243243243243	0.0638652350981118
chr10:119947164:AAAAAAAAAAAAAG	14	Long Reads (vamos)	7-15bp	3	2.57272727272727	0.448790658882402
chr10:119953397:TCCTTCCCTCCT	12	Long Reads (vamos)	7-15bp	24	25.5693430656934	79.4087591240876
chr10:1199621:CAGGTGGG	8	Long Reads (vamos)	7-15bp	5	4.61864406779661	0.357598145733739
chr10:119968728:TTCATTAACCAAACTATATAG	21	Long Reads (vamos)	16bp+	3	3.31372549019608	0.237235488254708
chr10:119972996:TTTTTGTTT	9	Long Reads (vamos)	7-15bp	4	3.83088235294118	1.53415032679739
chr10:119982491:GTCTCGAACTCCTGACCTCAA	21	Long Reads (vamos)	16bp+	2	2	0
chr10:119985072:TTTATTTATTTTTAAATTTTA	21	Long Reads (vamos)	16bp+	2	2	0
chr10:11998689:TAAAAATATAAAAAATTAGCCGGGCATGGTGGCGGGCACCTGTAGTCCCAGCTACTCGGGAGGCTGAGGCAGGAGAATGGCGTGAACCCGGGAGGCGGAGCTTGCAGTGAGCCGAGAACATGCCACTGCACTCCAGCCTGGGCAACAGAGCAAGACTCCGTCTCAAAAAAA	171	Long Reads (vamos)	16bp+	2	2	0
chr10:119989591:TATATAATATATATAAAATATTATATATCTATATATTATATATACATATATACTTATTTATATATGTA	68	Long Reads (vamos)	16bp+	2	1.98591549295775	0.0140845070422535
chr10:119990268:GTGGGGGAGGGAC	13	Long Reads (vamos)	7-15bp	2	1.96808510638298	0.0312285518188058
chr10:12000621:ATAAA	5	Long Reads (vamos)	4-6bp	8	8.096	0.571354838709677
chr10:120012039:AAAAC	5	Long Reads (vamos)	4-6bp	7	6.64615384615385	2.41645796064401
chr10:120040943:TTTCTTTTTTTTTCTTTC	18	Long Reads (vamos)	16bp+	2	2.02830188679245	0.123000898472597
chr10:120045357:AAAAAAGATAC	11	Long Reads (vamos)	7-15bp	3	2.98148148148148	0.0744202146071305
chr10:120047228:GTGTGTGTGTGTGTTTGTGTTTCCTAAGCCACGCTGATGGTCTAGCCATATAGCTAA	57	Long Reads (vamos)	16bp+	3	2.71134020618557	0.207474226804124
chr10:120048061:AAAGAAAATGGAATGGTCTACATT	24	Long Reads (vamos)	16bp+	2	2	0
chr10:120048226:CTTC	4	Long Reads (vamos)	4-6bp	8	9.40151515151515	13.5856465417534
chr10:120055745:TTTTCAATTTTCTTT	15	Long Reads (vamos)	7-15bp	2	1.98571428571429	0.0142857142857143
chr10:120059973:AAAT	4	Long Reads (vamos)	4-6bp	11	11.3888888888889	0.799555555555556
chr10:120070392:CTTTTTCTTTTCTTTTTT	18	Long Reads (vamos)	16bp+	2	2.10743801652893	0.1133608815427
chr10:12007834:TAA	3	Long Reads (vamos)	2-3bp	12	11.2032520325203	11.7534319605491
chr10:120083285:TGTGTG	6	Long Reads (vamos)	4-6bp	9	9.22834645669291	1.14585676790401
chr10:120134721:TACCTCATTTCCACTCCCAC	20	Long Reads (vamos)	16bp+	2	2	0
chr10:120135382:CAAAATAGAGCAAAATAATTTCACTGTTGAT	31	Long Reads (vamos)	16bp+	3	3	0
chr10:120138575:ATCTTAGCCCTGGGAGACCT	20	Long Reads (vamos)	16bp+	2	2	0
chr10:120144981:AAAACAAACAAACAA	15	Long Reads (vamos)	7-15bp	2	2.08510638297872	0.0787005261953786
chr10:120146316:ATATATAAAATTATATGTTTTATACATATTAT	32	Long Reads (vamos)	16bp+	3	2.65217391304348	0.22883295194508
chr10:120147555:TTAA	4	Long Reads (vamos)	4-6bp	7	6.91463414634146	0.251881963264077
chr10:120148333:TTTTTAATTTAATTTTT	17	Long Reads (vamos)	16bp+	2	2.2093023255814	0.214500683994528
chr10:1201551:GGAGGCCACAGAGCGCCTGTCACCGAGGACCTTCATTCCACAGAGTGTCTGCCTGGATCTCGGATGGTC	69	Long Reads (vamos)	16bp+	6	5.69767441860465	0.259447674418605
chr10:120162171:ATTATGAATTATATAAA	17	Long Reads (vamos)	16bp+	2	2	0
chr10:120171630:AAAAGAAAAAAAA	13	Long Reads (vamos)	7-15bp	4	3.66666666666667	0.645833333333333
chr10:120173745:ATCCTTTTGTAAGTTTTGTTTTTGC	25	Long Reads (vamos)	16bp+	2	2.00980392156863	0.00980392156862745
chr10:120179989:ATATATATACACATATATAT	20	Long Reads (vamos)	16bp+	3	3.38095238095238	0.334249084249084
chr10:120187182:GAGAGATGATGGAGGCCTGAGTGTGAGCATGGAAGTGGGGTT	42	Long Reads (vamos)	16bp+	7	7.20491803278689	0.395678092399404
chr10:120189072:AAAAAAAAAAAAAAGAA	17	Long Reads (vamos)	16bp+	2	2.43220338983051	0.367159206142257
chr10:120194535:AAAAAAAAA	9	Long Reads (vamos)	7-15bp	5	4.99242424242424	0.893071940781864
chr10:120199430:CCTGT	5	Long Reads (vamos)	4-6bp	14	13.5846153846154	2.2912343470483
chr10:120200290:TTCTTACTATTTTGTGGTATGT	22	Long Reads (vamos)	16bp+	2	1.98809523809524	0.0119047619047619
chr10:120207651:CCCCTT	6	Long Reads (vamos)	4-6bp	5	4.76859504132231	0.379338842975207
chr10:120215056:CCTCCCTCCCGGACGGGGCGGCTGGCCAGGTGGGGGGGCTAACCCCTCCCACCTCCCTCCCGGACGGGACGGCTGGCCGGGCAGAGGGGCTCCTCACTTCCCAGTAGGGGCGGCCGGGCAGAGGCGCC	128	Long Reads (vamos)	16bp+	4	4.38983050847458	2.23989569752282
chr10:120215183:GCCAGGCAGAGGGTCTCCTCACTTCTCAGACGGGGCGGCCAGGCAGAGACGCTCCTCACCTCCCAGACTGGGTCGCGGCCGGGCAGAGGCGCTCCTCACATCACAGATGGGGCGGCGGGGCAGAGGCGCTCCCCACATCCCAGACGATGGGCA	153	Long Reads (vamos)	16bp+	6	6.25	1.15
chr10:120216036:GGGAGA	6	Long Reads (vamos)	4-6bp	8	7.62307692307692	0.810316040548599
chr10:120230418:CTTGTTCCTAGTCTTCACAATAAC	24	Long Reads (vamos)	16bp+	3	3	0
chr10:120232320:GGTGCTTTGATCTTGGACTTT	21	Long Reads (vamos)	16bp+	2	2	0
chr10:120234283:TTTAT	5	Long Reads (vamos)	4-6bp	5	5.45967741935484	1.79510883818516
chr10:120244978:AAAAGCAAACAAACAAAAAAACA	23	Long Reads (vamos)	16bp+	2	1.98701298701299	0.012987012987013
chr10:120251561:GCTGATTGGTCCATTTTACAGAGA	24	Long Reads (vamos)	16bp+	3	2.89411764705882	0.0957983193277311
chr10:120251731:GGTGTATATACAATCCTCCAGCTAGACA	28	Long Reads (vamos)	16bp+	4	4	0
chr10:120253461:TAAAACCTCCTCCTAGACCTACCTTTGCC	29	Long Reads (vamos)	16bp+	2	2	0
chr10:12025548:TAAA	4	Long Reads (vamos)	4-6bp	8	8.8348623853211	1.15766224940537
chr10:120266012:TACAAATGTCATAAAAGAGGAAATAG	26	Long Reads (vamos)	16bp+	2	2	0
chr10:120272409:TGTGTGTATGCATGTGTATATATGCATGTGTGCTTGTGTGTATACATGTGTGTATATATGCA	62	Long Reads (vamos)	16bp+	4	3.8859649122807	0.119624281943798
chr10:120278568:TTTA	4	Long Reads (vamos)	4-6bp	7	7.05504587155963	0.422867821950391
chr10:120286310:AGGTGTGGCCCTCTCTCACTGGGTACCTGCTGA	33	Long Reads (vamos)	16bp+	7	7.53703703703704	0.811699550017307
chr10:12030612:GTGGCTCACGCCTGTAATCCCAGCACTTTGGGAGGCCGAGGCAGGCAGATCACGAGGTCAGGAGATCGACACCATCCTGACTAACATGGTGAAACGCCGTCTCTACTAAAAATAACAAAAAATTAGCAGGGCATGGTTGCACGCGCCTGTAGTCCCAGCTACTCAGGAGGCTGAGGCAGCAGAATTGCTTGAACCCGGGAGGCGCAGGTTGCCGTGAGCCAAGATCATGCCACTGCACTCCAACCTGTGTGACAGAGCAAGACTCTGTCTCAAAAAAAAAGGCCAGGCACG	291	Long Reads (vamos)	16bp+	2	2	0
chr10:120324097:TTTTC	5	Long Reads (vamos)	4-6bp	24	24.2824427480916	27.8965355255432
chr10:120325843:TTTC	4	Long Reads (vamos)	4-6bp	19	18.7954545454545	3.04944482997918
chr10:120326815:TGTT	4	Long Reads (vamos)	4-6bp	13	12.5238095238095	1.37142857142857
chr10:120327756:ACTGCACTTAACT	13	Long Reads (vamos)	7-15bp	2	2	0
chr10:120334089:ATGAATGAATG	11	Long Reads (vamos)	7-15bp	3	3	0
chr10:120334332:ACACTTATTATAA	13	Long Reads (vamos)	7-15bp	2	2	0
chr10:120335282:AAAAG	5	Long Reads (vamos)	4-6bp	7	6.79545454545455	1.00364330326162
chr10:120336445:TGCAAATGTAAGTGCTT	17	Long Reads (vamos)	16bp+	2	1.96103896103896	0.0379357484620643
chr10:120339301:TGATTTATCGTCAAAATCGTTTTTGA	26	Long Reads (vamos)	16bp+	3	2.90178571428571	0.10738416988417
chr10:12035102:CTCTTCTTGCTTCTTTCTCTCTTC	24	Long Reads (vamos)	16bp+	3	2.96629213483146	0.0329417773237998
chr10:120357686:TATT	4	Long Reads (vamos)	4-6bp	10	10.0504201680672	2.92963965247116
chr10:120358550:AGAGCCAGCGATTGCTCAGTTCAGCTTGTGCCTGGGCAGCCGAGTTCATTTCTAAAGTGCTAGATGCCTTGTTGTGGCTGCGCGTGAAAGCCATGTCCAGAATTTATAGTAAGAAAGTGGAGTGGAGCTGCCACTTTGATCTCTGTTGGTCATGTGGGTCTTATTCCTCAATTA	174	Long Reads (vamos)	16bp+	1	1.48958333333333	0.252521929824561
chr10:120363698:AAAAAAAAAG	10	Long Reads (vamos)	7-15bp	3	3.21705426356589	0.249394379844961
chr10:120367760:TAAAGAAATAATTGGCTTATGTAA	24	Long Reads (vamos)	16bp+	3	3	0
chr10:120377793:TCCTCTCTCTCTT	13	Long Reads (vamos)	7-15bp	3	2.54954954954955	0.286158886158886
chr10:120380224:GAGGGAGGAGCTAAAGCTG	19	Long Reads (vamos)	16bp+	3	2.88495575221239	0.102718078381795
chr10:120397639:TTTTGGATTTGGGAT	15	Long Reads (vamos)	7-15bp	2	2	0
chr10:120399709:AGAGAG	6	Long Reads (vamos)	4-6bp	14	13.8139534883721	4.09011627906977
chr10:12040423:AAAAACA	7	Long Reads (vamos)	7-15bp	5	5.1171875	0.308993602362205
chr10:120407204:TGGTGGGTGGGAC	13	Long Reads (vamos)	7-15bp	2	1.96703296703297	0.0322344322344322
chr10:120414885:ATAATAA	7	Long Reads (vamos)	7-15bp	7	7.03076923076923	0.278115682766846
chr10:120418160:TTTAT	5	Long Reads (vamos)	4-6bp	6	6.18803418803419	0.205717653993516
chr10:120419516:AAAAAAAATGAAAAAAA	17	Long Reads (vamos)	16bp+	3	2.96875	0.172244094488189
chr10:12042878:CCCTCCCGCCCGCCA	15	Long Reads (vamos)	7-15bp	2	1.96590909090909	0.033307210031348
chr10:120444940:AAAAAAAAAAG	11	Long Reads (vamos)	7-15bp	4	4.05970149253731	0.43249915834362
chr10:12044984:AAAAAAAAAAA	11	Long Reads (vamos)	7-15bp	3	3.33846153846154	0.427191413237925
chr10:120450061:AAAACCATAAAAACCCTAGAAG	22	Long Reads (vamos)	16bp+	2	2	0
chr10:120452075:ATCTCTTTCTACTCAAAC	18	Long Reads (vamos)	16bp+	4	4	0
chr10:120452765:GATTTTTCAAAG	12	Long Reads (vamos)	7-15bp	2	2	0
chr10:120453160:GGGTGGCAGGTGGCGGGGTG	20	Long Reads (vamos)	16bp+	2	1.8876404494382	0.100868232890705
chr10:120454771:TTTCTTTTTTTTCT	14	Long Reads (vamos)	7-15bp	2	2.35537190082645	0.23099173553719
chr10:120457148:CCCGGCGCCCGCCTCCG	17	Long Reads (vamos)	16bp+	2	1.96511627906977	0.03406292749658
chr10:12046823:AAAT	4	Long Reads (vamos)	4-6bp	7	6.80188679245283	0.560377358490566
chr10:120479224:AAAAC	5	Long Reads (vamos)	4-6bp	7	6.42307692307692	1.98240906380441
chr10:120491815:CAACAACAACAAAACC	16	Long Reads (vamos)	16bp+	3	2.50515463917526	0.273410652920962
chr10:12049188:TTTCTTTGTTTTTTTCT	17	Long Reads (vamos)	16bp+	2	2.12173913043478	0.142944317315027
chr10:120498651:TTCTTTTTTTTTT	13	Long Reads (vamos)	7-15bp	2	1.95575221238938	0.149810366624526
chr10:120499836:TTCCAAACCAC	11	Long Reads (vamos)	7-15bp	3	2.67307692307692	0.22218073188947
chr10:12050047:AGCTACTCGGGAGGCTGAGGCAAGAGAATCGCTTGAACCTGGGAGGCGGAGGTTGCAGTAAGCCAAGACCGCGCCACTGCACTCCAGCCTGGGCAACAGAGCAAACCTCTGTCTCAAAAAAAAAAAAAA	129	Long Reads (vamos)	16bp+	2	2	0
chr10:120501942:AGAGGGGCAGAGAGC	15	Long Reads (vamos)	7-15bp	3	2.97029702970297	0.0291089108910891
chr10:120502330:GGAGGCAGGGAGAGAAGGGGGAAGAGAA	28	Long Reads (vamos)	16bp+	2	1.95945945945946	0.0394298407997038
chr10:120507344:TCA	3	Long Reads (vamos)	2-3bp	18	18.3114754098361	3.25755317707628
chr10:120523625:TTCTCCCTTTGTTCTC	16	Long Reads (vamos)	16bp+	2	1.98717948717949	0.0387945387945388
chr10:120531032:AATAGAAGAAAG	12	Long Reads (vamos)	7-15bp	3	2.95744680851064	0.105696636925189
chr10:120531812:ACATATATATATATGTATACACACTAC	27	Long Reads (vamos)	16bp+	4	3.92682926829268	0.167419451972297
chr10:1205332:GGAGACAACTCACGGGAGCCCGTGGCACAGCCTGAG	36	Long Reads (vamos)	16bp+	4	3.54455445544554	1.19049504950495
chr10:12054755:TATTTTTT	8	Long Reads (vamos)	7-15bp	4	4.05882352941176	0.811328976034858
chr10:120582751:TCCC	4	Long Reads (vamos)	4-6bp	20	19.7835820895522	2.09566827516553
chr10:1205850:TGGGGGCATGGGGCAGCCCGCTGCGGCCAGG	31	Long Reads (vamos)	16bp+	5	4.936	0.205548387096774
chr10:120586106:TTTTTTT	7	Long Reads (vamos)	7-15bp	5	4.62878787878788	0.571073328706917
chr10:120586897:TTGAGCTCTGAAATATGAATAGAAATGACA	30	Long Reads (vamos)	16bp+	5	5.01123595505618	0.0566905005107252
chr10:12059880:TTTTCTTTCTTGC	13	Long Reads (vamos)	7-15bp	3	3.33070866141732	0.746906636670416
chr10:12060068:TTTTTGTT	8	Long Reads (vamos)	7-15bp	3	2.78195488721805	0.505126452494874
chr10:120607881:GGTTTCACTATTAAAAGTCAGCA	23	Long Reads (vamos)	16bp+	2	1.98701298701299	0.012987012987013
chr10:1206332:AACTGCGGGGTCTCCTCCTCGTGCCTGTGCGGTCTGAGAG	40	Long Reads (vamos)	16bp+	5	5.33082706766917	0.223057644110276
chr10:12066226:TGGCTCACGTCTGTAATCCCAGCACTTTGGGAGGCCGAGGTGGGCGGATCACGAGGTCAGGAGATCGAGACCATCCTGGCTAACATGGTGAAACCTCATCTCTACTAAAAATACAAAAA	119	Long Reads (vamos)	16bp+	3	2.984	0.032
chr10:120662625:AAAATGAATAAGTGATTTAGAGAGA	25	Long Reads (vamos)	16bp+	2	2	0
chr10:12068028:TTTGTTCGTTTGTTTG	16	Long Reads (vamos)	16bp+	3	3.40625	0.432086614173228
chr10:12068227:CTAATTTTGTATTTTTAGTAGAGACGAGGTTTCTCCACGTTGGTAAGACTGGTCTCGAACCCCCGACCTCAGGTGATCCGCCCGCCTCGGCCTCCCAAAGTGCTGGGATTACAGGCGTGAGCCACCGCGCCCGAC	135	Long Reads (vamos)	16bp+	2	2	0
chr10:120691106:CTGAGCACAGCCCAGGTCT	19	Long Reads (vamos)	16bp+	2	2.07692307692308	0.0719280719280719
chr10:120691907:ACTTTTAGTTTC	12	Long Reads (vamos)	7-15bp	2	2	0
chr10:120691964:TTTAGTTCATTAGAAC	16	Long Reads (vamos)	16bp+	2	2	0
chr10:120694943:TCATCCTTTCCAATCTC	17	Long Reads (vamos)	16bp+	2	2.01204819277108	0.0120481927710843
chr10:120701153:CCCAGTGCCAAAGTGCTG	18	Long Reads (vamos)	16bp+	2	1.85294117647059	0.126674432149097
chr10:120706912:TCTG	4	Long Reads (vamos)	4-6bp	11	14.6846153846154	31.1323196183661
chr10:120715996:TGCAAAGTGATG	12	Long Reads (vamos)	7-15bp	2	2.03125	0.09375
chr10:120717119:GTTTG	5	Long Reads (vamos)	4-6bp	13	12.3307692307692	1.30834824090638
chr10:12072461:AATA	4	Long Reads (vamos)	4-6bp	13	11.5423728813559	10.1648558597711
chr10:120728131:TATTTTT	7	Long Reads (vamos)	7-15bp	7	7.07462686567164	0.280103243182583
chr10:120733282:AATATATAA	9	Long Reads (vamos)	7-15bp	160	144.297101449275	1389.91838569766
chr10:120734128:AGAT	4	Long Reads (vamos)	4-6bp	8	8.04854368932039	0.223110603464687
chr10:120736255:ACAGGTGTGGGCAAAAGG	18	Long Reads (vamos)	16bp+	2	1.98901098901099	0.010989010989011
chr10:120736688:CCTT	4	Long Reads (vamos)	4-6bp	29	28.3407407407407	4.12183526810392
chr10:120739830:TTTG	4	Long Reads (vamos)	4-6bp	9	9.05172413793103	0.710344827586207
chr10:12074172:TTTTG	5	Long Reads (vamos)	4-6bp	7	6.48818897637795	0.553430821147357
chr10:120746810:TTTGCAACTACAGAGATAATATTTTCTGCAATGCCCCCTGCAAAACAATA	50	Long Reads (vamos)	16bp+	2	2	0
chr10:120747503:CAAACAGGGAGCTCATGCAAGTCCTTGGAGCTTGCCT	37	Long Reads (vamos)	16bp+	2	2	0
chr10:120753437:TTTTTTTT	8	Long Reads (vamos)	7-15bp	4	3.95614035087719	1.88301505977333
chr10:120757930:GAAAGGAAAAGAGAGAAGGAGAAAAG	26	Long Reads (vamos)	16bp+	2	2.06024096385542	0.0573023802527182
chr10:12075868:TTTTATTTTACTTC	14	Long Reads (vamos)	7-15bp	3	3.07751937984496	0.103318798449612
chr10:120763421:CATACAACATATT	13	Long Reads (vamos)	7-15bp	2	1.98571428571429	0.0142857142857143
chr10:120773576:AAT	3	Long Reads (vamos)	2-3bp	11	11.1587301587302	5.68660317460317
chr10:120783252:TGTGTGTGCCTGTGTGTGTGCGCC	24	Long Reads (vamos)	16bp+	5	4.63114754098361	0.284311068960845
chr10:120786806:AAAAAAA	7	Long Reads (vamos)	7-15bp	4	3.43076923076923	1.53392963625522
chr10:120792742:ACACTGGGCTGGACATCAGCTCACCCCCCTCCCACAACACAC	42	Long Reads (vamos)	16bp+	15	14.5074626865672	0.552575468522051
chr10:120796677:ATTTCTAGAAATTGGTCCAAAT	22	Long Reads (vamos)	16bp+	2	2	0
chr10:120798344:GAACTGAGGAGTGTCTCTGCCCCGCCGCCACGCCGTCTGGGAGGTGAGGAGCGTCTGTGACCAGCCGCCCCGTCTGAGAAGTGAGGAGCCCCTCCGCCCGGCAGCTGCCCCGTGTGG	117	Long Reads (vamos)	16bp+	4	3.76576576576577	0.326453726453726
chr10:120805341:AAGAAAAGAGCTCTACAG	18	Long Reads (vamos)	16bp+	2	1.98019801980198	0.0196039603960396
chr10:120805630:ACTTCAACATTCAA	14	Long Reads (vamos)	7-15bp	2	2	0
chr10:120809263:AAAAAAAAAAAAAAC	15	Long Reads (vamos)	7-15bp	2	1.90990990990991	0.119082719082719
chr10:120813451:ATACACTAAATA	12	Long Reads (vamos)	7-15bp	2	1.98571428571429	0.0142857142857143
chr10:120818083:TTCT	4	Long Reads (vamos)	4-6bp	24	24.0977443609023	6.49794941900205
chr10:120823774:CTTTTCTTTTCTTTTTT	17	Long Reads (vamos)	16bp+	4	3.73809523809524	0.722857142857143
chr10:12083341:TGGGCCACATTCAAAGCTGTCC	22	Long Reads (vamos)	16bp+	2	2.05479452054795	0.0525114155251142
chr10:120837710:GAGAAGGGGAGTAA	14	Long Reads (vamos)	7-15bp	2	1.98181818181818	0.0180150125104254
chr10:120841928:CCACAATCAGA	11	Long Reads (vamos)	7-15bp	2	2.08	0.0745945945945946
chr10:120842252:AAAAAAAAA	9	Long Reads (vamos)	7-15bp	3	3.38842975206612	0.472865013774105
chr10:120845096:GTACTTTGTAATCTCCCCCACCCTTAAGAAG	31	Long Reads (vamos)	16bp+	3	3	0
chr10:120845943:CCCCAATCCCTTATTTCCGCACCCTGACCTCTTATTTCTGTG	42	Long Reads (vamos)	16bp+	2	2	0
chr10:120850289:GTACTTTGTAATCTCCCCCACCCTTAAGAAG	31	Long Reads (vamos)	16bp+	2	2	0
chr10:120850880:ATTTCATTCAATTAATCTCATTC	23	Long Reads (vamos)	16bp+	2	2	0
chr10:120854955:AACCCTATATATATTGTGCTTTTTCTCATACATACTTACTTATGATAAAGTTTATAAACCA	61	Long Reads (vamos)	16bp+	2	2	0
chr10:12085559:AAGACCTTACTT	12	Long Reads (vamos)	7-15bp	3	2.96703296703297	0.0322344322344322
chr10:120856772:ACATATACAAACATATA	17	Long Reads (vamos)	16bp+	3	2.88073394495413	0.106014271151886
chr10:120857498:ATACACACATACATATGC	18	Long Reads (vamos)	16bp+	2	2.02105263157895	0.0208286674132139
chr10:120859257:TTCTTTTTTTTT	12	Long Reads (vamos)	7-15bp	2	2	0.220338983050847
chr10:12086175:AAAATTTATTT	11	Long Reads (vamos)	7-15bp	6	6.11538461538461	0.490459153249851
chr10:120862112:TTTTTG	6	Long Reads (vamos)	4-6bp	7	7.42857142857143	0.54978354978355
chr10:120869508:AAACTTTTAATT	12	Long Reads (vamos)	7-15bp	3	3.25471698113208	0.210691823899371
chr10:120874175:TTG	3	Long Reads (vamos)	2-3bp	21	20.9851851851852	16.1788833609729
chr10:120874383:ATTTTTTATTATTTTAAA	18	Long Reads (vamos)	16bp+	2	1.96103896103896	0.0379357484620643
chr10:120882261:TTTATGATATATTATTAAGAGT	22	Long Reads (vamos)	16bp+	2	1.98684210526316	0.0131578947368421
chr10:120890187:ATTT	4	Long Reads (vamos)	4-6bp	11	10.5271317829457	0.798086240310077
chr10:120901143:AAATGCAATTCAAAATT	17	Long Reads (vamos)	16bp+	2	2	0
chr10:12090367:CCTT	4	Long Reads (vamos)	4-6bp	26	26.9565217391304	6.18787686448746
chr10:120910216:CTGACTGGTGCATTTTTACGGAGTGCTGATTGGTGCATTTACAATCCTTTAGCTGGACACAGAATG	66	Long Reads (vamos)	16bp+	3	3.00961538461538	0.00961538461538462
chr10:12091792:TTAA	4	Long Reads (vamos)	4-6bp	6	6.10714285714286	0.241394148020654
chr10:120922793:TTTTTG	6	Long Reads (vamos)	4-6bp	6	6.208	0.343483870967742
chr10:120924356:ACACTCTGTATCTAGCTACTCTGGTGGGGACTTGGACAACCTTTGTGTCC	50	Long Reads (vamos)	16bp+	3	3.02272727272727	0.0914315569487983
chr10:1209259:GCCCATGCCTACACTGTCGCCCATGCCCACACCTACAGCCTGGCCCACACCCACACCATCACCCACACCCAT	72	Long Reads (vamos)	16bp+	4	4.76086956521739	2.77735308170091
chr10:120926009:GATAATAGGGTCTCCC	16	Long Reads (vamos)	16bp+	1	1.45263157894737	0.250391937290034
chr10:120928735:CCTTCCCTTC	10	Long Reads (vamos)	7-15bp	4	3.94690265486726	0.122155499367889
chr10:120935097:TGT	3	Long Reads (vamos)	2-3bp	12	12.5658914728682	30.9819525193798
chr10:120936534:CTAT	4	Long Reads (vamos)	4-6bp	17	17.2755905511811	3.5663042119735
chr10:120942440:AAAT	4	Long Reads (vamos)	4-6bp	7	6.62698412698413	0.811746031746032
chr10:12094414:TCAAATGATCCTCCTGCC	18	Long Reads (vamos)	16bp+	2	2	0
chr10:120947412:TTCTTTCTTTCT	12	Long Reads (vamos)	7-15bp	4	4.46923076923077	1.64633273703041
chr10:12095405:AAAAATTAGCTGGCGTTGTGGCGCGTGCCTGTAGTCCCAGCTACTCGGGAGGCTGAGGCAACAGAATCGCTTGAACTGGGGAGGCGGAGGTTGCAGTGAGCTGAGATTGTGCCACTGCATTCCAGCCTGGGCGACAGAGCGAGACTCGGTCTCAAAGAAAAAACAAGAAGAAAAGAAA	178	Long Reads (vamos)	16bp+	3	3	0
chr10:120958482:TTTATTATTTTTA	13	Long Reads (vamos)	7-15bp	3	2.81318681318681	0.153601953601954
chr10:12097242:TTTTTAATTTTA	12	Long Reads (vamos)	7-15bp	4	3.84684684684685	0.130876330876331
chr10:120983241:TAT	3	Long Reads (vamos)	2-3bp	12	12.2950819672131	2.90394255520932
chr10:120985637:GAATGACAACTT	12	Long Reads (vamos)	7-15bp	2	2	0
chr10:120987698:TTTGGGAGGCCAAGGTGGGCAGATCA	26	Long Reads (vamos)	16bp+	2	1.9875	0.0125
chr10:120987797:GGTATCTAAAAAATTAGCTG	20	Long Reads (vamos)	16bp+	2	2	0
chr10:120987862:CTGCTCAGGAGG	12	Long Reads (vamos)	7-15bp	2	2	0
chr10:121004331:TTGTTAGTTTTTTGTTG	17	Long Reads (vamos)	16bp+	2	2	0
chr10:121007898:TAACAATGGTATATG	15	Long Reads (vamos)	7-15bp	3	3	0.0481927710843374
chr10:121012695:ATGTATGCTTACATTATATAAATATGTATTCCT	33	Long Reads (vamos)	16bp+	2	1.97560975609756	0.0240891297801867
chr10:121015868:CAAAA	5	Long Reads (vamos)	4-6bp	9	9.26190476190476	0.610857142857143
chr10:121019009:ATAGTTACAGACCAGC	16	Long Reads (vamos)	16bp+	2	2	0
chr10:121031515:TTTATTATTATTTATTTAT	19	Long Reads (vamos)	16bp+	2	2.1219512195122	0.10840108401084
chr10:121032151:AAAAAAAAAAA	11	Long Reads (vamos)	7-15bp	4	4.0763358778626	0.6095126247798
chr10:121034675:ACAAACCTTGAGCTAGATACAGAGTGCCGATTGGTGTATTTACAATCCCTGAGCTAGACATAAAGGTTCTCCACGTCCCCACCAGAGCAGCTAGATACAGAGTGTCGATTGGTGCACTC	119	Long Reads (vamos)	16bp+	5	5	0
chr10:121039738:ATTC	4	Long Reads (vamos)	4-6bp	7	7.81730769230769	1.16047423450336
chr10:121046141:TACACACACACATATATATACAAAAACTGTATATA	35	Long Reads (vamos)	16bp+	3	3.31896551724138	0.271289355322339
chr10:121046957:ATATATGGATGTAATATTACATATATGTATATAAT	35	Long Reads (vamos)	16bp+	3	2.98888888888889	0.0111111111111111
chr10:121058488:TTTTT	5	Long Reads (vamos)	4-6bp	9	8.94615384615385	5.44669051878354
chr10:121067341:TTTTCCTGGCTAA	13	Long Reads (vamos)	7-15bp	2	1.97183098591549	0.0277665995975855
chr10:121068828:AGATGTTTCAGGAGATTTC	19	Long Reads (vamos)	16bp+	3	3	0
chr10:121075670:CTCTCTCCCCTTTACTCCCT	20	Long Reads (vamos)	16bp+	2	2.0188679245283	0.0186882300089847
chr10:121075898:GGCCTGGGCAGAGACTCAGAGGGCTTCTTAGGGAAAGAGTCATTGGGAGCCAGATATGCAAGGATGAA	68	Long Reads (vamos)	16bp+	2	2	0
chr10:1210763:GAAGCCTGGCAG	12	Long Reads (vamos)	7-15bp	2	1.98571428571429	0.0142857142857143
chr10:121078483:ACTGAATCCTTTCACCTGTCTGTCCCCAGCACTGATCACAGC	42	Long Reads (vamos)	16bp+	2	2	0
chr10:121079141:CAGCCTCATA	10	Long Reads (vamos)	7-15bp	3	3	0.0824742268041237
chr10:12109149:TAAA	4	Long Reads (vamos)	4-6bp	7	7.06741573033708	0.199948927477017
chr10:121105119:AAACA	5	Long Reads (vamos)	4-6bp	8	7.92372881355932	0.412936404461828
chr10:121106271:GTTTTTTTTTTT	12	Long Reads (vamos)	7-15bp	2	1.83760683760684	0.292366637194223
chr10:121125187:AAAAACA	7	Long Reads (vamos)	7-15bp	4	3.93076923076923	0.32850327966607
chr10:121133316:CTGTGATACATGTGGTGATCAATCTTCTTAGAATCACAGTATCTT	45	Long Reads (vamos)	16bp+	2	1.98958333333333	0.0104166666666667
chr10:12114763:TTGG	4	Long Reads (vamos)	4-6bp	9	9.18348623853211	0.891946992864424
chr10:121156059:AAATTAAAATTAAAA	15	Long Reads (vamos)	7-15bp	2	2	0
chr10:121171757:GGGAAGGGAAGGGAGAAG	18	Long Reads (vamos)	16bp+	12	11.8	1.04496124031008
chr10:121174685:ACATACACACACACACACACTCC	23	Long Reads (vamos)	16bp+	2	1.98717948717949	0.0128205128205128
chr10:121177691:ATATTTATATATAGATATTATCGATAATATCTATATATTTATAT	44	Long Reads (vamos)	16bp+	9	9.24603174603175	0.650984126984127
chr10:12117862:ATTT	4	Long Reads (vamos)	4-6bp	11	10.8130841121495	0.493034738141421
chr10:121186057:ATTATGAATGC	11	Long Reads (vamos)	7-15bp	2	1.98571428571429	0.0142857142857143
chr10:12119028:GGGCGCGGTGGCTCACACCTGTAATCCTGGCACTTTGGGAAGCTGAGGTGGGTGGATCACAAGGTCAGGAGATTGAGACCATCCTGGCTAACACGGTGAACCCCCGTCTCTACTAAAAGTACAAAAAATTAGCCGGGCGTGGTGGCGGGCGCCTGTAGTCCCAGCTCCTTGGGAGCCTGAGGCAGAAGAATTGCTTGAACCTGGGAGACGGAGGTTGCAGTGAGCCGAGATTGTGCCACTGCACTCCAGCCTGGGCACAAGACTCTGTGTCAAAAAAAGACACAAAAACATGAAAATTTGGTACAGGCG	309	Long Reads (vamos)	16bp+	2	2	0
chr10:121224499:TGGCTCTTGCTCCAAAGGG	19	Long Reads (vamos)	16bp+	2	2.03448275862069	0.0336808340016038
chr10:12124692:ATAGATATAAATA	13	Long Reads (vamos)	7-15bp	2	2	0
chr10:121247678:AAC	3	Long Reads (vamos)	2-3bp	15	14.9834710743802	0.866391184573003
chr10:121249854:AGGA	4	Long Reads (vamos)	4-6bp	28	27.587786259542	3.62877275396359
chr10:121257297:AAGGCAACATATTGGAAGAAGATATC	26	Long Reads (vamos)	16bp+	2	2.02298850574713	0.0459770114942529
chr10:1212590:GGCCCTGAGTCCACCTCACCGTGGCAGGCACCCTGCAGCCAAGT	44	Long Reads (vamos)	16bp+	9	9.4921875	3.07080462598425
chr10:121267393:CACACACACACTCACATG	18	Long Reads (vamos)	16bp+	4	3.95145631067961	0.242718446601942
chr10:121270717:TTTT	4	Long Reads (vamos)	4-6bp	8	7.3969465648855	3.71814445096888
chr10:121270905:AATG	4	Long Reads (vamos)	4-6bp	10	10.04	0.422626262626263
chr10:121273482:CTAAAAAAGCCCTCTTAAC	19	Long Reads (vamos)	16bp+	2	2	0
chr10:121276207:TGTGCACGTGTGCACA	16	Long Reads (vamos)	16bp+	4	3.57758620689655	0.246101949025487
chr10:121283473:CCTGCCTCTGCGTG	14	Long Reads (vamos)	7-15bp	2	1.61797752808989	0.23876404494382
chr10:121289938:CATCCTTTCCAATTG	15	Long Reads (vamos)	7-15bp	2	1.97560975609756	0.0240891297801867
chr10:121291288:TAGGAGGTGAGTGTCT	16	Long Reads (vamos)	16bp+	2	2.02739726027397	0.0270167427701674
chr10:121293007:CACACACATGCCCACTGATG	20	Long Reads (vamos)	16bp+	2	2	0
chr10:12129642:GGGCGGAGCCTGCGCGGGG	19	Long Reads (vamos)	16bp+	2	2	0
chr10:121300835:AGAGGGTGCAGACATGAGGAGGG	23	Long Reads (vamos)	16bp+	2	2	0
chr10:121310979:CCCT	4	Long Reads (vamos)	4-6bp	10.5	10.4402985074627	3.5415217147346
chr10:121321045:ATATTTTGTATATGT	15	Long Reads (vamos)	7-15bp	2	2.01428571428571	0.0142857142857143
chr10:121321271:CGGGGCAGAAGAGGTGGAGAAGGTGGAAG	29	Long Reads (vamos)	16bp+	2	1.6695652173913	0.310907704042716
chr10:121328238:TTA	3	Long Reads (vamos)	2-3bp	11	10.3809523809524	7.30971428571429
chr10:121328472:TGTT	4	Long Reads (vamos)	4-6bp	6	6.06329113924051	0.162609542356378
chr10:12132849:TGATGCCCTTTGAACAGCCCCCTTTTTGTATATGTAAAATGATTGGATACAAGTGTGAGGAAGAAAGT	68	Long Reads (vamos)	16bp+	2	2	0
chr10:121330689:CACACACACACATACACA	18	Long Reads (vamos)	16bp+	3	3.22950819672131	0.657634466874407
chr10:121332435:TGATGATGATGATATGATGA	20	Long Reads (vamos)	16bp+	4	3.53153153153153	0.251269451269451
chr10:121341723:TTTTTG	6	Long Reads (vamos)	4-6bp	6	5.96124031007752	0.428173449612403
chr10:121349639:AATA	4	Long Reads (vamos)	4-6bp	10	10.3235294117647	0.795282469423413
chr10:121353567:AGGTGGATGAATAGAC	16	Long Reads (vamos)	16bp+	2	2	0
chr10:121364507:AAAAAACAAAAAT	13	Long Reads (vamos)	7-15bp	3	3.13533834586466	0.239120528594213
chr10:121366024:TCTAGCTCAGGGTTTGTGAATGCACCAATCAACACTCTGTA	41	Long Reads (vamos)	16bp+	3	3	0
chr10:12136738:CCTGCCTCAGCCTCCCGAGTAGCTGGGATTACAGGTGCATGCCACCAAGCTCAGCTAATTTTTGTATTTTTAGTAGAGATGGGGTTTCACTATATTGACCAGGCTAGTCTCGAACTCCTGACCTCAAGCTATCCA	135	Long Reads (vamos)	16bp+	2	2	0
chr10:121369543:AGAA	4	Long Reads (vamos)	4-6bp	29	29.2647058823529	8.96644880174292
chr10:121371903:TAATTTTTATTTTTTT	16	Long Reads (vamos)	16bp+	2	1.97368421052632	0.0258500232883093
chr10:12137306:TGTTTTTTGGTTTT	14	Long Reads (vamos)	7-15bp	2	2.22340425531915	0.175360329444063
chr10:121382613:TCTAGCTCAAGGTTTGTAAACACACCAATCAGCACCCTGTG	41	Long Reads (vamos)	16bp+	5	5	0
chr10:1213845:GCTTTGCACCTGTACCCGGACCTGCCGGTGACACATAGGTTTGCACCTGTGTCCAGCATCGTGTA	65	Long Reads (vamos)	16bp+	9	8.7244094488189	1.02662167229096
chr10:121385846:AAAAAAAAAAAG	12	Long Reads (vamos)	7-15bp	3	2.84375	0.33759842519685
chr10:12138952:TTTG	4	Long Reads (vamos)	4-6bp	7	7.43564356435644	0.548316831683168
chr10:121394073:TGTATATATA	10	Long Reads (vamos)	7-15bp	20	20.8167938931298	7.73540810334703
chr10:12139786:AAATAAAAATACAAAAT	17	Long Reads (vamos)	16bp+	2	1.98666666666667	0.0133333333333333
chr10:121398567:TCTTTTTTTTTTCTTT	16	Long Reads (vamos)	16bp+	2	2.43307086614173	0.326834145731784
chr10:121402304:TTATTTGTTTAT	12	Long Reads (vamos)	7-15bp	3	2.81720430107527	0.151005142589995
chr10:121403385:TGTGTATATATA	12	Long Reads (vamos)	7-15bp	3	3.10483870967742	0.110870705481248
chr10:121413669:TGGTGTGTATGTGCA	15	Long Reads (vamos)	7-15bp	5	4.67368421052632	0.286002239641657
chr10:121447760:TTTCT	5	Long Reads (vamos)	4-6bp	5	5.14851485148515	0.647722772277228
chr10:121454135:CTGTAAAGTGGC	12	Long Reads (vamos)	7-15bp	2	1.95774647887324	0.041046277665996
chr10:121458056:AGCTGTGCACACAGTAGGTACTTAATAAATTGCAGTTGGT	40	Long Reads (vamos)	16bp+	2	2	0
chr10:121461459:TGA	3	Long Reads (vamos)	2-3bp	15	14.6216216216216	0.746437346437346
chr10:121466026:GGGA	4	Long Reads (vamos)	4-6bp	17	16.9555555555556	1.19203980099502
chr10:121470661:TTTTTTTTTTTTTTTTTTTTAGAAAGAGTCTCGCTGTTTCACCAGGCTGGAGTACAGTGGCACGATCTCAGCTCACTGCAACCTCTGCCTCCCAGGTTCAAGAAATTCTCCCGCCTCAGCCTCCCGAGTAGGTGAGACTACAGGTGCGTGCCACCACACCTGGCTAATTTTTGTATTTTTAGTACAGACGGGATTTCACCATGTTGGCCAGGATTGTCTCGATCTCTTGACCTCGTGATCCACCCGTCTCAGTTTCCCAAAGTGCTAGAATTACAGGCATGAGCTACTGCACCCGGCCTCTTTCTTTTTTTTTTTTTTTCTTTT	324	Long Reads (vamos)	16bp+	2	2	0
chr10:121474399:TAAGTGTCCTCTGTCCCTTTCAAAGAACCTCATGCTATGGATTTTAACTAGTAAGAGACACCAGCAAGCGTCAGT	75	Long Reads (vamos)	16bp+	2	2	0
chr10:121479961:TCTTGGGTCAGGATAACAAGGTGAATACGGTTCGAGAGGCTGACTGAGGTCCAAGTATTCCTGAAAGAAGGGAAGAGAAGAGTTTTATTTCA	92	Long Reads (vamos)	16bp+	2	2	0
chr10:121510778:TTTAT	5	Long Reads (vamos)	4-6bp	7	7.80357142857143	1.27638352638353
chr10:121512547:TTTTG	5	Long Reads (vamos)	4-6bp	6	5.82677165354331	0.382452193475816
chr10:121519745:CCAAGTTTAGTAGTTCTTCC	20	Long Reads (vamos)	16bp+	2	2	0
chr10:12152485:GTGGTGGCTCACACCTGTAATTCCAGCACTTTGAGAGGCCGAGATGGGCAGTTCACTTGAGGTCAGGAGTTTGAGACCAGTCTGGGCAACATGGTGAAACCCTGTCTCTACTAAAAACACAAAAATTGGCCGGGT	135	Long Reads (vamos)	16bp+	2	2	0
chr10:121527156:AGTACCTTCCCTAATTAATGTTACAGGCTGTATTATT	37	Long Reads (vamos)	16bp+	2	2	0
chr10:121528940:TTTTGAGAAGGAGTCTCACTCTGTCACCCAGTCTGGAGTGCAGTGGCACAATCTCAGCTCACTGCAACCTCCGCCTCCCACGTTCAAGTGATTCTCCTGCCTCAGCCTCCCGAGTAGCTGGGATTACAGGCACACAACACCACGCCTGGCTAATTTTT	158	Long Reads (vamos)	16bp+	2	2	0
chr10:121554540:CAGGGTTTCACCGTTTTAGC	20	Long Reads (vamos)	16bp+	2	1.92	0.0745945945945946
chr10:121555371:TCAA	4	Long Reads (vamos)	4-6bp	7	7.41935483870968	0.550490883590463
chr10:121556102:TGGA	4	Long Reads (vamos)	4-6bp	13	13.0940170940171	0.327291482463896
chr10:121562968:GTGGCTCACACCTGTAATCCCAGCACTTCAGGAGGCTGAGGCGGGTGGATCACTTGAGGTCAGGAGTTCAAGACCAGCCTGGCCAACATGGTAAAACCCTGTCTCTACTAAAAATACATAAATTAGGCTGGGCACG	136	Long Reads (vamos)	16bp+	2	2	0
chr10:121569194:TTTCT	5	Long Reads (vamos)	4-6bp	8	8.125	2.40648148148148
chr10:121571623:AAAC	4	Long Reads (vamos)	4-6bp	8	7.76422764227642	0.788218046114887
chr10:12157330:TTTTCTTTTCTTTTTTTTTCCTGAGACGGAGTTTTGCTCTTGTTGCCCAGGCTGGAGTGCAGTGGCGCGATCTTAGCTCACTCTAACCTCCTCTTCCCGAGTTCAAGTGATTCTCCTGCCTCAGCTTCCTGAGTAGCTGAGATTACAGGCACGTGCCACCACGCCCGGCTAA	172	Long Reads (vamos)	16bp+	2	2	0
chr10:121581575:AAAAAAAAAAAG	12	Long Reads (vamos)	7-15bp	3	2.65625	0.258858267716535
chr10:121584020:ATC	3	Long Reads (vamos)	2-3bp	11	10.8623853211009	0.434590553856609
chr10:121584336:CCGCACCCCACCCCAACCGATCCCATAACCCCTCTCCATC	40	Long Reads (vamos)	16bp+	25	23.5	12.7481751824818
chr10:121588553:ATCTCTAAATCATATGGGATACAGCAAAA	29	Long Reads (vamos)	16bp+	2	2	0
chr10:121590647:ATATATATGAT	11	Long Reads (vamos)	7-15bp	3	3.01041666666667	0.0104166666666667
chr10:121595430:GTGTGTGTGCGTGCATG	17	Long Reads (vamos)	16bp+	5	4.96774193548387	0.11277209546289
chr10:121601652:GTGGCTCACACCTGTAATCCCAGCACTTTGGGAGGCCGAGGCAAGTGGATCACCTGAGGTCAGGAGTTCAAGACCAGCCTGACCAACATGGAGAAACCCCGTCTCTACTAAAAATACAAAATTAGCTGGGCATGGTCGTACATGCCTGTAATCTCAGCTACTCAGGAGGCTGAGCCGGGAGAATCACTTGAACCTAGGAGGCAGAGGTTGCGGTGAGCCGAGATCGTGCCATTGCACTCCCGCCTGGGTAACAAGAGAGAAACTCCGTCTCAAAAAA	277	Long Reads (vamos)	16bp+	2	1.98979591836735	0.0102040816326531
chr10:121602711:TTTGTTTTTGTCTTTGTTTTTGTTTTTGTTTTTTTGGTT	39	Long Reads (vamos)	16bp+	2	2.01428571428571	0.0142857142857143
chr10:121605569:AATATTAGAGATTG	14	Long Reads (vamos)	7-15bp	2	1.98571428571429	0.0142857142857143
chr10:121611896:TTTCTCTTCCTTCCTTCCTTCTTTTTCTTTCTTTTCTTCTTTCTTTTCT	49	Long Reads (vamos)	16bp+	3	3	0.0840336134453782
chr10:121613496:GCCCTCCCTG	10	Long Reads (vamos)	7-15bp	22	21.8444444444444	0.908457711442786
chr10:121614173:TTTCT	5	Long Reads (vamos)	4-6bp	11	11.1777777777778	1.93830845771144
chr10:121615423:GTTTT	5	Long Reads (vamos)	4-6bp	6	5.68468468468468	0.381490581490582
chr10:121616838:ATTCATTAATTC	12	Long Reads (vamos)	7-15bp	4	3.67	0.243535353535354
chr10:121623967:CCAGGCACAGTGGCTCATGTCTGTAAAACCAGCACTTTGGGAGTCCAAGCTAGGTGGATCACCTGAGGTCAGGAGTTCGAGCCCAGCCTGGCCAACATGGTAAAACCACGCCTCTACTAAAAATACAAAAATTAGCCAGGCGTGGTGGCAAGTACTTCTAATCCCAGCTACTTGGGAGGCTGAGGCAGGAGAATCGTTTGAACCCAGGAGACAGAGGTTGCTGCGAGCCGAGACTGCACCATTGCACTCCAACCTGGGCAACAAGAGCGAAATTCCATCTCAAAAAAAAAAAAAAAGTTGT	301	Long Reads (vamos)	16bp+	2	2	0
chr10:121630265:GGAG	4	Long Reads (vamos)	4-6bp	15	15.0875912408759	1.15403606698154
chr10:121630700:ACCATTCGATGGTGATAAGTAC	22	Long Reads (vamos)	16bp+	2	2	0
chr10:121632135:GCCTGTAATCTCAGCACTTTGGGAAGCCGAGGCATGCGGATCAGCTGAGGTCAGGAATTCGAGACCAGCGTGGCCAACTTGGCAAAACCTCGTCTCTACTAAAAATACAAAAATTAGCGGGGTGTGGTGATGGGCACCTGTAGTCCCAGGTACTTGGGAAGCTGAGGCAGGAGAATCACTTGAACCCAGGAAGCGGAGGCTGCAGTGAACCGAGATTGTGCCACTGCACCCCAGCCTGGGAGACAGAGTAAGACTCCATCTCAAAAAAAAAAAAAAAAAAAAAAAAAAAGGGCTGGGCACAGTGGCTCGT	310	Long Reads (vamos)	16bp+	2	2.00892857142857	0.00892857142857143
chr10:121639031:CTTTT	5	Long Reads (vamos)	4-6bp	10	11.4701492537313	6.16075636853327
chr10:121643474:TTTTCTTTTC	10	Long Reads (vamos)	7-15bp	3	3.42537313432836	0.742509258220177
chr10:121646591:AGGA	4	Long Reads (vamos)	4-6bp	31	30.8759124087591	5.38890081580077
chr10:121653282:AGAACTTATCCATGTAAGTT	20	Long Reads (vamos)	16bp+	2	2	0
chr10:121659117:TTTG	4	Long Reads (vamos)	4-6bp	8	8.43650793650794	0.535936507936508
chr10:121660372:TTTTTTTTTTTTTTGTTTTG	20	Long Reads (vamos)	16bp+	2	2.01904761904762	0.0380952380952381
chr10:121673034:GGCAAGAGGAGAAGGACGTTC	21	Long Reads (vamos)	16bp+	2	2.04938271604938	0.0475308641975309
chr10:12170035:ATGTCTCCATACAGTATCTCCTC	23	Long Reads (vamos)	16bp+	3	2.9875	0.0125
chr10:121705372:TTTTTG	6	Long Reads (vamos)	4-6bp	5	5.22033898305085	0.275822106330581
chr10:121715747:CAAAAA	6	Long Reads (vamos)	4-6bp	5	5.07751937984496	0.712693798449612
chr10:12171681:ATTT	4	Long Reads (vamos)	4-6bp	13	13.2049180327869	1.1560086709118
chr10:121719347:AAAAAAAAAAAAGAAAG	17	Long Reads (vamos)	16bp+	2	1.95867768595041	0.0566115702479339
chr10:121729670:TTTG	4	Long Reads (vamos)	4-6bp	10	8.67368421052632	8.94557670772676
chr10:121790932:TACATATATGTGTATATATG	20	Long Reads (vamos)	16bp+	8	7.88805970149254	0.536247334754797
chr10:121792454:GCTCACTGCACTGTTGCTG	19	Long Reads (vamos)	16bp+	2	2.03896103896104	0.0379357484620643
chr10:121809878:ACAAAAAACAAAACAAA	17	Long Reads (vamos)	16bp+	3	2.73831775700935	0.912008464115676
chr10:121823288:CAAAA	5	Long Reads (vamos)	4-6bp	7	6.93700787401575	0.392825896762905
chr10:121829207:AGGTCAGGAGTTCAAGACCAGCCTGGCCAAGATGGTGAAACCCCATCTCTACTAAAAATACAAAAAATTAGCCGGGCGTGGTGGTACGCACCTGTAATCCCAGCTACTCCAGAGGCTGAGGCAGAGAATTGCTTAAACCTAGAGGGGCGGAGGTTGCAGTGAGCCAAGATCATGCCACTGCACTCCAGCCTGGGCGACAGAGCGAGACTCTGTCTCAAAAAAAAAGAAAAAAAAAAGAAAGAAAAAAA	248	Long Reads (vamos)	16bp+	2	1.98958333333333	0.0104166666666667
chr10:121838292:TCCACCTGCCTCCTTCTCACCAAC	24	Long Reads (vamos)	16bp+	3	3.04081632653061	0.0395539659162634
chr10:121840731:TACATAACTATATACTTATATA	22	Long Reads (vamos)	16bp+	2	1.98684210526316	0.0398245614035088
chr10:121841905:AAATAAAAT	9	Long Reads (vamos)	7-15bp	3	3.10576923076923	0.11491784914115
chr10:121846700:TAAA	4	Long Reads (vamos)	4-6bp	8	8.42342342342342	4.40999180999181
chr10:121848284:TTCA	4	Long Reads (vamos)	4-6bp	8	8.14876033057851	1.41101928374656
chr10:121848339:GCTCATGCCTGTAATCCCAGCACTTTGGGAGGCCGAAGCGGGCAGATCACCTGAGGTCAGGAGTTGAAGACCAGCCTGGCCAACGTGGTGAAACTCCATCTCTACTAAAAATACAAAAATTAGCCAGGCATGGTGGCACACACCTGTAATCCCAGCTACTCAGGAGGCTGAGGCACGAGAATTGCTTGATCCCAGGAGGTGGAGATTACAGTGAGCCACGATCACCCCATTGCACTCCAGCCTGGGTGACAGGATCAAAACTCCATCTCAAAAAAAAAA	279	Long Reads (vamos)	16bp+	3	3	0
chr10:121849967:GTTTGCCTTTACTGAAGAATCAATACAAAGATTTATCTATAAGAGTG	47	Long Reads (vamos)	16bp+	2	2	0
chr10:121858625:ATATATATATA	11	Long Reads (vamos)	7-15bp	8	8.41481481481481	0.737092316196794
chr10:12186612:TTTTTCTTTTTTGTT	15	Long Reads (vamos)	7-15bp	2	2.19083969465649	0.21714621256606
chr10:121870458:AGGGGAGAGGAAAGACC	17	Long Reads (vamos)	16bp+	2	2.44329896907217	0.270189003436426
chr10:121870622:CCTTCTCTCTCACCTTTCTC	20	Long Reads (vamos)	16bp+	2	1.95698924731183	0.0416082281439925
chr10:121874734:GTGGTTCACACCTGTAATCCCAGCACTTTGGGAGGCCAAGGCAGGTGGATCACGAGGTCAAGAGATCAAGACCATCCTGGCTAACACGGTGAAACCCCGTCTCTACTAAAACATACAAAAAATTAGCCAGGCGTG	135	Long Reads (vamos)	16bp+	2	2	0
chr10:121875285:GTTTTTTTTT	10	Long Reads (vamos)	7-15bp	3	2.67424242424242	0.46559102475133
chr10:121884775:ACTACTATTAGTAATAAATGTCTT	24	Long Reads (vamos)	16bp+	2	2	0
chr10:121885001:TGTAATCCCAGCACTTTGGGAGGCCAAGGCAGGTGGATCACCTGAGATCCAGAGTTTAAGACCAGCCTGGCCAACATGGTGAAATCCTGTCTCTACTAAAAATACAAAAATCAGCCAGGTGTGGTGGCACGTGCCTGTAATCCCAGTTACTCGGGAGACTGAGGCACAAGAATTGCTTGAACCTGGGAGGTGGAGGTTGCCGTGAGCCAAGATCATGACATTACATTCCAGCCTGGGCAACAGAGCGAGACTCCGTCTCAAAAAAAAAAAAAAAAAAAAAAAAAGAGGCCGGGCGCGGTGGCTCACACT	309	Long Reads (vamos)	16bp+	2	2	0
chr10:121885907:TAAATAAATAT	11	Long Reads (vamos)	7-15bp	2	2	0.0285714285714286
chr10:121896742:AGGCTCAGTGAGCC	14	Long Reads (vamos)	7-15bp	2	1.98701298701299	0.012987012987013
chr10:121903068:TTGGCCAGACTGGTCTCAAACTCCC	25	Long Reads (vamos)	16bp+	2	2.35353535353535	0.312512883941455
chr10:121911910:TAATTTTTTGCATTTTTAATACAGACGGGATTTCACTGTGTTAGCCGGGATGGTCTCGATCTCCTGACCTCGTGATCCACCTGCCTCGGCCTCCCACAGTGCTGGGATTACAGGCGTGAACCACCATGCCCGGCCAAGCCCGGC	144	Long Reads (vamos)	16bp+	2	2	0
chr10:121915890:AAAAC	5	Long Reads (vamos)	4-6bp	9	9.03703703703704	1.18518518518519
chr10:121916563:GGTGGCTCACGCTTGCAATCCCAACACTTTGGGAGGCTGAGGCAGGTGGATCACGAGGTCAGGAGATCAACACCATCCTGGCTAACACGGTGAAACCCCGTCTCTACTGAAAATACAAAAAATTAGCCAGGTATGGTGGCACATGCCTGTAGTCCCAGCTACTCGGGAGGCTAAGGCAGGAGAATCACTTGAACCTGGGAGGCAGAGGGAGCAGTGAGCCAAGATCGCGCCACTGCACTCCAGCCTGGGCAACAAAACGAGACTCCGTCTCAAACAAAAAAAAAAAATCCCCAAGATGACAGTAAAAAGAATAGCCCAGGCCACATAT	328	Long Reads (vamos)	16bp+	2	2	0
chr10:121920283:GAGATCAGCCTAGGAAACATGGC	23	Long Reads (vamos)	16bp+	3	3.01	0.01
chr10:121923429:ACTCTAGCCTGGGCAACAGAGCG	23	Long Reads (vamos)	16bp+	2	1.97752808988764	0.0222165474974464
chr10:121929084:GGCTCACGCCTGTAATCCCAGCACTTTGGGAGGCCGAGGCGGGTGGATCACGAGGTCAGGAGATAAGAGACCATCCTGGCTAACATGGTGAAACCCCTTCTCTATTAAAAAATACAAAAAATTAGCGGGACGTGGTGGCACGCGCCTGTAGTCCCAGCTACTCGGGAGGCTGAGGCAGGAGAATGGCGTGAACCCGGGAGGCAGAGCTTGCAGTGAGCAGAGATCGCGTCACTGCACTCCAGCCTGGGCGAAAGAGCGAGACTCCATCTCAAAAAAA	277	Long Reads (vamos)	16bp+	2	2	0
chr10:121931356:TGTT	4	Long Reads (vamos)	4-6bp	10	10.1290322580645	0.42223970626803
chr10:121935551:AAAA	4	Long Reads (vamos)	4-6bp	6	6.65217391304348	2.09711202792764
chr10:121939568:AAAAAAAAG	9	Long Reads (vamos)	7-15bp	4	3.67692307692308	0.685509838998211
chr10:121944861:GTTTTTTTTGGTTTT	15	Long Reads (vamos)	7-15bp	2	2	0.0208333333333333
chr10:121946193:TTTGTT	6	Long Reads (vamos)	4-6bp	4	4.14117647058824	0.217927170868347
chr10:12195583:TTCCCTCCAATCCCCAGT	18	Long Reads (vamos)	16bp+	2	1.97368421052632	0.0259649122807018
chr10:121961841:CCTGTAATCCCAGCACTTTGGGAGGCCGAGGTGGGTGGATCACAAGGTCAGGAGATCAAGACCATCCTGGCTAACACGGTGAAACCCAGGTTCTACTAAAAGTACAAAAGAATTAGCCAGGCGTGGTGGCGGGTGCCTGTAGTCCCAGCTACTTGGGAGGCTGAGGCAGGAGAATGGCGTGAACCCAGGAGGGAGAGGTTGCAGTGAGCCAAGATCGCGCCACTGCACTCCAGCCTGGGCGACAGAGCGAGACTCTGTCTCAAAAAAAAAAAAAA	275	Long Reads (vamos)	16bp+	2	2	0
chr10:121963379:TTTTCTTCTCTCTTGCACACCCAAACTCC	29	Long Reads (vamos)	16bp+	2	2	0
chr10:121969298:CACTCCAGCCTGGGCAA	17	Long Reads (vamos)	16bp+	3	2.98809523809524	0.0119047619047619
chr10:121971785:AGCAATAGGTAAGCTGCTA	19	Long Reads (vamos)	16bp+	2	2	0.0217391304347826
chr10:121977851:ACAGAGTGCCGATTGGTGTATTTACAATCCCTTAGCTAGACATAAACGTTCGCCAAGTCCCCACCAAATCAGCTAGACACAGAGCGCAGATTGGTGCATTTACAAACCTTGAGCTAGACACAGAGTGCTGATTGGTGCATTTACAAAGCTTGAGCTAGAT	160	Long Reads (vamos)	16bp+	2	2	0
chr10:121983235:TTCTTTCTTTCTTT	14	Long Reads (vamos)	7-15bp	3	3.4140625	0.41775344488189
chr10:121985214:TTTTC	5	Long Reads (vamos)	4-6bp	9	9.12408759124088	3.65360669815371
chr10:121993603:TTTG	4	Long Reads (vamos)	4-6bp	11	10.9	0.524806201550388
chr10:121996252:GCTGTGTTGCTCAG	14	Long Reads (vamos)	7-15bp	2	2	0
chr10:122000778:TTTTG	5	Long Reads (vamos)	4-6bp	12	10.9185185185185	5.55301271420674
chr10:122005079:TTTTTTTTTTTTTTTGAGACAGAGTCTTGCTCTGTCGCCCAGGCTGGATGGAGTGCAGTGGCATGATCTCGGCTCACTGCAAGCTCCACCTCCTGGGTTCACGCCATTCTCCCACCTCAGCCTCCCGAGTAGCTGGGACTACAGGCGCTCACCACCACGCCCGGCTGATTTTTTGTATTTTTAGTAGAGATGGGGTTTCACCATGTTAGCCAGAATGGTCTCGATCTCCTGACCTTGTGATCCACCCACCTCGGCCTCCCAAAGTGCTGGGATTACAGGCATGAGCCACCGTGCCTGGCC	300	Long Reads (vamos)	16bp+	2	2	0
chr10:122006451:AAAT	4	Long Reads (vamos)	4-6bp	9	10.093023255814	5.10065406976744
chr10:122011172:AGGTAGACAGGGATGCAGGGTC	22	Long Reads (vamos)	16bp+	3	2.66304347826087	0.225871954132824
chr10:122017222:GTTTCTGGAGGGTG	14	Long Reads (vamos)	7-15bp	3	2.98809523809524	0.0119047619047619
chr10:122017817:AAAAAAAAAAAAAAA	15	Long Reads (vamos)	7-15bp	3	3.20661157024793	0.281955922865014
chr10:122022520:ATTACAAGTATGAGCCACC	19	Long Reads (vamos)	16bp+	2	2	0
chr10:122025323:GATCTTGGCTCACTGCAACCTCCGCCTCCCAGGTTCATGCCATTCTCCTGCCTCAGTCTCCCAAGTAGCTGGGAGCTACAGGAGCCTGCCACCATGCCTGGCTAATTTTTTGTATTTTTAGTAGAGATGGGGTTTCACTGTGTTAGCCAGGATGCTCTCAATCTCCTGACCTCGTGATCCACCCGCCTCGGCTGCCCAAAGTGCTGGGATTACAGGCGTAAGCCACTGCACCCCGGCCTATTATTATTATTATTTT	256	Long Reads (vamos)	16bp+	2	2	0
chr10:122028047:TTT	3	Long Reads (vamos)	2-3bp	14	14.4338235294118	8.29188453159041
chr10:122028734:CCCCT	5	Long Reads (vamos)	4-6bp	54	54.0735294117647	34.2760348583878
chr10:122032958:CAA	3	Long Reads (vamos)	2-3bp	20	20.2089552238806	2.12142296038604
chr10:122037096:TTCTGGAAAAGGAACA	16	Long Reads (vamos)	16bp+	2	1.975	0.0246835443037975
chr10:122037910:TTTG	4	Long Reads (vamos)	4-6bp	8	7.61864406779661	0.733666521802115
chr10:122041937:TTCTTTTCTTTT	12	Long Reads (vamos)	7-15bp	2	1.92405063291139	0.122362869198312
chr10:122043439:TC	2	Long Reads (vamos)	2-3bp	75	73.4671532846715	33.0742808072134
chr10:122045904:TGGCTCACGCCTGTAATCCCAGCACTTTGGGAGGCCGAGGCGGGTGGATCTCGAGGCCAGGAGATTGAGACCATCCTGGCTAACACGGTGAAACCCCGTCTCTACTAAAAATACAAAAAATTAGCCGGGCGTGGTGGTGGGCGCCTGTAGTCCCAGCTGCTCGGGAGGCTGAGGCCGGATAATCACTTGAACCCAGGAGGCGGAGCTTACAGTGAGCCAAGATCTCGCCACTGCACTCCAGCCTGGG	247	Long Reads (vamos)	16bp+	2	2	0
chr10:122048386:TCCC	4	Long Reads (vamos)	4-6bp	19	17.3382352941176	31.6625272331155
chr10:122054392:CAGTACAGCTGATGTAG	17	Long Reads (vamos)	16bp+	2	2	0
chr10:122054616:CCATTTCCTGTGCT	14	Long Reads (vamos)	7-15bp	2	2	0
chr10:122059060:TTG	3	Long Reads (vamos)	2-3bp	10	10.216	3.94490322580645
chr10:122060294:CCCAGGCA	8	Long Reads (vamos)	7-15bp	3	2.9375	0.0802631578947368
chr10:122080212:TTTTGTTTTT	10	Long Reads (vamos)	7-15bp	4	3.81159420289855	0.270813498360309
chr10:122084008:GGAGCAAAGCCATGAGGTCCAACCAGGAGCACCACCCCCTCCTCTTCCCAA	51	Long Reads (vamos)	16bp+	2	2	0
chr10:122090546:AAAAGAAAAAAAA	13	Long Reads (vamos)	7-15bp	3	2.89312977099237	0.250029359953024
chr10:122107275:TCTAATCCCAGCACTTTGGGAGGCCGAGGCAGGTGGATCACTTGAGGTCA	50	Long Reads (vamos)	16bp+	2	1.97435897435897	0.0253080253080253
chr10:122119918:AAAAGAAAAAAAAA	14	Long Reads (vamos)	7-15bp	2	1.63492063492063	0.265650793650794
chr10:122127558:CAGCAGCTGGTGG	13	Long Reads (vamos)	7-15bp	2	1.97183098591549	0.0277665995975855
chr10:122129060:ATT	3	Long Reads (vamos)	2-3bp	13	12.8629032258065	3.38755573039601
chr10:122132022:AA	2	Long Reads (vamos)	2-3bp	27	26.3478260869565	27.3525864804824
chr10:122158393:CAAAAACAAAAAA	13	Long Reads (vamos)	7-15bp	3	3.04838709677419	0.176501442433779
chr10:122163663:GGCGCGCGCCGGCCACACTCG	21	Long Reads (vamos)	16bp+	2	2.0875	0.156803797468354
chr10:122170438:TTTTGTATTTTCAGTAGAGACGGGGTTT	28	Long Reads (vamos)	16bp+	2	2	0
chr10:122175317:TATGGGAAAGGATACATTAGTTA	23	Long Reads (vamos)	16bp+	3	3	0
chr10:122180846:TCTCCTGCCTCAGC	14	Long Reads (vamos)	7-15bp	2	2	0
chr10:12218233:TTTCTTTTTT	10	Long Reads (vamos)	7-15bp	3	3.42307692307692	0.664579606440072
chr10:122183204:AAAAAACAAACA	12	Long Reads (vamos)	7-15bp	3	2.89344262295082	0.129047554531906
chr10:122192873:CCCGGGGCAGCA	12	Long Reads (vamos)	7-15bp	3	2.92708333333333	0.0893640350877193
chr10:122200344:TGAGAGGACGGCCACCTCACCTGCCCACAGTGGCCACATCTACAG	45	Long Reads (vamos)	16bp+	25	25.2463768115942	3.42790648471385
chr10:122203176:CACCTCCCAGACGGGGTGGTGGCCGGGCAGAGGGGCTCCTCATTTCCCAGTAGGGGCGGCCGGGCAGAGGCACCCCT	77	Long Reads (vamos)	16bp+	4	3.92553191489362	0.0911690688629604
chr10:122203458:GAGACGCTCCTCACATCCCGGATGGGGCGGCAGGGCAGAGGTGCTCCCCACATCTCAGAAGATGGGCGGCCGGGCA	76	Long Reads (vamos)	16bp+	3	3.05333333333333	0.0511711711711712
chr10:122204133:AGAGGG	6	Long Reads (vamos)	4-6bp	7	6.86206896551724	0.659070464767616
chr10:122217413:TTTTTTCTTTTTCTTTC	17	Long Reads (vamos)	16bp+	3	3.0241935483871	0.560385523210071
chr10:122236774:AACAGAACTCT	11	Long Reads (vamos)	7-15bp	4	3.99029126213592	0.0489244241385875
chr10:12224274:TTTTTTCTTTTCCTTTC	17	Long Reads (vamos)	16bp+	2	1.95652173913043	0.042044911610129
chr10:122245937:CAGAGGCTCCTAGCCACTGGCCTGGGCAGCTCTGGGCTC	39	Long Reads (vamos)	16bp+	2	2	0
chr10:122260912:TGTTTTT	7	Long Reads (vamos)	7-15bp	4	4.46268656716418	0.791830322073841
chr10:12226278:CCTCCCAGATGGGGCGGCTGGCCGGGTGGGGGCTCTCCCCCACCTC	46	Long Reads (vamos)	16bp+	3	2.96103896103896	0.0379357484620643
chr10:12226437:GGCAGAGACGCTCCCCATTTCCTAGACGGGATGGCGGCCGGGAAGAGGTGCTCCTCACTTCCCAGACTGGGCGGCCAGGCAGAGGGGCTCCTCACATCCCAGACGATGGGCGGCCA	116	Long Reads (vamos)	16bp+	3	3	0
chr10:12227275:GGGGAGAGGGGGA	13	Long Reads (vamos)	7-15bp	2	2.12903225806452	0.129556779438762
chr10:122273221:TATATATATATA	12	Long Reads (vamos)	7-15bp	2	2.42424242424242	0.552875695732839
chr10:122278645:CCTTCCTCCAGCACAACA	18	Long Reads (vamos)	16bp+	2	2	0
chr10:122280558:TTATA	5	Long Reads (vamos)	4-6bp	11	11.3622047244094	0.56617922759655
chr10:12228445:CCCAGGCTGGAGTGCAACGGCGCGATCTTGGCTTACCACAACCTCTGCCTCCCAGGTTCAAGCGATTCTCCTGCCTCAGCCTCCCATGTAGCTGGGATTACAGGCATGCACCACCACACCCAGCTAATTTTGTATTTTTAGTAGAGATGAGTTTT	155	Long Reads (vamos)	16bp+	2	2	0
chr10:122289747:AATT	4	Long Reads (vamos)	4-6bp	6	5.94805194805195	0.128844839371155
chr10:122300270:AATAATGCATAGAATATATA	20	Long Reads (vamos)	16bp+	3	3	0
chr10:122305474:CTCCTGCCTTGCTCT	15	Long Reads (vamos)	7-15bp	2	2.01315789473684	0.0131578947368421
chr10:122309317:TTTTTTG	7	Long Reads (vamos)	7-15bp	7	6.92592592592593	0.487009397457159
chr10:122312292:TTTTCT	6	Long Reads (vamos)	4-6bp	7	7.11940298507463	2.85781618224666
chr10:122313255:TGTTTTTTTTTT	12	Long Reads (vamos)	7-15bp	2	2.02564102564103	0.111405835543767
chr10:122314894:GACATGAACATCTTTTGATAAT	22	Long Reads (vamos)	16bp+	2	2	0
chr10:122316267:AAAAC	5	Long Reads (vamos)	4-6bp	6	6.01587301587302	0.447746031746032
chr10:122317645:AAAAAAAC	8	Long Reads (vamos)	7-15bp	5	4.91240875912409	0.227565478746243
chr10:12234067:TTATT	5	Long Reads (vamos)	4-6bp	8	8.08333333333333	0.16140350877193
chr10:122340816:AAAAAAAAAAA	11	Long Reads (vamos)	7-15bp	2	2.43103448275862	0.473463268365817
chr10:122343202:CTCACCTCCTAGCCG	15	Long Reads (vamos)	7-15bp	2	2.4	0.278899082568807
chr10:122344178:ATCCGATGTGGT	12	Long Reads (vamos)	7-15bp	4	3.97196261682243	0.0275083759478046
chr10:122359930:TTTA	4	Long Reads (vamos)	4-6bp	8	7.59166666666667	0.731022408963585
chr10:122363051:TCCACCAATCTTCTCATTCATCCATCCCTCCA	32	Long Reads (vamos)	16bp+	2	2.01298701298701	0.012987012987013
chr10:122365167:TGGGGCTCAGCATCTGATGTGAAGCCTAGGGGCTTAGAATTAAGTCACCTGGAGCTGCTACCAGGAGTGAGCCCTGGGCAACTGCACATCACATTCAAGCTGAGTTTGTTCCACTGGATTTCCTGTCAGACTGTCCATAGGGGTCTCCAGTCCCTTTCCAGGCC	164	Long Reads (vamos)	16bp+	2	1.97872340425532	0.0640585678334477
chr10:12236889:CAAAA	5	Long Reads (vamos)	4-6bp	6	6.04819277108434	0.217161328239788
chr10:122370596:GTTTTTT	7	Long Reads (vamos)	7-15bp	4	3.6530612244898	0.228908058068588
chr10:122383270:TTTTTTCTTTTCTTTCTTGC	20	Long Reads (vamos)	16bp+	3	3.275	0.234663865546218
chr10:122387127:GTTTTAATTTGTATTGTTT	19	Long Reads (vamos)	16bp+	2	2	0
chr10:122389175:TATATTTCAAATCACAAATA	20	Long Reads (vamos)	16bp+	2	2	0
chr10:122391552:GTTGAAATCAGTTGACTATAGATGTATAG	29	Long Reads (vamos)	16bp+	2	2	0
chr10:12239430:GGCCGGGCGCGGTGGCTCACACCTGTAATCCCAGCACTTTGGGAGGCCGAGACGGGCAGATCACGAGGTCAGGAGATCGAGACCATCCTGGCTAAAACGGTGAAACCCTGTCTCTACTAAAAATACAAAAAATTAGCCGGGTGTGTTGGCGGGCACTTGTAGTCCCAGCTACTCTGGAGGCTGAGGCGGGAGAATGGCGTGAACCCGGGAGGCGGAGCTTGCAGTGAGCCGAGATCGCGCCACTGCACTCCAGCCTGGGCTACAGAGCGAGACTCCGTCTCAAAAAAAAAAAAA	294	Long Reads (vamos)	16bp+	2	1.98571428571429	0.0142857142857143
chr10:122396775:TCTTCTATCA	10	Long Reads (vamos)	7-15bp	3	2.98901098901099	0.010989010989011
chr10:122399574:TTTATT	6	Long Reads (vamos)	4-6bp	4	3.81730769230769	0.403192681105302
chr10:122409426:TATAGTGGAAATATA	15	Long Reads (vamos)	7-15bp	2	1.92	0.0745945945945946
chr10:12241683:TTGTTCTTTTGT	12	Long Reads (vamos)	7-15bp	2	2	0
chr10:12244064:GAAAACATCCTGC	13	Long Reads (vamos)	7-15bp	2	2.04285714285714	0.128571428571429
chr10:12244628:TTTTTTCTTTTC	12	Long Reads (vamos)	7-15bp	3	2.83157894736842	0.439417693169093
chr10:122452366:ATTTT	5	Long Reads (vamos)	4-6bp	8	8.04615384615385	0.633512224209899
chr10:122456283:AAAAAAC	7	Long Reads (vamos)	7-15bp	6	5.84782608695652	0.50952078705173
chr10:122468402:TCA	3	Long Reads (vamos)	2-3bp	13	12.8031496062992	2.74665666791651
chr10:12246845:ACACTGTGTCCTCCTCTCTCTCACCTCCCCCTCAGG	36	Long Reads (vamos)	16bp+	12	14.8478260869565	15.6774039987306
chr10:122470374:TATGAAGGAGTTTTATCAACTCCCAATGCTTCAGTGCTAGGAATCCTAAAGCACTGAAGTCCAATGATACAAGGAA	76	Long Reads (vamos)	16bp+	5	5	0
chr10:122472362:TTA	3	Long Reads (vamos)	2-3bp	15	15.424	4.84296774193548
chr10:12248236:GTGGCTCACACCTGTAATCCCAGCACTTTGGGAGGCCGAGGCTGGTGGATCACCTGAGGTCAGGAGTTCGAGACCAGCCTGGCCAACATGGTGAAACCCCGTCTCTACTAAAAATACAAAAAATTAGCTGGGCATGGTGGCAGATGCCTGTAATCCCAGCTACTTGGGAGGCTGAGGCAGGAGAATTGCTTGAACCTGGAAGGCGGATGTTGCAGCAGTGAGCCAAGATCACGCCATTGCACTCCAGCCTGGGTGACAGAGCGGGACTCCGTCTCAAAAAAAAAACAGGCCAGGTGCG	298	Long Reads (vamos)	16bp+	3	3	0
chr10:122493824:CCCCTCCTCCCCT	13	Long Reads (vamos)	7-15bp	2	1.94318181818182	0.0542058516196447
chr10:122498531:GAACCCTGAACG	12	Long Reads (vamos)	7-15bp	3	3.01282051282051	0.0128205128205128
chr10:122501365:CAAA	4	Long Reads (vamos)	4-6bp	9	8.93939393939394	0.261595547309833
chr10:122507454:TGTT	4	Long Reads (vamos)	4-6bp	10	9.90909090909091	1.10617626648161
chr10:122507948:TAGAGGGCAGCTCTGGGGCCATTTA	25	Long Reads (vamos)	16bp+	3	3.19277108433735	0.157508081104907
chr10:122511733:AAAAAAAATAAAT	13	Long Reads (vamos)	7-15bp	2	2.08035714285714	0.182673745173745
chr10:122513334:TGGCCAACTACGTGGCAGATA	21	Long Reads (vamos)	16bp+	2	2	0
chr10:122519973:GGTGTCAGCCACTCCTCGTGTCTGAGGCGCCGGGCAATGGTGTGTGGGTGCCAGCCACGTGCTCACGATTGGTCATAACT	80	Long Reads (vamos)	16bp+	3	3	0
chr10:122523208:TAACATTCTAGAAAATTACAGAGACAG	27	Long Reads (vamos)	16bp+	2	2	0
chr10:122542081:ATAATATTTTACTATAAATTA	21	Long Reads (vamos)	16bp+	2	2	0
chr10:122547152:TTTTCTTTCTTC	12	Long Reads (vamos)	7-15bp	4	3.74242424242424	0.528568123987971
chr10:12255559:AAAGAAAGAGGACACCAGGAGCTGGACGCAGTGGCTCAAGCCTGTAATCCCAGCACTTTGGGAGGCCGAGGCGGGAGGATCAATTGAGGTCAGGAGTTCGAGACCAGCCTGACCAACATGGCGAAACCCCCGTCTCTACTAAAAATACAAAAATTAGCCAGGCGTGGTACTGGGCACCTGTAATCCCAATTACTCGGGAGGCTGACGCGGGAGAATCATTTGAACTCAGGAGGCACAGGTTGCAGTGAGCCGAGATCATGCCATTTCACTCCAGCCTGGGCAACAGAGCGAGACTCTGTCTCAAAA	306	Long Reads (vamos)	16bp+	2	2	0
chr10:122555807:CTAT	4	Long Reads (vamos)	4-6bp	18	18.2096774193548	2.44348282192499
chr10:122561837:TCTCTGTTTCTCTCTCCATCTCTCTTTCTCTTTATTGGGCAGCTATTATCACCTTTC	57	Long Reads (vamos)	16bp+	4	4.01739130434783	0.0347826086956522
chr10:122566305:TTCTTTTTTCTTT	13	Long Reads (vamos)	7-15bp	2	2.23478260869565	0.216323417238749
chr10:122604065:AGAGATTAAAGTAAAGACAGGCATAGGAAATCACAAGAGTATTGATTGGGGAAGTGATAAGTGTCCATGAAATCTTCACAATTTATGTTC	90	Long Reads (vamos)	16bp+	2	2	0
chr10:122616242:AGAGATTAAAGTAAAGACAGGCATAGGAAATCACAAGAGTATTGATTGGGGAAGTGATAAGTGTCCATGAAATCTTCACAATTTATGTTC	90	Long Reads (vamos)	16bp+	2	2	0
chr10:122630899:TTTGTTGTGGGACA	14	Long Reads (vamos)	7-15bp	2	1.97142857142857	0.0281573498964803
chr10:122633342:TAAGTGTGCGCCCAGAAGAATGCCTTGGGGCCCCACAGACCTTTCAAGAGGGAATAAATGGTGCT	65	Long Reads (vamos)	16bp+	2	1.95555555555556	0.0429463171036205
chr10:122634340:TC	2	Long Reads (vamos)	2-3bp	73	71.6417910447761	86.3819997755583
chr10:122638283:TTCACACCCA	10	Long Reads (vamos)	7-15bp	5	5.20754716981132	0.470799640610961
chr10:122640162:GACACCATCCACGTTGCTAAT	21	Long Reads (vamos)	16bp+	2	2.02439024390244	0.0240891297801867
chr10:122641149:GGCCAGAGATGTCAGGCTGG	20	Long Reads (vamos)	16bp+	2	2	0
chr10:122643994:TGCTGCTG	8	Long Reads (vamos)	7-15bp	27	27.6666666666667	10.972010178117
chr10:122645347:TGGGGTGGGTGGAGGTGGGGTGAAGAAAGA	30	Long Reads (vamos)	16bp+	2	1.98901098901099	0.010989010989011
chr10:122647118:CATT	4	Long Reads (vamos)	4-6bp	15	15.4	0.613953488372093
chr10:122651190:GTTAATAAAATTGCTGTCTCTTCTTCCTTTCTCTGATCACCGGATTTTCCTTTAAATTACATGCAGAATTTTGGTAGGGGAAACAATTCAGTACTATTTTCCTGGGACTTTG	112	Long Reads (vamos)	16bp+	2	1.98666666666667	0.0133333333333333
chr10:122653248:TTTCT	5	Long Reads (vamos)	4-6bp	20	19.5227272727273	4.78573907009021
chr10:122661439:TTTGTTGTTGTTTG	14	Long Reads (vamos)	7-15bp	2	2.47747747747748	0.251760851760852
chr10:122661892:CTCGGTGTGGGGGTGTC	17	Long Reads (vamos)	16bp+	10	9.58518518518519	0.274405749032615
chr10:122662760:AATG	4	Long Reads (vamos)	4-6bp	10	9.90654205607477	0.594956797742902
chr10:122666813:AAATTAAACTTACC	14	Long Reads (vamos)	7-15bp	2	1.98809523809524	0.0119047619047619
chr10:122669200:GGCTGGAAGGCATAGGATTAAGCAACTTCTCTTGCATCTCTGTTCCTACATTTCATTGTGTTAATTTTTTTCCTTCCCAATCAATAATCCT	91	Long Reads (vamos)	16bp+	2	1.71134020618557	0.207474226804124
chr10:122675496:TGCTCAGCTCTGTCCCTTTG	20	Long Reads (vamos)	16bp+	2	2.06329113924051	0.0600454397922752
chr10:122679482:TATATAAACAAGAAATATATAT	22	Long Reads (vamos)	16bp+	2	2	0
chr10:122680711:TCAGACCTTTTACCTCTGTCAACCATGGTTTTCTCGTGTGTGAACTGGAGATAGAAACA	59	Long Reads (vamos)	16bp+	24	25.0074074074074	12.261138750691
chr10:122687513:ATAATCCAATCACCGCCCCCCACCAGGCCCCACCTCCAACGCTGGGGA	48	Long Reads (vamos)	16bp+	6	5.92372881355932	0.22490221642764
chr10:122717111:TATGT	5	Long Reads (vamos)	4-6bp	6	5.96969696969697	0.437847866419295
chr10:122718475:TTTTTTGTTGTTTTG	15	Long Reads (vamos)	7-15bp	2	1.98165137614679	0.036697247706422
chr10:122720731:AGAATGTATTAAGGTATTA	19	Long Reads (vamos)	16bp+	2	1.98666666666667	0.0133333333333333
chr10:12272093:TTTCTTTCTTTT	12	Long Reads (vamos)	7-15bp	3	2.51612903225806	0.33307107264621
chr10:122724681:CACTCACACCCACCACTCACATTCATTCACATACACACACACCATTCACTCACACTCACACCCACCACTCACATTCATTCACATACACACACACCACTCACTCACACTCACACCCACCACTCACATTCATTCACGCACACACCACTCACACACTCACCACTCACATTCATTCACATACACACACACCACACACACCACTCACATTCATTCACATACACACACCAC	225	Long Reads (vamos)	16bp+	5	4.8695652173913	0.131960335621663
chr10:122736888:TTTCTTTTTCTTTTT	15	Long Reads (vamos)	7-15bp	2	1.99047619047619	0.0287545787545788
chr10:12274066:AAAAAAAAAAGAAAG	15	Long Reads (vamos)	7-15bp	2	2.25	0.256302521008403
chr10:122758361:GTTTAAATCTACCATTGTGATATTT	25	Long Reads (vamos)	16bp+	2	2	0
chr10:12276784:TTTTTTTTTTTTTTTTTGAGACGGAGTCTCACCCTGTCACCCAGGCTGGAGTGCAGTAGTGCGATTTTGGGTCACTGCAAGCTCCATCTCCCGGGTTCACGCCATTCTCCTGCCTCAGCTTCCCAAGTAGCTGGGACTACAGGCACCTACCACCACGCCTAGCTAATTTTTTGTATTTTTAGTAGAGACAGGGTTTCACCGTGTTAGCCAGGATGGTC	218	Long Reads (vamos)	16bp+	2	1.98571428571429	0.0142857142857143
chr10:12277686:AAAAAAAAAAAA	12	Long Reads (vamos)	7-15bp	3	2.69465648854962	0.459894304169113
chr10:122786610:CATGACCCTGCAGGCAGT	18	Long Reads (vamos)	16bp+	2	2	0
chr10:12278744:CTTTTTTCTTTTTTTT	16	Long Reads (vamos)	16bp+	3	2.71428571428571	0.638352638352638
chr10:122796264:GGAAGGAAGGAGAGAGAGGGAGA	23	Long Reads (vamos)	16bp+	8	7.98449612403101	0.124757751937984
chr10:122798447:ACACCCACACACAT	14	Long Reads (vamos)	7-15bp	3	2.94117647058824	0.15492137449039
chr10:122800028:GGGGCAGGAGACCCTG	16	Long Reads (vamos)	16bp+	27	26.6058394160584	0.461142121082009
chr10:12281266:AAAT	4	Long Reads (vamos)	4-6bp	11	10.8769230769231	3.13202146690519
chr10:122813851:ACTGGTCTTGATCAGATGTGCCCATGGGAGGCCAGGGCTGGGGGCCCGCACCTCTCCTGCTTGGCCTGTGTGTGTCATGC	80	Long Reads (vamos)	16bp+	7	6.51282051282051	0.73474801061008
chr10:122816579:ATTT	4	Long Reads (vamos)	4-6bp	8.5	9.06481481481481	1.96772239529249
chr10:122821322:GATG	4	Long Reads (vamos)	4-6bp	9	9.03960396039604	0.278415841584158
chr10:122826863:ACTCATTTTTTAAAACTCT	19	Long Reads (vamos)	16bp+	3	2.99090909090909	0.00909090909090909
chr10:122829979:TTTATT	6	Long Reads (vamos)	4-6bp	12	11.5378787878788	0.632142030996993
chr10:122831748:TTTTTTTGTTT	11	Long Reads (vamos)	7-15bp	2	2.29166666666667	0.25875350140056
chr10:122843791:CATACATATATATA	14	Long Reads (vamos)	7-15bp	3	3.00909090909091	0.0274395329441201
chr10:122843938:TATAGAGAGAC	11	Long Reads (vamos)	7-15bp	9	8.8030303030303	0.388387693731205
chr10:122850378:TGTGACTCACTTTAGTACGTTGTTTATTTTGAACT	35	Long Reads (vamos)	16bp+	2	1.98630136986301	0.0136986301369863
chr10:122854851:CCTGTGACTAAC	12	Long Reads (vamos)	7-15bp	2	1.98765432098765	0.0123456790123457
chr10:122861898:ATCTGACCTACACAGACCTTCATA	24	Long Reads (vamos)	16bp+	2	1.98924731182796	0.0324918186068256
chr10:12288943:CGGGAGGCTGAGGCA	15	Long Reads (vamos)	7-15bp	1	1.18518518518519	0.152777777777778
chr10:122891760:TTTTGT	6	Long Reads (vamos)	4-6bp	6	5.77099236641221	0.439459776864357
chr10:122893040:TCTTTTCTTTTT	12	Long Reads (vamos)	7-15bp	3	3.14285714285714	0.365800865800866
chr10:122904592:TACATATATACACACGTGTATATATATACGTATATATACGCATATATGTG	50	Long Reads (vamos)	16bp+	4	4.17894736842105	0.148488241881299
chr10:122905165:AATATGATACTGGTA	15	Long Reads (vamos)	7-15bp	2	2	0
chr10:12290661:TTTTCTTTTTCTT	13	Long Reads (vamos)	7-15bp	2	1.86923076923077	0.626177698270722
chr10:122912032:TTCAGCACCTTGGCCAGTACCTCCC	25	Long Reads (vamos)	16bp+	3	3	0
chr10:122917605:AAGGCCTCAAATG	13	Long Reads (vamos)	7-15bp	3	2.975	0.05
chr10:122925401:AAAAAC	6	Long Reads (vamos)	4-6bp	4	3.98717948717949	0.272560772560773
chr10:122926889:AGAA	4	Long Reads (vamos)	4-6bp	23	23.237037037037	6.60011055831951
chr10:122930199:AAAT	4	Long Reads (vamos)	4-6bp	7	7.16964285714286	0.646637709137709
chr10:122930575:ATGCAGGACTATTAACTA	18	Long Reads (vamos)	16bp+	2	2	0
chr10:122933768:GCTATAATTCAATATACAT	19	Long Reads (vamos)	16bp+	2	2	0
chr10:122935847:TTTATAAATTTTTTCATATAT	21	Long Reads (vamos)	16bp+	2	2	0
chr10:122940186:AATGAAATACCATTC	15	Long Reads (vamos)	7-15bp	3	3	0
chr10:122944984:TATATATACGTATATATATATGTATGTATAGATA	34	Long Reads (vamos)	16bp+	3	2.98387096774194	0.032258064516129
chr10:122962930:ACTAAGGGCAAAGGGAC	17	Long Reads (vamos)	16bp+	3	2.57692307692308	0.246452576549664
chr10:12296445:CAGTGAGCTGGTATTG	16	Long Reads (vamos)	16bp+	2	1.98947368421053	0.0105263157894737
chr10:1229648:TGCGTGTTCATGTGTGCACTTGTGCTT	27	Long Reads (vamos)	16bp+	6	4.90990990990991	2.62817362817363
chr10:12296527:ACAACAACC	9	Long Reads (vamos)	7-15bp	3	2.8876404494382	0.100868232890705
chr10:12297466:AAAAAATAAAAAT	13	Long Reads (vamos)	7-15bp	2	2.12903225806452	0.157082748948107
chr10:122980723:GCGGG	5	Long Reads (vamos)	4-6bp	7	7.33620689655172	3.35554722638681
chr10:123012910:CTAGATACAGAGTACCGATTGGTGCATCCACAAACCCTGAGCTAGACACAGGGTGCTGATTGGTGTGTTCACAAACCTTGAGCTAGACA	89	Long Reads (vamos)	16bp+	4	4	0
chr10:123024718:GTGGGGCCGGGCCCAAGCAAGCAGCTC	27	Long Reads (vamos)	16bp+	2	1.97435897435897	0.0253080253080253
chr10:123025466:AAAT	4	Long Reads (vamos)	4-6bp	7	7.18253968253968	0.662412698412698
chr10:123027026:GTTCAAGATTATTACTTGAACTCTAATAA	29	Long Reads (vamos)	16bp+	2	2	0
chr10:123029345:AAAAAAAAAAGAAAGAA	17	Long Reads (vamos)	16bp+	2	1.99065420560748	0.0470816434491271
chr10:123048703:ATTT	4	Long Reads (vamos)	4-6bp	11	10.9196428571429	0.308799871299871
chr10:123051352:AAACTGCCATAGGAAAACACTTGAATTCTGTGAGGTCTCAATGTTTCGTTGAGTAGCCCAGCTCAGCTAGACCACCCATCTC	82	Long Reads (vamos)	16bp+	2	2	0
chr10:123059762:GAAAAAAAGAAAAAGAAAG	19	Long Reads (vamos)	16bp+	2	1.95604395604396	0.0869352869352869
chr10:12306018:CAAAA	5	Long Reads (vamos)	4-6bp	7	7.5530303030303	1.18037242655563
chr10:123061212:AAAC	4	Long Reads (vamos)	4-6bp	8	7.83035714285714	0.448439510939511
chr10:12306401:TGGCTCATGCCTGTAATCCCAGCACTTTGGGAGGCCAAGGCAGGTGGATCATGAGGTCAGGAGATCGAGACCATCCTGGCCAACATGGTGAAACCCCGTCTCTACTAAAACTACAAAATTTAGCTGGGCGTGG	133	Long Reads (vamos)	16bp+	2	2.02439024390244	0.0487804878048781
chr10:123068561:ATACACACAC	10	Long Reads (vamos)	7-15bp	17	16.8029197080292	0.83587376556462
chr10:123075444:TTTTGTTTTCATTTTTG	17	Long Reads (vamos)	16bp+	2	2.04444444444444	0.06541822721598
chr10:123076949:TTTA	4	Long Reads (vamos)	4-6bp	10	10.0862068965517	1.24467766116942
chr10:12307889:TTTTTG	6	Long Reads (vamos)	4-6bp	7	7.0546875	0.414308562992126
chr10:123093665:CCCGACCCTGTCCAGCA	17	Long Reads (vamos)	16bp+	2	2	0
chr10:12309430:TCTCGCTGACTTCAGGAGTGAAGCCACAGACCTTCACTGTGTGTGTTACAGCTCTTAAAGGTGGCACGTCCAGAGTTGTTTATTCCTCCTGGTGGGTTCGTGG	103	Long Reads (vamos)	16bp+	3	2.84745762711864	0.130378096479791
chr10:12309862:ACAGAGTGCTGATTGGTGCATTTACAATCCTTTAGCTAGACACAGAGTGCTGATTGGTGCGTTTTT	66	Long Reads (vamos)	16bp+	5	4.77173913043478	0.244027711419016
chr10:123099583:ACAAAAAAAAA	11	Long Reads (vamos)	7-15bp	3	3.3359375	0.303580216535433
chr10:123099936:CAAAAAAAAAACAAAA	16	Long Reads (vamos)	16bp+	3	2.50793650793651	0.795936507936508
chr10:12310894:AATTTTAATTTTTTTTTAATTTAA	24	Long Reads (vamos)	16bp+	3	2.88775510204082	0.100673258994319
chr10:123112531:CCCCCCTGTGTGCCAG	16	Long Reads (vamos)	16bp+	2	1.94495412844037	0.0524974515800204
chr10:123115643:TATATATC	8	Long Reads (vamos)	7-15bp	4	3.61475409836066	0.470193740685544
chr10:123118048:GAGCCTGGG	9	Long Reads (vamos)	7-15bp	3	2.96590909090909	0.0562957157784744
chr10:123120853:AAAACAAAAACAAAAACAA	19	Long Reads (vamos)	16bp+	2	1.98888888888889	0.0111111111111111
chr10:12312394:AAAAAC	6	Long Reads (vamos)	4-6bp	6	5.625	0.532407407407407
chr10:1231305:AATTCCCAATAGCTGTGCAGTGTACCAGATTTCACA	36	Long Reads (vamos)	16bp+	2	2	0
chr10:123132652:ATCCATTCATTCATTC	16	Long Reads (vamos)	16bp+	2	2	0
chr10:123132711:ACAAGCATTTCCTGAGC	17	Long Reads (vamos)	16bp+	3	2.84536082474227	0.132087628865979
chr10:12313827:AAAAGAAAAGAAAAAG	16	Long Reads (vamos)	16bp+	2	2.08433734939759	0.126946811636791
chr10:12317174:AAAACA	6	Long Reads (vamos)	4-6bp	15	13.8134328358209	6.66417910447761
chr10:123176497:TCCA	4	Long Reads (vamos)	4-6bp	8	8.11650485436893	0.2608033504664
chr10:123179569:TATATATAAA	10	Long Reads (vamos)	7-15bp	3	3.0625	0.0802631578947368
chr10:12318594:CCTCTGGCAGGAATAGATTAGTT	23	Long Reads (vamos)	16bp+	2	2	0
chr10:123188306:TTTTTC	6	Long Reads (vamos)	4-6bp	7	7.38345864661654	0.70790612895876
chr10:123189368:TGCCCTGTCCACGCAGGATCAGTGTTTCAGGTGCGAGTGAACCAGGGTCATTCGCTGCAGAGGGAGATGCCACCCAGTGCCCTGTCCACCCAGGATCAGTTTCAGGTGTGAGTGAACCGGGA	122	Long Reads (vamos)	16bp+	2	2	0
chr10:123190518:CCATTCATTTATTCATCT	18	Long Reads (vamos)	16bp+	3	2.98876404494382	0.0112359550561798
chr10:12319346:CCCTC	5	Long Reads (vamos)	4-6bp	26	25.6521739130435	6.87083465566487
chr10:123195644:TCTTTTTCTTTTTT	14	Long Reads (vamos)	7-15bp	3	2.98148148148148	0.037037037037037
chr10:123196033:ATTTTGGTTATCC	13	Long Reads (vamos)	7-15bp	2	2	0
chr10:123209304:CAAAAAAAAAAAA	13	Long Reads (vamos)	7-15bp	3	2.53333333333333	0.335014005602241
chr10:1232129:ACACATAGCACACACACCACATACACCAC	29	Long Reads (vamos)	16bp+	3	2.98165137614679	0.0552157662249405
chr10:123227045:AAAACA	6	Long Reads (vamos)	4-6bp	7	7.0530303030303	0.630754105944946
chr10:123233109:TCCCT	5	Long Reads (vamos)	4-6bp	14	13.7720588235294	2.38469498910675
chr10:123233219:CT	2	Long Reads (vamos)	2-3bp	50	53.8540145985401	88.7579433233147
chr10:123233835:AAAT	4	Long Reads (vamos)	4-6bp	10	10.3852459016393	0.734656550602899
chr10:1232343:TGTGTGTGG	9	Long Reads (vamos)	7-15bp	4	3.88034188034188	0.22693781314471
chr10:123240443:TCA	3	Long Reads (vamos)	2-3bp	13	12.8086956521739	2.31395881006865
chr10:123241996:ACCTCCTTCCTGCCCTGG	18	Long Reads (vamos)	16bp+	2	2	0
chr10:123251217:ATATATATGTATATATATATATGTATGTAT	30	Long Reads (vamos)	16bp+	2	2.27272727272727	0.200626959247649
chr10:123262810:TGCTTTCCCAGGCTCCTCGA	20	Long Reads (vamos)	16bp+	2	2.02105263157895	0.0208286674132139
chr10:123282044:ATC	3	Long Reads (vamos)	2-3bp	11	10.605504587156	1.92626571525654
chr10:123283029:AGCTAGACACAGGGTGCTGATTGGTGTGTTTACAAACCTTG	41	Long Reads (vamos)	16bp+	5	4.95762711864407	0.0409242358394901
chr10:123308530:TATATAAATATTATCTTATATATGTCA	27	Long Reads (vamos)	16bp+	3	3.38532110091743	0.294597349643221
chr10:123309083:TTTAATTTATTGGAATTG	18	Long Reads (vamos)	16bp+	2	2	0
chr10:12330925:AATTTTTGTATTTTTAGTAAAAACGGGGTTTCACCATGTTGGCTAGGCTGGCCTCAAACTCCTGACCTCAGGTGATCTGCCCGCCTCAGCCTCCCAAAATGCTGGGATTACATGCGTGAGCCACCACGCCTGACC	135	Long Reads (vamos)	16bp+	2	2	0
chr10:123317662:TGGAGCAATGAAACTGGGGCTTGAA	25	Long Reads (vamos)	16bp+	2	2	0
chr10:123318944:CAGCCAGGGAGCTGCTGTCTCTAGATCTCACTGTCTTCATCTGAAAAGGGGGATCATGAAGTGTCCCTTCACACCTC	77	Long Reads (vamos)	16bp+	2	2	0
chr10:123322307:TGTGTATATATATA	14	Long Reads (vamos)	7-15bp	3	2.97826086956522	0.0434782608695652
chr10:123332861:TAGACAAAAGTTTTCA	16	Long Reads (vamos)	16bp+	2	2	0
chr10:123351735:AACCCGGCCCA	11	Long Reads (vamos)	7-15bp	4	3.99056603773585	0.0856244384546271
chr10:123359678:CAAAAA	6	Long Reads (vamos)	4-6bp	5	4.96212121212121	0.494737450844321
chr10:123378170:CTCCCTCCCACCCCT	15	Long Reads (vamos)	7-15bp	2	1.95121951219512	0.046973803071364
chr10:123390388:TGGGAGGTGAGGCCT	15	Long Reads (vamos)	7-15bp	2	2	0
chr10:1233947:TTTTCCTTTATAT	13	Long Reads (vamos)	7-15bp	3	3.44274809160305	0.433235466823253
chr10:123396250:TTCGACACCAGGTACTT	17	Long Reads (vamos)	16bp+	2	1.98571428571429	0.0142857142857143
chr10:123417812:CTTTCCTTTCTTGTTCTTT	19	Long Reads (vamos)	16bp+	2	2.16822429906542	0.141244930347381
chr10:123419144:CCCCTCCCCTTCTCT	15	Long Reads (vamos)	7-15bp	2	1.98039215686275	0.0392156862745098
chr10:12342793:CAAAA	5	Long Reads (vamos)	4-6bp	6	5.86290322580645	0.379425649095201
chr10:123428963:AGACATCTCATTTGTGACCTAGA	23	Long Reads (vamos)	16bp+	2	2	0
chr10:123437888:GACCTCACCTAGGAA	15	Long Reads (vamos)	7-15bp	2	2.18947368421053	0.155207166853303
chr10:123444646:AGAGAAAGAGAAAA	14	Long Reads (vamos)	7-15bp	2	2.36974789915966	0.235009257940464
chr10:12345143:TTTTTTTTTTTGAGACGGAGTCTCCCTCTGTCACCCAGGCTGGAGTGCAGTGGACGCTCTTGGCTCACTGCCAGCTCCGCCTCCCGGGTTCACGCCATTCTCCCGCCTCAGCCTCCTGAGTAGCTGGGACTACAGGCACCTGCCACCACGCCCGGCTAATTTTTT	165	Long Reads (vamos)	16bp+	3	2.98571428571429	0.0142857142857143
chr10:123454941:TGTGCGTGTGCT	12	Long Reads (vamos)	7-15bp	3	3.04587155963303	0.0812096500169895
chr10:123461158:TTTCTTTC	8	Long Reads (vamos)	7-15bp	4	4.15384615384615	0.162194394752534
chr10:12346320:AAAAAAAAG	9	Long Reads (vamos)	7-15bp	4	3.97014925373134	0.39007967680395
chr10:123465854:TTCCATCTATGAGGAACAGGCCCTCGACCGACAACAAGTCTGCTGGGACCTTCATCTTCCAAC	63	Long Reads (vamos)	16bp+	2	2	0
chr10:123469028:GGCAATACCAAGC	13	Long Reads (vamos)	7-15bp	2	1.97777777777778	0.0219725343320849
chr10:123479815:TGGGTGTTTCCCCAA	15	Long Reads (vamos)	7-15bp	2	1.97916666666667	0.0206140350877193
chr10:123483582:TTGGTGATCTATTTAAAA	18	Long Reads (vamos)	16bp+	2	2	0
chr10:123483962:ATGT	4	Long Reads (vamos)	4-6bp	11	11.0252100840336	0.634952285999145
chr10:123485138:TTAAGTTACCATGAC	15	Long Reads (vamos)	7-15bp	2	1.98648648648649	0.0135135135135135
chr10:123488204:CTTCCTCTTTTCCCTCC	17	Long Reads (vamos)	16bp+	2	2.01149425287356	0.0114942528735632
chr10:123488795:ATTAAGAGGATTAGACCAT	19	Long Reads (vamos)	16bp+	2	2	0
chr10:123489694:CATATATATATACACATATATAAATA	26	Long Reads (vamos)	16bp+	2	2	0
chr10:12349453:GGAGGGGGA	9	Long Reads (vamos)	7-15bp	5	5.31192660550459	0.679578661230037
chr10:1234977:CCCTCTCCCTCCCGGTGTTTACTC	24	Long Reads (vamos)	16bp+	203	224.263157894737	18057.9074960128
chr10:123503979:AAAAAAACA	9	Long Reads (vamos)	7-15bp	4	3.91851851851852	0.284355997788834
chr10:123518054:GTCCCTATGGTGGGGGTGAGCAGCTTGCATGGGGTCAGGACT	42	Long Reads (vamos)	16bp+	3	2.98684210526316	0.0131578947368421
chr10:123523959:TCATCATCAACCTCATCAGTG	21	Long Reads (vamos)	16bp+	5	4.96491228070175	0.140350877192982
chr10:123528526:CACGAAAATGATAT	14	Long Reads (vamos)	7-15bp	2	1.95959595959596	0.0391671820243249
chr10:123528641:TATACATACACACATATATGTG	22	Long Reads (vamos)	16bp+	2	2	0
chr10:123532178:CCTAATAGATATCTACAGAATATTGA	26	Long Reads (vamos)	16bp+	2	2	0
chr10:123536513:GTGCTCCTTAAGCCCTCA	18	Long Reads (vamos)	16bp+	2	2	0
chr10:123553259:CTCGATTTTACT	12	Long Reads (vamos)	7-15bp	2	2	0
chr10:123571075:CAGCTAG	7	Long Reads (vamos)	7-15bp	3	3.17777777777778	0.237702871410737
chr10:12357178:TTTTATTTTCTGAGACAGAGTCTTGCTCTGTCGCCCAGGCTGGAGCGCAGTGGTCCAGTCTCGGCTCACTGCAACCTCTGCCACCCGAGTTCAAGCGATTCTCCTGCCTCAGCCTCCTGAGTAGCTGGGATTACAGGTGTTTGC	144	Long Reads (vamos)	16bp+	2	2	0
chr10:123577647:CACACACACATATG	14	Long Reads (vamos)	7-15bp	3	2.69642857142857	0.213320463320463
chr10:123578034:ATTGGAACACCGCCAGGCTCCTTC	24	Long Reads (vamos)	16bp+	2	2	0
chr10:123581029:CACACAGACAGGCACACATG	20	Long Reads (vamos)	16bp+	2	2.16981132075472	0.142318059299191
chr10:123582979:AAGGATGGAA	10	Long Reads (vamos)	7-15bp	2	2.15189873417722	0.13047711781889
chr10:123588014:AGATATATATATA	13	Long Reads (vamos)	7-15bp	2	1.98888888888889	0.0111111111111111
chr10:123593216:ATATGTATATACATAT	16	Long Reads (vamos)	16bp+	7	7.13492063492064	1.57365079365079
chr10:123595654:GGTCAGACTTTACTTTCAAGATTTTACTG	29	Long Reads (vamos)	16bp+	2	2.0126582278481	0.0126582278481013
chr10:123599226:TTTC	4	Long Reads (vamos)	4-6bp	33	33.3111111111111	5.38009950248756
chr10:123604820:ATGGATTAATGGATGA	16	Long Reads (vamos)	16bp+	2	2	0
chr10:123609779:TTG	3	Long Reads (vamos)	2-3bp	11	10.8103448275862	0.502848575712144
chr10:123611040:AAAC	4	Long Reads (vamos)	4-6bp	7	7.50381679389313	0.621139166177334
chr10:123611399:CATCACTACCATCATCAT	18	Long Reads (vamos)	16bp+	2	2	0
chr10:12362482:TTTTTGT	7	Long Reads (vamos)	7-15bp	5	4.5187969924812	0.53941672362725
chr10:12362676:ATTTTTTGTATTTTTAGTAGAGACGGGGTTTCACTGTCTTAGCCAGGATGGTCTCAATCTCCTGACCTTGTGATCCACCCGCCTTGGCCTCCCACATTGCTGGGATTACAGGCG	114	Long Reads (vamos)	16bp+	2	2	0
chr10:123627363:TTTC	4	Long Reads (vamos)	4-6bp	28	27.5639097744361	10.1265664160401
chr10:123635819:AAAAAGAAG	9	Long Reads (vamos)	7-15bp	4	4.04878048780488	0.177928828468613
chr10:123644:GGAA	4	Long Reads (vamos)	4-6bp	18	18.4132231404959	1.81115702479339
chr10:123647031:AAAGAAAAGAGAGAGAAGGAAAGA	24	Long Reads (vamos)	16bp+	4	3.93548387096774	0.12588512981904
chr10:123647139:AAGG	4	Long Reads (vamos)	4-6bp	12	12.2814814814815	4.21868435599779
chr10:123651421:AAG	3	Long Reads (vamos)	2-3bp	17	17.0797101449275	4.24907436792553
chr10:123653696:AAGGA	5	Long Reads (vamos)	4-6bp	26	26.268115942029	23.380143869671
chr10:123655319:AAAAACAAACAA	12	Long Reads (vamos)	7-15bp	2	2	0.0285714285714286
chr10:123659183:TTTTGTT	7	Long Reads (vamos)	7-15bp	5	4.75	0.574074074074074
chr10:123662822:ATATAAAGATATAAAAATAT	20	Long Reads (vamos)	16bp+	2	2	0
chr10:123665918:AGAGAGCAGAGAGGGAGGA	19	Long Reads (vamos)	16bp+	2	2.10526315789474	0.0954385964912281
chr10:123666169:GCCGCGCGCCAGGTGCCTGCCCGTGAGGCGGCGCGGGGCTCCCGGGTG	48	Long Reads (vamos)	16bp+	2	2	0
chr10:123671322:TGTCACAATGCTGGAGGGCCTGTCTCCTTTTGTCTCAAGGAAACTGTCATGTCACAGCCTTGGGACCTCCTCCCTCCCCCACTCAGCCACACCTGCACACATGCTCGCACTCTGACTGAACGTACC	126	Long Reads (vamos)	16bp+	2	1.98611111111111	0.0138888888888889
chr10:123673892:TTC	3	Long Reads (vamos)	2-3bp	22	22.3823529411765	3.27494553376906
chr10:12367445:TTTATTCCTATTATTATTACCTATTATTATA	31	Long Reads (vamos)	16bp+	2	2	0
chr10:123682977:TGTGTATGTATACA	14	Long Reads (vamos)	7-15bp	5	4.58762886597938	0.307345360824742
chr10:123694516:AAGAGAAGCAAGACAGAAAAGAAGGAAG	28	Long Reads (vamos)	16bp+	2	2.30172413793103	0.212518740629685
chr10:123696759:TGTGTGCCCATGAGCATATGCATATGGGTGAATGTT	36	Long Reads (vamos)	16bp+	7	6.97297297297297	0.0447174447174447
chr10:123702031:TTAT	4	Long Reads (vamos)	4-6bp	9	8.41284403669725	1.85575942915392
chr10:123708252:TTCCTTGATCTTGGAC	16	Long Reads (vamos)	16bp+	2	2	0
chr10:12371174:CTCA	4	Long Reads (vamos)	4-6bp	10	10.1782945736434	0.47577519379845
chr10:12371574:AAAAACAAAA	10	Long Reads (vamos)	7-15bp	4	3.72388059701493	0.547244978116934
chr10:123717381:CCCAAGCATTTGCA	14	Long Reads (vamos)	7-15bp	2	1.98809523809524	0.0119047619047619
chr10:123717674:CACACAC	7	Long Reads (vamos)	7-15bp	5	4.87903225806452	0.237280356674534
chr10:12372667:GATCACGGCTCACTGCAGCCTCG	23	Long Reads (vamos)	16bp+	2	2	0
chr10:123731348:TTGT	4	Long Reads (vamos)	4-6bp	17	16.9777777777778	1.82786069651741
chr10:123738266:GTTTT	5	Long Reads (vamos)	4-6bp	7	7.18897637795276	0.535433070866142
chr10:123741023:GTTATTTTTT	10	Long Reads (vamos)	7-15bp	3	2.96551724137931	0.0335832083958021
chr10:123741550:TGGGCATTACCAACTGCAAATCAAA	25	Long Reads (vamos)	16bp+	3	2.98823529411765	0.0117647058823529
chr10:12374258:AAAAAAAAAAAAAA	14	Long Reads (vamos)	7-15bp	3	2.78461538461538	0.325342874180084
chr10:123744959:CTTTT	5	Long Reads (vamos)	4-6bp	8	8.17424242424242	4.78620171177423
chr10:123753202:GATCAGTGGGAAGTCA	16	Long Reads (vamos)	16bp+	2	2	0
chr10:123768376:AAAT	4	Long Reads (vamos)	4-6bp	10	10.0384615384615	2.87447823494335
chr10:123770273:CAAA	4	Long Reads (vamos)	4-6bp	11	11.1240310077519	0.484496124031008
chr10:123780735:CCTT	4	Long Reads (vamos)	4-6bp	6	6.4344262295082	0.809714130876575
chr10:12378793:TTTCTT	6	Long Reads (vamos)	4-6bp	6	6.50375939849624	0.75187969924812
chr10:123790211:GAGCAGGTGACCAGGGGTGACTCAGGATG	29	Long Reads (vamos)	16bp+	7	6.67816091954023	0.732424485431703
chr10:123791661:GACCTCCTCTTGATTGATTATATCTACAAGGACCCTGTTTCTAAATAAGATCACATTGGAGGTTCTGAGGGG	72	Long Reads (vamos)	16bp+	2	2	0
chr10:123792737:TGTTATCCCCAGACCTTCTGCAATACTTACGCATACAAATCGGCATCAGAAGGTC	55	Long Reads (vamos)	16bp+	2	2	0.0285714285714286
chr10:123797727:TTTATATTTTA	11	Long Reads (vamos)	7-15bp	3	3	0.0208333333333333
chr10:123805035:TCTCAGAGTTCTAAGAAAACATCAAGATGTTTTCATTTTCATAT	44	Long Reads (vamos)	16bp+	2	1.98571428571429	0.0142857142857143
chr10:123808353:AAC	3	Long Reads (vamos)	2-3bp	14	13.5528455284553	0.773823803811809
chr10:123809519:ATAAATAGATATAAATACACTCAT	24	Long Reads (vamos)	16bp+	3	2.65263157894737	0.229115341545353
chr10:123822724:AAT	3	Long Reads (vamos)	2-3bp	7	7.37037037037037	1.37556247836622
chr10:123823655:GAGAAAGAGAAAAAA	15	Long Reads (vamos)	7-15bp	2	2.01190476190476	0.0600975329890993
chr10:123836770:TCAGGGTAAAGGAGACCCTCCTCCTTTCCAGGTGAGCCCCTGTCCCAGAGTCAGCCCCTCAGGGACCTGCCCCATCAGCCACCCCCCACTAACTTTCCCTCCACCTGGATCTTCCGCCCAG	121	Long Reads (vamos)	16bp+	2	2	0
chr10:123837712:TTTTAATGATATTAAATAATTTATAT	26	Long Reads (vamos)	16bp+	2	2	0
chr10:123854340:ATATATAATATATATAATATATATTTTATATATA	34	Long Reads (vamos)	16bp+	4	4.12621359223301	1.07214924804873
chr10:123857542:GATGGAAGGCGGCGTGGA	18	Long Reads (vamos)	16bp+	8	7.4453125	1.87100147637795
chr10:123857803:TCCACACTCACCCGTGACAGCGCACTCTGTGGTCAGGTGCTGATACTTGGTCCCACAGCCCATTCATAGAC	71	Long Reads (vamos)	16bp+	4	4	0
chr10:123864220:GAGAGACCCCACCCACT	17	Long Reads (vamos)	16bp+	3	3	0
chr10:12387337:ATATATATT	9	Long Reads (vamos)	7-15bp	13	13.7407407407407	19.0143725815368
chr10:123881225:CCCTC	5	Long Reads (vamos)	4-6bp	17	15.8962962962963	54.7652846876727
chr10:123882717:ACTATGGCCTGGGCAGCTCCCAAT	24	Long Reads (vamos)	16bp+	3	2.61111111111111	0.2398753894081
chr10:123884311:GATCTGCTGGGA	12	Long Reads (vamos)	7-15bp	2	1.96511627906977	0.03406292749658
chr10:123885254:GGAGGCTG	8	Long Reads (vamos)	7-15bp	6	5.88695652173913	0.171319603356217
chr10:123893094:TTTTGCCAGGTTCCGTAACT	20	Long Reads (vamos)	16bp+	2	2	0
chr10:123895098:TTCTTTTTTTT	11	Long Reads (vamos)	7-15bp	4	4.30882352941176	1.53355119825708
chr10:123899241:TAAAATCCATAAATTATACA	20	Long Reads (vamos)	16bp+	3	3.08181818181818	0.07581317764804
chr10:123901803:CCAATCAAGGCTCAGCTGTATTGA	24	Long Reads (vamos)	16bp+	4	3.98701298701299	0.012987012987013
chr10:123903154:GACCTTGTCCTAGGCATAGGGCACAGAG	28	Long Reads (vamos)	16bp+	3	2.98823529411765	0.0117647058823529
chr10:123910055:CAGGTGCAGCCACCATAGA	19	Long Reads (vamos)	16bp+	2	2	0
chr10:123933719:AAAACAAAACTAAAAAA	17	Long Reads (vamos)	16bp+	2	2.01298701298701	0.012987012987013
chr10:123940280:CATTGTGATGATGGGCACAGGACTCTGTGT	30	Long Reads (vamos)	16bp+	5	5	0
chr10:123948063:CCCTTCTTCCTCCAGGTGTTTCCCATTCA	29	Long Reads (vamos)	16bp+	2	2	0
chr10:123950036:GCCTGTAATCCCAGCTACTCAGGAGGCTAAGGCAGGAGAATCGCTTGAACCCAGGAGGCGGAGGTTGCAGTGAGCCGAGATGGTGCTACTGCACTCCAGCCTGGGCGACAGAGCAAGACTCCGTCTCAAAA	131	Long Reads (vamos)	16bp+	2	2	0
chr10:123956310:AAAAAAAAACAAC	13	Long Reads (vamos)	7-15bp	2	2	0.087719298245614
chr10:123959438:AGTGCCCCATGAAAGAGATCTG	22	Long Reads (vamos)	16bp+	3	2.81632653061224	0.15148327372186
chr10:123964672:TCTGACCTTCACAGCTTAG	19	Long Reads (vamos)	16bp+	2	1.98780487804878	0.0121951219512195
chr10:123967174:TGAGGGCCACTGCAAATTTCAAGCAGAATAAAAGAGTATTC	41	Long Reads (vamos)	16bp+	2	2	0
chr10:123970649:TGAGGACACTTGTG	14	Long Reads (vamos)	7-15bp	2	2.15730337078652	0.134065372829418
chr10:123970762:CCCGCCCCCTGCCCTACGTTGC	22	Long Reads (vamos)	16bp+	3	3.4	0.719402985074627
chr10:123971368:ACACACACACAACCCCCCACACACAG	26	Long Reads (vamos)	16bp+	2	1.97345132743363	0.0439317319848293
chr10:123971684:AAACACCCAAACACAATCACACACACAAACACCCCC	36	Long Reads (vamos)	16bp+	4	4.1140350877193	0.208119857165036
chr10:123972221:GGAGGGGAGGGGAGGAGGTGAAAGGGAGGGGCAGGGATGGAGGGGTGGAGAGGGGAGGGGATGGAGGGACGGGGTGGGAGGGGAGAGGAT	90	Long Reads (vamos)	16bp+	4	3.92436974789916	0.0705027773821393
chr10:123980470:ATAAAATATAATCAATTATATAGATATTTTT	31	Long Reads (vamos)	16bp+	4	3.97938144329897	0.0204037800687285
chr10:123984439:AAAAAAAAAAAG	12	Long Reads (vamos)	7-15bp	3	3.24299065420561	0.732851348968436
chr10:123999708:GGTCAGGGAAGGGACCGTAGTGAGGCGAAGGTGCCGGCCTGGCCAG	46	Long Reads (vamos)	16bp+	8	7.65116279069767	0.432049418604651
chr10:124001361:ACTATGGTCCCTTCACTGGCCCTGGCCAGACCAGCACCTTTGCCTC	46	Long Reads (vamos)	16bp+	3	3	0
chr10:12401019:TTTTATATATATATAATATATGTATTATATATATTATATATATA	44	Long Reads (vamos)	16bp+	9	9.1969696969697	5.19754799907472
chr10:124010935:GCCGGCAAGGGCTGTCAGTCACCCCCACGCCCCGCCCTCTGGAGTGAGGCGAGGCCCTGGAACAG	65	Long Reads (vamos)	16bp+	3	3	0
chr10:124026219:CAGGGGAGCACTCAGA	16	Long Reads (vamos)	16bp+	3	2.97674418604651	0.0229822161422709
chr10:124027398:TTACAGCCAAGACCACTGCTGGATTCATTCAGGGACAC	38	Long Reads (vamos)	16bp+	2	2	0
chr10:124034508:CAGGGACCCTGGCTCCACCCCTAA	24	Long Reads (vamos)	16bp+	47	46.8405797101449	0.237173384110864
chr10:124038083:TTTATTTTTGTTTGTTTTTAT	21	Long Reads (vamos)	16bp+	2	2.1264367816092	0.111734830259289
chr10:124039757:TATGTGTGTGT	11	Long Reads (vamos)	7-15bp	3	3.02702702702703	0.117444717444717
chr10:124043852:GGAACAGCACAGAGCAGG	18	Long Reads (vamos)	16bp+	22	21.837037037037	0.36130458817026
chr10:124045112:CAAAAAAAAAAACAAAAAA	19	Long Reads (vamos)	16bp+	4	4	3.91803278688525
chr10:124056746:GGACACGCTGCGGCCCAGGCCCGTACGACCGGACACTCCGCGGCCCAGGCCCGTACAACC	60	Long Reads (vamos)	16bp+	3	3.30208333333333	0.234100877192982
chr10:124060085:GTATGCACAGGTGTGCCAGCCCCCATTCAGT	31	Long Reads (vamos)	16bp+	3	3	0
chr10:124060379:AGGTGTGCCAGCCCCACCAGGGGTGTGTGG	30	Long Reads (vamos)	16bp+	7	7	0
chr10:124072604:CCAGGCCAGCCA	12	Long Reads (vamos)	7-15bp	3	2.98901098901099	0.010989010989011
chr10:12407847:TCTTTTTTTTTTT	13	Long Reads (vamos)	7-15bp	2	2.06363636363636	0.243619683069224
chr10:124081339:GCATGCACACACATGCAC	18	Long Reads (vamos)	16bp+	3	3.31746031746032	0.346412698412698
chr10:124086655:TCC	3	Long Reads (vamos)	2-3bp	11	10.48	1.21935483870968
chr10:124093915:GCCTCCCGGGTTCAAGAGAGTCTCCTGCCTCA	32	Long Reads (vamos)	16bp+	2	2	0
chr10:124103888:GTGGACACCACCTTTGATG	19	Long Reads (vamos)	16bp+	2	2	0
chr10:12410703:TTAGCAGGAATGACACACGT	20	Long Reads (vamos)	16bp+	2	2	0
chr10:124108261:TACGTGGACTGCTATGCC	18	Long Reads (vamos)	16bp+	2	2	0
chr10:124110383:TGGA	4	Long Reads (vamos)	4-6bp	29	29.4330708661417	4.43794525684289
chr10:124113296:ACCCTCATCCT	11	Long Reads (vamos)	7-15bp	2	2.01428571428571	0.0142857142857143
chr10:124114064:ATATATATATATTATTT	17	Long Reads (vamos)	16bp+	3	2.93506493506493	0.0615174299384826
chr10:124120487:GTGTGTATTTGTGG	14	Long Reads (vamos)	7-15bp	2	1.99009900990099	0.0099009900990099
chr10:124120558:TGGTGTCTGTGATGTGTG	18	Long Reads (vamos)	16bp+	2	2	0
chr10:124122091:AGTGTGCAGGATCC	14	Long Reads (vamos)	7-15bp	5	4.93023255813953	0.0656634746922025
chr10:124124868:ACCAACACACATTCACAATACACCCACACACAAACGCACACATACT	46	Long Reads (vamos)	16bp+	5	4.96774193548387	0.03147128245476
chr10:124125207:ACACACCCACAAACACACTG	20	Long Reads (vamos)	16bp+	2	1.98888888888889	0.0335830212234707
chr10:124125443:CCCACACACGCACTCACACT	20	Long Reads (vamos)	16bp+	3	2.89156626506024	0.0978548339700265
chr10:124125529:CAACACACACTCACACATACACC	23	Long Reads (vamos)	16bp+	5	4.90654205607477	0.0855228354787515
chr10:12412570:CGAGATCGTGTCACTGCACTCCAGCCTGGGCAACAAGAGTGAGACGCCATCAAAAAAAAAAAAAAAAAAA	70	Long Reads (vamos)	16bp+	2	2	0
chr10:124126162:GTTGTACACTAACTTGTCCTT	21	Long Reads (vamos)	16bp+	3	3.0531914893617	0.0724090597117364
chr10:124127215:GGTCGCACTGGGCCCGTGGTCTAGCTCTCTGCCTCCT	37	Long Reads (vamos)	16bp+	4	4	0
chr10:124127576:TCAACTCTAAAGGAAG	16	Long Reads (vamos)	16bp+	2	2.02439024390244	0.0487804878048781
chr10:124129279:CCCCCATGACCAGGCAGGCACTGGGACGGCCACCCTCCCCACT	43	Long Reads (vamos)	16bp+	2	2	0
chr10:12413483:TGACAATGGTGATGATGGTGATAATGGTGATGATGAGTATGATGGTGATAATGGTGATGATGATGACATTGGTGATGATGATAATAGTACTGGTGGTGGTGATGATGGTGATGATGACAATGGTGATGATGGTGACGATGACAGTGGTGATGATGGTGATAA	162	Long Reads (vamos)	16bp+	6	5.79508196721311	0.693198753556429
chr10:124153923:ACACACACTCATGTATACACACAGGCACACCCTCAC	36	Long Reads (vamos)	16bp+	4	3.97297297297297	0.0447174447174447
chr10:124154367:ATACATCCTTACACACAGGCACACTCACAC	30	Long Reads (vamos)	16bp+	2	2	0
chr10:124158715:GCTGCGTGGTAGGAGGGGCCAGCCCTATG	29	Long Reads (vamos)	16bp+	4	4.112	0.600258064516129
chr10:124161033:TTTTTG	6	Long Reads (vamos)	4-6bp	3	3.09558823529412	0.38338779956427
chr10:124162979:GGAG	4	Long Reads (vamos)	4-6bp	11	11.037037037037	1.78220011055832
chr10:124163024:AGGC	4	Long Reads (vamos)	4-6bp	24	25.7372262773723	24.6657363675397
chr10:124168105:TATTT	5	Long Reads (vamos)	4-6bp	10	10.2695652173913	0.51441647597254
chr10:124187838:TATATATATATATATATAAAATATATATTA	30	Long Reads (vamos)	16bp+	3	3	0.342857142857143
chr10:12418885:AGAGTGGCCATAGATGGAAGGCCTCAGCCG	30	Long Reads (vamos)	16bp+	2	1.98795180722892	0.0120481927710843
chr10:124196126:AAACCTATTAAGATAAAATAAAATGAATTATAATATTCAAAGAATTATATGAGG	54	Long Reads (vamos)	16bp+	2	2.02816901408451	0.0277665995975855
chr10:124215588:GTTTTTTTTCTTTTTTTTTTT	21	Long Reads (vamos)	16bp+	2	2.03409090909091	0.0562957157784744
chr10:124216807:CCATTGCATCTTTAAAAAGCTA	22	Long Reads (vamos)	16bp+	2	2	0
chr10:124237977:GATG	4	Long Reads (vamos)	4-6bp	22	22.0327868852459	1.02370952445468
chr10:124245237:AGGAAGGTGACCCCAGAATACAAAC	25	Long Reads (vamos)	16bp+	2	1.8375	0.137816455696203
chr10:124251593:AAATTGCTTTGC	12	Long Reads (vamos)	7-15bp	3	2.93478260869565	0.0616340181557573
chr10:124252164:AAACTACCTTTAA	13	Long Reads (vamos)	7-15bp	2	2	0
chr10:12425258:CTTT	4	Long Reads (vamos)	4-6bp	8	7.67424242424242	1.44269026139255
chr10:124253675:CAAAAA	6	Long Reads (vamos)	4-6bp	6	6.13432835820895	0.959263831219841
chr10:12425500:TGAACTCCTGACCTCGGG	18	Long Reads (vamos)	16bp+	2	2	0.0277777777777778
chr10:124260927:GTGCACCAGTTAACTGAGT	19	Long Reads (vamos)	16bp+	2	2	0
chr10:124265210:GAGCCACTGCCTTCTC	16	Long Reads (vamos)	16bp+	2	1.98717948717949	0.0128205128205128
chr10:1242731:CAGGACAGGAGCTGATGAACCCTTCACCCTAACACAGAAACA	42	Long Reads (vamos)	16bp+	2	1.98648648648649	0.0135135135135135
chr10:124298967:CAGCTCCCAGCCACACATGGACCGGCATGTCA	32	Long Reads (vamos)	16bp+	3	3.13207547169811	0.268104222821204
chr10:124304258:ATCCAACCCAGATG	14	Long Reads (vamos)	7-15bp	3	2.96629213483146	0.0329417773237998
chr10:12430735:TGA	3	Long Reads (vamos)	2-3bp	10	9.69902912621359	0.683038263849229
chr10:124324447:AAAAAAAAAAGG	12	Long Reads (vamos)	7-15bp	3	2.8015873015873	0.67231746031746
chr10:12432477:AATGAATGAGTGAATAGATGAGTTAATGTGTGAATGAATGGGCGAATGAACAAATGAGTGAGTTGAATAAATG	73	Long Reads (vamos)	16bp+	4	3.736	0.195870967741935
chr10:124326540:ACACTCTCCCTGTCTGGTGTGAAGACTTCTATGGTCTCCTCTTTGGGTGTGAAGACATCT	60	Long Reads (vamos)	16bp+	4	4.03529411764706	0.034453781512605
chr10:124330549:CCCA	4	Long Reads (vamos)	4-6bp	6	5.18367346938776	2.06900904691774
chr10:124333463:GAAATAATGGAA	12	Long Reads (vamos)	7-15bp	2	1.62105263157895	0.237849944008959
chr10:124342107:GTCACCATGTCACACACATGTCA	23	Long Reads (vamos)	16bp+	2	2	0
chr10:124346569:TTTGT	5	Long Reads (vamos)	4-6bp	5	5.06122448979592	0.346728382074479
chr10:124351624:GGTGCCCTCTGGCAGGCCCTGCGCAGGCAAACTGCCAGGCCAGAGAGTGGGTTCTC	56	Long Reads (vamos)	16bp+	3	3	0
chr10:124353755:CCCCACTCAGCTCTCACGCATTGCCACCAACACTCCCAGCCCCACGAAGGAAAAGAAAATC	61	Long Reads (vamos)	16bp+	2	1.97333333333333	0.0263063063063063
chr10:124361146:TATACATTATAATACTAAT	19	Long Reads (vamos)	16bp+	4	3.74489795918367	0.191984010098885
chr10:124364571:GCCCTGACAAGGGGTGGCACTCATTTACTGTCTGAGAAGCGAGGCCTCAGGATCAGCTAGT	61	Long Reads (vamos)	16bp+	2	2	0
chr10:124366372:TTTAT	5	Long Reads (vamos)	4-6bp	10	10.1559633027523	1.16989466530751
chr10:124367567:CCTCCATGCCCTCCATGCCCACCTCCTTCC	30	Long Reads (vamos)	16bp+	5	5.15909090909091	15.4172449687717
chr10:12437136:CTGT	4	Long Reads (vamos)	4-6bp	20	20.2442748091603	1.63217850851439
chr10:124378144:GAGG	4	Long Reads (vamos)	4-6bp	12	11.8292682926829	1.45421831267493
chr10:124380005:GCTCCTCCCCATCTCCTCCATGCTTCTCCCCTGCCTCCCCAGCTCCTCCGTTCTCCTCTCCTGACTCCCCATCTCCTCCATGCTCCTCCCCTGACTCCTCATCTCCTCCATGCTCCTCCCGTCTCCCCAGCTCCTCTGTGCTCCTCCCAACTCCCCATCTCCTCCATGCTCCTCCCCTGACTCCGCA	187	Long Reads (vamos)	16bp+	3	3.11711711711712	0.104340704340704
chr10:124399035:AAATAAAAT	9	Long Reads (vamos)	7-15bp	3	2.98571428571429	0.0142857142857143
chr10:124421649:TTTG	4	Long Reads (vamos)	4-6bp	9	9.5187969924812	0.857598541809068
chr10:124423866:AAAAAC	6	Long Reads (vamos)	4-6bp	6	5.79699248120301	0.420596946912736
chr10:124425907:AAATGCTATGAAATAAATATAT	22	Long Reads (vamos)	16bp+	2	2	0
chr10:124426442:TTCTCTCTTTTTTCTTTTG	19	Long Reads (vamos)	16bp+	2	1.975	0.0753164556962025
chr10:124428313:GAAGA	5	Long Reads (vamos)	4-6bp	15	15.3283582089552	5.83121984064639
chr10:124428894:TGTTTGTTTTTGTT	14	Long Reads (vamos)	7-15bp	2	2.01041666666667	0.0104166666666667
chr10:124432016:GGCCAGGCGCGGTGGCTCACCCCTGTAATCCCAGCAGTTTGGGAGGCCGCGGCGGATGGATCACAAGGTCAAGAGATCAAGACCATCCTGGACAACATGGTGAAACCCCGTCTCTACTGAAAATACAAAAATTAGCTGGGCGTGGTGGCACACACCTGTAGTCCCAGCTACTCGGGAGGCTGAGGCAAGAGAATTGCTTGAATCCGGGAGGTAGAGGTTGCAGTGAGCCGAGATTGTGCCACT	243	Long Reads (vamos)	16bp+	2	2	0
chr10:124442871:ATTTATTTATTT	12	Long Reads (vamos)	7-15bp	2	2.05154639175258	0.0493986254295533
chr10:124443216:CTTTT	5	Long Reads (vamos)	4-6bp	5	4.75490196078431	0.464084643758494
chr10:124450070:GGGGAGGCGGGGC	13	Long Reads (vamos)	7-15bp	2	2.01010101010101	0.0713254998969285
chr10:124456655:AAGG	4	Long Reads (vamos)	4-6bp	14	13.7686567164179	0.900965099315453
chr10:124457197:TTTC	4	Long Reads (vamos)	4-6bp	40	38.6496350364963	57.1410476599399
chr10:124462051:CGGCAGGGGGCGGGG	15	Long Reads (vamos)	7-15bp	2	1.88311688311688	0.10457963089542
chr10:124466801:AATTCAATATTAA	13	Long Reads (vamos)	7-15bp	4	3.97142857142857	0.0571428571428571
chr10:124467683:TTTTTCTTTTGTGTGTGTGTGTGT	24	Long Reads (vamos)	16bp+	2	2.41509433962264	0.245103324348607
chr10:124470648:AAC	3	Long Reads (vamos)	2-3bp	14	13.6062992125984	3.68503937007874
chr10:124471388:TATATATATT	10	Long Reads (vamos)	7-15bp	165.5	140.275362318841	3283.26668782397
chr10:124474597:CTCCAAACCACAGGTCCCAT	20	Long Reads (vamos)	16bp+	4	4.00934579439252	0.00934579439252336
chr10:12448073:GAACTCCTGGCCTCAAGTGATCCTCCTGCCTTGGCCTCCCAAAGTGTTGGGATTACAAGCGTGAGCCACGATGCCTGGATTTTTTACTTATTTTTACTTTTTGTATTTTTATTTTTGCTTATTTTAATTTTTATTTTTTTTTGTTTCTCTATATTGCCCAGGCTGATCTT	170	Long Reads (vamos)	16bp+	2	2	0
chr10:124490802:TTCTGCACAGCTAGAATTCTAGAATCACAGGG	32	Long Reads (vamos)	16bp+	12	11.9752066115702	0.0243801652892562
chr10:12449551:ATCATGTTACGATGTATACATATATCAAAAC	31	Long Reads (vamos)	16bp+	3	3	0
chr10:124497233:CCCATCCTC	9	Long Reads (vamos)	7-15bp	6	5.94871794871795	0.652519893899204
chr10:124502399:TGTCACCCAGGCTGGAGTACAATAGCATGATCTCAGCTCACTGCAACCTCCTCCACCTCCTGGGTTCAAGTGATTCTCCTGCCTCAGCCTCCTGAGTAGCTGGGATTACAGGCACCTGCCACCAAGCCCGGCTAATTTTTGTATTTTTAGTAGAGACAGGGTTTCTCCATGTTGGCCAGGCTTGTCTTGAACTCCTGACCTCAGGTGATCTGCCTGCCTTGGCCTCCCAAAGTGCTGGGATTACAAGCGTGAGCCAC	257	Long Reads (vamos)	16bp+	2	2	0
chr10:124504621:GAAG	4	Long Reads (vamos)	4-6bp	10	10	0.446280991735537
chr10:124506641:AGGTGTGGAGGGTAGACAGGATTTC	25	Long Reads (vamos)	16bp+	75.5	82.2101449275362	1458.69274304454
chr10:124511117:ATTTTTACCATATCTGGGT	19	Long Reads (vamos)	16bp+	2	2	0
chr10:124513073:GTTT	4	Long Reads (vamos)	4-6bp	8	8.47169811320755	0.670619946091644
chr10:124513408:TTTTTTTTTCTTTAAAATTATTATTAC	27	Long Reads (vamos)	16bp+	2	2.28682170542636	0.206153100775194
chr10:124520438:TCCATATCCA	10	Long Reads (vamos)	7-15bp	4	3.97916666666667	0.0416666666666667
chr10:12452405:ATAAATAATTGTATAAAT	18	Long Reads (vamos)	16bp+	3	2.97727272727273	0.022466039707419
chr10:12453171:CTTTTCTTCTTTTT	14	Long Reads (vamos)	7-15bp	3	2.51304347826087	0.322196796338673
chr10:124538088:CCATGCAGGGTCACCATGCGGGGTCA	26	Long Reads (vamos)	16bp+	6	5.72093023255814	0.234011627906977
chr10:124549734:GTGGGCATGGCCGGG	15	Long Reads (vamos)	7-15bp	3	2.70833333333333	0.208771929824561
chr10:124554650:CCAGGTGGGAGGGG	14	Long Reads (vamos)	7-15bp	3	2.99	0.0706060606060606
chr10:124562934:AAAAAAAAAAAG	12	Long Reads (vamos)	7-15bp	2	2.04201680672269	0.0744908132744623
chr10:124572674:AGGG	4	Long Reads (vamos)	4-6bp	22	22.029197080292	3.71972949763847
chr10:124580704:TTTTCTTTTTTT	12	Long Reads (vamos)	7-15bp	2	2.11382113821138	0.59349593495935
chr10:124585615:AAAAAAAAAAAAAG	14	Long Reads (vamos)	7-15bp	2	2.1	0.145871559633028
chr10:124588602:GTTTTTACAAATGTCTGCAAAAAATATCCATATTGATGGATCCTGGCTCCTCAGAATCTGAG	62	Long Reads (vamos)	16bp+	2	2	0
chr10:124595621:TCTGGTGTAGATATCTCCCTTCTTCCTTACTGTGGTTTCTGAGCCA	46	Long Reads (vamos)	16bp+	2	2	0
chr10:124598615:TCCA	4	Long Reads (vamos)	4-6bp	12	11.5227272727273	0.648334489937543
chr10:124598705:CATCCACCCTGATGCAGCACCTGCCATCCACCCTTTTCTGTCCATCCCCGTCCATCCATCTCCATCTATCCATCTCTGTCCTTCCATCTCCATCTATCCATCTCTGCCCATCCATCCATC	120	Long Reads (vamos)	16bp+	3	3.23622047244094	0.213598300212473
chr10:124609954:GTGCCTTTGGTGAAC	15	Long Reads (vamos)	7-15bp	2	1.98571428571429	0.0142857142857143
chr10:124610293:GCGGGTGAGGGTGCGGGTGAGGGTGCTGGTGGA	33	Long Reads (vamos)	16bp+	41	43.6884057971015	129.383952184492
chr10:124615262:GGGCTGTGCGTGATGCC	17	Long Reads (vamos)	16bp+	22	21.8455882352941	1.12412854030501
chr10:124638374:AAAAC	5	Long Reads (vamos)	4-6bp	5	5.27956989247312	0.268817204301075
chr10:124649779:CCCCAAAAGCAACCAAATATACATAAGT	28	Long Reads (vamos)	16bp+	3	3	0
chr10:124657031:GTATATATATGT	12	Long Reads (vamos)	7-15bp	13	12.4701492537313	1.99534283469869
chr10:124662420:TCCA	4	Long Reads (vamos)	4-6bp	19	18.6615384615385	2.8768038163387
chr10:124669853:TACAGGGTGGGTGAGGAT	18	Long Reads (vamos)	16bp+	6	6.06422018348624	0.0976894325518179
chr10:124683992:GCAGAGCTAACGGTGGTACTCCTTCCTCTTGGGCATCCTGCCAAGGTCA	49	Long Reads (vamos)	16bp+	2	2	0
chr10:124686816:TCCTTGGCAAAGGTGAGTCT	20	Long Reads (vamos)	16bp+	2	2	0
chr10:12470496:TTCTTCTTCTTT	12	Long Reads (vamos)	7-15bp	3	3.03846153846154	0.141358641358641
chr10:12471235:ATCAGCCCCTGGTCTGG	17	Long Reads (vamos)	16bp+	2	2	0
chr10:12472034:AAAAGAAAAAG	11	Long Reads (vamos)	7-15bp	3	3.23880597014925	0.288407586129503
chr10:124731971:CCTATCTCCTCCT	13	Long Reads (vamos)	7-15bp	2	1.97701149425287	0.0227211975407645
chr10:124739035:CAAAAAA	7	Long Reads (vamos)	7-15bp	5	4.53030303030303	0.449456396021282
chr10:124744320:GGCAGGCGGCGTGCGGC	17	Long Reads (vamos)	16bp+	2	2.2970297029703	0.230891089108911
chr10:124746914:CAAAAAACAAA	11	Long Reads (vamos)	7-15bp	3	2.61261261261261	0.239475839475839
chr10:124752121:ATAAGAAGGGCAGACCCATATACTATATACACTGTAGTATATACAGCATACTATAT	56	Long Reads (vamos)	16bp+	3	3	0
chr10:124752619:ACCCATATACTAT	13	Long Reads (vamos)	7-15bp	2	1.98571428571429	0.0142857142857143
chr10:124755650:TCATCCTAACATTTTT	16	Long Reads (vamos)	16bp+	2	2	0
chr10:124761561:AAATCCTAGGTTC	13	Long Reads (vamos)	7-15bp	2	2	0
chr10:124767511:AAAAG	5	Long Reads (vamos)	4-6bp	9	9.28260869565217	3.35750555379245
chr10:124772409:TTTTCTTTTTT	11	Long Reads (vamos)	7-15bp	3	3.30841121495327	0.649268206665491
chr10:124778191:ACACACACACAT	12	Long Reads (vamos)	7-15bp	3	3.21296296296296	0.243942540671513
chr10:12477989:TTTTCTTTTTTTCT	14	Long Reads (vamos)	7-15bp	2	2.2396694214876	0.233746556473829
chr10:124782379:AGACCAGCCTGGACAACAGGGCGAAACCCCGTCTGTACTAAAAATACAAAAAGTAGCCGTGTGTGGTGGCGGGTACCTGTAATCCCAGCTACTCAGGGAGGCTGAGGCAGGAGAATCACTTGAACCCAGGAGGTGGAGGTTGCAGTGAGCCAAGATCCCTCCATTGCACTCCAGCCTGGGCAACATGAGTGAAACTCTGTCTCAAAAAAAAAAAAAA	217	Long Reads (vamos)	16bp+	2	1.99212598425197	0.0078740157480315
chr10:124792504:TTTTGTTTTGTTTTGTTTTTTAGACGTAGTCTCGCTCTGTCGCCCAGGCTGGAGTGCAGTGGCTCGATCTCGGCTCGCTGCAAGCTCCGCCTCCCGGGCTCACGCCATTCTCCTGCCTAAGCCTCCGGAGTAGCTGGGACTACAGGCGCCCACCACCACGCCCGGATAA	169	Long Reads (vamos)	16bp+	2	2.01428571428571	0.0142857142857143
chr10:124794801:AAAATAAAA	9	Long Reads (vamos)	7-15bp	3	3.2952380952381	0.613919413919414
chr10:12480434:AAAAACA	7	Long Reads (vamos)	7-15bp	4	3.703125	0.430856299212598
chr10:124809131:AAAAAAG	7	Long Reads (vamos)	7-15bp	6	6.17037037037037	0.530458817025981
chr10:1248146:CTGAGGTCCCGTCTCCAGCTGACCAAACAGGAAGCTCTGGAGTGTGAGGCAAAGGTGTGCGACGTGTCAGTCATGAGCTGTGGGCACTCCCAGGCGTGCAGGAGGTGCAGGAAGACTTAGGAAGTCCTC	129	Long Reads (vamos)	16bp+	3	3.01923076923077	0.0190440627333831
chr10:124823909:TGTTT	5	Long Reads (vamos)	4-6bp	5	5.0379746835443	0.165206101914963
chr10:124842377:AGTACAAAAATTAGCCAGGTGTGGTAGCACATGCCTGTAGTCCCAGCT	48	Long Reads (vamos)	16bp+	2	1.98684210526316	0.0131578947368421
chr10:124843547:AAAATTACCTGGGCATGGTGATGCATGCCTGTAATCCCAGCTACTCAGGAGGCTGAGGCAGGAGAATCGCTTGAACCCGGGAGGCGGAGGTTGCGGTGAGCCAAGATCACGCCATTGCACTCCAGCCTGGGCAACAAGAGTGAAACTCTGTCTCAAAACAACAAACAAACAAAAAACAAACA	182	Long Reads (vamos)	16bp+	2	2	0
chr10:124850007:CACTTTGGGAGGCTGAGGCAGGTGGATCACCTGAGGTCAGGAGTTGGAGACCAGCCTGACCAACATGGCGAAACCCCGTCTCTACTAAAAATACAAAAATTAGTATTTTTGTATTTGGGTGTGGTGGTGCGTGCCTGTAATCCCAGCTGCTTGGGAGGCTGAGGCATGAGAATTGCTGGAACCCGGAGATGGAGGTTGCAGTGAGTCGAGATCACAG	217	Long Reads (vamos)	16bp+	2	2	0
chr10:124853754:ATAC	4	Long Reads (vamos)	4-6bp	11	10.8349514563107	0.962687987816486
chr10:124857107:TTTCTTTCTTTCTT	14	Long Reads (vamos)	7-15bp	3	3.47368421052632	0.629984051036683
chr10:124862549:TTATTTATTTATTTAC	16	Long Reads (vamos)	16bp+	2	2.02083333333333	0.0206140350877193
chr10:124863848:GGGCTGGGGCCCATCCCCGGGGCTTCTGGAGCA	33	Long Reads (vamos)	16bp+	2	2	0
chr10:124867987:TGA	3	Long Reads (vamos)	2-3bp	42	41.1145038167939	3.40986494421609
chr10:124870982:AAAGGAAGGAAAGAAAAAGGAGAAAGAAA	29	Long Reads (vamos)	16bp+	4	4.06666666666667	0.0900900900900901
chr10:124874590:TTCTTTTTT	9	Long Reads (vamos)	7-15bp	6	5.8955223880597	0.876220401750645
chr10:124876568:AAAT	4	Long Reads (vamos)	4-6bp	10	9.36974789915966	1.67568722404216
chr10:124881416:AGTACATTCTATGTCCTTGTACTTTAACCAAAATATGTGTACTGGATGTGCTCACAGCCATG	62	Long Reads (vamos)	16bp+	2	2	0
chr10:124883811:AGAGAGAAAGAAAG	14	Long Reads (vamos)	7-15bp	2	2.03809523809524	0.0946886446886447
chr10:124884377:TTTA	4	Long Reads (vamos)	4-6bp	10	9.91666666666667	0.61484593837535
chr10:124888558:TATATATAT	9	Long Reads (vamos)	7-15bp	5	4.97	0.170808080808081
chr10:124892509:TTTTG	5	Long Reads (vamos)	4-6bp	10	9.79545454545454	0.438757807078418
chr10:124897657:CAAAACAAAACA	12	Long Reads (vamos)	7-15bp	2	2	0.024390243902439
chr10:124907205:GTGTGTGTGTGTATATATG	19	Long Reads (vamos)	16bp+	6	5.99166666666667	0.159593837535014
chr10:124908268:CTTTTTTTCTGAGACGGAGTCTCGCTCTGTTGCCCAGGCCAGAGTGCAGTGGCGTGATCTTGACTCACTGCAACCTCCACCTCCTGGATTCAAACGATTCTCTTGCCTCAGCCTTCTGAGTAGCTGAGATCACAGGCATGCGCCAGCACACCCGGCTAATTTTTGTATTTTCAGTAGAGATGGGGTTTCACCATGCTGGCCAGGCTGGTCTTGAACTCCTGACCTCAAGTGATCCTCCTGTCTCAGCCTCCCAAAGTGCTGGGATTACAGGCGTGAACCA	280	Long Reads (vamos)	16bp+	3	3	0
chr10:124914227:AAAAATAAAAAATAAAT	17	Long Reads (vamos)	16bp+	5	5.35074626865672	1.62793176972281
chr10:124917174:CGC	3	Long Reads (vamos)	2-3bp	13	12.752	0.784774193548387
chr10:124922240:AAATATATATATATATGTA	19	Long Reads (vamos)	16bp+	3	3.88549618320611	1.76371109806224
chr10:124949403:ACACACATATGTATATATATATATGTTTACAC	32	Long Reads (vamos)	16bp+	4	3.952	0.126709677419355
chr10:12495089:CTGTGAACTTCTGGG	15	Long Reads (vamos)	7-15bp	3	2.9438202247191	0.0763534218590398
chr10:124955223:TTTTTTTGTTTGTTT	15	Long Reads (vamos)	7-15bp	2	2.04310344827586	0.0937781109445277
chr10:124963537:GTTTTTTTTTTTT	13	Long Reads (vamos)	7-15bp	3	2.81746031746032	0.406412698412698
chr10:124967654:AGAAGGGTACCC	12	Long Reads (vamos)	7-15bp	3	2.94845360824742	0.0493986254295533
chr10:124973571:TAAGTATAAGT	11	Long Reads (vamos)	7-15bp	3	2.92079207920792	0.0936633663366337
chr10:124976297:AGCTTCCTACTGCTGATTTTCTT	23	Long Reads (vamos)	16bp+	2	2.0125	0.0125
chr10:124979651:TTTTACATTTAGGTCATTTTTG	22	Long Reads (vamos)	16bp+	2	2.23958333333333	0.20515350877193
chr10:124981999:AGCATCGCAAGTATAGATT	19	Long Reads (vamos)	16bp+	3	2.72815533980583	0.19988577955454
chr10:124992066:ATCCTGAGTTGACTGTAC	18	Long Reads (vamos)	16bp+	2	2	0
chr10:124999367:AGATTGGGGTGGGGAC	16	Long Reads (vamos)	16bp+	2	1.98571428571429	0.0142857142857143
chr10:125002557:CACACGGCAGGGGCAGTTTAGGGGACA	27	Long Reads (vamos)	16bp+	3	2.98969072164948	0.0103092783505155
chr10:12500265:CAAAAA	6	Long Reads (vamos)	4-6bp	5	4.96	0.135483870967742
chr10:125006575:TGGAAGAGCTCATA	14	Long Reads (vamos)	7-15bp	2	2	0
chr10:125017044:AATCCCTTAATG	12	Long Reads (vamos)	7-15bp	2	2	0
chr10:125018538:CAAA	4	Long Reads (vamos)	4-6bp	11	10.7557251908397	2.43217850851439
chr10:12502031:AGGGCAGGCAGCCACC	16	Long Reads (vamos)	16bp+	3	2.83950617283951	0.13641975308642
chr10:125022428:GGAAGGAAGGAAGGAACAGCAGGGGACAGGTCAATGA	37	Long Reads (vamos)	16bp+	4	3.78	0.274343434343434
chr10:125029224:TTTTTTTTTTTTTGAGACCGAGTTT	25	Long Reads (vamos)	16bp+	2	2	0.0327868852459016
chr10:1250414:TTAGTCTTCAAGGAAATGCATTAGTTCCCATGAGCGTGGGCTGTAATGAAGCCATGATGCCCC	63	Long Reads (vamos)	16bp+	2	2	0
chr10:125043421:TTTCTATTTCTT	12	Long Reads (vamos)	7-15bp	3	2.93333333333333	0.129971988795518
chr10:12504739:AGGCCACTTTCTCTTACTACCTCCCGGGACGG	32	Long Reads (vamos)	16bp+	2	1.98989898989899	0.0101010101010101
chr10:125056167:AAT	3	Long Reads (vamos)	2-3bp	18	17.7560975609756	1.10395841663335
chr10:125077343:AGAGTTGGTTTCTG	14	Long Reads (vamos)	7-15bp	2	1.98701298701299	0.012987012987013
chr10:125090352:ATGTATCATAAACTGAAT	18	Long Reads (vamos)	16bp+	2	2	0
chr10:125097665:TGCACACGTGTGAGCA	16	Long Reads (vamos)	16bp+	2	1.97183098591549	0.0277665995975855
chr10:125097885:GCAGGTGGATCA	12	Long Reads (vamos)	7-15bp	2	2	0.0227272727272727
chr10:125098657:AGAGAGAG	8	Long Reads (vamos)	7-15bp	16	15.6176470588235	4.28235294117647
chr10:125116428:CCCTCCTCCCAACACTCTGGC	21	Long Reads (vamos)	16bp+	2	2	0
chr10:125120262:GATGAGCAGGAA	12	Long Reads (vamos)	7-15bp	2	1.98571428571429	0.0142857142857143
chr10:125134874:CCTGCCC	7	Long Reads (vamos)	7-15bp	4	4.09565217391304	0.280244088482075
chr10:125134922:TAATACTAAAACCCACGT	18	Long Reads (vamos)	16bp+	2	2	0
chr10:125141608:AAGCACACAGTAAACACACGGCAAGTACATGGCAAATACACAGCAGGTACACAGCGAGCACACAGT	66	Long Reads (vamos)	16bp+	3	2.98837209302326	0.0116279069767442
chr10:12514829:TTTAT	5	Long Reads (vamos)	4-6bp	7	7.51754385964912	0.835972675050458
chr10:12515391:TTTTCTTTTTTTTTTT	16	Long Reads (vamos)	16bp+	2	2.36296296296296	0.441901603095633
chr10:125159398:CCCGCCCGGCCCCCGCCCGCGCCC	24	Long Reads (vamos)	16bp+	4	3.47244094488189	0.378202724659418
chr10:125160581:CCCTCCCCACCCT	13	Long Reads (vamos)	7-15bp	5	4.90476190476191	0.183591508892714
chr10:125167381:AAAAATAAA	9	Long Reads (vamos)	7-15bp	4	4.05128205128205	0.238726790450928
chr10:125173041:TCCCAGGCTGGAGTGCAGTGGCGTGATCTCAGCTTACTGCACCCTCTGCCTCCTGGGTTCCAGCAATTCTCCTGCTTCAGCCTCCTGAGTAGCTGGGACTACAGGTGCCTGCCACCACACCCGGCTAATTTTTGTATTTTTTAGTAGAGACAGGGTTTCACCGTATTGACCAGGCTAGTCTCAAACTCTTGACCTTGTGATCTGCCTGCCTCGGCCTCCCAAAGTGCTGGGATTACA	237	Long Reads (vamos)	16bp+	2	1.98979591836735	0.0102040816326531
chr10:125174932:CAAAA	5	Long Reads (vamos)	4-6bp	8	8.03076923076923	0.433154442456768
chr10:125177018:CACCAAAAAACAAAACAAAAAA	22	Long Reads (vamos)	16bp+	2	1.98701298701299	0.012987012987013
chr10:125187686:GCAG	4	Long Reads (vamos)	4-6bp	8	7.92380952380952	0.397985347985348
chr10:125187860:TCCTCCCTTTCTTCCCTCCCCTTAAC	26	Long Reads (vamos)	16bp+	3	2.675	0.221218487394958
chr10:125191156:CGGCCCAGAAAACCTGTGGC	20	Long Reads (vamos)	16bp+	2	1.98924731182796	0.010752688172043
chr10:125193353:CAAAA	5	Long Reads (vamos)	4-6bp	5	5	0.0810810810810811
chr10:125194156:AATAA	5	Long Reads (vamos)	4-6bp	8	8.27692307692308	0.372331544424568
chr10:125197582:TTTTTTTTTTTTCTACAGAAATACTCA	27	Long Reads (vamos)	16bp+	2	1.99029126213592	0.00970873786407767
chr10:125201320:CAGCCCCCATGAC	13	Long Reads (vamos)	7-15bp	2	2.01190476190476	0.132386689615605
chr10:125203449:AAAATAAAAAA	11	Long Reads (vamos)	7-15bp	3	2.91851851851852	0.105251520176893
chr10:125204509:GTGGGATGGGGCAGTGATGAAGGATGTGGTTCAATCCAGCTCCCTCTGCCCCTTACTGGCT	61	Long Reads (vamos)	16bp+	2	1.98837209302326	0.0116279069767442
chr10:125206153:TTTCTTTTTTTCTTCC	16	Long Reads (vamos)	16bp+	3	2.99137931034483	0.0434032983508246
chr10:125214944:TTTTGTTTTTTT	12	Long Reads (vamos)	7-15bp	2	1.99137931034483	0.182533733133433
chr10:125215140:AAAATGAAAAAAAATAAA	18	Long Reads (vamos)	16bp+	2	2.15652173913043	0.133180778032037
chr10:125221114:AGAAA	5	Long Reads (vamos)	4-6bp	16	16.1376811594203	1.30207341584682
chr10:12522734:GCTGGGCAGAGACGCTCCTCACCTCCCAGACGGGGTCGCGGCTGGGCAGAGGCGTTCCTCACATCCCAGACGGGGCGGCGGGGCAGAGGTGCTCCCCACATCTCAGATGATGGGCG	116	Long Reads (vamos)	16bp+	6	6.312	0.538967741935484
chr10:125227896:GGGGTGACGTGCACAGGAAGGGGTAACGTGCACAGGAAGGTGACGTCGCGGGCAGTGGGAAGCAGT	66	Long Reads (vamos)	16bp+	15	14.1333333333333	1.05671641791045
chr10:12523720:AGAGGGAGACCGTGGAAAGAGAGGG	25	Long Reads (vamos)	16bp+	3	2.92783505154639	0.0676546391752577
chr10:125237835:AAAAACAA	8	Long Reads (vamos)	7-15bp	6	5.91129032258065	0.471741410962497
chr10:12523888:TTAT	4	Long Reads (vamos)	4-6bp	6	6.09574468085106	0.388583848089682
chr10:125240337:CTCCTGGGTTCAAGTGATTTTCCTGCCTCAGCCTCCCAAGTAGCTGGGACTACAGGCATGCCACCACACCTGGCTAATTTCTGTATTTTTTAGTAGAGATAGGGTTTCACCATATTGGTCAGGCTGGTCTTGAA	134	Long Reads (vamos)	16bp+	2	2	0
chr10:12524055:TAATTTTTTGTATTTTTTAGTAGAGACAGGGTTTCACGTTGTTAGCCAGGATGGTCTTGATCTCCTGAGATCG	73	Long Reads (vamos)	16bp+	2	2.00877192982456	0.0087719298245614
chr10:125243713:GCAAAGAACTCTTTACAAACCAATAAGAA	29	Long Reads (vamos)	16bp+	2	1.98571428571429	0.0142857142857143
chr10:125244221:TTTTATTTTTATTTTCATTTTGA	23	Long Reads (vamos)	16bp+	2	1.98701298701299	0.012987012987013
chr10:125249559:AATTACCATTCCACTTAGAT	20	Long Reads (vamos)	16bp+	2	1.98591549295775	0.0140845070422535
chr10:125259748:AGGGGCAGGGGC	12	Long Reads (vamos)	7-15bp	2	2.42982456140351	0.247244216736532
chr10:125266016:TATCTGAAATTAAAA	15	Long Reads (vamos)	7-15bp	2	2	0
chr10:125269757:AAAAAAT	7	Long Reads (vamos)	7-15bp	5	5.12307692307692	0.155277280858676
chr10:125270575:GTGTTTGTGTGTG	13	Long Reads (vamos)	7-15bp	2	1.97029702970297	0.0291089108910891
chr10:12528927:GATAGTGTCTCACCTTGTTGCCCAGGCTGGTCTTGAACTCCTGGACTT	48	Long Reads (vamos)	16bp+	3	3	0
chr10:125298645:CTTTATGATATAATT	15	Long Reads (vamos)	7-15bp	2	2	0
chr10:125301687:TGTGTGTGTATATATATA	18	Long Reads (vamos)	16bp+	3	2.87	0.154646464646465
chr10:125307486:CAAAAAGACAAAAACAAA	18	Long Reads (vamos)	16bp+	2	2.46428571428571	0.250965250965251
chr10:125312011:ATATACACACACACACA	17	Long Reads (vamos)	16bp+	2	1.99009900990099	0.0299009900990099
chr10:125314054:AAATAAAATAAAAGTTGAA	19	Long Reads (vamos)	16bp+	4	3.92792792792793	0.0674856674856675
chr10:125317345:ATAAAAAAATAAAAAGGAAACC	22	Long Reads (vamos)	16bp+	2	1.91891891891892	0.0751842751842752
chr10:125324658:TTTTTG	6	Long Reads (vamos)	4-6bp	6	6	0.19672131147541
chr10:125338932:GTAGATTGCCTTTGACAGTATGGTCATCTTCACA	34	Long Reads (vamos)	16bp+	2	2	0
chr10:12534147:ATCT	4	Long Reads (vamos)	4-6bp	17	16.7777777777778	0.415708812260536
chr10:12534232:CGGAGTCTCGCTCTGTCACCCAGGTTGGAGTGCAGTGGCGCAATCTCGGCTCACTGCAACCTCCGCCTCCCAGGTTCAAGTGATTCTCCTGCCTCAGCCTCCCCAGTAGCTGGGATTATAGGCACCCACCACCAGACCCAGCTAATTTTCTTTTAGA	157	Long Reads (vamos)	16bp+	2	2	0
chr10:125347342:AAAAATAAAAAAGACATG	18	Long Reads (vamos)	16bp+	2	1.98611111111111	0.0138888888888889
chr10:125356113:GAGAGAGAGAGAGAGA	16	Long Reads (vamos)	16bp+	2	2.01754385964912	0.123583294519485
chr10:125360489:CAAA	4	Long Reads (vamos)	4-6bp	8	7.68627450980392	0.534265191225005
chr10:12536910:TGGGATATTTACAT	14	Long Reads (vamos)	7-15bp	2	2	0
chr10:125373001:AAAGAAAAAATAAAAG	16	Long Reads (vamos)	16bp+	2	2.49532710280374	0.252336448598131
chr10:125380938:TTTA	4	Long Reads (vamos)	4-6bp	8	7.50819672131148	0.780923994038748
chr10:125385184:GAGTTCTCTCTCTGCTAACTCTCCA	25	Long Reads (vamos)	16bp+	2	2	0
chr10:125391221:TTCC	4	Long Reads (vamos)	4-6bp	16	16.4883720930233	2.53306686046512
chr10:125396254:ATATGTATAATTAAGCATACATATTTATATATATTTATACACATACACATTTATGTATACATACATATAATT	72	Long Reads (vamos)	16bp+	3	2.82022471910112	0.149131767109295
chr10:125400019:TTTTA	5	Long Reads (vamos)	4-6bp	8	7.768	0.55058064516129
chr10:125404618:ATGTGTGTCTTTATAGGTGAA	21	Long Reads (vamos)	16bp+	2	2.1530612244898	0.130969913738691
chr10:125405047:GGTGACATGATGCAACATCAT	21	Long Reads (vamos)	16bp+	5	4.3495145631068	0.798210546354464
chr10:125411767:AAAAAAAAAAAAAAG	15	Long Reads (vamos)	7-15bp	2	2.10833333333333	0.198249299719888
chr10:125415380:CACA	4	Long Reads (vamos)	4-6bp	11	10.6796875	1.24304872047244
chr10:12541842:CTTC	4	Long Reads (vamos)	4-6bp	15	15.2101449275362	6.24018830001058
chr10:125419328:GGGAGGAGCACTCCAGGCAGA	21	Long Reads (vamos)	16bp+	2	1.79761904761905	0.187464142283419
chr10:125421129:TGTACTATCATCA	13	Long Reads (vamos)	7-15bp	2	2.0253164556962	0.0249918857513794
chr10:125422070:AAAAAAAAAG	10	Long Reads (vamos)	7-15bp	3	3.33846153846154	0.473703041144902
chr10:125428263:CCTCCCCTTCTACTCTCACGTGACGAGGTCCAACTCATTTCAAAGGCCCACTTAAAACATCGTGT	65	Long Reads (vamos)	16bp+	2	1.8804347826087	0.106426182513139
chr10:125430480:CAAAA	5	Long Reads (vamos)	4-6bp	8	7.68067226890756	0.558182595071927
chr10:125443959:GCTGCCCTGCTGTCTCTTA	19	Long Reads (vamos)	16bp+	2	1.6530612244898	0.228908058068588
chr10:12544698:TAGTACTAGTGTTGAGTGGA	20	Long Reads (vamos)	16bp+	11	10.8880597014925	0.160307485130737
chr10:125447680:TGAA	4	Long Reads (vamos)	4-6bp	10	9.40366972477064	0.779986408426775
chr10:125448926:TTTTC	5	Long Reads (vamos)	4-6bp	25	23.8905109489051	7.86292400171748
chr10:125463591:AAT	3	Long Reads (vamos)	2-3bp	12	11.9833333333333	3.04173669467787
chr10:125466176:TTT	3	Long Reads (vamos)	2-3bp	15	15.1865671641791	3.20553248793626
chr10:125492637:AAT	3	Long Reads (vamos)	2-3bp	10	10.0714285714286	2.22908622908623
chr10:125493386:TGAATTTTGGTTGAG	15	Long Reads (vamos)	7-15bp	2	2	0
chr10:125493723:CCATTACCCAGCAA	14	Long Reads (vamos)	7-15bp	5	4.97938144329897	0.0412371134020619
chr10:125497890:AAGC	4	Long Reads (vamos)	4-6bp	9	8.65853658536585	0.718512594962015
chr10:12550247:TGAA	4	Long Reads (vamos)	4-6bp	9	9.13761467889908	0.267923887189942
chr10:125517731:CCCCTC	6	Long Reads (vamos)	4-6bp	6	5.87692307692308	1.73667262969589
chr10:125518173:CTCTGCCCGGCCGCCATCCCGTCTAGGAAGTGAGGAGCGTCTCTGCCCGGCCGCCCATCGTCTGAGATGTGGGGAGCGCCTCTGCCCCGCCGCCCCGTCTGGGATGTGAGGAGCGC	116	Long Reads (vamos)	16bp+	4	4.22641509433962	0.195867026055705
chr10:125519176:AAAT	4	Long Reads (vamos)	4-6bp	6	6.20353982300885	1.82427307206068
chr10:125535616:CTCTCTCCTCTCTCACCTCCTCTGTCTCA	29	Long Reads (vamos)	16bp+	3	3	0.0377358490566038
chr10:125542676:GTTCCCCTGGTATTCCTCTAGT	22	Long Reads (vamos)	16bp+	2	2	0
chr10:125543265:TGTTT	5	Long Reads (vamos)	4-6bp	9	9.81679389312977	2.56617733411627
chr10:125554857:CCTCTCTTTTCTTCCT	16	Long Reads (vamos)	16bp+	3	3.01136363636364	0.0113636363636364
chr10:125554968:CTTC	4	Long Reads (vamos)	4-6bp	14	13.9692307692308	0.696720333929636
chr10:125559795:TTAGCCGTCTAGAGGAATGAAGATACCATCTAAGATTCCC	40	Long Reads (vamos)	16bp+	2	2	0
chr10:125569049:GTGGCTCACGCCTGTAATCCCAGCACTTTGGGAGGCTGAGGAGGGCGGATCACAAGGTCAGGAAATTGAGACCATCCTGGCTAACACGGTGAAACCCCGTCTCTACTAAAAATACAAAAAATAGCCAGGTGTGCTGGCGTGCGCCTGTAGTCCCAGCTACTCGGGAGGCTGAGGCAGGAGAATGGCATGAACCCAGGAGGCGGAGCTTGCAGTGAGCTGAGACCGCACCACTGCACTCCAGCCTGGGCGACAGAGCGAGACTCCATCTCAAAAAAAAATACACAGGTGAGCCGGGCACG	299	Long Reads (vamos)	16bp+	2	2	0
chr10:12557551:AAAAAAG	7	Long Reads (vamos)	7-15bp	5	5.11029411764706	1.28404139433551
chr10:12557656:TTTGTTGATTTCCACGCTATTTGTGTTTGTTTCCTGGCCA	40	Long Reads (vamos)	16bp+	3	2.65	0.229411764705882
chr10:125581355:TAACTCCCCACTCGGGCATATCCTCCTGGG	30	Long Reads (vamos)	16bp+	4	3.97333333333333	0.0263063063063063
chr10:125588592:GTTT	4	Long Reads (vamos)	4-6bp	9	9.01	1.02010101010101
chr10:125602582:ATTC	4	Long Reads (vamos)	4-6bp	9	9.07	0.267777777777778
chr10:125605273:CAGTTAATCTCCATACACAGCATAGTGCAGCAATGTGGT	39	Long Reads (vamos)	16bp+	6	5.93518518518519	0.0611803392177224
chr10:125605586:TTTA	4	Long Reads (vamos)	4-6bp	8	8	1.09433962264151
chr10:125608972:AAAAAAAA	8	Long Reads (vamos)	7-15bp	6	6.27692307692308	0.992486583184258
chr10:125612055:CTTTTT	6	Long Reads (vamos)	4-6bp	9	8.94656488549618	0.804815032295948
chr10:125613241:TTTA	4	Long Reads (vamos)	4-6bp	10	9.91666666666667	2.5812324929972
chr10:125619129:AAAAAT	6	Long Reads (vamos)	4-6bp	5	5.15966386554622	0.186155818259507
chr10:125629800:TGAAATTTTTTTTAAGTCACTGTGAGATACCAGGGTTAGGTCTGAGAGGCCCTATTCCAGTATGTACACCTGCCCT	76	Long Reads (vamos)	16bp+	2	2	0
chr10:12564071:TATCTATCTAGA	12	Long Reads (vamos)	7-15bp	2	2	0
chr10:125642844:TTGG	4	Long Reads (vamos)	4-6bp	6	6.15730337078652	0.247701736465781
chr10:125643347:CTGTAATCCCAGCACATTGGGAGGCTGAGGTGGGCCGATCATTTGAGGTCAGGAGTTTGAGACCAGCCTGGCGAACATGGCGAAACCCTATCTCTACTAAAAATACAAAAATTAGGCCGGGCACGATGGCTCATGC	136	Long Reads (vamos)	16bp+	2	2	0
chr10:125643910:AAAACAAAACCAAAG	15	Long Reads (vamos)	7-15bp	3	3.02816901408451	0.0277665995975855
chr10:125644745:ATGTTATGTTAC	12	Long Reads (vamos)	7-15bp	2	1.98571428571429	0.0142857142857143
chr10:125654306:TCAAAATAGCCAATAGAATA	20	Long Reads (vamos)	16bp+	2	2	0
chr10:125663697:TTTTTTAAA	9	Long Reads (vamos)	7-15bp	3	2.95505617977528	0.111593462717058
chr10:125668469:TCTCCAACTTTTTATTTAATAAAAGA	26	Long Reads (vamos)	16bp+	2	2	0
chr10:125669289:AAAT	4	Long Reads (vamos)	4-6bp	9	9.23622047244094	0.3405824271966
chr10:125671029:TTTTCTAGATATGGG	15	Long Reads (vamos)	7-15bp	2	2	0
chr10:125677607:ATTATTTTTCAGCCTTCTCTTGT	23	Long Reads (vamos)	16bp+	2	2	0
chr10:125697522:AG	2	Long Reads (vamos)	2-3bp	94	93.8832116788321	80.0450837269214
chr10:125701553:ATGTCAACTAAATTA	15	Long Reads (vamos)	7-15bp	2	2	0
chr10:125712024:TGGGACATACTTATGCTAAATATT	24	Long Reads (vamos)	16bp+	2	2	0
chr10:12571454:AAAAAAAAG	9	Long Reads (vamos)	7-15bp	4	4.11764705882353	0.549019607843137
chr10:12573320:ATGATGGAGACG	12	Long Reads (vamos)	7-15bp	2	2.02816901408451	0.0277665995975855
chr10:125743870:AAGATGTGAGATGGT	15	Long Reads (vamos)	7-15bp	4	4	0.019047619047619
chr10:125754554:AGAAGCAGGAG	11	Long Reads (vamos)	7-15bp	2	2.06756756756757	0.0638652350981118
chr10:125774568:GAGAGACAGAGACAG	15	Long Reads (vamos)	7-15bp	2	2.25688073394495	0.211179068977234
chr10:125774771:GGGCAGGTCGCGCA	14	Long Reads (vamos)	7-15bp	3	2.63025210084034	0.235009257940464
chr10:125778306:CATTTGCTCATC	12	Long Reads (vamos)	7-15bp	2	2.06849315068493	0.0646879756468798
chr10:125782221:GCACTGCCTTCTC	13	Long Reads (vamos)	7-15bp	2	1.97183098591549	0.0277665995975855
chr10:125788190:TTGGGAATGAAGTTTGGGAAC	21	Long Reads (vamos)	16bp+	2	2	0
chr10:125814170:TACTATTAGTAGTAATCCCAT	21	Long Reads (vamos)	16bp+	2	1.98630136986301	0.0136986301369863
chr10:125818492:AAT	3	Long Reads (vamos)	2-3bp	8	8.33928571428571	0.748712998712999
chr10:125822452:GCTGGGACTACAGGCGCGCACCACCACACCTGGCTAGTTTTTGTATTTTTAGTAGAGATGGGATTTCGCCATGTTGGGCAGGCTGGTCTCGAACTCCTGACCTCAAGTGATCCACCCATCTCGGCCTCCCAAAGT	135	Long Reads (vamos)	16bp+	2	2	0
chr10:125830352:ACAGTATTTAAAATACAATGCTTTCTAAGATGGCGGTGGTAAAAC	45	Long Reads (vamos)	16bp+	2	2	0
chr10:125832800:TCTTTTTTTTTT	12	Long Reads (vamos)	7-15bp	2	1.8448275862069	0.340929535232384
chr10:125835577:CAAAAAAAAAAA	12	Long Reads (vamos)	7-15bp	2	2.1	0.106201550387597
chr10:125851920:AAAAAAAAAAG	11	Long Reads (vamos)	7-15bp	3	3.1796875	0.353284940944882
chr10:125869073:GATTCTACATAGTTTAA	17	Long Reads (vamos)	16bp+	3	2.59803921568627	0.242768394486507
chr10:125870838:AAAAATAAAAAAT	13	Long Reads (vamos)	7-15bp	2	2.01190476190476	0.0119047619047619
chr10:125873923:TCTTTTCATA	10	Long Reads (vamos)	7-15bp	3	2.96521739130435	0.0514111365369947
chr10:125878688:TGTTT	5	Long Reads (vamos)	4-6bp	5	5.34848484848485	0.686791579921351
chr10:125880250:GGATCATTTGAGTAAATTTAATACTA	26	Long Reads (vamos)	16bp+	2	2	0
chr10:125897998:AAAAAAAAAG	10	Long Reads (vamos)	7-15bp	4	4.02272727272727	2.09871616932686
chr10:125913252:TGACACCTAAACGCTGCATGACACCCAAACTCATTCTGCATGACACCTAAACTCAGG	57	Long Reads (vamos)	16bp+	2	1.98571428571429	0.0142857142857143
chr10:125914856:TGACTTAGGTGCGGAGGGGA	20	Long Reads (vamos)	16bp+	2	2	0
chr10:125918556:ATATAT	6	Long Reads (vamos)	4-6bp	9	9.17293233082707	3.0228981544771
chr10:125961548:AAACTCAAAATGGATCAAAGACCTAAATGTAAGATCTG	38	Long Reads (vamos)	16bp+	2	2	0
chr10:125969221:TTTTTTAGAAAACAAAATCTTTAGAAAA	28	Long Reads (vamos)	16bp+	2	2.01176470588235	0.0117647058823529
chr10:125970784:AGAGGGGAAGACCGTGGAAAGCAGGAGACGGGAGAGGG	38	Long Reads (vamos)	16bp+	2	2	0
chr10:125972129:TGGTGAAAGTTAAATG	16	Long Reads (vamos)	16bp+	2	1.98876404494382	0.0112359550561798
chr10:125989517:AGTTAACTCAGCTTTTG	17	Long Reads (vamos)	16bp+	2	2	0
chr10:125994112:TAAGAGGGAGGGTGGGTGAGCCCCAGGAGGCAGTGTAGGGTGCAGTGGGGGAGGATGGGG	60	Long Reads (vamos)	16bp+	2	1.99082568807339	0.00917431192660551
chr10:126001234:GTTATGATACATTCATATGATAGAATATTTAGTATGT	37	Long Reads (vamos)	16bp+	2	2	0
chr10:126002995:TTTGGGAGGTGGTGTGGGGT	20	Long Reads (vamos)	16bp+	2	1.90909090909091	0.083594566353187
chr10:12602895:TTA	3	Long Reads (vamos)	2-3bp	14	14.3410852713178	10.6171269379845
chr10:126049988:TGGC	4	Long Reads (vamos)	4-6bp	8	8.22689075630252	10.7531690642359
chr10:126051404:CCAT	4	Long Reads (vamos)	4-6bp	73	72.6962962962963	11.2876727473742
chr10:126085511:TCCACCTACCCATTATCCATT	21	Long Reads (vamos)	16bp+	3	3.26041666666667	0.194627192982456
chr10:126091930:GGGTGGAT	8	Long Reads (vamos)	7-15bp	5	4.89655172413793	0.23336006415397
chr10:126099353:CTCC	4	Long Reads (vamos)	4-6bp	13	12.837037037037	1.28667772249862
chr10:126100714:AAAACAAAAAA	11	Long Reads (vamos)	7-15bp	3	3	0.0425531914893617
chr10:126112805:GAAACCCATATTCCTGAAACCCAGTGTCTTCCTGAAACTCATATTCAG	48	Long Reads (vamos)	16bp+	3	3.07894736842105	0.0736842105263158
chr10:126128520:CCATGGGAGTGTGTGGTGCGCGTGTGGGAATGTGTGCAAGTGGGAGCCTGC	51	Long Reads (vamos)	16bp+	9	8.921875	0.0883366141732283
chr10:126142095:TCAGAAACATGAGTTTCTC	19	Long Reads (vamos)	16bp+	2	2	0
chr10:126143643:TGTGTATATGGTGTGCATA	19	Long Reads (vamos)	16bp+	4	3.76470588235294	0.221316249271986
chr10:126154143:TGGGTCTTGAATAGCCCTT	19	Long Reads (vamos)	16bp+	2	2	0
chr10:12615426:GTGTGTGCATGTGTACATGTGTAGTTATGTGTGTATATCGT	41	Long Reads (vamos)	16bp+	3	3.00806451612903	0.00806451612903226
chr10:126158233:ATGCACAGAGCACGGGGAGG	20	Long Reads (vamos)	16bp+	7	10.2330827067669	43.271018455229
chr10:12616103:GTGTGTATATGTAG	14	Long Reads (vamos)	7-15bp	4	4.375	0.286764705882353
chr10:126168953:GAGGCAGAGATTGTAGTGAGCCGA	24	Long Reads (vamos)	16bp+	2	2	0
chr10:126179047:AAAAAAAGAAAGAAA	15	Long Reads (vamos)	7-15bp	2	2.19354838709677	0.157784011220196
chr10:126188934:CATCCATCTATTCACCATC	19	Long Reads (vamos)	16bp+	4	3.66037735849057	0.28355795148248
chr10:126193894:AAATA	5	Long Reads (vamos)	4-6bp	10	9.98305084745763	2.35868462987107
chr10:126203843:CTGTGATGGACTTCACCCT	19	Long Reads (vamos)	16bp+	2	2	0
chr10:126211450:ACCACGTGATCCTCGACCTGCCAGTAGCCATCTCTGGGTCCTGG	44	Long Reads (vamos)	16bp+	8	8	0
chr10:126212546:TTTAT	5	Long Reads (vamos)	4-6bp	5	5.15730337078652	0.224974463738509
chr10:12621475:TATAAATGTTTGCTTAGATTTATACCTAAGCATTTTCCTTATTTTCAATGATTGTAAATGGCATTTTAAATATTGG	76	Long Reads (vamos)	16bp+	3	2.98591549295775	0.0140845070422535
chr10:126226687:TAGTAAATGTTCAGTAATTGAGGACAG	27	Long Reads (vamos)	16bp+	2	2	0
chr10:126227158:ATCACCATTATCACTAACACCA	22	Long Reads (vamos)	16bp+	2	2	0
chr10:126227245:CATCACTATTATCACCAT	18	Long Reads (vamos)	16bp+	3	3.15463917525773	0.132087628865979
chr10:1262287:ATA	3	Long Reads (vamos)	2-3bp	14	13.7416666666667	3.87387955182073
chr10:126229154:CCAGGAGGCGGGCAGGGGCTTCCGGTGGAGGGAGAGGAA	39	Long Reads (vamos)	16bp+	2	2	0
chr10:12623038:TCCC	4	Long Reads (vamos)	4-6bp	108	139.753623188406	1975.79286998836
chr10:126233659:CTCGTGGGAGCTTTCTGCA	19	Long Reads (vamos)	16bp+	2	1.97530864197531	0.0243827160493827
chr10:126236579:GAGCACTCACAGGAAG	16	Long Reads (vamos)	16bp+	13	12.96875	0.030511811023622
chr10:126243473:GTGTGTGTGTAGGCCATTCAGGACAAGTTAAAACACTTATGG	42	Long Reads (vamos)	16bp+	3	2.9811320754717	0.0377358490566038
chr10:126248648:GTAT	4	Long Reads (vamos)	4-6bp	13	15.3712121212121	14.4794702752718
chr10:12624951:CTC	3	Long Reads (vamos)	2-3bp	28	27.1594202898551	7.6970273987094
chr10:126258384:CCGTGCCCCACACGCCCCAC	20	Long Reads (vamos)	16bp+	2	1.62244897959184	0.237428992215443
chr10:126260102:CCATACACATTA	12	Long Reads (vamos)	7-15bp	3	2.88311688311688	0.130895420369105
chr10:126272304:AATAAAGATAATT	13	Long Reads (vamos)	7-15bp	2	2.01176470588235	0.0117647058823529
chr10:12628083:AAAAAAC	7	Long Reads (vamos)	7-15bp	3	3.27450980392157	0.418947777130654
chr10:126289031:TGTGGTGACACGGTGGCCCAGGGACAGGACCG	32	Long Reads (vamos)	16bp+	3	3	0
chr10:126294888:TGTGTGTGTGTGCC	14	Long Reads (vamos)	7-15bp	3	3.20869565217391	0.23676582761251
chr10:126295896:ACACACACACACATAA	16	Long Reads (vamos)	16bp+	3	3.01652892561983	0.0830578512396694
chr10:126304284:AAGGAAGGAAAGAAGG	16	Long Reads (vamos)	16bp+	4	3.60377358490566	1.28912848158131
chr10:12630543:TTTAT	5	Long Reads (vamos)	4-6bp	10	10.3666666666667	0.335014005602241
chr10:126307705:AATTTTTGTATTTTAGTAGAGACAGGGTTTCACTATGTTGGCCAGGCTGGGG	52	Long Reads (vamos)	16bp+	2	2	0
chr10:126313598:CCATCTGT	8	Long Reads (vamos)	7-15bp	8	7.9327731092437	0.18188292266059
chr10:126318498:TCACACACACTCAAAC	16	Long Reads (vamos)	16bp+	5	5.015625	0.440698818897638
chr10:126352421:TTAAGATAAA	10	Long Reads (vamos)	7-15bp	4	3.90291262135922	0.108128688368551
chr10:126362391:AATATTACCATATGACCCAGC	21	Long Reads (vamos)	16bp+	2	2.01176470588235	0.0117647058823529
chr10:126368111:TATATGTATGCATGTGTGTATA	22	Long Reads (vamos)	16bp+	2	1.98684210526316	0.0131578947368421
chr10:126369037:AAGATGTTCCTTT	13	Long Reads (vamos)	7-15bp	2	2	0
chr10:126375259:AAAGAAAGG	9	Long Reads (vamos)	7-15bp	5	4.57258064516129	0.409323367427223
chr10:1263809:CCAGGCTAAACTATTTAAATG	21	Long Reads (vamos)	16bp+	2	2	0
chr10:126405069:TTTAGTAAAGATG	13	Long Reads (vamos)	7-15bp	3	3	0
chr10:126416144:ATTACTAAGTATATACCCAAAGGAATAGAAATCATTCTATTAT	43	Long Reads (vamos)	16bp+	3	3	0
chr10:126417:AAAT	4	Long Reads (vamos)	4-6bp	7	7.09090909090909	0.307977736549165
chr10:126419200:AGAGGC	6	Long Reads (vamos)	4-6bp	12	12.2170542635659	0.358769379844961
chr10:126432860:CTTTGCAAACCTATTTAAGGAG	22	Long Reads (vamos)	16bp+	2	2	0
chr10:126433710:AAAAC	5	Long Reads (vamos)	4-6bp	8	8.04761904761905	0.141714285714286
chr10:126436798:TTGTTATTTTTGTT	14	Long Reads (vamos)	7-15bp	3	2.925	0.120378151260504
chr10:126438882:TGCCCCAGACCCTGGAGTTGTGTTCCCTCCATATGTACCCA	41	Long Reads (vamos)	16bp+	2	2	0
chr10:126447082:AAAGGAAGAAATGAAC	16	Long Reads (vamos)	16bp+	2	2	0
chr10:126451457:GTGTGTGCATGTGTGT	16	Long Reads (vamos)	16bp+	2	2.23958333333333	0.20515350877193
chr10:126454212:GTACCCATATGACTTGCAGGAGAT	24	Long Reads (vamos)	16bp+	4	3.87826086956522	0.107856598016781
chr10:126456967:TTTTGTTTTTGT	12	Long Reads (vamos)	7-15bp	3	2.9622641509434	0.0557053009883199
chr10:12646826:ATTTTTA	7	Long Reads (vamos)	7-15bp	5	5.00819672131148	0.107370275030484
chr10:126470766:AGAAAGAGAGAGAAGAAAAGAAA	23	Long Reads (vamos)	16bp+	2	1.95180722891566	0.0464296209227152
chr10:126478019:TGGTTGGTTTGTGACATGGCATCATTTGAGAAAGACAGAAGGCATTGGAAGTAACTTGGAATACAGGCCCTTGGAATAACTTGGAATCCTTGAATAAATAACTGGGACCTA	111	Long Reads (vamos)	16bp+	2	2	0
chr10:126482883:GGAAAAGGAGTTAA	14	Long Reads (vamos)	7-15bp	2	1.97590361445783	0.0238025271818983
chr10:126489964:TATATAATATATAATATAATAATAA	25	Long Reads (vamos)	16bp+	7	7.06299212598425	2.13885764279465
chr10:126490363:AATGGGGAGTTAGTGTTT	18	Long Reads (vamos)	16bp+	5	4.95098039215686	0.0470782372354883
chr10:126497249:GCTCTTCTGGGACAGGAAGAGAGTCAGAGCGAGACAGGATGGTATTGGTCAGAAAAGGTGAAGAGTAAACAACGCAGGGAGGCTGAAA	88	Long Reads (vamos)	16bp+	2	2	0
chr10:126500508:GAT	3	Long Reads (vamos)	2-3bp	12	12.0512820512821	0.583554376657825
chr10:126501942:CACACACACACAC	13	Long Reads (vamos)	7-15bp	15	14.3259259259259	3.13178551686014
chr10:126508230:CGCAGATTTCTAGACCTCTCCTTCCTTGGGCCTAGGTTGCTCAGGATCTATGGGGATAAAGCCTAGAATTTGTATCTTTCACCAGCTCCCAGGTGATTCTTCTGCATGGATATGGTGGGAAAGATGCCGGCCTAGGACTCAGGCCA	146	Long Reads (vamos)	16bp+	3	2.84259259259259	0.152561439944618
chr10:126552326:ACTGTAGCACAA	12	Long Reads (vamos)	7-15bp	3	3.01123595505618	0.0339632277834525
chr10:1265528:GAAGACGGCCTGAGAGGGGGGCCCAGGCTCTCCCGGAAGACGGCCTGAGCCAGGTCCACGCTCCCCCG	68	Long Reads (vamos)	16bp+	11	10.7867647058824	1.10234204793028
chr10:126555680:TAAA	4	Long Reads (vamos)	4-6bp	15	15.0573770491803	1.40990380707221
chr10:12655621:CTGGATTTTTCACA	14	Long Reads (vamos)	7-15bp	2	2	0
chr10:126558411:CATCTCCTAAGACCACAGC	19	Long Reads (vamos)	16bp+	2	1.98936170212766	0.0106382978723404
chr10:126562267:ACCCCCTGCCCTCCCTT	17	Long Reads (vamos)	16bp+	2	1.98571428571429	0.0142857142857143
chr10:126564832:ATATATAAAATATATATTATATATA	25	Long Reads (vamos)	16bp+	46	44.4817518248175	24.6926792614856
chr10:126568026:AAGCTTAGGCCACTCCCT	18	Long Reads (vamos)	16bp+	3	2.97272727272727	0.0267723102585488
chr10:12657427:AAAT	4	Long Reads (vamos)	4-6bp	9	9.38709677419355	3.49121426698138
chr10:126576654:TATATGTATATGTACATATACATA	24	Long Reads (vamos)	16bp+	6	6.3969465648855	3.53352906635349
chr10:126584249:CTGTCTGC	8	Long Reads (vamos)	7-15bp	5	4.74528301886792	0.22973944294699
chr10:126584305:CTGCTCGTCCATCTGCCTGT	20	Long Reads (vamos)	16bp+	2	1.98717948717949	0.0128205128205128
chr10:126584344:CCTGTCTGTCCACCTGTCCACCTTCCATCTGTCCATCCATCTACCTGTCCACCTG	55	Long Reads (vamos)	16bp+	2	2	0
chr10:126585363:GAAGAAAAGGAGGGAAGAAGGGAGGGAGAGAGGGAAAATGGAAA	44	Long Reads (vamos)	16bp+	3	3.08333333333333	0.598039215686274
chr10:126588623:AAAACAAAACAAAACAA	17	Long Reads (vamos)	16bp+	2	2	0
chr10:126600080:TGTGTGCATCGCATGTGTGTGCACAAG	27	Long Reads (vamos)	16bp+	5	4.70175438596491	0.228846452414221
chr10:126602971:GAAGCAGAGAGAAGGAGG	18	Long Reads (vamos)	16bp+	3	3.48181818181818	0.251959966638866
chr10:126605868:ATAC	4	Long Reads (vamos)	4-6bp	11	11.3364485981308	1.73479104214424
chr10:126626977:TTTTTC	6	Long Reads (vamos)	4-6bp	8	7.63703703703704	5.4269762299613
chr10:126645404:CAAA	4	Long Reads (vamos)	4-6bp	8	7.50909090909091	0.398999165971643
chr10:126654736:ATAATCATTTCTAG	14	Long Reads (vamos)	7-15bp	3	3.01204819277108	0.0120481927710843
chr10:126657606:TCTTTTTTTTTT	12	Long Reads (vamos)	7-15bp	2	2.01739130434783	0.157589626239512
chr10:126658756:GATT	4	Long Reads (vamos)	4-6bp	6	6.12820512820513	0.139194139194139
chr10:126662712:CCTCCGTGCATTCTTGCTGAGTTCTCTGGATCCACAATCTGTGTAGACACCCTGGCCTGGCATCATTGGGATGGGTG	77	Long Reads (vamos)	16bp+	3	2.77064220183486	0.178389398572885
chr10:126672434:CAGGACTGGTCATCAGCTACCCCGAGAC	28	Long Reads (vamos)	16bp+	32	29.3823529411765	50.3119825708061
chr10:126682458:AATA	4	Long Reads (vamos)	4-6bp	12	11.3658536585366	1.03718512594962
chr10:12668913:AAAACAA	7	Long Reads (vamos)	7-15bp	4	3.98449612403101	0.171632751937984
chr10:126694276:CATACACACACA	12	Long Reads (vamos)	7-15bp	2	1.98591549295775	0.0426559356136821
chr10:126700293:AATAAAAAATAAAAATAAAATAAAGTTATAAGAGAGCTAGTCAAAAAT	48	Long Reads (vamos)	16bp+	2	2.03846153846154	0.0374625374625375
chr10:126705075:AAAT	4	Long Reads (vamos)	4-6bp	7	7.39795918367347	1.19051125604881
chr10:126708897:CTTCCAGTCATCCTG	15	Long Reads (vamos)	7-15bp	2	1.97183098591549	0.0277665995975855
chr10:126715006:ACATCAAAACATGGAGAC	18	Long Reads (vamos)	16bp+	2	1.98571428571429	0.0142857142857143
chr10:12671595:TGGAGATATATATATACACGTATA	24	Long Reads (vamos)	16bp+	2	1.98701298701299	0.012987012987013
chr10:126721342:GAAG	4	Long Reads (vamos)	4-6bp	36	36.2846715328467	13.087483898669
chr10:126724716:GCACCCCATCTACCCTCCAGTCACT	25	Long Reads (vamos)	16bp+	3	2.97	0.0293939393939394
chr10:126730181:GAGCATCCTGTACAA	15	Long Reads (vamos)	7-15bp	3	2.65625	0.249013157894737
chr10:126751599:TATT	4	Long Reads (vamos)	4-6bp	7	6.61224489795918	0.569745423942773
chr10:126752455:AATTCTGCTGTGAATCTGTCTGGT	24	Long Reads (vamos)	16bp+	2	2	0.0285714285714286
chr10:12675941:TTTG	4	Long Reads (vamos)	4-6bp	7	7.04672897196262	0.573267501322518
chr10:126768883:TAAA	4	Long Reads (vamos)	4-6bp	10	9.62393162393162	0.288387857353375
chr10:126769259:ACAGATCAATGAA	13	Long Reads (vamos)	7-15bp	2	2.02666666666667	0.0263063063063063
chr10:12676951:TTTTTTACCAGTGTTGTGA	19	Long Reads (vamos)	16bp+	2	1.98795180722892	0.0120481927710843
chr10:126772286:CTCCTCCTCCTTCTC	15	Long Reads (vamos)	7-15bp	2	1.97530864197531	0.0243827160493827
chr10:126773027:GTATATACATATATATGTGT	20	Long Reads (vamos)	16bp+	3	3.36134453781513	0.232730380287708
chr10:12677683:GCTCAGTCTATGAGGGGCTTTGTCTGAGAGGAGG	34	Long Reads (vamos)	16bp+	2	2.11764705882353	0.104834012813046
chr10:126784914:CAATCACAGGGGT	13	Long Reads (vamos)	7-15bp	3	2.64035087719298	0.232339698804533
chr10:126787643:TTTCTTTGGAGACAA	15	Long Reads (vamos)	7-15bp	2	2	0
chr10:126812659:ATCTAATATATTATTATGTT	20	Long Reads (vamos)	16bp+	2	1.98591549295775	0.0140845070422535
chr10:126813528:TAT	3	Long Reads (vamos)	2-3bp	11	11.1507936507937	1.32907936507937
chr10:126833087:GAAAATTGATCCCCAATGTGTGGGGAGGTAGGTCCTAAT	39	Long Reads (vamos)	16bp+	2	2	0
chr10:126846997:TGAA	4	Long Reads (vamos)	4-6bp	9	8.85840707964602	0.515486725663717
chr10:126850427:AAAAAAAAAACAAAGAAAAAAG	22	Long Reads (vamos)	16bp+	2	1.98630136986301	0.0136986301369863
chr10:126850759:AACACCAGTCTATCCCACACCCAATTCCGAGGCAGTGTTTTTTCTGCTCCTTCA	54	Long Reads (vamos)	16bp+	3	3	0
chr10:126853183:TTTTAT	6	Long Reads (vamos)	4-6bp	6	6.04761904761905	0.653714285714286
chr10:126858076:TGTG	4	Long Reads (vamos)	4-6bp	12	11.8046875	2.07966289370079
chr10:126869035:CAAAAAAACAAA	12	Long Reads (vamos)	7-15bp	3	3.62698412698413	2.20374603174603
chr10:126871804:AGGCAGAGGTCACAGTGAGCTGAGATC	27	Long Reads (vamos)	16bp+	2	2	0
chr10:12687555:CACATGAGCAAATCTTGAAACCAAAGG	27	Long Reads (vamos)	16bp+	2	2	0
chr10:126876761:CTTTT	5	Long Reads (vamos)	4-6bp	5	4.57446808510638	0.548158316174788
chr10:12688674:TTTTATT	7	Long Reads (vamos)	7-15bp	3	3.36458333333333	0.276206140350877
chr10:126891836:ACACACACC	9	Long Reads (vamos)	7-15bp	7	7.09848484848485	18.8070205875549
chr10:126894419:TGTGAACATACACATGTGCATGCACACA	28	Long Reads (vamos)	16bp+	2	2.02564102564103	0.129204129204129
chr10:126894873:TCAT	4	Long Reads (vamos)	4-6bp	6	6.02272727272727	0.321316614420063
chr10:126897376:AAAAAACAACAACAAC	16	Long Reads (vamos)	16bp+	3	2.66911764705882	0.415631808278867
chr10:126904252:TTTTCTTACCTTCTTCC	17	Long Reads (vamos)	16bp+	2	1.98936170212766	0.0106382978723404
chr10:126907367:GGGTGCAGTAGTGGCCATTGG	21	Long Reads (vamos)	16bp+	3	2.98019801980198	0.0196039603960396
chr10:12691638:TTGGCCAGGCTGGTCTC	17	Long Reads (vamos)	16bp+	2	2	0
chr10:126916636:TCCTTCCTTCCCTTCTT	17	Long Reads (vamos)	16bp+	7	7.02962962962963	0.178220011055832
chr10:126916853:CGAGGCCAGCGGTGTTTCAGAATTCCAGTTTGTCACAGTGCAGAGAGACAGGTGGGAGCTGTG	63	Long Reads (vamos)	16bp+	4	3.48245614035088	1.18995497593541
chr10:126918141:ATGCAGCGGGGGCTCCGCTGATGCCCGGTATCCACCAGC	39	Long Reads (vamos)	16bp+	5	4.98717948717949	0.0387945387945388
chr10:126921451:TGATTCTATTAATAGGAAATG	21	Long Reads (vamos)	16bp+	2	2	0
chr10:126924133:GGAGGCTGTGAGTGCTGGAACTCAGTAGGG	30	Long Reads (vamos)	16bp+	13	12.8503937007874	0.286964129483815
chr10:126928295:CTGAGAGCCGTGTCCACGGCTGGTGTCCATGCGTCCCAGGCCCTGCCCCCAGGGACTTCAGTGGAGCCCGCAGCCTGACTCGTAAACTTGCTCAGTATTCTTAAGCCTCCAGCTTAAGATGTGGTCATGCTAGATTAGGGTGGGCCTTTAATCCAGGATGCCTGGTGTCCTTGTTAAGAAGAGGAGGGACACATGAGAACTCAGCTGTGTC	211	Long Reads (vamos)	16bp+	2	2	0
chr10:126936988:ACGAATCTAGGAACTTCATAATCAAATGGCATTTGTCATTTTGTGAGTGGCTTATTTCACTTAGTTTAG	69	Long Reads (vamos)	16bp+	2	1.98684210526316	0.0131578947368421
chr10:126937472:TTTCTCCAACACTTGTT	17	Long Reads (vamos)	16bp+	2	1.98809523809524	0.0119047619047619
chr10:126938740:GAGGGGATGAACACAG	16	Long Reads (vamos)	16bp+	21	22.6962962962963	4.34737423991155
chr10:126941761:ACAAA	5	Long Reads (vamos)	4-6bp	7	6.58333333333333	0.580788804071247
chr10:126942589:CGAGCCAGCCCCGAGGGAGC	20	Long Reads (vamos)	16bp+	2	2	0
chr10:126945422:AGAGGGGAGAAGGGGAA	17	Long Reads (vamos)	16bp+	4	3.72649572649573	0.234895372826407
chr10:126947244:TGATGGTGGTGGTTGGTAGTATTACTGTTGGTGG	34	Long Reads (vamos)	16bp+	64	132.340579710145	13954.9853485666
chr10:12695022:GATA	4	Long Reads (vamos)	4-6bp	20	19.7555555555556	3.84278606965174
chr10:126951008:TAGTGGTGGTGGTAGTATTGTTGGTAGTATTGGTAGTGTTAGTAGTGGTAGTATTGTTGGTAGTATTGTTGGTGATAGTGGTGATGGTAGTATTGTTGATAGTATTGGTAGTGGTGGTGGTAGTATTGGTGATGGTAGTAGTATTGCTAATATTAGTGA	159	Long Reads (vamos)	16bp+	4	3.8375	0.163132911392405
chr10:126952214:ATGGTGGTGGTGGTAGTGTTGGTAGTATTGTTGGTGATGTGGTAGTATTGTTGGTAGTGTTGGTGATGTTGTTA	74	Long Reads (vamos)	16bp+	8	8.25	2.12962962962963
chr10:126952910:TAGTATTGTTATTGTTGG	18	Long Reads (vamos)	16bp+	2	2	0
chr10:126952996:GTGGTGGTAGTATTTTTGGTA	21	Long Reads (vamos)	16bp+	3	3.27551020408163	0.242899221544288
chr10:126953196:GTGGTAGTACTGTTGGTAGTATTTTTAGTAGTGTTGGTAGTGGTGGTATTGGTGATGGTGGTGGTGGTAGTGTTGTGGTGTGGTGTGGTGGTAGTGGTGATGGCAGTGGAGGTGGTAGTGGTGGTAGTATTGTCAGTGATGGTGGTT	147	Long Reads (vamos)	16bp+	2	2	0
chr10:126960749:ACACACACACAGACACATATATACGTATATATGTGTATAT	40	Long Reads (vamos)	16bp+	2	1.99065420560748	0.00934579439252336
chr10:126962333:TTTTTAGTAGAGTTGGGATTTCACCATGTTGGCCAGGCTGGTCTCTAACTCCTGACCTCAAGTGATCCACCTGCCTCAGCCTCCCAAAGTGCTGGGATTACAGGCATGAACCA	113	Long Reads (vamos)	16bp+	2	2	0
chr10:126963515:CTTC	4	Long Reads (vamos)	4-6bp	42	43.3259259259259	34.9228302929795
chr10:126974219:TTCCATAGCGTCCCCAGGG	19	Long Reads (vamos)	16bp+	2	2	0
chr10:126976126:TTTGATATATGAGCACTGTGTCATAGATGGGC	32	Long Reads (vamos)	16bp+	2	2	0
chr10:126977296:TTTCTTTCTCTCGCCACT	18	Long Reads (vamos)	16bp+	2	1.96103896103896	0.0379357484620643
chr10:126983464:TCTCTTGCAGAGTCTG	16	Long Reads (vamos)	16bp+	2	2.10227272727273	0.0928683385579937
chr10:126983563:TCTCTTGCAGGCTCTGTCTT	20	Long Reads (vamos)	16bp+	6	5.80909090909091	0.21092577147623
chr10:126992731:ACAC	4	Long Reads (vamos)	4-6bp	19	19.1313868613139	1.62966938600258
chr10:126994303:TTTA	4	Long Reads (vamos)	4-6bp	6	6.26829268292683	0.574970011995202
chr10:126994835:GAGGCGCTCTTCACATCTCAGACGGGGCGGCAGGGCAGAGGCGCTCCCCAGATCCCAGACGATGGGCGGCCGGGCAGAGACGCTCCTCACTTCTAGACGGGATGACGGCCGGGAA	115	Long Reads (vamos)	16bp+	4	3.87012987012987	0.114490772385509
chr10:126995633:GAGAGG	6	Long Reads (vamos)	4-6bp	9.5	8.6865671641791	4.47244978116934
chr10:127000713:CATGTTGGTGTTCTTCCTCCGC	22	Long Reads (vamos)	16bp+	10	9.74015748031496	0.241469816272966
chr10:127004241:AAAAC	5	Long Reads (vamos)	4-6bp	8	7.88805970149254	0.49113455279991
chr10:127010930:CAAAAA	6	Long Reads (vamos)	4-6bp	5	4.8034188034188	0.262746831712349
chr10:127016637:ACACACAGATGCAGACACCACAAACACAGATACACCACACACCACACACACACACACACCACAGACACACAGAGATATACCACAAATACATACACACGCACACACACACAGATACAGACACCACAAATAAACACAGATATGCAGATACAGATACCACACACACA	164	Long Reads (vamos)	16bp+	3	3.38392857142857	0.256676319176319
chr10:127017308:CACACAGATACAGATATACACATA	24	Long Reads (vamos)	16bp+	6	5.99180327868852	0.00819672131147541
chr10:127030774:TCTCTG	6	Long Reads (vamos)	4-6bp	11	10.8473282442748	0.57651203758074
chr10:127036003:AAAT	4	Long Reads (vamos)	4-6bp	11	11.4850746268657	1.92082818987768
chr10:127045933:TTTATTTATTTTCTTTTTGCTGTCTAATTCCAGGTTAAGATTCATTTGCTGGTTCTAGGTCCTTCTTTTA	70	Long Reads (vamos)	16bp+	2	1.97222222222222	0.0273865414710485
chr10:127068707:ATATATATACACACAC	16	Long Reads (vamos)	16bp+	3	2.94594594594595	0.087960687960688
chr10:127080312:AATTTCCTTTGAAA	14	Long Reads (vamos)	7-15bp	2	2.04166666666667	0.0404929577464789
chr10:127093197:TTTC	4	Long Reads (vamos)	4-6bp	18	18.3970588235294	26.1226579520697
chr10:127093295:AGTGCAGTGGCGTGATCTCGGCTCACTGCAACTTCCACCTTCCAGGCTCAAGTAATCCTCCTACCTCAGCCTCCCGAGTAGCTGGGACCACAGGCATCCAGGCTGG	106	Long Reads (vamos)	16bp+	2	2	0
chr10:127121474:ATCTGTCTGT	10	Long Reads (vamos)	7-15bp	3	3.16842105263158	0.184098544232923
chr10:127129249:ATTTTCCTTTTTAAAGTGTTTAAACTTAAAGTTTAAACTTAAAC	44	Long Reads (vamos)	16bp+	2	2	0
chr10:127129570:GTTGACCCCTGAGGTCTGGC	20	Long Reads (vamos)	16bp+	3	2.98979591836735	0.0102040816326531
chr10:127140604:CACACCAAGTCTCTCGGTTGAGTTTGA	27	Long Reads (vamos)	16bp+	4	3.55371900826446	0.249173553719008
chr10:127156498:TCTTT	5	Long Reads (vamos)	4-6bp	12	11.7794117647059	3.66949891067538
chr10:1271622:CACACACAGA	10	Long Reads (vamos)	7-15bp	4	3.53913043478261	0.355911517925248
chr10:127163520:TGAGTGAATGAATGA	15	Long Reads (vamos)	7-15bp	2	1.98684210526316	0.0131578947368421
chr10:12717891:AAAAAAAAAA	10	Long Reads (vamos)	7-15bp	3	3.1037037037037	0.347374239911553
chr10:127187719:AAGA	4	Long Reads (vamos)	4-6bp	14	13.6991869918699	2.62188457950153
chr10:127196747:GCTGCCGCCG	10	Long Reads (vamos)	7-15bp	3	2.98130841121495	0.263798271909716
chr10:127200410:TGTTTT	6	Long Reads (vamos)	4-6bp	5	4.9468085106383	0.179935941432167
chr10:12721504:CCAT	4	Long Reads (vamos)	4-6bp	14	13.9152542372881	0.864551644212661
chr10:12721882:TTTTAACAGTAGGAGT	16	Long Reads (vamos)	16bp+	2	1.98795180722892	0.0120481927710843
chr10:127222623:TTGTG	5	Long Reads (vamos)	4-6bp	11	10.9448818897638	1.32233470816148
chr10:127223760:AAGAAGTGAGGCTTTTT	17	Long Reads (vamos)	16bp+	2	1.98684210526316	0.0131578947368421
chr10:127230750:TTTTTTTG	8	Long Reads (vamos)	7-15bp	6	5.71111111111111	0.296517412935323
chr10:127236500:GTTTTTTTTTTT	12	Long Reads (vamos)	7-15bp	2	1.91578947368421	0.397088465845465
chr10:127249349:ATATACACAC	10	Long Reads (vamos)	7-15bp	12	11.4222222222222	0.887562189054726
chr10:127260573:TGTGTGTGCATGTGTGTGTGTGTGTGTGTACCCGTGCTCCTCTGTGTGCATGTGGGTGTGTGTGTGTGTACCCGTGCTCGTCTGTGTGTGTACCTGTATGTGTGTGCATGTGGGTGTGTGTGTGTGTGTACCCGTGCTCATCTG	144	Long Reads (vamos)	16bp+	12	11.6842105263158	0.55103668261563
chr10:127272943:CAGGTCCCTCCCACAACATGTGGGAATTCAAGATGAGATTTGGGTGGGGACA	52	Long Reads (vamos)	16bp+	2	2	0
chr10:127282205:TCTCTCTCTCTCTTTCTCTCTCTCTC	26	Long Reads (vamos)	16bp+	3	2.94805194805195	0.102529049897471
chr10:127286858:TTTTTTTTCTTT	12	Long Reads (vamos)	7-15bp	3	2.89473684210526	0.254308337214718
chr10:127286962:CCTCCTGGGTTCATGCCGTTCTCCTGCCTCAG	32	Long Reads (vamos)	16bp+	2	2	0
chr10:127294275:GTTTTTT	7	Long Reads (vamos)	7-15bp	11	10.4496124031008	1.04626937984496
chr10:127302314:AGACCAGGTGGGACTAGACTACAGGAG	27	Long Reads (vamos)	16bp+	2	2.01075268817204	0.010752688172043
chr10:127303553:TGGGAGGCCCACACCTGTAATCCCAACACTT	31	Long Reads (vamos)	16bp+	2	1.82352941176471	0.147058823529412
chr10:12731040:TTTGG	5	Long Reads (vamos)	4-6bp	6	6	0.201834862385321
chr10:127311237:TTCTCATTCATCCTATAGAAGGAACCTGCAGAAA	34	Long Reads (vamos)	16bp+	4	3.98913043478261	0.0108695652173913
chr10:127311853:TTTTTATTTTTTTT	14	Long Reads (vamos)	7-15bp	2	2.01904761904762	0.0380952380952381
chr10:127321204:CTCTCCTCCC	10	Long Reads (vamos)	7-15bp	8	7.72388059701493	1.99085400067333
chr10:127328554:CAGGGACGC	9	Long Reads (vamos)	7-15bp	12	12.0757575757576	0.22322461253759
chr10:127329371:CTGGGGTGCTGTGGTGGGGATCCCTGGGGTGAACGGACACTGGGGTGCTGGGGCAGAGGTCT	62	Long Reads (vamos)	16bp+	3	2.98648648648649	0.0135135135135135
chr10:127329935:CTTGATTTCCAGACTGGTTTATCCCAACACTTGCTAACTCCACGTTAGGGCTCTTAGTGGCTAATTGTCTCTAAG	75	Long Reads (vamos)	16bp+	2	2	0
chr10:127332997:TGTTGCTAGACTCATTTTTCTGCAGGGATGGAGGAATG	38	Long Reads (vamos)	16bp+	2	1.98571428571429	0.0142857142857143
chr10:127335551:TTTTTTTTTTTTCTTGAGATGGAGTCTCACTCTGTCGCCTAGGCTGGAGTGCAGTGGTGCAATCTCGGCTCATTGCAAGCTCCACCTCCCAGGTTCATGCCATTCTCCTGCCTCAGCCTCCCGAGTAGCTGGGACTACGGGCACCTACCACCATGCCCGGCTAATTT	167	Long Reads (vamos)	16bp+	2	2	0
chr10:127339614:GTGTGTGCGCATGCATGCTGTAAGGATTGATTTTGCCTGGCCTGATTTGTGTGTGTGTGT	60	Long Reads (vamos)	16bp+	2	2.01041666666667	0.031469298245614
chr10:127342056:TGC	3	Long Reads (vamos)	2-3bp	20	18.4341085271318	8.66945251937985
chr10:12734345:ACACATATGTATATATATAC	20	Long Reads (vamos)	16bp+	8	8.33582089552239	0.705925260913478
chr10:127347832:CCTTC	5	Long Reads (vamos)	4-6bp	13	13.6940298507463	5.82297160812479
chr10:127352154:GTGGGGAGCATCGGGGAGGGGTGGGGAGGGGTGGG	35	Long Reads (vamos)	16bp+	4	4	0
chr10:127354990:CCTCCCTCCCTCAGTTG	17	Long Reads (vamos)	16bp+	2	1.9873417721519	0.0126582278481013
chr10:127362823:CCACACACACACACATGCACCTCCCCCCACACACACACACATGTACATCCCCACACACACACATGCACATCCCCACACACACACACATGTACATCTC	97	Long Reads (vamos)	16bp+	5	4.59302325581395	0.714774281805746
chr10:127364795:CCTCCCTTCTTCCTTCCTCCCTC	23	Long Reads (vamos)	16bp+	3	2.90804597701149	0.0844693932103716
chr10:127381958:ATGG	4	Long Reads (vamos)	4-6bp	9	9.34579439252336	0.813260447892788
chr10:127390892:GTGGCTCCTATTGGACG	17	Long Reads (vamos)	16bp+	2	1.98684210526316	0.0131578947368421
chr10:127396042:TCACAGCTGCAGTGATGCTGGGTGCATAGAGAGTCCTGGGCCAGG	45	Long Reads (vamos)	16bp+	5	5.38524590163934	0.238788782007858
chr10:127396882:CGGGCAGCGACTCCTATGTGATCTGAGCATGAGTTACA	38	Long Reads (vamos)	16bp+	25	29.6666666666667	53.8880778588808
chr10:127398016:GGCTCCAGTATGACATTGAAGT	22	Long Reads (vamos)	16bp+	2	2	0
chr10:127404178:CCCTCTCCCACCATCT	16	Long Reads (vamos)	16bp+	3	2.96703296703297	0.0544566544566545
chr10:127410123:GTTTCTTTAACCTTTCATC	19	Long Reads (vamos)	16bp+	2	2	0
chr10:127411946:TTTATTTTTTTATT	14	Long Reads (vamos)	7-15bp	2	2.29411764705882	0.209371884346959
chr10:127420896:GTTT	4	Long Reads (vamos)	4-6bp	9	8.85470085470086	0.832154435602712
chr10:127428383:TGTGGATTGGGGTGCCG	17	Long Reads (vamos)	16bp+	45	46.6642335766423	19.3864319450408
chr10:127429777:GCCACGTTCGGCATTGGCCCCCGTGCCCTCACCGGCCCACAGC	43	Long Reads (vamos)	16bp+	2	1.98901098901099	0.010989010989011
chr10:12743346:AAAAAAG	7	Long Reads (vamos)	7-15bp	8	7.64233576642336	1.30495920996136
chr10:127450483:TCATTTATCCACTGAC	16	Long Reads (vamos)	16bp+	3	3	0
chr10:127453724:TAAAAAT	7	Long Reads (vamos)	7-15bp	5	5.07407407407407	0.218760816891658
chr10:127459274:ACAGAGCGCTGATTGTTGCGTTTTTACAGAATGCCAATTGGTGCGTTTACAATCCTTTAGCTAGAC	66	Long Reads (vamos)	16bp+	5	4.98684210526316	0.0131578947368421
chr10:127462652:ATA	3	Long Reads (vamos)	2-3bp	10	11.1732283464567	8.08086489188851
chr10:127469860:GCTGGGACTACAGGTGTGCGCCACCACGCCCAGCTAATTTTTGTATTTTTAGTAGAGACGGGGTTTCACCATGTGGACCAGGATGATCTCGATCTCTTGACCTCGTGATCCGCCTGCCTCGGCCTCAGAAAGT	133	Long Reads (vamos)	16bp+	2	2	0
chr10:12749525:TGTT	4	Long Reads (vamos)	4-6bp	13	12.8778625954198	1.07727539635937
chr10:127497240:TGTCGGAAAGATTTGGGC	18	Long Reads (vamos)	16bp+	2	1.97368421052632	0.0259649122807018
chr10:127501578:TTGATAAAAATCAAATGTAGGACCAAAATACACAAA	36	Long Reads (vamos)	16bp+	2	2	0
chr10:127502440:TAAATATGATGAAATATTTGTAAATATGATGTAAATATTTGTAAATATGAAATATTATTCCCATCATGATGCTCTCTTGTATGGCACAGTTGATCT	96	Long Reads (vamos)	16bp+	2	2.21590909090909	0.171238244514107
chr10:12750668:GAAT	4	Long Reads (vamos)	4-6bp	13	12.954128440367	0.396024464831804
chr10:127508716:TATC	4	Long Reads (vamos)	4-6bp	17	16.0373134328358	6.86325889350241
chr10:12751051:ATAAG	5	Long Reads (vamos)	4-6bp	10	10.2241379310345	5.14932533733133
chr10:127511535:ATCT	4	Long Reads (vamos)	4-6bp	9	9.07476635514019	0.183036501498854
chr10:127512751:TGAAATGAAATGATAGAA	18	Long Reads (vamos)	16bp+	2	2	0
chr10:127540535:ATCTCCTCCAATGCACAGGGCAACTTTCAACAACCAAGAGTCATCAGCCCAAAATGCCAGTAGCACCAGTGTTGAGAAACGGTGCTCTAGAACGTACAAGAATTGCTTGCAC	112	Long Reads (vamos)	16bp+	2	2	0
chr10:127542442:TTTA	4	Long Reads (vamos)	4-6bp	11	11.0234375	5.36165108267717
chr10:127542833:TATGGTTGGGTTATATATA	19	Long Reads (vamos)	16bp+	4	3.30630630630631	1.25077805077805
chr10:127544756:TTTCTCTCTCCTTCTCTG	18	Long Reads (vamos)	16bp+	4	3.96610169491525	0.0672171519629147
chr10:127544869:TCTCTCCACCTCTCCATTTCCTTC	24	Long Reads (vamos)	16bp+	3	3.08870967741935	0.114017833726724
chr10:127544973:CTCTCCCTCTCTCTCTCCCCCTCTTCATCTAT	32	Long Reads (vamos)	16bp+	4	3.7156862745098	0.225296059017666
chr10:127548597:TTTTG	5	Long Reads (vamos)	4-6bp	7	7.15625	0.227362204724409
chr10:127558352:TGTCACCTTCCCCCA	15	Long Reads (vamos)	7-15bp	2	1.96052631578947	0.0384210526315789
chr10:127589495:AATAAAA	7	Long Reads (vamos)	7-15bp	4	4.25	0.320093457943925
chr10:127594234:CAAAGTGAATACCTGGTA	18	Long Reads (vamos)	16bp+	2	2	0
chr10:127602680:AAAAAAAAAAAAAG	14	Long Reads (vamos)	7-15bp	3	3.01526717557252	0.230534351145038
chr10:127605607:CTAGGGGTGGTAG	13	Long Reads (vamos)	7-15bp	2	2.05479452054795	0.0525114155251142
chr10:127611859:TATATATATCTA	12	Long Reads (vamos)	7-15bp	5	5.08130081300813	0.911368785819006
chr10:127634303:TCTGGGGGACCC	12	Long Reads (vamos)	7-15bp	2	1.71590909090909	0.205721003134796
chr10:127643172:ATATTCCAGGT	11	Long Reads (vamos)	7-15bp	4	3.97894736842105	0.0208286674132139
chr10:127655572:ATATATATGCCCTCTTTTCATC	22	Long Reads (vamos)	16bp+	2	2	0
chr10:127661456:TTTTTATTTATTTAT	15	Long Reads (vamos)	7-15bp	2	2.01282051282051	0.0128205128205128
chr10:127665776:TATACACATATA	12	Long Reads (vamos)	7-15bp	16	15.1481481481481	5.20176893311222
chr10:127668356:TTTTTATTATTTTTATTTATT	21	Long Reads (vamos)	16bp+	2	1.97247706422018	0.027013251783894
chr10:127673978:AAAAAAG	7	Long Reads (vamos)	7-15bp	4	4.17777777777778	0.878606965174129
chr10:127675084:ATATATATATAACTAAT	17	Long Reads (vamos)	16bp+	3	3.31531531531532	0.272399672399672
chr10:127676759:AATAAAAAATAAA	13	Long Reads (vamos)	7-15bp	2	2	0
chr10:127699636:CACCTAGCATCTGAGACACCTAG	23	Long Reads (vamos)	16bp+	2	2.06849315068493	0.0646879756468798
chr10:127704642:ATATATATATCG	12	Long Reads (vamos)	7-15bp	4.5	5.80327868852459	14.0932123018561
chr10:127713933:TTTTC	5	Long Reads (vamos)	4-6bp	8	7.98540145985401	0.999785315586088
chr10:127717133:AAAAAC	6	Long Reads (vamos)	4-6bp	6	5.70542635658915	0.490673449612403
chr10:127721371:CCTGACTCCACAATGGCA	18	Long Reads (vamos)	16bp+	2	2	0
chr10:127721634:GAAAGAGAGA	10	Long Reads (vamos)	7-15bp	5	4.66129032258065	0.56726986624705
chr10:127722524:ACCAAACAGATTTAACCCAAGAA	23	Long Reads (vamos)	16bp+	2	2	0
chr10:127726662:AGGAGCTCAATATCATTAATCATCAGGGAAATGCAAATAAAAACTA	46	Long Reads (vamos)	16bp+	2	2	0
chr10:127739769:CACCCA	6	Long Reads (vamos)	4-6bp	80	78.4087591240876	25.5375697724345
chr10:127748652:GATTGCCCTGACCAGAA	17	Long Reads (vamos)	16bp+	2	1.97826086956522	0.0215002388915432
chr10:127749949:AAAAACAGAAACAAAAAACAA	21	Long Reads (vamos)	16bp+	4	4.288	0.464774193548387
chr10:12774999:GAGACTGTGAGAAGGCTCAGGCATTGATCAGGT	33	Long Reads (vamos)	16bp+	44	59.1691176470588	1733.96377995643
chr10:127750829:AAAAGAAAAAGAAAG	15	Long Reads (vamos)	7-15bp	3	2.65322580645161	0.260883818515604
chr10:127752844:AAAAAAAAAAAAAA	14	Long Reads (vamos)	7-15bp	3	2.97457627118644	0.623279733449225
chr10:127758261:TCCACTGCCACTCAGTGAATAATAAATACATTT	33	Long Reads (vamos)	16bp+	2	2	0
chr10:127760992:ATAATATTTTTTATT	15	Long Reads (vamos)	7-15bp	2	3.45	84.579746835443
chr10:127761359:TAATAAATATATGTT	15	Long Reads (vamos)	7-15bp	2	2	0
chr10:127765218:GAAAATTGAAATATTTCATCAATATTTGTTTCAA	34	Long Reads (vamos)	16bp+	2	2	0
chr10:127778993:GATTACAGGAGG	12	Long Reads (vamos)	7-15bp	3	2.8780487804878	0.10840108401084
chr10:127785907:GCTGAGACAGGAG	13	Long Reads (vamos)	7-15bp	3	2.98765432098765	0.0123456790123457
chr10:127793100:TTTTTTATTTTT	12	Long Reads (vamos)	7-15bp	2	2.23622047244094	0.181852268466442
chr10:127797330:CCCACACCCTCCATCCAT	18	Long Reads (vamos)	16bp+	146	121.729927007299	2461.38975955346
chr10:127803050:TTTGAACGGTTTGAAAGATATGAAGTGACCTAGAATGA	38	Long Reads (vamos)	16bp+	2	2	0
chr10:127828272:TTCTC	5	Long Reads (vamos)	4-6bp	24	23.4044117647059	1.45746187363834
chr10:12782980:TTTTTGTTT	9	Long Reads (vamos)	7-15bp	3	3.29545454545455	0.744101318528799
chr10:127830258:TCTTTCTTTTTTCTTTT	17	Long Reads (vamos)	16bp+	3	2.70967741935484	0.614214529242067
chr10:127847900:AGAA	4	Long Reads (vamos)	4-6bp	69	69.8321167883212	106.464255045084
chr10:127848188:GAGGGAGGGAGGGACGGAGGAAGGAAGTGGGGGGGAGAGAGAGA	44	Long Reads (vamos)	16bp+	9	10.3615384615385	13.3644007155635
chr10:127853600:AAAAAAACAAAAAAC	15	Long Reads (vamos)	7-15bp	2	2.1328125	0.116080216535433
chr10:127858497:AAATAAAATAAATAAGAGGAGATGGTTAAAAATAC	35	Long Reads (vamos)	16bp+	2	2	0
chr10:12787132:AAG	3	Long Reads (vamos)	2-3bp	8	8.00751879699248	2.06812485759854
chr10:127883251:GTGTGTGCATGCGTGTGCATGT	22	Long Reads (vamos)	16bp+	3	3	0.0158730158730159
chr10:127899245:CCCATTGGATTGGATGTTTTTCCAGACTGAGGCGTGCTTACCCTTTTTTTCTTTTCTTCTGCTATGTTGGTGTAGAT	77	Long Reads (vamos)	16bp+	2	2	0
chr10:127900431:TAATTTTCTCTAAAT	15	Long Reads (vamos)	7-15bp	2	2	0
chr10:12790601:CACCCACACAC	11	Long Reads (vamos)	7-15bp	3	2.90909090909091	0.1
chr10:127909190:GTGTGTGCAAACCATTGCCCCTGAGAGTAGATGCGGCT	38	Long Reads (vamos)	16bp+	2	2.11111111111111	0.1
chr10:127916341:CACTTCACTGTG	12	Long Reads (vamos)	7-15bp	2	2.18823529411765	0.17843137254902
chr10:127927121:AGAGTGACAATGGCAGGTAGGTACACTGG	29	Long Reads (vamos)	16bp+	2	1.98765432098765	0.0123456790123457
chr10:127938884:CAGGGCACTCTGCATTGGAGTAAATTTGGATGTGTGTTACCAGATCTTCGCTGAAG	56	Long Reads (vamos)	16bp+	2	2	0
chr10:127939311:AAACTTCCCATTCTGCTGTGGC	22	Long Reads (vamos)	16bp+	2	2	0
chr10:127939748:AGGAATAGACAGGAAGAGGCAGGTGCAGGCAGGTACAGACAGATGTGGGCAGATGGAGGC	60	Long Reads (vamos)	16bp+	6	5.97115384615385	0.0477035100821509
chr10:12794306:ATTTAGAAGGGTGGGTGAGATCAATAATTTGGTG	34	Long Reads (vamos)	16bp+	2	2	0
chr10:127955286:TACA	4	Long Reads (vamos)	4-6bp	13	13.3333333333333	0.994535519125683
chr10:127977933:CCAGCCAAAGCT	12	Long Reads (vamos)	7-15bp	2	1.97183098591549	0.0277665995975855
chr10:127988290:CTTTTTTTCTTTT	13	Long Reads (vamos)	7-15bp	3	3.10526315789474	0.413078149920255
chr10:127989180:TATACATATTATATATTTA	19	Long Reads (vamos)	16bp+	2	2	0
chr10:128001762:AGGAGCTGCGGAAACC	16	Long Reads (vamos)	16bp+	2	2	0
chr10:128010545:CTTTT	5	Long Reads (vamos)	4-6bp	12	12.6390977443609	5.9293688767373
chr10:128011973:GTGACAAGATAGACAGCCCAGGTGTGAACCCAGGTCCACCTGTCTCCTGGCTCAGA	56	Long Reads (vamos)	16bp+	4	3.98888888888889	0.0111111111111111
chr10:12801222:ATCC	4	Long Reads (vamos)	4-6bp	14	13.7943925233645	1.05166637277376
chr10:12801297:TATCTATCTATC	12	Long Reads (vamos)	7-15bp	21	21.7591240875912	2.91949334478317
chr10:128015146:AAAGACCTGTACCCAAGCATTCATAGC	27	Long Reads (vamos)	16bp+	2	1.98571428571429	0.0142857142857143
chr10:128018981:CCACATTGAAATCAAGGACTCCAGTGGGTCAGGAGCCGAGGGTGCAT	47	Long Reads (vamos)	16bp+	2	2	0
chr10:128020890:TTTTTTTTTTTC	12	Long Reads (vamos)	7-15bp	2	1.944	0.150064516129032
chr10:128023234:ACGTATAGGAAAAAGCATAGTATATATACATAGT	34	Long Reads (vamos)	16bp+	6	5.84347826086957	0.133180778032037
chr10:128041874:AACCCTGGACAAATGTCCTGCA	22	Long Reads (vamos)	16bp+	2	2	0
chr10:12804597:AAAT	4	Long Reads (vamos)	4-6bp	6	6.10416666666667	0.304824561403509
chr10:128050181:ATGGATGGATGGATGAGTGGGAGGGCGGATGGATGGATGGATGGATGGATGG	52	Long Reads (vamos)	16bp+	6	5.78225806451613	0.171715184893784
chr10:1280542:TGAAATTCCTGAGTGATGCTCCG	23	Long Reads (vamos)	16bp+	11	10.9732142857143	0.0803571428571429
chr10:128057528:TGGTCTGTCCAAACTG	16	Long Reads (vamos)	16bp+	2	2	0
chr10:128058280:CAAGTCTTCTCTGAGCCACGTTCT	24	Long Reads (vamos)	16bp+	2	2	0
chr10:128058675:CAGCCCATAGTATCACTTAGGGTGGGACTGAGAGTCACCTGGGGGAGAGGAGAGAAGGGGCCCAACTTCCC	71	Long Reads (vamos)	16bp+	2	1.9875	0.0125
chr10:128060852:GAAGAGACAGCACTGTGATTCCTG	24	Long Reads (vamos)	16bp+	2	2	0
chr10:128066866:CACACACGTACACCTACCCACACACAGGCA	30	Long Reads (vamos)	16bp+	9	8.76515151515152	0.211600740226694
chr10:128093366:TTTTG	5	Long Reads (vamos)	4-6bp	9	9.10655737704918	0.443097141308766
chr10:128094695:CTTTTTTCTTTT	12	Long Reads (vamos)	7-15bp	3	3.08333333333333	0.36704834605598
chr10:128118584:CTAAATTGCGAAGCACGTGTCGACAATTATGTTTTCATAAGCTGTACAATTGGAATACCTGTTCCACACTGATACACTCAAACTAT	86	Long Reads (vamos)	16bp+	2	1.98571428571429	0.0142857142857143
chr10:128124891:GGGATGGGGTTGGGAGGACAGGGTGAGGCC	30	Long Reads (vamos)	16bp+	2	1.57608695652174	0.246894409937888
chr10:128125686:GTATAATCCGTAGGGGAAGGCCAG	24	Long Reads (vamos)	16bp+	2	1.97183098591549	0.0277665995975855
chr10:128128708:AGAAAAAGGAAGAAAGAAAGAAA	23	Long Reads (vamos)	16bp+	6	5.51145038167939	0.390252495596007
chr10:128129265:TATATATATGTATGTGTG	18	Long Reads (vamos)	16bp+	2	2.20967741935484	0.167060057697351
chr10:128129312:TCTCTATATATAGTATATAGTATGTGTGTATATATATAGTATACTG	46	Long Reads (vamos)	16bp+	6	6.17054263565892	0.314437984496124
chr10:128133427:TCTT	4	Long Reads (vamos)	4-6bp	37	36.6715328467153	22.7369042507514
chr10:128133727:TAAC	4	Long Reads (vamos)	4-6bp	7	7.18604651162791	0.590116279069767
chr10:128134356:ACAAATAGTAAAAATA	16	Long Reads (vamos)	16bp+	2	2.02857142857143	0.0281573498964803
chr10:128135492:CAATATAATAAGGA	14	Long Reads (vamos)	7-15bp	4	4	0
chr10:128136972:TCTCTTGTTAA	11	Long Reads (vamos)	7-15bp	2	1.69148936170213	0.215625714939373
chr10:12813741:TTTTCT	6	Long Reads (vamos)	4-6bp	6	6.06015037593985	0.572112098427888
chr10:128142269:AAAACCCAAACAAAAAAACAAAACAAAA	28	Long Reads (vamos)	16bp+	2	2	0
chr10:128142549:GTGGCTCACACCTGTAATCCCAGCACTTTGGGAGGCCAAGGTGGGCAGATCACTTGACATCAGGAGTTTGAGACTAGCCTGGCCAACATGGTGAAACCCTGTCTCTACTAAAAAT	115	Long Reads (vamos)	16bp+	2	2	0
chr10:128149800:GTGCCCCCAGCCCGCCTCCTCGCAGCGCCCCCCCGCAGCGCCCCCCGCA	49	Long Reads (vamos)	16bp+	5	4.78048780487805	0.27220716651611
chr10:128152115:AAAC	4	Long Reads (vamos)	4-6bp	8	8.05833333333333	0.509173669467787
chr10:128153313:AGGGGAGTGGGAGAGGAGCCGGGGCTCTCGCCACTTTGCAACAGCCGTCCAATCCGGTGCCA	62	Long Reads (vamos)	16bp+	2	2	0
chr10:128158136:TCCTGTGACAGACATCATCAGTAGATGG	28	Long Reads (vamos)	16bp+	2	2	0
chr10:128165113:AGAGAGAGAGGTACAGATAGGG	22	Long Reads (vamos)	16bp+	3	3.06603773584906	0.0813117699910153
chr10:128171964:CCCTC	5	Long Reads (vamos)	4-6bp	18	18.0839694656489	2.69289489136817
chr10:128175235:CTCAGCTTCTCTCCCAACA	19	Long Reads (vamos)	16bp+	2	1.98876404494382	0.0112359550561798
chr10:128185670:TCTGTTTGGATC	12	Long Reads (vamos)	7-15bp	2	2.05479452054795	0.0525114155251142
chr10:128186745:TATTT	5	Long Reads (vamos)	4-6bp	9	9.49557522123894	2.91292667509482
chr10:128198596:TATATATATATATATATATATACTGGGATTACAG	34	Long Reads (vamos)	16bp+	8	8.22058823529412	1.06209150326797
chr10:12820730:AGGCAGCCGGCCTCTTAGCAGATGG	25	Long Reads (vamos)	16bp+	2	2	0
chr10:128210367:CGGGGA	6	Long Reads (vamos)	4-6bp	11	10.984962406015	2.57552973342447
chr10:128219299:CACT	4	Long Reads (vamos)	4-6bp	125	127.683823529412	214.588180827887
chr10:128223552:TTTTA	5	Long Reads (vamos)	4-6bp	7	7.14285714285714	0.903147699757869
chr10:128250760:CAAC	4	Long Reads (vamos)	4-6bp	11	10.991935483871	1.17879622344611
chr10:128259934:TGCCCCTTAGCTAGTGAAGTGGCTGGATGTTCTGTGTG	38	Long Reads (vamos)	16bp+	26	25.9776119402985	0.443104028728538
chr10:128262303:AAACAAACAGTTGATTAAGA	20	Long Reads (vamos)	16bp+	2	2.01428571428571	0.0142857142857143
chr10:128267741:TCCTTCCTTTCCTCTCTCCTTCCTTC	26	Long Reads (vamos)	16bp+	3	3.22033898305085	0.173258003766478
chr10:12827113:TTTCCTTTCTTTTTC	15	Long Reads (vamos)	7-15bp	2	2.04166666666667	0.0403508771929825
chr10:12827245:TTCT	4	Long Reads (vamos)	4-6bp	68	66.6397058823529	150.661819172113
chr10:12827571:CCTGC	5	Long Reads (vamos)	4-6bp	7	7.1875	0.925196850393701
chr10:12827612:CTCCTCT	7	Long Reads (vamos)	7-15bp	15	15.4087591240876	2.05227565478746
chr10:128281476:CACACACAGACACACACTCACACAGGCACACATGTG	36	Long Reads (vamos)	16bp+	3	2.97530864197531	0.0243827160493827
chr10:128294076:TTCCTCCTCCTTCACTCCCAACGTGTGTCCTCCACACCATCACAGCAACCACCAGTGCTTTCCACATCCTGTTATTTTATTTAATGCTCATAATAGCCC	99	Long Reads (vamos)	16bp+	2	2	0
chr10:128301942:TTTGGGTGAGGACACAGCCAGACCTTATCAGGCAGTT	37	Long Reads (vamos)	16bp+	2	2	0
chr10:128305684:ATTGGGTGGGATGGGGGGCGGTGGCAGAGGTGGCCGTGTGTCTGGCTGTATTATCCTTCACATG	64	Long Reads (vamos)	16bp+	4	4	0
chr10:128309738:CTGAAGATGCCGCAAATGC	19	Long Reads (vamos)	16bp+	2	1.98837209302326	0.0116279069767442
chr10:128312990:CTATTTCTTCTAGAATT	17	Long Reads (vamos)	16bp+	2	2	0
chr10:128320727:TTTTCT	6	Long Reads (vamos)	4-6bp	5	5.3609022556391	0.399065846434268
chr10:128329532:ATGCATATAAAATAAAAAGAC	21	Long Reads (vamos)	16bp+	3	2.99130434782609	0.00869565217391304
chr10:128341217:TCTTT	5	Long Reads (vamos)	4-6bp	10	9.921875	0.592273622047244
chr10:128358371:AAAAAGAAAAAAAAGTCAAGAAAC	24	Long Reads (vamos)	16bp+	2	2.04347826086957	0.041952707856598
chr10:128368123:TTTATTAATTAA	12	Long Reads (vamos)	7-15bp	5	5	0.0227272727272727
chr10:128370515:AAAAAC	6	Long Reads (vamos)	4-6bp	12	11.9253731343284	0.791381438671305
chr10:128371842:TTTTT	5	Long Reads (vamos)	4-6bp	7	6.76642335766423	2.09209961356806
chr10:128375239:TTCCTGGGCATTTCTCAGCA	20	Long Reads (vamos)	16bp+	2	1.98571428571429	0.0142857142857143
chr10:128381717:TGTGTGTGTATTTGAGTGTGCA	22	Long Reads (vamos)	16bp+	3	2.85542168674699	0.125183661475169
chr10:128382599:GGGTGAACAGTACTCCTGCAGGGTGAAGAGTGTTCCCACAGTGTGAATAGTGCTCTTGCAGGGTAAACAATCCTTCCCTGGGGTAAACAGTGCTCCCATAGGGTGAAGAGTGTTCCCACAGTGTGACTAGTGCTCTCGCAGGGTAAACAATCCTTCCCTGGGGTAAACCGTGCTCCCACAGGGTGAATAGTGCTCCCAAA	200	Long Reads (vamos)	16bp+	4	3.73863636363636	0.195271682340648
chr10:128386352:GAATGGTGGTTGTCAGGGGTCAGGGGTGGGAGGAATGGACGGTTTGGGTTTCACGGGGACAGAGTTTCTGT	71	Long Reads (vamos)	16bp+	3	3	0
chr10:12838652:TTTA	4	Long Reads (vamos)	4-6bp	8	9.43697478991597	4.38370602478279
chr10:12838926:AAGTGCTGGGATTACAGGCATGAGC	25	Long Reads (vamos)	16bp+	2	2	0
chr10:128403161:TGTTTTTTTTTT	12	Long Reads (vamos)	7-15bp	2	1.83035714285714	0.286277348777349
chr10:128405367:ACCACCCAGGTGCCCAGGTTCCCCTTCAT	29	Long Reads (vamos)	16bp+	3	2.95945945945946	0.0394298407997038
chr10:12841006:AAT	3	Long Reads (vamos)	2-3bp	14	13.3448275862069	4.40179910044978
chr10:128413214:AATGTCTGTGATTCACCTTCCCTAC	25	Long Reads (vamos)	16bp+	2	2	0
chr10:128418082:AGCCCTGTGTGCACACAT	18	Long Reads (vamos)	16bp+	2	1.98863636363636	0.0113636363636364
chr10:128424323:CAAA	4	Long Reads (vamos)	4-6bp	14	13.824	0.984903225806452
chr10:128429932:CAGAGCTGGGCGGGACGCAGGGACCCACGGACAGTCCCGCTGCTGATA	48	Long Reads (vamos)	16bp+	2	2	0
chr10:128438536:GTGTGTGTGTGTGCATGTGGTGTAGGTATGTGTAGTGTGTGTGCACGATGTAGGTATGTGTA	62	Long Reads (vamos)	16bp+	3	2.96842105263158	0.0309070548712206
chr10:128438763:TGTGTGGTGTGTGTGTACATGCAGTGTAGGTATGTGTAGTTTATGTTCACA	51	Long Reads (vamos)	16bp+	3	2.97333333333333	0.0263063063063063
chr10:12844149:AAAAACAAAGCAA	13	Long Reads (vamos)	7-15bp	3	3.13461538461538	0.467139656460045
chr10:128444090:TTA	3	Long Reads (vamos)	2-3bp	26.5	26.3602941176471	1.65441176470588
chr10:128446880:TTTA	4	Long Reads (vamos)	4-6bp	8	8.03875968992248	7.0531734496124
chr10:128447321:CTTC	4	Long Reads (vamos)	4-6bp	16	16.030303030303	11.4341892204488
chr10:128449248:CAACACTTAAACATTTAAACA	21	Long Reads (vamos)	16bp+	2	2	0
chr10:128461982:CTGCTCAGCGTCCA	14	Long Reads (vamos)	7-15bp	3	2.98823529411765	0.0117647058823529
chr10:128464361:TCCTCCTCCACCATCCTCCCCTCTAGACTTCTCC	34	Long Reads (vamos)	16bp+	11	53.2686567164179	8721.46111547525
chr10:128466195:AAAC	4	Long Reads (vamos)	4-6bp	8	7.99145299145299	0.646478043029767
chr10:128469908:CCCTTTCCTCCTCTCTC	17	Long Reads (vamos)	16bp+	2	1.98936170212766	0.0321436742164265
chr10:128470171:GCTCAGGGA	9	Long Reads (vamos)	7-15bp	3	2.97183098591549	0.0277665995975855
chr10:128471990:CACAAACACATGCTCACACA	20	Long Reads (vamos)	16bp+	3	2.8	0.161702127659574
chr10:128473638:GTGTGCATGAGTGTGTATGCA	21	Long Reads (vamos)	16bp+	2	1.97727272727273	0.022466039707419
chr10:128475242:TGTCACTCCCAC	12	Long Reads (vamos)	7-15bp	2	1.98571428571429	0.0142857142857143
chr10:128494090:TGTCTTCAGAGGCTATTTTGGCTATGATTGGCCAGCTGGA	40	Long Reads (vamos)	16bp+	2	2	0
chr10:128501955:AATAATCACTCGGACGTTCTCCACATGGATAGCGCTTTCTGTCC	44	Long Reads (vamos)	16bp+	8	7.95934959349593	0.137678262028522
chr10:128505192:TCACCTATAGTGTTGTTGTAACATTCACATATAGTG	36	Long Reads (vamos)	16bp+	2	2	0
chr10:128508442:TTACTCTGTGAGTATTCAACTGGTTAAACTGGAATAAAGGGTGCA	45	Long Reads (vamos)	16bp+	2	2	0
chr10:128530656:CAAACTATCAAATTTACACTACTAGT	26	Long Reads (vamos)	16bp+	2	2	0
chr10:128589806:AATATATGTCTTGGTAAT	18	Long Reads (vamos)	16bp+	2	1.98630136986301	0.0136986301369863
chr10:128604749:TTTTA	5	Long Reads (vamos)	4-6bp	4	4.36274509803922	0.41166763735197
chr10:128605717:AAATACGTT	9	Long Reads (vamos)	7-15bp	4	4	0
chr10:128612543:GTCTGTGTGGT	11	Long Reads (vamos)	7-15bp	3	2.69565217391304	0.214046822742475
chr10:128613943:CACACACACG	10	Long Reads (vamos)	7-15bp	4	3.86607142857143	0.171090733590734
chr10:128616365:TTTCCTCAAAGTTC	14	Long Reads (vamos)	7-15bp	2	1.97530864197531	0.0243827160493827
chr10:128626785:TGGAATGTGAATGGAGCAGGGCTTCCACCCACACCCTGTTGGGACACCCAATCCTCTTCCTGTGGAGATGCAGGAACCTGACACCTGTAAGGATTTACTTGTCTCAGGATCCAG	114	Long Reads (vamos)	16bp+	2	2	0
chr10:128648739:TCT	3	Long Reads (vamos)	2-3bp	42	44.3046875	168.890686515748
chr10:128651041:CACACACACACACATATATACACACACACACCATGGAATACTAA	44	Long Reads (vamos)	16bp+	2	2.26851851851852	0.590775354794046
chr10:128652537:AAGGTGGATTTGAGTTTTAAAAAATAGA	28	Long Reads (vamos)	16bp+	2	1.98876404494382	0.0112359550561798
chr10:128655923:TGCAACATACCTGTGTAACAGACC	24	Long Reads (vamos)	16bp+	2	2	0
chr10:128661444:GAAAAAGAGACAAAGAAA	18	Long Reads (vamos)	16bp+	2	1.96875	0.0305921052631579
chr10:128662852:TACTATGTCGTTTGAAT	17	Long Reads (vamos)	16bp+	2	2	0
chr10:128664602:GAAGAGAAAATCAGTT	16	Long Reads (vamos)	16bp+	2	2.10843373493976	0.0978548339700265
chr10:128665537:TATTATTTATAAATTAAAAATAAAAAATAAATTAAAAGGTTGTACAAAAACACAATGTAATACTAATATGGAAGTTATTGACAGTGACCTCAGTAAAAGGTCTTA	105	Long Reads (vamos)	16bp+	2	2	0
chr10:128672801:AACATTGTATCTTGCATGGACCTAAATTCC	30	Long Reads (vamos)	16bp+	2	2	0
chr10:128681504:CTTCCCATACTATTATTAGA	20	Long Reads (vamos)	16bp+	2	2	0
chr10:128714041:GCAAAGCTCATTCT	14	Long Reads (vamos)	7-15bp	2	1.65555555555556	0.228339575530587
chr10:128716275:CCTCACACACAGTGGGTCTGCATT	24	Long Reads (vamos)	16bp+	4	3.60526315789474	0.25873311597578
chr10:128717027:TGCCTCATGTCAAGATTCCATCATATCCCAGTTGGGTGGT	40	Long Reads (vamos)	16bp+	2	2	0
chr10:128717861:CAGGAGACTCCATGGT	16	Long Reads (vamos)	16bp+	2	2	0
chr10:128725721:TCTTCCTGCCTTGCAGGCAGCCACCACCCACCTCACTGCCTCATGGTGATGTCCTCACA	59	Long Reads (vamos)	16bp+	2	2	0
chr10:128732567:ATATATATATATGTGTATATATATATACAC	30	Long Reads (vamos)	16bp+	5	5.28571428571429	0.614718614718615
chr10:128735247:AGAGAGAGAGATTG	14	Long Reads (vamos)	7-15bp	4	4.21138211382114	0.266426762628282
chr10:12873934:AAACAAACAAAC	12	Long Reads (vamos)	7-15bp	3	2.68932038834951	0.235865219874358
chr10:128741285:CACACAAGCACACACGTGTGCACACA	26	Long Reads (vamos)	16bp+	3	3.43362831858407	0.31921618204804
chr10:128745926:GAAGATGGTAGAAACAAACAGA	22	Long Reads (vamos)	16bp+	2	2	0
chr10:128756804:AAAT	4	Long Reads (vamos)	4-6bp	10	10.368	0.847354838709677
chr10:128759520:TTTTTTGTTTGT	12	Long Reads (vamos)	7-15bp	2	2.01428571428571	0.0142857142857143
chr10:12876883:TTTATTTTATTTTT	14	Long Reads (vamos)	7-15bp	2	2.02150537634409	0.0212716222533894
chr10:128788316:TTATAACTAGTATGTGTGTGTACGTGTATGAGCATATATAAGCATGTATGTGCACTA	57	Long Reads (vamos)	16bp+	2	1.97183098591549	0.0277665995975855
chr10:128794960:GGAT	4	Long Reads (vamos)	4-6bp	10	9.72222222222222	1.17445482866044
chr10:128796461:CAGAGATCAGTAT	13	Long Reads (vamos)	7-15bp	2	2.075	0.070253164556962
chr10:128798263:CACACATACACACATGCACATA	22	Long Reads (vamos)	16bp+	4	4.15929203539823	0.152970922882427
chr10:128798547:ACACATATATGCACACACATGC	22	Long Reads (vamos)	16bp+	6	5.376	0.510709677419355
chr10:128809695:TTAATGGA	8	Long Reads (vamos)	7-15bp	5	4.82142857142857	0.166023166023166
chr10:128813421:AGGGACAGAAGGAGGG	16	Long Reads (vamos)	16bp+	2	2.07446808510638	0.0911690688629604
chr10:128831166:AGTGGATGTCTGAAATCCCAGAGAGTACTTAACTCTGGATGTACTGTG	48	Long Reads (vamos)	16bp+	2	1.94520547945205	0.0525114155251142
chr10:128831716:TGTTATTTTTATTGTTTT	18	Long Reads (vamos)	16bp+	2	2	0.0240963855421687
chr10:128832377:AGAA	4	Long Reads (vamos)	4-6bp	63	63.5289855072464	22.148788744314
chr10:128840136:ATGTGTGTGTGTGTGC	16	Long Reads (vamos)	16bp+	2	1.96774193548387	0.0315568022440393
chr10:128842160:TTTTTG	6	Long Reads (vamos)	4-6bp	6	5.93893129770992	0.334703464474457
chr10:128845117:ATATATACACACAC	14	Long Reads (vamos)	7-15bp	2	2.06451612903226	0.0610098176718093
chr10:12885337:TGGCTCACACCTGTAATCCCAGCACTTTGGGAGGCCGAGGTGGGCAGATCACGAGGTCAGGAGTTTGAGACCAGCCTGGACAACATGGTGAAACCCCGTCGCTACTAAAAATACAAAAA	119	Long Reads (vamos)	16bp+	2	2	0
chr10:128857015:CTTATATTCTTATT	14	Long Reads (vamos)	7-15bp	2	1.98571428571429	0.0142857142857143
chr10:128887098:CCCACACCCACACCTACATCCACCCCACACCTCTACCCACACCCACAACTATATCCAC	58	Long Reads (vamos)	16bp+	9	8.54098360655738	1.63880233030755
chr10:12889012:AGAT	4	Long Reads (vamos)	4-6bp	20	19.9230769230769	3.43589743589744
chr10:12891824:AGAGTTGGAAGCTAGAA	17	Long Reads (vamos)	16bp+	2	2	0
chr10:128923715:CTAT	4	Long Reads (vamos)	4-6bp	22	21.6641221374046	1.54785672342924
chr10:128924258:TATC	4	Long Reads (vamos)	4-6bp	96	96.7246376811594	12.1426002327304
chr10:128925035:GTTGCCTGGCCTGGAT	16	Long Reads (vamos)	16bp+	2	2.17307692307692	0.144510828976848
chr10:128937206:AGTCCTGGAGTCCAAAGGCAGGAGAGAATGTCTCAGCTCTGAGAGAAGGTGTA	53	Long Reads (vamos)	16bp+	2	1.93150684931507	0.0646879756468798
chr10:128940979:TCTCTGTC	8	Long Reads (vamos)	7-15bp	8	8.13157894736842	0.221471821145785
chr10:12894204:TCCT	4	Long Reads (vamos)	4-6bp	19	17.8582089552239	6.58876669285153
chr10:12894280:CTTTCCTTCTCTTT	14	Long Reads (vamos)	7-15bp	2	2.02884615384615	0.0282860343539955
chr10:128943013:ATAAAATAAAACAATATAA	19	Long Reads (vamos)	16bp+	3	2.99	0.01
chr10:12894330:TCCCC	5	Long Reads (vamos)	4-6bp	12	11.7089552238806	3.09510717091236
chr10:128943978:ACACACACACATGCATAAAGGTACACTCACACAGGAACACACACACATGCATGCATAAAGGTACACTCACACAGGTACACACATGCATCCATAAAGGCACACTCACACAGGTA	113	Long Reads (vamos)	16bp+	6	5.96	0.0387096774193548
chr10:128945315:CTGCCCGCTGGGTACCACAGGT	22	Long Reads (vamos)	16bp+	2	2.01052631578947	0.0105263157894737
chr10:128945885:CCAGGGGGCT	10	Long Reads (vamos)	7-15bp	2	2.06756756756757	0.0638652350981118
chr10:128976515:AA	2	Long Reads (vamos)	2-3bp	89	82.5985401459854	363.168527264921
chr10:128978019:CAGGAGCACAGAGGTTTCAGTGTGTGAGTGT	31	Long Reads (vamos)	16bp+	2	1.96629213483146	0.0329417773237998
chr10:128994593:GGAGGAAAAAAGGAAGGAGGGA	22	Long Reads (vamos)	16bp+	3	3.01298701298701	0.012987012987013
chr10:128994739:AGGGAGTGAGGGAGAAAGAGGG	22	Long Reads (vamos)	16bp+	3	3.01052631578947	0.0530795072788354
chr10:128994822:GAGAGAAAGAAAGAAAGAAAGAGAAAGAAAGAGAGAAAGAAAGAAAGAAAGAGAAAGGGAGAGAGAGGAAG	71	Long Reads (vamos)	16bp+	3	3.01574803149606	0.0156230471191101
chr10:129005737:AAG	3	Long Reads (vamos)	2-3bp	9	8.58064516129032	1.96905323891949
chr10:129011840:TTCTTCCTACACATGAGCATG	21	Long Reads (vamos)	16bp+	2	1.98684210526316	0.0131578947368421
chr10:129015805:AA	2	Long Reads (vamos)	2-3bp	37	35.9481481481481	32.4525152017689
chr10:129016247:GTGTGCTGTGTGTGTCTGCTTATGTGTTTTGTAGTGTGCTTGCCTGTGTGTTTGCCT	57	Long Reads (vamos)	16bp+	3	2.91025641025641	0.0827505827505828
chr10:129016422:TGTATGTTTGTGTGTTTGTGTGTCTGCTGGTGTTTGCTTGTGTTTTGTAATGTGCTTGTGTG	62	Long Reads (vamos)	16bp+	4	3.88034188034188	0.347627468317123
chr10:129017043:CTGTCCTGCTGTGGCCTT	18	Long Reads (vamos)	16bp+	2	1.99082568807339	0.00917431192660551
chr10:129030490:AAAAGGAAGAAAAGAA	16	Long Reads (vamos)	16bp+	2	2	0
chr10:129034565:AAAGAGAGAGAG	12	Long Reads (vamos)	7-15bp	3	3	0.347826086956522
chr10:129037757:AACTCTTGACCTCGTGATTCACCTGCCTAGGCCTCC	36	Long Reads (vamos)	16bp+	2	2	0
chr10:129042911:GCACACACACGCGCGCACACCGCACACACA	30	Long Reads (vamos)	16bp+	2	1.96551724137931	0.0569366479550922
chr10:129051300:CCCTGTGAGGAGAGGTAGCTGGCCCCAACACCCAG	35	Long Reads (vamos)	16bp+	2	2	0
chr10:129065199:AAAAATTGAAGCCTCTGTCCATTGAGTTCACCCTTGTTGCTAAAACATCTAATATCTACATGGGGAAGGGCTTTACTGAATTAGATGATAAAGCAAACATGGGTCAACTTAACTATAGACATGCTTTACATTTTATTCGAGCCTTTTTGATTTCCAAGTCAG	162	Long Reads (vamos)	16bp+	2	2	0
chr10:129070383:ACAGGGTGCTGATTGGCGTGTTTACAATCCCTGAGCTAGACACAAAGGTTCTCCACGTCCCCAGCAGATTAGCTAGATACAGAGTGTCCATACAAAGGTTCTCCAAGGCCCCACCAAAGTAGCTAGATACCAAGTGTTGATTGGTGCATTCACAGACACTAAGCTAGAC	169	Long Reads (vamos)	16bp+	4	4.04651162790698	0.0448700410396717
chr10:129076476:TGTGTATGTATGTCTGTGTGTATATATC	28	Long Reads (vamos)	16bp+	2	2.01369863013699	0.0136986301369863
chr10:129076887:TGTGTGTGTGTCTATGTTGTGTCTACGTGTGTGTGTCTGTGTTGTATCTATGTGTGTGTGTGTTTGTGTCTATATGTGTGTCTCTGTGTGCCTGTATGTGTATCTGTGTTGTGTCCGTGTGTGTGTTTCTGAGTGCATTTGTGTCTAGGTGTGTGTGTGTGTCTGTGTGTCTGTGTCTGTGTTGTGTCTACGTGTGTGTGTCTGTATCTA	210	Long Reads (vamos)	16bp+	3	2.98913043478261	0.0108695652173913
chr10:129090002:GGAGTTTATTCACCAATGAGAGGCCTCTGTTTGG	34	Long Reads (vamos)	16bp+	4	3.76785714285714	0.197876447876448
chr10:129094698:TTCATAAAAACCCTGAGATGTCTGTCAGCCAA	32	Long Reads (vamos)	16bp+	3	3	0
chr10:129095405:CACAAACACA	10	Long Reads (vamos)	7-15bp	4	4.11111111111111	0.347066167290886
chr10:129123052:CAGGGAAACCCCACTGG	17	Long Reads (vamos)	16bp+	2	2	0
chr10:129129000:AGTCCCTTCCCCAGTGATTGCTCCAGAGCCTGGCTCTTTCTGG	43	Long Reads (vamos)	16bp+	8	7.81451612903226	0.168568056648308
chr10:129143201:AAAGAGAAGGAGAGACAGAAAAAGAGAA	28	Long Reads (vamos)	16bp+	2	1.98591549295775	0.0140845070422535
chr10:129143687:AAAC	4	Long Reads (vamos)	4-6bp	6	6.20183486238532	1.03295956506966
chr10:129144002:AAAATAAAAAAAAAT	15	Long Reads (vamos)	7-15bp	2	1.96969696969697	0.0500927643784787
chr10:129144095:GAATGAACTGTCTGCTATATTTTACG	26	Long Reads (vamos)	16bp+	5	5	0
chr10:129158058:TAACACAATTGTAGCTTTT	19	Long Reads (vamos)	16bp+	2	1.98571428571429	0.0142857142857143
chr10:129160458:ATTATACTATTAATA	15	Long Reads (vamos)	7-15bp	2	1.98571428571429	0.0142857142857143
chr10:12916330:CTGAGGCAGGAGAATCTCTTGAACCTGGGAGGCGGAGGTTGAGCTGAGATCGTGCCACTGCACTCCAGCCTGAGGGATAGAGACAGACTCCATCTCAAAAAAAAAAAAAAAAAAAAATTGACAGCCTGGGGCCACGGGTGCCAACCTGATAGTATGGTGGGCTCAAAGCCTGAAGCTATGTGGACCAAC	189	Long Reads (vamos)	16bp+	2	1.98571428571429	0.0142857142857143
chr10:129165942:GAAG	4	Long Reads (vamos)	4-6bp	22	21.9846153846154	5.2865831842576
chr10:129166562:TCCAAAGTCCACCTCCTGGGA	21	Long Reads (vamos)	16bp+	2	1.97183098591549	0.0277665995975855
chr10:129170600:ATTAAAATGTTTTTATA	17	Long Reads (vamos)	16bp+	2	2	0
chr10:129176885:GAACATACATATTCTGGAAA	20	Long Reads (vamos)	16bp+	2	2	0
chr10:129184398:TTCCACTAAA	10	Long Reads (vamos)	7-15bp	3	2.96808510638298	0.0312285518188058
chr10:129191462:CCCAGC	6	Long Reads (vamos)	4-6bp	5	4.9247311827957	0.418186068256194
chr10:129196100:TGAA	4	Long Reads (vamos)	4-6bp	11	10.8703703703704	0.749394254067151
chr10:129226329:CATGTACAGGTGTGTGTGTGTGTGTGTGTGTGTGTTTATGCACGTGTCCCGTGTACGGGTGTGTGTGTGTGTTTATGCATGCATCCCCATGTACAGGGGTGTGTGTGTTTATGCATGCATC	121	Long Reads (vamos)	16bp+	7	7.30434782608696	0.47673531655225
chr10:129245782:AACTAGAAAACAAAC	15	Long Reads (vamos)	7-15bp	2	2	0
chr10:129249436:TGTGTGTGCTTGCATG	16	Long Reads (vamos)	16bp+	3	2.93636363636364	0.206922435362802
chr10:129249491:GGGGTGTGTGCATGGA	16	Long Reads (vamos)	16bp+	24	21.6074074074074	10.8223327805417
chr10:129251115:AGCAATGAGGGCACTCAGGACGCCAGCACCCTCTGTGCAC	40	Long Reads (vamos)	16bp+	2	2	0
chr10:129254712:TCTCACTCTCTT	12	Long Reads (vamos)	7-15bp	3	2.68	0.341010101010101
chr10:129257815:TGGGTCCTCGGTTGAGGAGGGTAAT	25	Long Reads (vamos)	16bp+	2	1.98823529411765	0.0117647058823529
chr10:129262950:ACACACACACTGAAAAAGGCTAA	23	Long Reads (vamos)	16bp+	3	3.29906542056075	0.230470816434491
chr10:129266021:CAAAATATATAAAA	14	Long Reads (vamos)	7-15bp	3	2.975	0.0246835443037975
chr10:129271523:AAAAATAAAAAA	12	Long Reads (vamos)	7-15bp	3	2.93388429752066	0.0622589531680441
chr10:129277634:GGGTGCTAGAGGTGCACA	18	Long Reads (vamos)	16bp+	2	2	0.0285714285714286
chr10:129294243:GGAA	4	Long Reads (vamos)	4-6bp	14	14.2212389380531	2.31668773704172
chr10:1292945:GAGGGAAGGAGAGAGAGAGGGAGAGG	26	Long Reads (vamos)	16bp+	8	7.88349514563107	0.672568056348753
chr10:129342753:GCACAAGGCCGTCTCTGCTGCCCCTGGACAC	31	Long Reads (vamos)	16bp+	2	2	0
chr10:129346629:GGAGCATACACGTCT	15	Long Reads (vamos)	7-15bp	3	2.8469387755102	0.130969913738691
chr10:129348375:GCTGACCAGTCCACCCCTCCAAGCCGGGGCTGCATGGCCCTGAGTGTACG	50	Long Reads (vamos)	16bp+	5	4.98901098901099	0.010989010989011
chr10:129354768:AAAAAA	6	Long Reads (vamos)	4-6bp	7	7.07407407407407	1.74074074074074
chr10:129357945:ATATATGTGTGGAACAC	17	Long Reads (vamos)	16bp+	2	1.97435897435897	0.0253080253080253
chr10:129358382:TGTCACTTTTCTAGTAACTG	20	Long Reads (vamos)	16bp+	2	2	0
chr10:129369244:CATACACCCACACATG	16	Long Reads (vamos)	16bp+	2	1.98924731182796	0.010752688172043
chr10:129379467:ACACACACACACAT	14	Long Reads (vamos)	7-15bp	3	2.94252873563218	0.240844693932104
chr10:129381003:GGCAAGACGCCATCTTGGAAG	21	Long Reads (vamos)	16bp+	2	2	0
chr10:129382975:AAACAAACAGTTTTCACTTTGTTTTTTA	28	Long Reads (vamos)	16bp+	2	2	0
chr10:129384938:ATATATATATATGCACAT	18	Long Reads (vamos)	16bp+	4	4.06153846153846	0.0892069171138939
chr10:129386054:GAAA	4	Long Reads (vamos)	4-6bp	109	106.407407407407	164.661138750691
chr10:12939620:AGCGGATCAATTCTGTCCAGATGAGATACCCTGGGAA	37	Long Reads (vamos)	16bp+	1	1.17073170731707	0.143330322192111
chr10:129405064:TTTTAT	6	Long Reads (vamos)	4-6bp	7	7.0655737704918	0.144424874678228
chr10:129414052:GAAT	4	Long Reads (vamos)	4-6bp	11	11	0.282828282828283
chr10:129414674:GCTGGGACTGTGTTCTGGAGAGGTGTCTCTGGGCTGGAAGGAAGGTTCAT	50	Long Reads (vamos)	16bp+	7	7.96875	6.38848684210526
chr10:129420803:AAAT	4	Long Reads (vamos)	4-6bp	12	11.5210084033613	1.25167355077624
chr10:129446233:AGAGAGAGAGAAAG	14	Long Reads (vamos)	7-15bp	3	3.03225806451613	0.531556802244039
chr10:129449392:GAAG	4	Long Reads (vamos)	4-6bp	25	24.9407407407407	26.2501934770591
chr10:129459081:TTTTGTTTTG	10	Long Reads (vamos)	7-15bp	3	3.01869158878505	0.0185152530417916
chr10:129463001:AAAAAAAAG	9	Long Reads (vamos)	7-15bp	3	2.89393939393939	0.40087901919963
chr10:129467073:CGCCCCAGCTCCGCCCCCGCG	21	Long Reads (vamos)	16bp+	2	2	0
chr10:129479775:GTGGAGGGGTTGGGGTGGGG	20	Long Reads (vamos)	16bp+	2	1.97435897435897	0.0253080253080253
chr10:129483859:ATAG	4	Long Reads (vamos)	4-6bp	14	14.0081300813008	0.385179261628682
chr10:129484893:GTGTGTGTATGTGTATATATGTATGT	26	Long Reads (vamos)	16bp+	4	3.98058252427184	0.0192271083190558
chr10:129487944:AGGTATACACACACACACACACACACA	27	Long Reads (vamos)	16bp+	3	3.45528455284553	0.250033320005331
chr10:129508506:TGTTTGTTTTT	11	Long Reads (vamos)	7-15bp	4	4	0.134453781512605
chr10:129510722:CCAGATGCAGCCACGTGCTTCCTGTGATGGGAACCCGGTATACTAGACGCAGGCACGTGCTTCATGCAGTAGGAACCCCATATATCGGATGCAGCCACGTGCTTCCTGTGATGGGAACCCCGTATACCAGACACAGGCACATTCTTCCTGTGATGGGAACCTGGTATACCAGATGCAGCCACGTGCTTTCCGTGATGAGAACCCTGTATACCGTCCGCAGCCAGACACAGACACGTGCTTCCTGTAATGGGAACCCGTATACCAGATGCAGCCTGGTGCTTCCCATGATGGGAACCCCATATACCAGACTCAGCCACGTGCTTCATGTGATGGGAACCCGGTATA	345	Long Reads (vamos)	16bp+	2	2	0
chr10:129514343:ATTGTAGTCTTTTGTTTTT	19	Long Reads (vamos)	16bp+	2	2	0
chr10:129515443:GTCCTGTCTCATTACTTGATAGCAC	25	Long Reads (vamos)	16bp+	2	2	0
chr10:129518466:CCCCTCCCCCTCCTCCCCTCCCTTC	25	Long Reads (vamos)	16bp+	50	46.5735294117647	541.135294117647
chr10:129520426:TGCAGAGCCCCTATGGTGCGGG	22	Long Reads (vamos)	16bp+	27	27.3507462686567	0.710638536640108
chr10:129528302:GCCATGGAGAGCTGCAGTGGTATAGTG	27	Long Reads (vamos)	16bp+	3	3	0
chr10:129534824:TTCCAGGGGTCAGCAGACCTTTCTGTAGAGGG	32	Long Reads (vamos)	16bp+	2	2	0
chr10:129538235:AAGATATAGAACATTC	16	Long Reads (vamos)	16bp+	2	1.98837209302326	0.0116279069767442
chr10:129539500:TTTTG	5	Long Reads (vamos)	4-6bp	5	5.10975609756098	0.24706413730804
chr10:129550207:TTCACAGTGTTCCGCAGCCATCACCACCACCCAGCACTGGAATGT	45	Long Reads (vamos)	16bp+	5	4.97087378640777	0.0285551113649343
chr10:129599966:TAGG	4	Long Reads (vamos)	4-6bp	11	10.9105691056911	0.868985739037718
chr10:129606581:GAAATTTAAATACTAGTCATATG	23	Long Reads (vamos)	16bp+	2	2	0
chr10:129628039:ATTTTAGTCCTATTAATGAAGAATTGTAAC	30	Long Reads (vamos)	16bp+	2	2	0
chr10:129638429:AAAAAAAGAAA	11	Long Reads (vamos)	7-15bp	3	2.8968253968254	0.493269841269841
chr10:129641712:TGACAATTATAGTCTGTGTTA	21	Long Reads (vamos)	16bp+	2	2	0
chr10:129660775:ACACACACAC	10	Long Reads (vamos)	7-15bp	4	3.86725663716814	0.241150442477876
chr10:12966168:TACTCAGTTACCAGCCTTACTCATATTACTATATGG	36	Long Reads (vamos)	16bp+	3.5	3.98181818181818	0.990492076730609
chr10:129662667:CAGCACATGTGA	12	Long Reads (vamos)	7-15bp	2	1.98901098901099	0.010989010989011
chr10:129665172:ACCCACCCCCCCACCT	16	Long Reads (vamos)	16bp+	5	4.64566929133858	0.389326334208224
chr10:129665279:CTCTCCCAACTCTCT	15	Long Reads (vamos)	7-15bp	2	1.9625	0.137816455696203
chr10:129679303:GCTGTGGGACCCTGCGGGCTTCCAGAACTGGCGTGAGGTCCGAGTC	46	Long Reads (vamos)	16bp+	2	2	0
chr10:129680454:AGACATCCAGGCGTGGAAGGGAAGATTCAGGAAGGTTCAGGAATTCTACCGACTTTGGAGCATGCTCTCCCCTGGATCTGAAACACTGGCCCCCG	95	Long Reads (vamos)	16bp+	2	1.95652173913043	0.261825131390349
chr10:129702520:GTCTTGTCTCCTGCAGGGTTTGAGGGATGGGACAGGAAGGGGCTGAGGTACCAGGTGAGG	60	Long Reads (vamos)	16bp+	2	2	0
chr10:12971223:GGGGCCATCGTGGGCAGCTGAACCAATGCCT	31	Long Reads (vamos)	16bp+	2	2	0
chr10:129718689:CCGCTCAGGTGTGTCACCTTTCTGAGATGTCTAGAGCCAGTCCACGTGCCTGCTCAGGCACATCACCTTCCTAGGCTGTCTAGAGGCAGTCTGTATGCTTGCTCAGGCATGTCACCTTCTGCTCAGGCATGTCACCTTCCCGGGATGTCTAGAGCTAGTTCGTTTGCCCGCTCAGGTGCATCACCTTCCGCTCAGGTGTGTCCCCTTTCTGAGATGTCTAGAGCCGGTCCATGTGC	236	Long Reads (vamos)	16bp+	2	2	0
chr10:1297229:AGGGAGGCGTAGCCCCCGTCAGCCGTGGTTATGG	34	Long Reads (vamos)	16bp+	2	2	0
chr10:129732150:TTTTTTTTAATTTATTATTATTATACTTTAAGTTTTAGGGTGCATGTGCATAATGTGCAGGTTAGTTACATATGTATACATGTGCCATGCTTGTGCACTGCACCCACTAACTCGTCATCTAGCATTAGGTATATCTCCCAATGCTATCCCTCCCCCGTCCCCCCACCCCACAACAGTCCCCAGAATGTGATGTTCGCCTTCCTGTGTCCATGTGTTCTCATTGTTCAGTTCCCACCTATGAGTGAGAATATGCAGTGTTTGGTTTTTTGTTCTTGCGATAGTTTACTGAGAATGATGATTTCCAATTTCATCCATGTCCCTACAAAGGACATGAACTCATCATTTTTTATGGCTGCATAGTATTCCATGGTGTATATGTGCCACATTTTCT	391	Long Reads (vamos)	16bp+	2	2	0
chr10:12973663:ACTTGGGCTTCCAGGTAAACCTGACCCAGGTTTTATATCCCCACGGCCTT	50	Long Reads (vamos)	16bp+	3	2.96341463414634	0.0356820234869015
chr10:129739569:ATCAGAACCAGGTCAGAACCCCTATACCA	29	Long Reads (vamos)	16bp+	3	3	0
chr10:129742393:CCGGGGCATTCAGCAGTGCCCCACGGCTGCAGCGGCCCATGCTCAGAGCCAGGTCCTCAGGG	62	Long Reads (vamos)	16bp+	9	9	0
chr10:129746238:AAAAAAAAAAAA	12	Long Reads (vamos)	7-15bp	2	2.33898305084746	0.243082717658989
chr10:129764702:CGGAGTGATACCCGGGGGTACC	22	Long Reads (vamos)	16bp+	2	1.98913043478261	0.0108695652173913
chr10:12977274:AAAGG	5	Long Reads (vamos)	4-6bp	15	14.7313432835821	1.581416227135
chr10:129773238:TGTCCCTCCAAGGTGTGGCCTGCTGGGG	28	Long Reads (vamos)	16bp+	12	11.5681818181818	0.293025676613463
chr10:129775903:GCCAGGTCCTGCCACTCAGACGGGAGGCCACTGCATGGA	39	Long Reads (vamos)	16bp+	2	2	0
chr10:129778505:CACACAGCAGAGACGCCGTCT	21	Long Reads (vamos)	16bp+	2	2	0.0188679245283019
chr10:129779868:TCCCCCTCTCCCTCCTCCTCT	21	Long Reads (vamos)	16bp+	26	25.3115942028986	16.9605945202581
chr10:129781325:TGGCTTCCTGGCATGTGCAGAGTGCTCAGATTGTGGTGGCGGCT	44	Long Reads (vamos)	16bp+	2	2	0
chr10:129783956:CGCTTTGGTGTGTGGGCCTGTGTGTGAGTGAGTTGGGAAGAAT	43	Long Reads (vamos)	16bp+	3	2.97435897435897	0.0512820512820513
chr10:129804260:GAGTTTTCAAAATGAAT	17	Long Reads (vamos)	16bp+	2	2	0
chr10:129817135:CACCCTATAAGG	12	Long Reads (vamos)	7-15bp	2	2	0
chr10:129817896:TAGAGATGGTTTCCTATGTGTTT	23	Long Reads (vamos)	16bp+	2	2	0
chr10:129825882:GGGGACAGGGCAGGCTATCCCACCT	25	Long Reads (vamos)	16bp+	4	4	0
chr10:12982792:CAAAAAAAAAAAA	13	Long Reads (vamos)	7-15bp	2	1.93457943925234	0.325868453535532
chr10:129831252:GCACCTCCCTCCCACTCCC	19	Long Reads (vamos)	16bp+	5	4.5327868852459	0.333626879826582
chr10:129844195:CGGTCTAGGAGAGCTCTG	18	Long Reads (vamos)	16bp+	2	2	0
chr10:12986772:AAAAAAAAAAAAACA	15	Long Reads (vamos)	7-15bp	3	3.01550387596899	0.234132751937984
chr10:129880289:ACACACATGCCACCCACACATAC	23	Long Reads (vamos)	16bp+	6	5.87719298245614	0.126377891631734
chr10:129880477:CACATACATATGCACACA	18	Long Reads (vamos)	16bp+	2	1.97183098591549	0.0277665995975855
chr10:129904425:GGATGGATGGACAAATGGATGGATGGATAGACGGAT	36	Long Reads (vamos)	16bp+	6	6.12631578947368	0.111534154535274
chr10:129919946:CCACAAACCCGCCCCGCTGTGCGGTCTAGGGCCAGTATCTCCAGGAGGG	49	Long Reads (vamos)	16bp+	9	10.5149253731343	8.17646728762204
chr10:129924414:AAACAAA	7	Long Reads (vamos)	7-15bp	7	6.82222222222222	0.565174129353234
chr10:129925065:TGTGGTGTGTGTGTGCACGCG	21	Long Reads (vamos)	16bp+	2	1.97777777777778	0.0444444444444444
chr10:129926163:CATT	4	Long Reads (vamos)	4-6bp	7	7.01960784313725	0.237235488254708
chr10:129928163:ACAGACGTGTGA	12	Long Reads (vamos)	7-15bp	2	2	0
chr10:129930302:TTAACAAATCCCCCTCTCATATACCTATATCTATACCTGTCTATATCTATCTCTATA	57	Long Reads (vamos)	16bp+	15	14.9212598425197	0.533433320834896
chr10:129933188:CACACACACACATACGGGCACC	22	Long Reads (vamos)	16bp+	2	1.96428571428571	0.0348537005163511
chr10:129936474:GGGGACCCTCAGCTGTGTGGGGACCCAGGGGGCTGTGG	38	Long Reads (vamos)	16bp+	9	9	0
chr10:12994425:CACCCAG	7	Long Reads (vamos)	7-15bp	3	2.925	0.14620253164557
chr10:129945057:GGGGAGGGGAAGGGGGGGGGAGGTGAAGGGAGGGGCAGGGA	41	Long Reads (vamos)	16bp+	3	2.98019801980198	0.0196039603960396
chr10:129949991:AGGAGGG	7	Long Reads (vamos)	7-15bp	6	6.07	0.550606060606061
chr10:129953043:AAAGAAGAAG	10	Long Reads (vamos)	7-15bp	5	4.86259541984733	0.319436288901938
chr10:129959585:CCCGCGGCTT	10	Long Reads (vamos)	7-15bp	3	2.53125	0.272697368421053
chr10:129964371:CGCCCCTCGCCG	12	Long Reads (vamos)	7-15bp	3	2.98913043478261	0.0548256091734353
chr10:129964434:CGAGCCCCGCCGCCGCCGAGCGCCAC	26	Long Reads (vamos)	16bp+	3	2.96521739130435	0.0338672768878719
chr10:129979453:TCCACGGAGCGTGAGTGGAAGT	22	Long Reads (vamos)	16bp+	2	1.94520547945205	0.0525114155251142
chr10:129980115:AGAGG	5	Long Reads (vamos)	4-6bp	28	27.8358208955224	7.05554932106385
chr10:129981708:AAGAAATAGAAAGTATCAGGA	21	Long Reads (vamos)	16bp+	2	2.18085106382979	0.149736902310684
chr10:129992288:GAAA	4	Long Reads (vamos)	4-6bp	36	35.4656488549618	22.0968878449794
chr10:129992443:AGAA	4	Long Reads (vamos)	4-6bp	9	8.84	0.732258064516129
chr10:129997698:AAAAAACAAAACTGG	15	Long Reads (vamos)	7-15bp	2	2	0.0253164556962025
chr10:129999323:TATT	4	Long Reads (vamos)	4-6bp	10	9.78571428571429	0.962676962676963
chr10:130000547:AGAA	4	Long Reads (vamos)	4-6bp	60	60.0671641791045	38.6646279878801
chr10:130002689:CTGGGACTACAGGTGTGAGCCGCTGCGCCCGGCCCT	36	Long Reads (vamos)	16bp+	3	2.93577981651376	0.0606523955147808
chr10:130011323:TCTCTCAGGGGGTCCATGGTTTCTGCTGGGACTCACAGGGGTCCTTTCCA	50	Long Reads (vamos)	16bp+	2	2	0
chr10:130012264:GCCAGCAAGGGAG	13	Long Reads (vamos)	7-15bp	2	1.97674418604651	0.0229822161422709
chr10:130014209:GAGCAACCAGGGC	13	Long Reads (vamos)	7-15bp	2	1.98571428571429	0.0142857142857143
chr10:130024143:CTGCCTGTGCCCGTCTC	17	Long Reads (vamos)	16bp+	31	30.963768115942	0.619115624669417
chr10:130026746:TATATATATATATATATATGTG	22	Long Reads (vamos)	16bp+	2	2.25471698113208	0.591644204851752
chr10:130027457:TTCAGGAAGGCGGGGAAGGATGCGCTACAGTCCTACCCAGGGACTTGCTATCCCACCGCCGGGTGAAGTTAGGGTAGAATGGGAGTTAGCGTTAA	95	Long Reads (vamos)	16bp+	2	1.98684210526316	0.0131578947368421
chr10:130039070:CCCCAGCAGCTGGGAACAGTGACACTAGTCCAGCCAGTGCTGCTCTGTCA	50	Long Reads (vamos)	16bp+	2	2	0
chr10:130043996:GAGAGA	6	Long Reads (vamos)	4-6bp	11	10.9275362318841	1.27938220670687
chr10:130046092:GGGACGGGGCGTGGCGT	17	Long Reads (vamos)	16bp+	2	1.9746835443038	0.0506329113924051
chr10:130051220:GAGTCTCATCTCCCTCTCCCGCCCCCACCTAGTTAA	36	Long Reads (vamos)	16bp+	24	25.2700729927007	13.8897595534564
chr10:130060444:ATCACTTAAAATGGTAAT	18	Long Reads (vamos)	16bp+	2	2	0
chr10:130066504:TCTTAGACACAAAGGAACCTTTAGAAATTGCTCTTTAGACCTTTTGCCCCGGTGTGATCTCAAGCCCCCGCACCATTCTACTCTC	85	Long Reads (vamos)	16bp+	2	2	0
chr10:130095119:TTCACAATTGCTACAAAGAGAATAAAATACCTAGGAATCCAACTTACAAGGGATGTGAAGGACCTC	66	Long Reads (vamos)	16bp+	2	1.93150684931507	0.0646879756468798
chr10:130099510:TTTA	4	Long Reads (vamos)	4-6bp	9	8.68181818181818	2.87508674531575
chr10:130099824:TTTTTTCTTTA	11	Long Reads (vamos)	7-15bp	3	3.13846153846154	0.19773404889684
chr10:130101848:AAAAAAACAA	10	Long Reads (vamos)	7-15bp	2	2.328125	0.647391732283465
chr10:130117120:ATAA	4	Long Reads (vamos)	4-6bp	11	10.5916666666667	1.01673669467787
chr10:130118175:TAAAGGCAGGCGTAAGAAATTATAAAAGTATTAATTTTGGGAACTGATAAATGTCCATGAAATCCTCACAATTTTATGTTC	81	Long Reads (vamos)	16bp+	2	2	0
chr10:130118943:CCTCAGCCTCCCGAGTAGCTGAGACTACAGGCGCCCGCCACCGCGCCCGGCTAATTTTTTGTATTTTTAGTAGAGACGGGGTTTCACCTTGTTAGCCAGGATGGTCTCAATCTCCTGACCTCATGATCCACCCG	134	Long Reads (vamos)	16bp+	2	2	0
chr10:130129169:GCCTTCCCATCCCCGC	16	Long Reads (vamos)	16bp+	2	1.94520547945205	0.0525114155251142
chr10:130130307:AAAAAAAAAAAAAC	14	Long Reads (vamos)	7-15bp	2	1.80909090909091	0.376063386155129
chr10:130130454:AGGCCAGGTCCAGCGCATTCT	21	Long Reads (vamos)	16bp+	2	2	0
chr10:13013067:TTCAGAAGTATTAAAAC	17	Long Reads (vamos)	16bp+	2	1.98780487804878	0.0121951219512195
chr10:130133624:TCTTGTTTTATGACATGGTATCTTTT	26	Long Reads (vamos)	16bp+	2	2	0
chr10:130135658:CCAGGAGCCCTGACACCCAGTCACCCCGACAGCCAGGAAGCCAACAGCAAGAAGCCTCTACCACCAGGAGCCCTGACAGCAAGGAACCCCGACACCCAGGAGCCCCTGCTATAGCCAGGAA	121	Long Reads (vamos)	16bp+	4	3.99029126213592	0.00970873786407767
chr10:130136:AAACAAACAAAAAAC	15	Long Reads (vamos)	7-15bp	2	1.98765432098765	0.0123456790123457
chr10:13013879:TAATCCCAGCACTTTGGGAGGCTGAGGCGGGCAGATCACAAGGTCAGGAGATTGAGACCATCCTGGCTACTATGAAACCTCATCTCTACTAAAAATACAAAAAATTAGCCAGGCGTGGTGGCAGGCACCTGTAATCCCAGCTACTTGGGAGGCTGAGGCAGGAGAATGGCGGGAACCCAGGAGTCGGAGCTTGCAGTGAGCCAAGATCGTGCCGCTGCACTCCAGCCTGGGCGACAGAGTGAGACTCTGTCTCAAAAAAAAGAAAA	266	Long Reads (vamos)	16bp+	2	1.9746835443038	0.0249918857513794
chr10:130142778:CCCTTCAATCTTCCAGTACCGCCTAGGAC	29	Long Reads (vamos)	16bp+	2	1.91764705882353	0.0764705882352941
chr10:130150239:AAAAAAAAAAA	11	Long Reads (vamos)	7-15bp	3	3.03076923076923	0.1695885509839
chr10:130153995:GCCTACTCAAGCCTCAGCAATG	22	Long Reads (vamos)	16bp+	2	2	0
chr10:130156531:AGGATTAAGTGAGTCTATACGTGTG	25	Long Reads (vamos)	16bp+	3	2.94059405940594	0.0564356435643564
chr10:130171121:AAAT	4	Long Reads (vamos)	4-6bp	9	8.97169811320755	0.199191374663073
chr10:130176734:TCCC	4	Long Reads (vamos)	4-6bp	9	9.37903225806452	1.44053238919486
chr10:130189133:TTTTG	5	Long Reads (vamos)	4-6bp	7	6.76923076923077	1.24865831842576
chr10:130193635:TCCCAGGCCT	10	Long Reads (vamos)	7-15bp	3	2.93684210526316	0.0810750279955207
chr10:130196415:TGTGTTTATACATGTGTA	18	Long Reads (vamos)	16bp+	2	1.96	0.0389189189189189
chr10:130197271:GGGAGCATCACCTGGGG	17	Long Reads (vamos)	16bp+	52	51.6811594202899	0.831905215275574
chr10:13019995:AAAATAAATAAATA	14	Long Reads (vamos)	7-15bp	2	1.98701298701299	0.0393028024606972
chr10:130201588:GGAGGTGAGGGTGAATTTGA	20	Long Reads (vamos)	16bp+	29	28.5746268656716	1.08837391987431
chr10:130202947:CACAGCACACACGGTGCCCTCACAGCCCGCACGGTGCCCGCACAGCACA	49	Long Reads (vamos)	16bp+	6	6.10655737704918	0.21169218263108
chr10:130203721:CCTGCCCCTCCCGCCTCCA	19	Long Reads (vamos)	16bp+	7	7.15178571428571	2.0398166023166
chr10:130203869:CCCGCCCGCC	10	Long Reads (vamos)	7-15bp	6	6.13533834586466	1.73912052859421
chr10:130208765:AGGCCCAGGAGTGAGA	16	Long Reads (vamos)	16bp+	2	1.9875	0.0125
chr10:13023072:TTTTTTTTGCACA	13	Long Reads (vamos)	7-15bp	2	1.92	0.0741935483870968
chr10:130231274:TGCAGTGTCCACTCC	15	Long Reads (vamos)	7-15bp	3	2.96969696969697	0.0296846011131725
chr10:130235345:CTTCTCTTCTGCT	13	Long Reads (vamos)	7-15bp	3	2.97297297297297	0.0265356265356265
chr10:130236463:ATTAACAAATAAGATAATTTGTGGAAAAGGTCATGGAGAAC	41	Long Reads (vamos)	16bp+	2	2	0
chr10:130240584:TGA	3	Long Reads (vamos)	2-3bp	14	13.7179487179487	1.18700265251989
chr10:130250268:TGCATGTGTGTATATG	16	Long Reads (vamos)	16bp+	4	3.7027027027027	0.31990171990172
chr10:130261357:CTCCAGGTGGG	11	Long Reads (vamos)	7-15bp	3	2.91836734693878	0.0963601935619609
chr10:130261594:AGGGTGGGTTTCCATCGGAGGCCTCTCTTCCTGGCTTGCAGAGGGTGCCCAGG	53	Long Reads (vamos)	16bp+	2	2	0
chr10:130266549:AGACATGCTCCT	12	Long Reads (vamos)	7-15bp	2	1.97260273972603	0.0547945205479452
chr10:130266730:TTATTTTATTATTATTAT	18	Long Reads (vamos)	16bp+	2	2	0
chr10:130268062:CCCACCTCTCCTCTGACTGTCTCACTTCCCTCCATCTGGGCTCTCCCAGGCACATC	56	Long Reads (vamos)	16bp+	3	3	0
chr10:130270879:GGCGGGGGATGCGGGTCACTGTGTAACAGTTGGCTCTCTGGGTGCTGGCCTCTCCA	56	Long Reads (vamos)	16bp+	3	2.80681818181818	0.157654127481714
chr10:130283028:ATTTTCTGATGTACTCTGGGGACTGGCCTCTGTGAGAAAGTTTTTCTACATTCTTTACATTCATGTGCTTTCTC	74	Long Reads (vamos)	16bp+	2	1.98591549295775	0.0140845070422535
chr10:130283273:CCTGGTGAGTTCTCTGATGTACAGTGAGAACTGACTTGCAGTGAAATAAGTTCCCACATTCTTTACACGCATAGGGGTTTTCT	83	Long Reads (vamos)	16bp+	2	1.98571428571429	0.0142857142857143
chr10:130288988:TTGGTTTGAAAAACAGGGTG	20	Long Reads (vamos)	16bp+	2	1.98630136986301	0.0136986301369863
chr10:130294421:AATTACTAGCATT	13	Long Reads (vamos)	7-15bp	2	2.01428571428571	0.0142857142857143
chr10:130301112:TGCCCGCTCTCCTGCCTGCAGGCCCGGCTGGGAGGCTCAGCTGGCCCCGGGGACCGCCTGCCGTGTCGGCCCGCTAACCTGCCTGCAGGGCCCGCCAGCCTGAGC	105	Long Reads (vamos)	16bp+	3	2.61290322580645	0.631136044880785
chr10:130301596:GCAGGCCCGGCTGGGAGGCTCAGCTGGCCCCGGGGACCGCCTGCCGGGTCTGCCCGCTCTCCTGCCTGCAGGGCCCGCCAGCCTGAGCTGCTCGCTGTCCTGCCTGCAGGGCCCGCCTGCCGGGGTTGCCC	131	Long Reads (vamos)	16bp+	2	1.99107142857143	0.00892857142857143
chr10:130314045:TTA	3	Long Reads (vamos)	2-3bp	7	7.06363636363636	0.683986655546289
chr10:130332924:CTATCTATCTATCTAT	16	Long Reads (vamos)	16bp+	23	23.4220183486239	0.783214407067618
chr10:130338548:GTGAGTGTGT	10	Long Reads (vamos)	7-15bp	3	3.51754385964912	0.34039745381152
chr10:13034702:AAAC	4	Long Reads (vamos)	4-6bp	8	8.03053435114504	1.10675278919554
chr10:13035025:AAAAAATTAAAAAA	14	Long Reads (vamos)	7-15bp	2	2.075	0.187605042016807
chr10:130353602:TAT	3	Long Reads (vamos)	2-3bp	12	11.8275862068966	1.11784107946027
chr10:130355088:GGTGGGTACTGCCCGCCT	18	Long Reads (vamos)	16bp+	2	2	0
chr10:130357022:ACACACACACAC	12	Long Reads (vamos)	7-15bp	3	3.22033898305085	0.292916123424598
chr10:130358512:AGCCTGTCAGTAAC	14	Long Reads (vamos)	7-15bp	2	1.97183098591549	0.0277665995975855
chr10:130360161:CTCTCGCT	8	Long Reads (vamos)	7-15bp	27	29.6838235294118	167.699291938998
chr10:130362749:CAGGTCCTCCGCCTT	15	Long Reads (vamos)	7-15bp	1	1.16883116883117	0.142173615857826
chr10:130373141:AAGTTTGTCCAGGTAGCTGCCCCTGCGGATGAGACATGGA	40	Long Reads (vamos)	16bp+	2	2	0
chr10:130386807:TGGTGCCACAGATTCTGA	18	Long Reads (vamos)	16bp+	2	2	0
chr10:130391207:AGCCTGATGGAGGAGGTGGTCGGGGTGTGGACTCTGGAGTGGCTGTT	47	Long Reads (vamos)	16bp+	3	3	0
chr10:130391915:CCTGATGCCCCTCCCTC	17	Long Reads (vamos)	16bp+	2	2.05	0.0481012658227848
chr10:130393656:TGCCGATGCTGG	12	Long Reads (vamos)	7-15bp	2	2	0
chr10:130397865:AAAAG	5	Long Reads (vamos)	4-6bp	8	7.8978102189781	2.26889222842422
chr10:130398558:GGATGGAGTGGGAAGGTGG	19	Long Reads (vamos)	16bp+	2	1.97701149425287	0.0227211975407645
chr10:130400089:ATATATATACACAC	14	Long Reads (vamos)	7-15bp	5	4.73109243697479	0.266058965959265
chr10:130404280:AGAGACAGAGAGAGAGACAGAGAGGCAGAG	30	Long Reads (vamos)	16bp+	9	8.51538461538462	0.577280858676207
chr10:130407760:CAAACAAACAAACAAAAAAACC	22	Long Reads (vamos)	16bp+	2	2	0
chr10:130408812:AAAAAAAAAAAGAAAG	16	Long Reads (vamos)	16bp+	2	2.26168224299065	0.25163110562511
chr10:130415938:CCCTGTATGCGGCTCCCTCCTCTGTGTCCTCTG	33	Long Reads (vamos)	16bp+	10	9.48818897637795	0.315335583052119
chr10:130416396:CCCTGTGTGCAGCTCCCTCCTCTGTGTACTCTG	33	Long Reads (vamos)	16bp+	17	16.9117647058824	0.199564270152505
chr10:13041691:TGGCCAGGCTGGTCTCGAACTCCTGACCTCAAGTGATCCACCTGCCTCAACCTCCCAAAGTGCTGGGATTACAGGTGTGAACCACCATGCCCAGCCCTGGCAGCGAATCTTGATGGAGGCTCCCAGAAGAGACCAGGGT	139	Long Reads (vamos)	16bp+	2	2	0
chr10:130426472:TCTCACCATGCCATGTGGGGACAGC	25	Long Reads (vamos)	16bp+	2	2	0
chr10:13042906:AAAAAAAAAAG	11	Long Reads (vamos)	7-15bp	3	3.2406015037594	0.426520847573479
chr10:130438851:CCACTGCACC	10	Long Reads (vamos)	7-15bp	4	3.82242990654206	0.185152530417916
chr10:130446535:TTCAAATCTTAA	12	Long Reads (vamos)	7-15bp	2	1.98571428571429	0.0142857142857143
chr10:130448316:TCTATCAATTATCCATCTACCTATCTATTGA	31	Long Reads (vamos)	16bp+	4	3.63809523809524	0.233150183150183
chr10:130451123:AAGGTAGAGAGTGAGAAA	18	Long Reads (vamos)	16bp+	3	2.91489361702128	0.100205902539465
chr10:130457633:TTTTG	5	Long Reads (vamos)	4-6bp	7	7.03252032520325	0.539917366386779
chr10:130459269:AAGGTGAAGAGGGAGGGGTGTCATCC	26	Long Reads (vamos)	16bp+	31	29.2814814814815	23.0694306246545
chr10:130463730:CTAGCAGCTCTCTCA	15	Long Reads (vamos)	7-15bp	4	3.98181818181818	0.0180150125104254
chr10:130466004:GTTTT	5	Long Reads (vamos)	4-6bp	11	10.6693548387097	0.710923157618673
chr10:130471139:ATGTGTACAAATGTATGTGTGTGCATGTTTGCGTGC	36	Long Reads (vamos)	16bp+	3	2.80582524271845	0.158004949552637
chr10:130473763:TGAGTGCTTCCCTGGTGCTGGGCTCTGTGTTGAAGACTCAGATCCTCCGTCTTGGGGTCTCGTCATTATT	70	Long Reads (vamos)	16bp+	5	6.39047619047619	4.74029304029304
chr10:130479288:CTGTGACCCTCCCTCCTGATTGG	23	Long Reads (vamos)	16bp+	4	4	0
chr10:130496054:GCCCCAACATTTCCCCATGGACTCTGAGTGACATGGCAGCCCTAGCCTGA	50	Long Reads (vamos)	16bp+	2	2	0
chr10:130496333:GTAACCTTCTGCATGATGACTTCGCTAGTACACGGGATGGAG	42	Long Reads (vamos)	16bp+	16	20.5661764705882	103.95114379085
chr10:1304994:AAGCTAGCAGAAGGCAAGAAATAAC	25	Long Reads (vamos)	16bp+	1	1.29545454545455	0.21055381400209
chr10:130501967:ATTTCTAAACCTTAGGAAATTTCTC	25	Long Reads (vamos)	16bp+	2	1.98901098901099	0.010989010989011
chr10:130503245:TTCTCCCCCTTCCCTCC	17	Long Reads (vamos)	16bp+	2	2	0.0188679245283019
chr10:130508911:TGCTCCAATATAAGTATTTCCCATGAGAGGACCACTCAAGGAATCTGTTC	50	Long Reads (vamos)	16bp+	4	3.94827586206897	0.0494752623688156
chr10:130518914:AGTAAGGAGCAGGCAAGATGGCGCTGGTCAA	31	Long Reads (vamos)	16bp+	11	11.3700787401575	4.72703412073491
chr10:130522661:ACACACACACAC	12	Long Reads (vamos)	7-15bp	3	2.79569892473118	0.207807386629266
chr10:130529462:CAAA	4	Long Reads (vamos)	4-6bp	8	8.10714285714286	1.05148005148005
chr10:130530962:TCTTAGTGTGGTG	13	Long Reads (vamos)	7-15bp	2	2.01428571428571	0.0142857142857143
chr10:130532337:GCCTGGGAGGCCTCAGGAGACTTACAGTCATGGCAGA	37	Long Reads (vamos)	16bp+	3	2.98591549295775	0.0140845070422535
chr10:130533145:TTTTG	5	Long Reads (vamos)	4-6bp	7	7.3969465648855	0.471990604815032
chr10:130542923:TCCGCAGGTGCGGTG	15	Long Reads (vamos)	7-15bp	3	3	0.0606060606060606
chr10:130543777:ACCCACTGCTTCAGGAA	17	Long Reads (vamos)	16bp+	4	3.99029126213592	0.0489244241385875
chr10:130548364:AGGA	4	Long Reads (vamos)	4-6bp	11	11.0551181102362	0.576302962129734
chr10:130556975:TTAACGGA	8	Long Reads (vamos)	7-15bp	5	4.96190476190476	0.036996336996337
chr10:130557831:TGACTTCTCACTCGTGTCCCTGCGCCATGTGAGTTGGGGGCCGGGGGAGGGCTCTGCTCCATGCAATCATTTAGTGCCTCAGGGGTCGTTCATCTTAGAGGTCATCTGGCATACTTCACTGGTGAGTGGGGCTGT	135	Long Reads (vamos)	16bp+	4	4.15555555555556	0.155305867665418
chr10:130562087:TTTCTGGGGTCTGTGTG	17	Long Reads (vamos)	16bp+	3	2.83636363636364	0.138115095913261
chr10:130562857:CCAGGCATGGTGGCACGTGC	20	Long Reads (vamos)	16bp+	2	2	0
chr10:130566638:AAAAAAAAAAAAAG	14	Long Reads (vamos)	7-15bp	2	2.06363636363636	0.133527939949958
chr10:130572263:CACTAGTGTTTCTTCCTGGTCTCCTGGGATTCT	33	Long Reads (vamos)	16bp+	37	34.4044117647059	34.7463507625272
chr10:130583306:TTCTTTCC	8	Long Reads (vamos)	7-15bp	5	4.96638655462185	0.371741917105825
chr10:130588207:GAATAGAATTGGCCAAAAGAAAAAGTT	27	Long Reads (vamos)	16bp+	2	2	0
chr10:130608945:CCTGACAGCATCCTCGTCATGAGGCATGAG	30	Long Reads (vamos)	16bp+	3	3	0
chr10:130609304:TTCA	4	Long Reads (vamos)	4-6bp	7	7.15151515151515	0.23191094619666
chr10:130617573:TGGTTTCAGCTGCAGAGCTCCTAAATTCTCGGAAGTGCCT	40	Long Reads (vamos)	16bp+	2	2	0
chr10:130624968:ACATATACACACAAATACATCAT	23	Long Reads (vamos)	16bp+	2	2.04705882352941	0.0453781512605042
chr10:130625938:CAAAAA	6	Long Reads (vamos)	4-6bp	10	9.86567164179104	0.538211199640893
chr10:13062967:ATTTCATCTCTGACCAATCAGCACCCTTGGCTCACTGGCTTACCG	45	Long Reads (vamos)	16bp+	3	2.99159663865546	0.00840336134453781
chr10:130644030:ACAAAAACAACCAAAA	16	Long Reads (vamos)	16bp+	3	3.12403100775194	0.109496124031008
chr10:130652551:ATA	3	Long Reads (vamos)	2-3bp	14	14.0166666666667	0.688795518207283
chr10:130654945:GGCGGTTCCAGGCAGTCTATCTAGTTGGGGGGC	33	Long Reads (vamos)	16bp+	4	4.26446280991736	0.212809917355372
chr10:130655862:CTCTGGCCCCGTCTCCTCACCTGCACCCCACAC	33	Long Reads (vamos)	16bp+	3	2.95294117647059	0.140616246498599
chr10:130656034:GGACATGCAGGTGGGGGTGGGGC	23	Long Reads (vamos)	16bp+	5	5.98461538461538	7.56565295169946
chr10:130657208:GCTCAGGGGTCACAGGT	17	Long Reads (vamos)	16bp+	7	7.84328358208955	1.27600718213444
chr10:130658206:TTTTGTATTTCTAGTAGAGA	20	Long Reads (vamos)	16bp+	2	2	0
chr10:130660146:TGCAGGATTCAAGGGAAGGGAATGGGTCATT	31	Long Reads (vamos)	16bp+	2	2	0
chr10:130666724:TCCTGGTGAGCAGAGCATGGCCCCCTGGGCATGTGTCCACCCAGAAATCACACTTGGCAATGCCAGGTTTACAGGCATG	79	Long Reads (vamos)	16bp+	8	7.93670886075949	0.136968516715352
chr10:1306677:ACCAAAACAGCATGGTACTGGT	22	Long Reads (vamos)	16bp+	1	1.48913043478261	0.340539894887721
chr10:130688741:TGAGGCCCCAGTTGAAACTCCTGTGGGGAACTGAATTCTG	40	Long Reads (vamos)	16bp+	4	3.98684210526316	0.0131578947368421
chr10:130693064:TTTCTTTTTTCT	12	Long Reads (vamos)	7-15bp	3	2.9247311827957	0.135577372604021
chr10:130699603:TTTTTTTTTGTGAGATGGAGTCTTGCTCTGTCACCCAGGCTGGAGTGCAGTGGCGTGATCTCGGCTCACTGCAAGCTCCACCTCCTGGGTTCACACCATTCTCCTGACTCAGCCTCCTGACTAGCTGAGACTACAGTCACCCGCCACTACACACGGCTAATTTTTTGTATTTTTAGTACAGACGGGGTTTCACCATGTTAGCCAGGATGGTCTCGATCTCCTGACCTCGTGATCTGCCTGCCTCGGGCTCCCAAAGTGCTGGGATTACAGGTGTGAGCAACCACACTTGGCCTAATTCCTTT	302	Long Reads (vamos)	16bp+	2	1.98958333333333	0.0104166666666667
chr10:13070348:TTGCAACAAGACACAATTGGAGAACCTGG	29	Long Reads (vamos)	16bp+	2	2	0
chr10:130707042:ACATGGGAGCAGGGACTGTAGGGCTGGGCTGGGGCGCAGACGAGGG	46	Long Reads (vamos)	16bp+	2	2	0
chr10:130708480:TCTGCTCCAGTCCGCATGCGCTGGGCCTGGC	31	Long Reads (vamos)	16bp+	7	7	0
chr10:130712744:TCAATGAATGAATCCA	16	Long Reads (vamos)	16bp+	3	3.01369863013699	0.0136986301369863
chr10:130713840:GGACCGCCCAGCCTGGCAGAAGGA	24	Long Reads (vamos)	16bp+	2	2	0
chr10:130718914:GGTAATGAGCTCATGGGTTAGTCATCCTAGGAGTGGGCTTGAAGG	45	Long Reads (vamos)	16bp+	13	12.763358778626	0.797416324133881
chr10:130720836:ACAGACACCCCACA	14	Long Reads (vamos)	7-15bp	3	2.94252873563218	0.0547981823041967
chr10:130720997:ATGT	4	Long Reads (vamos)	4-6bp	10	10.0409836065574	2.3536783633654
chr10:13072844:TTTCT	5	Long Reads (vamos)	4-6bp	8	7.97058823529412	1.52505446623094
chr10:130730505:GAGATTGCAGTGAGCA	16	Long Reads (vamos)	16bp+	22	22	0.0895522388059701
chr10:130736089:ATGATGGGCTTTAGGAGCGACCAAAGG	27	Long Reads (vamos)	16bp+	5	5.35294117647059	0.247258225324028
chr10:130743065:CCTTCCCCACCTGCCCGCCT	20	Long Reads (vamos)	16bp+	11	8.83703703703704	12.5702598120509
chr10:130744091:GGGTGGAGGCTGG	13	Long Reads (vamos)	7-15bp	2	1.97183098591549	0.0277665995975855
chr10:130746546:CCACTCAGGTGCTCTGGGAAGTTAAATTCCCCCAA	35	Long Reads (vamos)	16bp+	4	3.58035714285714	0.389880952380952
chr10:130749108:ATAGATAGATAC	12	Long Reads (vamos)	7-15bp	2	1.98571428571429	0.0142857142857143
chr10:130749703:TCTCCACCTGTTCTGAGATCCCCACCTGTCCTGAGGTCCCCACCTGCTCTGAGCTCTCCACCTGCCCTGAGCTCCCCACCTGCCCTGAAGC	91	Long Reads (vamos)	16bp+	5	5	0.0285714285714286
chr10:130757012:AGGA	4	Long Reads (vamos)	4-6bp	23	22.6259541984733	6.6667058132707
chr10:130758933:ATTCGGGATGCACAGTTGATAGGGGATGGGA	31	Long Reads (vamos)	16bp+	29	28.6466165413534	14.5484164957849
chr10:130773818:TTGTTTT	7	Long Reads (vamos)	7-15bp	6	5.98333333333333	0.0837535014005602
chr10:130779904:CGGTGGTCACCC	12	Long Reads (vamos)	7-15bp	3	2.51376146788991	0.270642201834862
chr10:130784613:GAGACCACAGCTCTGGGCCTGTGCGCACCTTGCACGTTGGTGGGTGATTGCGGATGAG	58	Long Reads (vamos)	16bp+	2	2.04819277108434	0.0708198648251543
chr10:130785398:CTTCCGTGCCCGTTAGCTAGGCGAGGTCCACGCAGTGTCTCTCCTCCAGGGG	52	Long Reads (vamos)	16bp+	10	9.28985507246377	4.96646567227335
chr10:130788383:TGTGGGGAGGAGTCTCAGTCTGTA	24	Long Reads (vamos)	16bp+	10	9.375	1.06574074074074
chr10:130788931:GGGAGCAG	8	Long Reads (vamos)	7-15bp	27	33.4160583941606	428.435916702447
chr10:130790010:CACACACAGACACTCCCACCACCCTCAACCCACACATACAAACTCACACACTCACACACAGACACTCCCATCACCCTCAACCCACACATACAAACTCACACACTCACACACAGACACTCCCACCACCCTCAACCCACACATACACACTCACACTCACACTACCCACACATACACACACAGACACTCCCACCACACACAACCCATGCATAAACACTCATAGACCACATACACAGCACACACCACAAACATACACACCCACCACACTCACCCCCACACACACAGACACTCCCACCACACTCTACCCACACACACACTCATACACCACATACACACCCACACACAACACAAACATACACATCCAATACACACTTCCCCCACACACAGACACTCCCATCACACTGAATCCACACACACGCAACACATACTCACCACACACACAACAGAAACATACACACCCACCACACACTGCCCCC	473	Long Reads (vamos)	16bp+	5	4.5625	0.81496062992126
chr10:130791360:CACCACACACTCACCCACATT	21	Long Reads (vamos)	16bp+	2	2.16981132075472	0.142318059299191
chr10:130793742:CTGTCGAACCATCCCTACTGCCCAGTTCCACCTGAAGTACACTCACGGTA	50	Long Reads (vamos)	16bp+	4	3.72477064220183	0.201325178389399
chr10:130798816:AAAAGAAAAAA	11	Long Reads (vamos)	7-15bp	3	3.0703125	0.254859744094488
chr10:130800012:GCCTTCAGACAGCAGCCTGCCCCTGAGGACAAATCCACAGATGCTTGGAGAAGACCTTAGACACTGGCTTAGAGCCATTC	80	Long Reads (vamos)	16bp+	2	2	0
chr10:130800765:AGACAGAGAG	10	Long Reads (vamos)	7-15bp	5	5.1	1.34651162790698
chr10:130802897:GAAGCTACGGACTGGGAGAACCAGTAGATTTCAACCCCTAGGTTAACTTTAACCAGTCAAT	61	Long Reads (vamos)	16bp+	2	2	0
chr10:130803498:AAAAG	5	Long Reads (vamos)	4-6bp	9	9.31386861313869	1.45223271790468
chr10:130806543:TCGCTGAGCAGCCACAAAGCTGGATGTGCACAATGGCTGCCACGG	45	Long Reads (vamos)	16bp+	4	3.86734693877551	0.157479486640017
chr10:130815985:AAAAC	5	Long Reads (vamos)	4-6bp	9	9.0763358778626	0.286435701702877
chr10:130819837:CATTCTAGTTACACAATAGAA	21	Long Reads (vamos)	16bp+	2	2	0
chr10:130822154:GAGGGAGAGGAAGGGAAA	18	Long Reads (vamos)	16bp+	2	1.98630136986301	0.0136986301369863
chr10:130824245:ACACACACATGCACACTGACTCAAACATGTGCACACATATACACATAC	48	Long Reads (vamos)	16bp+	6	5.93220338983051	0.132116471099522
chr10:13082606:GCTAAGTAACGGTTGCCTTCCCAGGCACTGGTGTTACCGCTAGACCAAGG	50	Long Reads (vamos)	16bp+	2	1.98611111111111	0.0138888888888889
chr10:130833004:CTCATTGTGTAGACCAATCAGACCCTAGCTCTCAG	35	Long Reads (vamos)	16bp+	5	4.89	0.0988888888888889
chr10:130835131:CAGGGAGCACCCCACCCG	18	Long Reads (vamos)	16bp+	46	46.3868613138686	2.70953198797767
chr10:130840341:CCCACCCTACCATCCCCTCCTC	22	Long Reads (vamos)	16bp+	13	12.4666666666667	0.698507462686567
chr10:130845710:CCTTGAGACATTCCAGAGGGAGGATGGACACAAGCGGGGTGGGGCTCTGAGTTTT	55	Long Reads (vamos)	16bp+	5	5	0
chr10:130847194:GCATGTGTGTGTGT	14	Long Reads (vamos)	7-15bp	2	1.94666666666667	0.0781981981981982
chr10:130851900:CACTTCTCCTCCCCT	15	Long Reads (vamos)	7-15bp	7	6.8962962962963	0.242896627971255
chr10:130852347:TTTTA	5	Long Reads (vamos)	4-6bp	7	6.90243902439024	0.334666133546581
chr10:130859139:AGGA	4	Long Reads (vamos)	4-6bp	27	27.1838235294118	6.80299564270153
chr10:130860024:AAAAG	5	Long Reads (vamos)	4-6bp	11	10.8074074074074	1.55964621337756
chr10:130863473:AGAGGTAATAAATTTA	16	Long Reads (vamos)	16bp+	2	2	0
chr10:130866060:TTTCAATAGCCCAGAGG	17	Long Reads (vamos)	16bp+	2	2	0
chr10:130866216:GAGTGTGCATCACTCTGTCCTATGTGGGCTCCCTCAGA	38	Long Reads (vamos)	16bp+	2	2	0
chr10:130873346:CAGGGAGCCCACACAGGGCGAGTGAGCTTG	30	Long Reads (vamos)	16bp+	4	3.5	0.288990825688073
chr10:130882511:CACTTGGTTTACCA	14	Long Reads (vamos)	7-15bp	3	2.97222222222222	0.0272585669781931
chr10:130891543:TGCTTACCAC	10	Long Reads (vamos)	7-15bp	4	3.64646464646465	0.271696557410843
chr10:130891738:CACACACACAGGTACACACACAGGTGTG	28	Long Reads (vamos)	16bp+	2	2.01098901098901	0.010989010989011
chr10:13089220:TTATGAATATTTATAAATGAACAC	24	Long Reads (vamos)	16bp+	3	3.02247191011236	0.0222165474974464
chr10:13090034:ATATATAGATAT	12	Long Reads (vamos)	7-15bp	3	3.11538461538462	0.273404889683959
chr10:130918208:TCACTATTAGGGTATATACAGTACACGTTTACCACTCTAAAAATCTCCTGTACTTCACTTATTCCA	66	Long Reads (vamos)	16bp+	17	17.2611940298507	0.540287285377623
chr10:130920579:TGTATTTTGATATCAACCTTTATCAGATG	29	Long Reads (vamos)	16bp+	6	5.99047619047619	0.00952380952380952
chr10:130921619:TTGGACCTCCCAACCCCCGGGGAAGCCTACTGTCATCTACAAGGCA	46	Long Reads (vamos)	16bp+	2	1.98666666666667	0.0133333333333333
chr10:130925870:TGTGAAAGGTGTGCATGTGTGAGTGGGTGTGAGAGTGGTTGTATATATGTGAATGTGACTATCTGGGTCAGTGTGTGTAAGGTGTCTGTGTGATTGTGGGAGTCTGAGGTGAATGTGTGAGACTGTGAGAGTGTGTGCCTGTGTGAATGGGTGAGTGTGGTTGTGTGGGTGTGTGTTAATGTGACTGTGTGGGTGTGTGTGAGGTGTCTGTGTGATTCTGGGAGCGTGTGTGAGGTGAATGTGTGAGACTCTGTGAGAGTGTGTGCATGTGTGAATGGGTGTGAGTGTGGTTGTGTATGTGTGTTTGTGTGTGAATGTGACTGTGTG	327	Long Reads (vamos)	16bp+	3	2.95833333333333	0.0404929577464789
chr10:130930315:CTCCTGTGGCTCCATCATGAGCACCTCCTCCTCCTT	36	Long Reads (vamos)	16bp+	17	16.4306569343066	2.52640618291112
chr10:130931908:AACACCTAACACAT	14	Long Reads (vamos)	7-15bp	3	2.98958333333333	0.0104166666666667
chr10:13094242:GAT	3	Long Reads (vamos)	2-3bp	16	15.5221238938053	1.84102402022756
chr10:130952480:TTTCTTCTTTT	11	Long Reads (vamos)	7-15bp	2	2.09090909090909	0.136363636363636
chr10:130957903:ATAGACAAAAGA	12	Long Reads (vamos)	7-15bp	3	2.96511627906977	0.03406292749658
chr10:130959050:TCAGTGTGGTCACCAGCAGGGGAGGTGCCCATGAACCCGGCTCCATCTGAATTCTGTCCATGGGAGCCAACAGGTGGATGTGCGT	85	Long Reads (vamos)	16bp+	2	1.875	0.110759493670886
chr10:130971626:TCCT	4	Long Reads (vamos)	4-6bp	25	31.7941176470588	262.77211328976
chr10:130971725:CTCTCCCT	8	Long Reads (vamos)	7-15bp	18	18.1102941176471	24.7062636165577
chr10:130972420:TTTTTTA	7	Long Reads (vamos)	7-15bp	5	5	0.788321167883212
chr10:130973417:GTCCTTCTGAGGAGCAGTGGGGCCCAGGCCTTGATGCATTTGCCAAGCGGTCCTTCTGCCCAGCTCCACCAGCCCAGGGCTGCTGCCGTCACCATGCT	98	Long Reads (vamos)	16bp+	2	2	0
chr10:130978942:CAGAGTCAGAATTTTGAATCTGT	23	Long Reads (vamos)	16bp+	2	2	0
chr10:130980303:ATATATAATATATTACATATTATATATG	28	Long Reads (vamos)	16bp+	49	49.4202898550725	32.0264466306992
chr10:130982800:TAGA	4	Long Reads (vamos)	4-6bp	25	23.6423357664234	7.33437097466724
chr10:13099353:CTCC	4	Long Reads (vamos)	4-6bp	25	25	3.43065693430657
chr10:130995344:TACACACACATACACACATA	20	Long Reads (vamos)	16bp+	2	1.91578947368421	0.077939529675252
chr10:131011216:CAGAACCACATACC	14	Long Reads (vamos)	7-15bp	3	2.95402298850575	0.0443731622560813
chr10:131011670:TGTTTGTATTTGCAGTCTTTTGTCTACCACTTTGCAAGGGCT	42	Long Reads (vamos)	16bp+	2	2	0
chr10:131017015:CAAA	4	Long Reads (vamos)	4-6bp	12	10.0833333333333	10.8250636132316
chr10:131020169:CATCCCTCCAGGGCCCACACCCCG	24	Long Reads (vamos)	16bp+	32	32.4	2.76417910447761
chr10:131022394:CCACGGTCATTGTCCCCAGACAAGAGTAGGAGG	33	Long Reads (vamos)	16bp+	14	13.7954545454545	0.24028452463567
chr10:131027843:CCCTGACTTTAGTTGGGCCAGGAATGGGAACTCACGGTCAAGGTGGACGGAGATGACTTCCTGGGATCCCATGAAGGAGCCACCTTT	87	Long Reads (vamos)	16bp+	3	2.57943925233645	0.245988361840945
chr10:1310370:CTTCATTGACTCTGAATAACATTC	24	Long Reads (vamos)	16bp+	3	2.98924731182796	0.0324918186068256
chr10:131041972:AAGATAGGGTATGGGGGGTGGGGT	24	Long Reads (vamos)	16bp+	84	104.408759124088	4097.77286389008
chr10:131043562:CAGCACCTGCCCATGGAGAGTAACATGAGGTACGGGGCAAC	41	Long Reads (vamos)	16bp+	2	2	0
chr10:131043942:TCCTGGGGAGCGCTGGAAGCCCTCAC	26	Long Reads (vamos)	16bp+	27.5	26.6666666666667	12.5450121654501
chr10:131045430:GGGAGGAAGGAAGGGAGGAAG	21	Long Reads (vamos)	16bp+	3	2.94520547945205	0.0525114155251142
chr10:131045523:AGGGAGAGGGGGAGGAGGAAAGG	23	Long Reads (vamos)	16bp+	3	2.66666666666667	0.280373831775701
chr10:131046280:ACACACACAGTCCACACACGCACACATGCACACACACAGTCCACACATGCACAGACACACATATGC	66	Long Reads (vamos)	16bp+	3	2.99056603773585	0.02848158131177
chr10:131050319:TCAGGGAGCTGACGTG	16	Long Reads (vamos)	16bp+	4	3.77777777777778	0.193146417445483
chr10:131056191:TGAATTTCCTGGCATCAGGTGGGTCGTCTGGTGAATTTTCTGGTATCGGGTGAGTCACCTGGTGAATTTGCCGGCATGAGTGGGTCATCTGG	92	Long Reads (vamos)	16bp+	3	2.82758620689655	0.144346431435445
chr10:131060219:TTTTCTTTTTTTTTT	15	Long Reads (vamos)	7-15bp	2	2.13333333333333	1.43954802259887
chr10:131070571:AAATTGCATAGTAA	14	Long Reads (vamos)	7-15bp	2	1.9811320754717	0.0186882300089847
chr10:131075410:AGTCTGGGTCTGCGTGCAGCCTTAGGCCTCCCTGCACTGGGCGCA	45	Long Reads (vamos)	16bp+	5	4.80208333333333	0.202521929824561
chr10:131076073:TGCAGTTCCCACCGGGA	17	Long Reads (vamos)	16bp+	3	2.97029702970297	0.0291089108910891
chr10:131076236:TTCTGCCCATGATGGCCCCTCCATCCCTCTGCACCCCAG	39	Long Reads (vamos)	16bp+	3	2.76530612244898	0.181464338312645
chr10:131079108:GAGCTAGGACGGCCCAGTGCTCACGTCTGCT	31	Long Reads (vamos)	16bp+	7	6.67741935483871	0.236559139784946
chr10:131087293:CCTGCAACACGCTTCACATT	20	Long Reads (vamos)	16bp+	2	1.82716049382716	0.144753086419753
chr10:131087354:AAAAGAAAAGAAAAAAG	17	Long Reads (vamos)	16bp+	4	4.03846153846154	1.55664877757901
chr10:13108871:ACACACACACGCAC	14	Long Reads (vamos)	7-15bp	2	1.99056603773585	0.0665768194070081
chr10:131090900:GGGACCAGAAGCTCAGCAGGAGGCAGCACTGTGGGCAGGGGCAGGGCT	48	Long Reads (vamos)	16bp+	3	3	0
chr10:131095162:GGGCGGCCAACCCCACC	17	Long Reads (vamos)	16bp+	7	6.992	0.443483870967742
chr10:131101523:GCCACACAC	9	Long Reads (vamos)	7-15bp	7	6.77272727272727	0.292580982236155
chr10:131103688:TAAAA	5	Long Reads (vamos)	4-6bp	6	5.92222222222222	0.184893882646692
chr10:131105459:GCCTCCATGTTACTTATGTACTCATCCTTGTATTTATATTGCTATGGACTCATGGATATTTAGCCCATGCTAGGGCTGGACTCCAGTCATGAGTGACTGGGAAATGTTCCGGAGGGGGGTGGGAATACTCGTTCAT	136	Long Reads (vamos)	16bp+	3	2.96825396825397	0.030984126984127
chr10:131106980:GCTGGGTCTCAGGGCAAGGTGGCAACTCTGGGAGGGTCTCCAGACAGAATGGATCCCTTTAGCTTCGACTGAGTGCCATT	80	Long Reads (vamos)	16bp+	2	2	0
chr10:131108402:CTCATCTTCTACCACCCTTGCTTCCTGTCTGTGGGGAATAAACCCACTTCAGATGATTTGCTG	63	Long Reads (vamos)	16bp+	2	1.5047619047619	0.252380952380952
chr10:131109385:TGTCTG	6	Long Reads (vamos)	4-6bp	20	19.7862595419847	0.523194362889019
chr10:131121621:CCCAGCTGCAGCCCTGCAGACGGACAGTGCCACACACCCATGCTGGTGATGAGCTGTGAGGCCCAGGTGTGGGCACAGTGAGAGAGATGCCCCCTCAGCCCTGGCCTGCCTCTCGTATAGTCTTGTCTCAGCCTGCAGGT	140	Long Reads (vamos)	16bp+	2	2	0
chr10:131125883:CAGAGATGACACTGCCCAGTGCACAGAGATG	31	Long Reads (vamos)	16bp+	2	2	0
chr10:131127653:GACAGGTCCCTAAAACACAGCCCCCCGTCACAATCACAGACTCTAGGAGGGAGTCCCGGAACCACAGACCTGGA	74	Long Reads (vamos)	16bp+	2	2	0
chr10:131127882:ACCACTACCAAG	12	Long Reads (vamos)	7-15bp	2	2	0.0285714285714286
chr10:131128123:GGGAAAAAGTGGAAATGAA	19	Long Reads (vamos)	16bp+	2	1.98571428571429	0.0142857142857143
chr10:131139535:GTGCAGCAGCATGTCAATCTCTAACATGTTT	31	Long Reads (vamos)	16bp+	2	1.98571428571429	0.0142857142857143
chr10:131141634:CCTCCTTTCCAACTTCCCCTC	21	Long Reads (vamos)	16bp+	2	2	0
chr10:13114684:TTTATATATATTTATAAATATAGATATATCTATA	34	Long Reads (vamos)	16bp+	37	35.6724137931034	19.9613193403298
chr10:131152484:CAAGTCTCTAGGAAGTTCCAAACTTTCCCACATCTTCCTGTCTTCTGAGCCCTC	54	Long Reads (vamos)	16bp+	2	2	0
chr10:131160385:CACCTGAAGCCCGTGGCCCTACACCCCGCCACTCCCTCTGAC	42	Long Reads (vamos)	16bp+	2	1.99090909090909	0.00909090909090909
chr10:131161565:TGACTTCAGGACCCCTGAGTAGCTTCAGGGAGGGTGCTGGTCTCCAGAAACACCAACCACG	61	Long Reads (vamos)	16bp+	2	2	0
chr10:131164126:AAAAAAAAAAAAAAAAAG	18	Long Reads (vamos)	16bp+	2	2.19047619047619	0.194139194139194
chr10:131171144:AAACAA	6	Long Reads (vamos)	4-6bp	5	4.67669172932331	0.462861699703805
chr10:131171180:AAAAAAAAAAAG	12	Long Reads (vamos)	7-15bp	3	2.96491228070175	0.122651762148735
chr10:131172224:GGGGAGGAGGGGAACCCGGGGAAGTGAATGGACCCCACG	39	Long Reads (vamos)	16bp+	3	3	0
chr10:131181986:TATGTGTGTGTACATAGCACTCTGTGCA	28	Long Reads (vamos)	16bp+	5	4.99206349206349	0.0399365079365079
chr10:131191864:AAAAAAAAAAAAAA	14	Long Reads (vamos)	7-15bp	3	3.05747126436782	0.473402833466987
chr10:131212354:TGCATGATCAGAAACTCCATTCATCCAGCCCAAA	34	Long Reads (vamos)	16bp+	3	3	0
chr10:131214035:ACGCACACACAC	12	Long Reads (vamos)	7-15bp	2	2.32631578947368	0.264725643896977
chr10:131226027:CCTGGGCTCAAGCAATCCGCCCGCCTCAGCTTCCCAAAGTGCTGGGAATACAGGTGTGATCCTCCACACCCGGCTAATTTTAAAATAGTTTTTTAGAGACGAAGTGTCACTAGGTTGCCCAGGCTGGTCTTGAACT	136	Long Reads (vamos)	16bp+	3	2.66666666666667	0.224561403508772
chr10:131228091:GACAGGCATTTCCTCAAGGCCTCCGGAGTCTTCCCTCCA	39	Long Reads (vamos)	16bp+	31	26.4148148148148	33.8714206744057
chr10:131229648:TATAGAATAGTTACCTCCTAAATATTTAGAATATT	35	Long Reads (vamos)	16bp+	4	3.57657657657658	0.282719082719083
chr10:131233443:CACACAGACACACACA	16	Long Reads (vamos)	16bp+	4	4.40476190476191	0.354857142857143
chr10:131235891:ACAATAGATAAATCCCTATAAA	22	Long Reads (vamos)	16bp+	2	2	0
chr10:131241475:CATGAACACAGTGGATAGCGCAATATAAAAACATAAGAGAGGACATG	47	Long Reads (vamos)	16bp+	5	5	0
chr10:131246898:CAGGCGCCCTCTCACCCACGACACCGGCGCTGCGGCACAACAGATTCCCAAGCTGGTGGGGTGAGATGTGTAGGGAGGGGAGTATGCC	88	Long Reads (vamos)	16bp+	2	2.16666666666667	0.14018691588785
chr10:131247747:TGATTCTCAAAC	12	Long Reads (vamos)	7-15bp	2	2	0
chr10:131247849:ACTCACAAACACTGTAAATTCACACTGACACACCCATGTGACTCAGGTGCACACACGCACACACACGCATACACACGACTCACACACAGGTAA	93	Long Reads (vamos)	16bp+	3	2.98701298701299	0.012987012987013
chr10:131249316:CCACCCGGCTACCCCAGCATAGGGGCTTCCATGGCCCTGGCAGTGGCT	48	Long Reads (vamos)	16bp+	3	3	0
chr10:131254331:ATTTACTTATTTATTTTT	18	Long Reads (vamos)	16bp+	2	1.98701298701299	0.012987012987013
chr10:131256910:GAAG	4	Long Reads (vamos)	4-6bp	38	38.0522388059701	20.5461227696106
chr10:131260898:GACAGGTTTCCAGAGGGCACCAGGCTCAGCTGGGCCCTGCAGGGAG	46	Long Reads (vamos)	16bp+	3	3	0
chr10:131271138:TCCAGAACCTGCC	13	Long Reads (vamos)	7-15bp	3	2.5531914893617	0.271333790894532
chr10:131272178:CTCCACACACAG	12	Long Reads (vamos)	7-15bp	2	1.95833333333333	0.0404929577464789
chr10:131280137:CAAAGCCAAGGTGGGAAGACTGGAAGCAGGAGGGGGCTTCCAGGTCATGGTAGATAAGAGAGGAATGGTTGCATTCTTTGAGTTCCTGATGAGCCTCTCCAAAGGAGGCAATCAGACATGCACTTAACTCAGTGAGCACAGAGGTGATTTTGAATAGAATGGGAGGCAGGTTGGCCCTAAGCCATTCCCAGCTTGACTTTTCCCTTTAGCTTGGTAATCAATCAACATATGCAAGATGAACCTTGGTTTGGTCTGGAAACGAGGGACAACC	271	Long Reads (vamos)	16bp+	2	1.98571428571429	0.0142857142857143
chr10:131285384:GAAA	4	Long Reads (vamos)	4-6bp	57	55.9197080291971	25.0302705023615
chr10:131289445:CACTGCCTCCATCTCCTATCGGTGTGTGTGTGTATGTGTGCACTGCTGTGTGTGAGCAGGTGTG	64	Long Reads (vamos)	16bp+	7	8.35294117647059	6.34858387799564
chr10:131299481:TATATCTTTCGAAGA	15	Long Reads (vamos)	7-15bp	3	3.05504587155963	0.108053007135576
chr10:131309787:CAAGGTTCACCAATA	15	Long Reads (vamos)	7-15bp	2	2	0
chr10:131311793:CCGCCGCCGCCCCCGGACC	19	Long Reads (vamos)	16bp+	4	3.93877551020408	0.0580685882600463
chr10:13131711:AATCAATTTACTATATTAAGT	21	Long Reads (vamos)	16bp+	2	2	0
chr10:131322602:CAGGTGCCAGCGCCTGGTGACGGAGCCCTTGTCTTGGGGAACCCGTGTCCAGACCTGGAGGCTGCCCGGGAGACTCTCACGTTAACCCACCCCATCCGTG	100	Long Reads (vamos)	16bp+	3	2.97619047619048	0.0235226620768789
chr10:131324310:CAGAGAATCACCCAGTGAGTGTGGAAAGATCCCCACGCACGGCT	44	Long Reads (vamos)	16bp+	11	11.4044117647059	0.242647058823529
chr10:131330348:TTTATTTATTTA	12	Long Reads (vamos)	7-15bp	9	8.42056074766355	2.11391289014283
chr10:131344217:CAGAGGGAGAGGCATCGGGGCGCGCGGTTCCAGGTATCAGCT	42	Long Reads (vamos)	16bp+	8	6.88188976377953	10.6287964004499
chr10:131346851:TCCTTCCTCCCTCCCTTCATTCCTTCCTTCTTCCTTCCCTCCTTCCT	47	Long Reads (vamos)	16bp+	14.5	15.8188405797101	79.3319052152756
chr10:131349399:TGTGTCACCTGTGTGTATCACCTG	24	Long Reads (vamos)	16bp+	6	6.12173913043478	0.107856598016781
chr10:131357302:AAAT	4	Long Reads (vamos)	4-6bp	10	9.96521739130435	1.71807780320366
chr10:131362936:ACTCAGAGGTCCCAGTATGGTGTCTGCCCAGGACA	35	Long Reads (vamos)	16bp+	2	2	0
chr10:131363781:ATTGATGATCTTTTTCCAAAGTAAGCCAACTCATTGACCAAACAGCACTCCCC	53	Long Reads (vamos)	16bp+	2	1.91228070175439	0.0807328054649899
chr10:131369523:TTTTTTG	7	Long Reads (vamos)	7-15bp	5	4.90983606557377	0.214943774556293
chr10:13137296:AAGGAAGGAAGGAG	14	Long Reads (vamos)	7-15bp	2	2	0
chr10:131376788:AGCACCACGGATGAGGGAGCACCAGGCCCACAGGGGAGGAGGATCCTGAACCGTGGAGG	59	Long Reads (vamos)	16bp+	11	13.0735294117647	27.0019607843137
chr10:131377683:TACTGGGTACCTCACAGAACCTCCATGGGGTCTGGGGTACTGAA	44	Long Reads (vamos)	16bp+	4	4.04504504504505	0.0434070434070434
chr10:131378619:ATAC	4	Long Reads (vamos)	4-6bp	7	7.30693069306931	0.734851485148515
chr10:131378667:ATGG	4	Long Reads (vamos)	4-6bp	10	10.3652173913043	1.12860411899314
chr10:131378713:GATAGATAGGTAGATGGATAGATAGATAGATGGATAGATAGATGATAGGTAGATGAATTAAAAGATAGGTAGATG	75	Long Reads (vamos)	16bp+	4	3.72340425531915	0.202242049874171
chr10:131381586:GGTGAGAACTGTCCGCTGGCATGTGTGGTCAAGACAGGGTCATCAGG	47	Long Reads (vamos)	16bp+	2	2	0
chr10:131382449:TCCCTCTCACCATCCTGGTGGTCACCTCCC	30	Long Reads (vamos)	16bp+	5	4.99038461538461	0.00961538461538462
chr10:131387860:TTTCCAGAATGTCCTAGAGCTGGATTCAAACAATGTTTCTGGTTGGCATC	50	Long Reads (vamos)	16bp+	2	2	0
chr10:131394580:ATGG	4	Long Reads (vamos)	4-6bp	41	36.7164179104478	43.3475479744136
chr10:131405649:AATGGTCAGCTGAGGACCCTGCTTGATGGAAGAGTCACCTTG	42	Long Reads (vamos)	16bp+	4	4	0
chr10:131408660:TTTTG	5	Long Reads (vamos)	4-6bp	8	8.32824427480916	0.560657662947739
chr10:131415895:TCTCCT	6	Long Reads (vamos)	4-6bp	14	13.5441176470588	2.20544662309368
chr10:131421042:CAGGCCCTACCCTCCTGTTGGCCCTGCC	28	Long Reads (vamos)	16bp+	3	2.98850574712644	0.0114942528735632
chr10:131428407:TTTCTTTTTTCTT	13	Long Reads (vamos)	7-15bp	4	3.89705882352941	0.611546840958606
chr10:131442089:CCCTTGGAGGTGAGAAC	17	Long Reads (vamos)	16bp+	4	3.4954128440367	0.27081209650017
chr10:1314443:TCC	3	Long Reads (vamos)	2-3bp	8	8.68867924528302	1.7973944294699
chr10:131444525:GGTTTAGTGGATACCTGCACTCAGGTGAGCACACAGGGGTGAGATGGAAACCTGCGCACAGAATCAAATGACACA	75	Long Reads (vamos)	16bp+	6	6.43518518518519	0.30417099342333
chr10:131450503:CATGTGCACACACACAGGCACACACATGCTCACATGCACA	40	Long Reads (vamos)	16bp+	2	1.98571428571429	0.0142857142857143
chr10:131458099:TGTCCAAATATTAA	14	Long Reads (vamos)	7-15bp	2	1.98571428571429	0.0142857142857143
chr10:13145945:CAAAAAA	7	Long Reads (vamos)	7-15bp	4	4.10344827586207	0.354422788605697
chr10:131472605:GACCTCCC	8	Long Reads (vamos)	7-15bp	5	4.94339622641509	0.0920035938903863
chr10:131475930:AGAGTGACGCGTGGCCTCTCCAGGCACAAGGGTGACGTGTGGCCTC	46	Long Reads (vamos)	16bp+	4	3.96341463414634	0.0356820234869015
chr10:131479141:GGAGACGAGGAGACGGAGAGAAGGGGAGAGGAGA	34	Long Reads (vamos)	16bp+	2	2.12745098039216	0.132110269850514
chr10:13148025:ATATATATATATACATATATATATATATAT	30	Long Reads (vamos)	16bp+	1	2.61165048543689	3.53398058252427
chr10:131482483:GAGAGAGAGAAAAGG	15	Long Reads (vamos)	7-15bp	2	1.94059405940594	0.0564356435643564
chr10:131483145:ATGGATGGATGAAAACATGA	20	Long Reads (vamos)	16bp+	3	2.78888888888889	0.168414481897628
chr10:131486494:TGTATGTGTGTTTATGCTCATGTTCACATGTGTACATTATG	41	Long Reads (vamos)	16bp+	26	24.5111111111111	2.80398009950249
chr10:131492449:TGTGTCTGTG	10	Long Reads (vamos)	7-15bp	6	6.70866141732283	1.35095613048369
chr10:131494872:AGATAAGGTGATGTATGGGTGTTGATCTTCATGTCCACAGTTCTTGGATGTTCAGTGTGATGGATTTATGG	71	Long Reads (vamos)	16bp+	7	6.94736842105263	0.210526315789474
chr10:131497607:CTCT	4	Long Reads (vamos)	4-6bp	8	7.448	1.42670967741935
chr10:131503417:AGGAGAAATAAACAA	15	Long Reads (vamos)	7-15bp	2	2	0
chr10:13150728:AAATAAAATAAAATAAAT	18	Long Reads (vamos)	16bp+	2	1.98684210526316	0.0131578947368421
chr10:131512190:GTAGGGCTATGTGTGTATGTTTGTGTCATGTGCGTTTTGGGTGTATGTTGTGTACATGTGTGGTGTGCATGGTTTATGTGTGTGCATATGTTATGTGTTGTGGGTGTGTGTTGTGTGTGTGCATGTGTTTTGTGTTCTTTGTGTGGTGT	149	Long Reads (vamos)	16bp+	5	4.71074380165289	0.707300275482094
chr10:131512636:TGTGTGTGTTGTGTATGTT	19	Long Reads (vamos)	16bp+	2	2.06666666666667	0.36036036036036
chr10:13152115:TTTTTGTATTTTTAGTAGAGACAGGGTTTCACCATGTTGGTCAGGCTGGTCTCAAACTCTTGACCTCAGGTGACCCACCTGCCTCAGCCTCCCAAAGTGCTGGGATTACAGGCGGGAGCCAC	122	Long Reads (vamos)	16bp+	2	1.98571428571429	0.0142857142857143
chr10:131531949:CCAGAGCCCTCACCCCCAGTCCAGGCTGGATCATCCAAAC	40	Long Reads (vamos)	16bp+	2	2	0
chr10:131540345:TTCT	4	Long Reads (vamos)	4-6bp	34	35.963768115942	20.2979477414577
chr10:131554855:ACAAGTGTGCATGCAGGTGTGTATGTGCACAT	32	Long Reads (vamos)	16bp+	4	3.80357142857143	0.159266409266409
chr10:131557465:AAAAAAAAAAAA	12	Long Reads (vamos)	7-15bp	2	1.92553191489362	0.198695950583391
chr10:131558416:AAAAAAAAAAAAG	13	Long Reads (vamos)	7-15bp	3	2.86029411764706	0.298856209150327
chr10:13156395:ATATAGATATAGATAGAG	18	Long Reads (vamos)	16bp+	4	4.20338983050847	0.283065333912792
chr10:131568854:ACCATGAGGCTGAATCCCCGGGACTGGGGAC	31	Long Reads (vamos)	16bp+	6	5.94915254237288	0.0486744893524555
chr10:131573879:TGCAACCACAGGCTCACAGCTGGGAGGTAGGGGAGGGTCTGCCCAGCTGACTCCACATCCTCCACCCACCAACCCCCACCTTCCCCTCCAGCTTCAGGGGGACAGATTGACCCTGCTGGAGACCAGT	127	Long Reads (vamos)	16bp+	2	2	0
chr10:13157650:TTTTG	5	Long Reads (vamos)	4-6bp	6	6.25735294117647	4.28142701525054
chr10:131576613:CCTGCCTGCCCTG	13	Long Reads (vamos)	7-15bp	2	1.95833333333333	0.0404929577464789
chr10:13160134:ATTT	4	Long Reads (vamos)	4-6bp	9	8.38333333333333	1.58291316526611
chr10:131602132:ATATTTATTATTATATAA	18	Long Reads (vamos)	16bp+	6	5.41509433962264	0.58796046720575
chr10:131604918:TAA	3	Long Reads (vamos)	2-3bp	8	8	0.505263157894737
chr10:131610078:GTACATATGCACAAAAT	17	Long Reads (vamos)	16bp+	3	2.73394495412844	0.197077811756711
chr10:131611748:TTTAATACACA	11	Long Reads (vamos)	7-15bp	3	2.97530864197531	0.0243827160493827
chr10:131617046:AAAAAAAA	8	Long Reads (vamos)	7-15bp	4	3.45801526717557	0.496300645918967
chr10:13161891:ATTC	4	Long Reads (vamos)	4-6bp	6	6.12396694214876	1.77617079889807
chr10:131622966:GAGAGGTGGGG	11	Long Reads (vamos)	7-15bp	191	188.710144927536	388.411721146726
chr10:131625645:GTTCCCGCATGTGAGCCTGCGGGGGAC	27	Long Reads (vamos)	16bp+	25	30.2101449275362	111.466465672273
chr10:131631830:GTCCTATCGTGGCGTTTCTGTCACCTGCCAGGTGGCTGTGGTGGCCAGCAGGGCCAGGTGGTCTTCGTGAGCAGTCGGGTG	81	Long Reads (vamos)	16bp+	4	4.62162162162162	0.655528255528256
chr10:131635626:ACAGAATGAGAGCAATGCCTCTGACTCACTGACTGGCC	38	Long Reads (vamos)	16bp+	6	6.05714285714286	0.477472527472527
chr10:131637961:AGCCCCACTCACCCCACAGGACACCCCTGTCCC	33	Long Reads (vamos)	16bp+	7	6.9304347826087	0.135469107551487
chr10:131645579:CTTCTCGTCCTCCTT	15	Long Reads (vamos)	7-15bp	2	1.96590909090909	0.033307210031348
chr10:131646990:GCAGGCATTCCCACTCCAGCTGAGAGCCGGCCCCTA	36	Long Reads (vamos)	16bp+	3	2.76	0.184242424242424
chr10:131647514:CTGCCATCTGCTGAAGGTCAGTGTGAT	27	Long Reads (vamos)	16bp+	2	2	0
chr10:131648513:TGTATATGTACATGTGCACACACATGTTCAAATGATATATGTGTGTTTGTGTGCACACG	59	Long Reads (vamos)	16bp+	4	4.11	0.119090909090909
chr10:13165267:CTCTCAAAATATCCATTG	18	Long Reads (vamos)	16bp+	2	2	0
chr10:131653815:CACCCCCACTCACACAGAGGCAGCAGACACATGGCAGCACTCATAAGCACACACACACATGCAAACACACACACGCA	77	Long Reads (vamos)	16bp+	4	3.97058823529412	0.0486313337216075
chr10:131654925:AACAGGAGCCTGTGTCACGA	20	Long Reads (vamos)	16bp+	3	2.7032967032967	0.210989010989011
chr10:131656695:AGCCACGTGCCACACAGG	18	Long Reads (vamos)	16bp+	4	3.95	0.047979797979798
chr10:131656987:TTTTTCTTTTTTCTT	15	Long Reads (vamos)	7-15bp	2	2.56589147286822	0.544452519379845
chr10:131659096:GGGTGGGGAGTGGAGGTT	18	Long Reads (vamos)	16bp+	2	2	0
chr10:131663257:TTCCCTCTCTCTCTCT	16	Long Reads (vamos)	16bp+	2	1.94845360824742	0.0493986254295533
chr10:131663935:AAAAAGAAAG	10	Long Reads (vamos)	7-15bp	4	3.98473282442748	0.415149735760423
chr10:131670754:CATGGGTTTATGAGCTCATCAGGT	24	Long Reads (vamos)	16bp+	2	2	0
chr10:131675938:CCTAGAGCTGAGCTATCAAGGACCACAGAGGACGGAGCCCTCTCGTTGTGAAGAT	55	Long Reads (vamos)	16bp+	2	2	0
chr10:131677312:GTTTT	5	Long Reads (vamos)	4-6bp	5	4.79569892473118	0.294763908368396
chr10:131678522:GCAGGAGCACTCGGGAG	17	Long Reads (vamos)	16bp+	3	3	0
chr10:131680680:ACAAAACCCAACTCAGATCACGGATTCACGGTTTTGGTCAGAAAC	45	Long Reads (vamos)	16bp+	3	3	0
chr10:131685037:TTTGTGTTATCACAGC	16	Long Reads (vamos)	16bp+	2	1.98989898989899	0.0101010101010101
chr10:131686310:AAAAAG	6	Long Reads (vamos)	4-6bp	8	7.77205882352941	1.37728758169935
chr10:131687719:CACACAAATGCATACACATA	20	Long Reads (vamos)	16bp+	2	2.02564102564103	0.0512820512820513
chr10:131687798:CAAATATGCACACAAAAATACACTCACACCTGCACACACCACTCACACACAAACATACACACAAAAACACTTGCATGCATGCACACACACGCAACCCCATTAACCTCACACACAAAAACACACACACATGCACACACACCACTCACTCATGCA	153	Long Reads (vamos)	16bp+	4	3.97674418604651	0.0229822161422709
chr10:131688425:ACAAACACACATGCACACATGCACCACATATATACACATACACATCACACATGTACACATATGTATACACACATTCCTACTGGC	84	Long Reads (vamos)	16bp+	2	1.95945945945946	0.0394298407997038
chr10:131695867:GCCAGCGACAAAAGGCCCCTGGGA	24	Long Reads (vamos)	16bp+	2	1.97297297297297	0.0266567937800815
chr10:131696455:AGTGCGTTTATTACCTGGATTGTAGGGGTGGGGGACGGCTTCACAGGTG	49	Long Reads (vamos)	16bp+	23	19.7794117647059	36.4843137254902
chr10:131698438:GCACGGCAGCCCCCACCGCCGCTCTTCAGGTGCACCTGGGCTGG	44	Long Reads (vamos)	16bp+	2	2	0
chr10:131699656:GCATCTGCACTCTTGCATCCTGGACATGTGCTGCTGTGTTTCACGGTTTGCACGTCCGTCTGTGTTTGTCATGAAACATGTCA	83	Long Reads (vamos)	16bp+	3	3.02941176470588	0.0882352941176471
chr10:131709494:ACACAGACACACACACACATCACCCGTAGAGACACACACCCCCCACACAGACACACACACACATAGAGACACAAAGACACCCACACAGCACACATGCAGAAACACAGAGAGATATAGATACACACAGACACACAGAG	137	Long Reads (vamos)	16bp+	4	4.36206896551724	0.319940029985007
chr10:131710453:CAGGAGGGAGACACAAAGCTGCCTGTCCCTCCCCTGGGGTGAGGACATGAGCCTCACGTGTCC	63	Long Reads (vamos)	16bp+	2	1.98666666666667	0.0133333333333333
chr10:131712862:AATCAGTGGGACGTATGTTTGTGGGTCTGTCTGTGAGTTCTCTGTTCTGTTGCCCTATGCATCTATTCCAA	71	Long Reads (vamos)	16bp+	2	2	0
chr10:13171930:ATTTTTTTT	9	Long Reads (vamos)	7-15bp	3	2.86776859504132	0.13236914600551
chr10:131719940:TGTTGTTGTTTGTTT	15	Long Reads (vamos)	7-15bp	2	2	0.0246913580246914
chr10:131724024:GCACACACACACAC	14	Long Reads (vamos)	7-15bp	3	2.54166666666667	0.250350140056022
chr10:131724997:GGACCCCCTCCCCAGTGTT	19	Long Reads (vamos)	16bp+	2	2.01190476190476	0.0119047619047619
chr10:13172805:GTGTTCATGTGTGTGTGG	18	Long Reads (vamos)	16bp+	2	1.98888888888889	0.0111111111111111
chr10:131734536:AGATGCTGGACTCTAATTATGGCATGGAGGCTCT	34	Long Reads (vamos)	16bp+	21	20.731884057971	0.898392044853486
chr10:131738896:CCCCTGCAAACCCAGGCTCACGCCCCA	27	Long Reads (vamos)	16bp+	6	6.69465648854962	1.30604815032296
chr10:131739326:CAGTCACTCCCCGTTCCCTTCCTCAGCCCCCACGAGGCGA	40	Long Reads (vamos)	16bp+	4	3.96	0.0993939393939394
chr10:131739604:CGAGTATGAAACATGCTCTGGGATCTTCATATATGCTGTCCATCACGCATCTGTGCCAT	59	Long Reads (vamos)	16bp+	2	1.98958333333333	0.0104166666666667
chr10:131739790:GGATCTTCATACATGCTCTCTATCACACATCTGTACCATTATGACGCATGCTGTGGGGTCTTCATACATGCTATCACGCATCTGTACCATTGAGTGTGACACATGCGGCCAGATCTTCATACGTGCTGTCAATCACGCATCTGTACCATCGAGTAAGACACGTGCTGCAGGATCTTCATACATGCTCTCTTTCACGCATCTGTACCATGCTGTGGGATCTTCATACATGCTCTCAATCATGCATCGGTACCATCGAGTATGATGCGTGCTGCA	273	Long Reads (vamos)	16bp+	3	2.91228070175439	0.0807328054649899
chr10:131741083:TTTTCTTTTTTT	12	Long Reads (vamos)	7-15bp	4	3.75187969924812	2.61221234905445
chr10:131742552:CCTCGGCACTGAGTGAC	17	Long Reads (vamos)	16bp+	3	2.93636363636364	0.298665554628857
chr10:131742715:GAACACTGTGCTCCCCACACCTGGCTTTCCCTGCGAGGACACGGCATCTGGGCTGGGCACGCGTCTGGGGCCCCTCCAGGCCTGGC	86	Long Reads (vamos)	16bp+	2	2	0
chr10:131744813:TGGGAAGATGGGAGCACAGGGGCCACGGGAGGACACTAAATGGGACAGGAGCACGAGAGGATGGGAGCACAGGAAGACGGGAGGATAGGAGCATGGGAGGACAGGAGGATAGGAGCACAGGGGGCATGGGAGGATGAGAGAA	142	Long Reads (vamos)	16bp+	4	3.95901639344262	0.0396287765885381
chr10:131746075:ACACACACACACACACACA	19	Long Reads (vamos)	16bp+	4	4.12396694214876	0.242837465564738
chr10:131746663:GCTGGGGACAGAGCTGGGGGGAGGGGACAGGGCCATGTGCCCACC	45	Long Reads (vamos)	16bp+	2	2	0
chr10:131746827:CTGCTCCTCCTC	12	Long Reads (vamos)	7-15bp	17	17.1544117647059	1.13894335511983
chr10:131749287:GCAGAGCAGCAT	12	Long Reads (vamos)	7-15bp	11	10.937984496124	0.214874031007752
chr10:131754289:CCTGCAGCGCAGGGGAGAGGTGGGCAGGACTCACGGGTTCTG	42	Long Reads (vamos)	16bp+	16	15.9185185185185	2.38883360972913
chr10:131755490:TTTTAATGTGTTGTTTTTTTG	21	Long Reads (vamos)	16bp+	4	4.02459016393443	0.0241837149437746
chr10:131761101:AACAGAGAAACACCGA	16	Long Reads (vamos)	16bp+	18	17.1742424242424	1.38162155910248
chr10:131761917:AGGGG	5	Long Reads (vamos)	4-6bp	18	17.6363636363636	3.31714087439278
chr10:131762985:TGCTCCTGAGAGTTCACTGGGCTGTGGACAGAGGGGCCAAGCTGACTTCTGCTCTCCCCTGCACC	65	Long Reads (vamos)	16bp+	2	1.97183098591549	0.0277665995975855
chr10:131766185:CACGGCCCACAACACAGCAGCCTGCATGA	29	Long Reads (vamos)	16bp+	6	5.97802197802198	0.0217338217338217
chr10:131768588:TTGACCAATCTTGACCACCCTTGACTACCCTTGACCACTCTAGACCACTCTTGAATGCCC	60	Long Reads (vamos)	16bp+	4	4.01190476190476	0.0119047619047619
chr10:131769126:ACATATGTAAATGAC	15	Long Reads (vamos)	7-15bp	3	2.98936170212766	0.0106382978723404
chr10:131774055:TCACAGTGTGCTCAGAGTAAGTTGCTGGCTCAGGCGTCAGGACCCATGGCCTCTGTTTCTCCAGGAGGTTCTCTGC	76	Long Reads (vamos)	16bp+	2	2	0
chr10:13177420:ATCCCAAATCTGAAA	15	Long Reads (vamos)	7-15bp	2	1.98571428571429	0.0142857142857143
chr10:131777508:CTAAGACTTAAACTTTTCCAAATATGA	27	Long Reads (vamos)	16bp+	2	2	0
chr10:131777799:TGGGCTGGTTAGTGTAGATGGTAGATTGGCTTCCTGGGCTGGTTAGTGTAGATGGTATACTGACTTCCTGGGCTGGTTAATGTGGTAGACTGGCTTTCTGGGCTGGTTACTGTAGAAGACAGACTGGCTTCC	132	Long Reads (vamos)	16bp+	3	3	0
chr10:131779384:ATGA	4	Long Reads (vamos)	4-6bp	10	9.21153846153846	1.70238984316654
chr10:131792991:CAGGGACACCTAAGCTAGCGGGGCTGCCAGCCACATCACC	40	Long Reads (vamos)	16bp+	2	2	0
chr10:131795704:CCACTCCCATGACAACATTG	20	Long Reads (vamos)	16bp+	2	2	0
chr10:131799936:AGGAACATTTATA	13	Long Reads (vamos)	7-15bp	2	2.04166666666667	0.0404929577464789
chr10:131800077:CAGGAGTTTGAGAC	14	Long Reads (vamos)	7-15bp	2	2	0
chr10:131807535:CCACACCAGGCTCACCTGTCTGCAGCCAATGGATCTT	37	Long Reads (vamos)	16bp+	27	27.4566929133858	10.6945381827272
chr10:131809068:CCTCCATTTGCCATTCATTCCCAGTGCCCAGGAGACCTGGGGAG	44	Long Reads (vamos)	16bp+	8	8.39669421487603	0.241322314049587
chr10:131812207:GAACCCTACCGTCCACGTGG	20	Long Reads (vamos)	16bp+	12	12.0072463768116	0.561990902359039
chr10:131815886:GATGTCACAGGC	12	Long Reads (vamos)	7-15bp	2	2	0
chr10:131819777:TGTACTGGAGTTAGGCAAGATGCTCCATGGGGAAACTGGTGAAAGGCTGTGACCC	55	Long Reads (vamos)	16bp+	4	7.75652173913043	19.3787948131198
chr10:131822925:CCAGATAGGGAGTCACCTGCACCCCCACAGGAGACGCAGGCC	42	Long Reads (vamos)	16bp+	35	45.5036496350365	261.56064834693
chr10:131830227:GTTT	4	Long Reads (vamos)	4-6bp	14	14.0393700787402	0.815898012748406
chr10:131834065:ACCAGCTGCCCTGTCCAGCCCACAGCAGTCCCAGGCCCTGCTCCCTGAGGCCTCCATTGGACACTCAAGGCCAA	74	Long Reads (vamos)	16bp+	3	3	0
chr10:131840731:CACACACATGCACACAAACACAAATACAGACAACACACACACCCACACCACACAACACACATACACAACACACATACCACACACATGCAAACACACGCAGAAACACACATACACAGACACACATACACGACACACATA	138	Long Reads (vamos)	16bp+	2	2.02631578947368	0.0259649122807018
chr10:131841991:GAGAGGGCCG	10	Long Reads (vamos)	7-15bp	38	40.7299270072993	59.1544654358094
chr10:131844657:TTCCCACCCTGGCTAAGATGGGCAGGTGGTGGCCCTGCTTTGCCATGTCAGCCGTCGGCTGCTCTGAATTCGGATTCACTCA	82	Long Reads (vamos)	16bp+	2	2	0
chr10:131845579:CGTCTTGGGCAAGACCCTCATCACCCGGGCACATCCCGCCACCCTCCCCGTGGCCTCTGAGAGCGTCCGCGAGCAGCTCCGCAGGCCT	88	Long Reads (vamos)	16bp+	2	2.01408450704225	0.0140845070422535
chr10:131850815:CACACACCTTTCCACCCG	18	Long Reads (vamos)	16bp+	74	78.7352941176471	603.17385620915
chr10:131851362:CAAAACAAAAAAGTAAAGC	19	Long Reads (vamos)	16bp+	2	1.96470588235294	0.105882352941176
chr10:131853456:GGGTCTCCCCAGGTCCCCGGTGACCCCTGTCCCGTGAGCAGGGTGACG	48	Long Reads (vamos)	16bp+	3	3.14942528735632	0.151831061213579
chr10:131858703:CGGCCCCTCAGCAGTG	16	Long Reads (vamos)	16bp+	2	2	0
chr10:131859544:GCAACGAGTCACT	13	Long Reads (vamos)	7-15bp	3	3.456	0.31458064516129
chr10:131860151:TTTTTGTTTAAA	12	Long Reads (vamos)	7-15bp	2	2.01086956521739	0.0108695652173913
chr10:131862612:ATCTCTAGATTCACCGTCCAGGACCCCCCCTTGTCCTCCAGGG	43	Long Reads (vamos)	16bp+	6	8.41605839416058	102.038857878918
chr10:131864480:CTTTTTTTT	9	Long Reads (vamos)	7-15bp	4	3.59420289855072	0.359674177509785
chr10:131864935:TGAGTTTTATATTATATGGCAA	22	Long Reads (vamos)	16bp+	2	2	0
chr10:131868061:AAAAGAAAAAAG	12	Long Reads (vamos)	7-15bp	3	3.41353383458647	0.426179084073821
chr10:131870891:TATACATTGTG	11	Long Reads (vamos)	7-15bp	3	2.98571428571429	0.0142857142857143
chr10:131881695:CACCAAGTACCATGCT	16	Long Reads (vamos)	16bp+	16	16.184	0.393290322580645
chr10:131882678:TGTGTGGTGTGCATCTG	17	Long Reads (vamos)	16bp+	2	2.05263157894737	0.0503919372900336
chr10:131882828:TGTGGTGTGTGGTGTGTGATGTGTGTGGTCGTGTGGTGTATGTGGCGTGTGTGTGTGTGTTTGTGGTGTGTGTGTGGTTTTGTGGTGTGTGTGGCGTGTGTGTGTGTGTGTTGTGTGTGTGGTTTTGTGGTGTGTGTTGTGTGGTGTGTGTGTGGTTTTGTGGTGTGTGTGGCGTGTG	178	Long Reads (vamos)	16bp+	6	5.89344262295082	0.955493835523642
chr10:131884045:ACAGACACCTGCTGGGGAGGG	21	Long Reads (vamos)	16bp+	58	74.7173913043478	2244.90495080927
chr10:131888676:AGGCTCAAGCAATCCTCCCACCTCAGCCTCCTGGGTAGCTAAG	43	Long Reads (vamos)	16bp+	3	2.98666666666667	0.0133333333333333
chr10:131894356:CGGTGGCTCACGCCTGTAATCCCAGCACTTTGGGAGGCCGAGGTAGATGGATCACTTGAGATCAGGAGTTTGAGACCAGCCTGGCCAACATGGTAAAACCCTGTCTCTAATGAAAATACAAAAATTACCTGGACGTGGTGACACACACCTGTAATCCCAGCTGCTTGGGAGGCTGAGGCAGAAGAATCCCTTGAACCTGAGAGGCAGAGGTTGCAGTGAGCCAAGATCGCGCCACTGCACTCCAGCCTGGGCGACGGAGCGAGACTTCGTCTCAAAAAAAATAAAAATTAAAGGCCGGGC	300	Long Reads (vamos)	16bp+	2	2	0
chr10:131895929:CCCACCCTCTCCAGTCAATCC	21	Long Reads (vamos)	16bp+	2	2.0253164556962	0.0249918857513794
chr10:131897886:ATTT	4	Long Reads (vamos)	4-6bp	8	8.15094339622642	0.776999101527403
chr10:131901020:CGG	3	Long Reads (vamos)	2-3bp	13	13.8217054263566	3.83515019379845
chr10:13191563:AAGC	4	Long Reads (vamos)	4-6bp	7	6.44736842105263	0.992780624126688
chr10:131916600:TAGGGACCTCAGGCGGGTGGAATGACACAGTGTTTG	36	Long Reads (vamos)	16bp+	114	113.449275362319	220.979160055009
chr10:131929246:TGGGCAGGCTGGAAATGCCATCGTGGGAA	29	Long Reads (vamos)	16bp+	2	1.98684210526316	0.0131578947368421
chr10:131937925:AGGAATGCCCTGCACGTCAGACTCAGTGCAGCGACGCGGGGCAGGCGAGGCGCTCAGCTTCTGCCCGTGGAGGCTTCGGTGGA	83	Long Reads (vamos)	16bp+	2	2.24731182795699	0.188172043010753
chr10:131939071:ACGGCAGGCTGCATTCGGCAGACCTGCTCCAGAAAAC	37	Long Reads (vamos)	16bp+	20	21.2391304347826	9.46794668359251
chr10:131940785:CTGTGAGGTCTG	12	Long Reads (vamos)	7-15bp	2	2	0
chr10:131949667:ACATGACCGCCAAACATGACGTGGAGACTGGAAAGGAGTCAGAGAACATCTAGAAATGACAAGTATGAT	69	Long Reads (vamos)	16bp+	6	6.91891891891892	3.802457002457
chr10:131952057:AGTGACTTGCGGGTGTGCGGGGGGTTCACTGTCTT	35	Long Reads (vamos)	16bp+	39	38.1459854014599	110.890296264491
chr10:13195582:TTTA	4	Long Reads (vamos)	4-6bp	10	9.27777777777778	6.49022222222222
chr10:131957167:CCCATCCCCCTGTGGAGATGAAGGTGTGTGCTGATCC	37	Long Reads (vamos)	16bp+	64	64.9197080291971	10.2655646200086
chr10:131986374:CAGAAGTTACTTTCTGCAGGGTTAACCAATGAAGCCTCGTTCACCAGAAGATGTGCCCTGCTGATGATATTTA	73	Long Reads (vamos)	16bp+	6	5.83898305084746	0.153339127915399
chr10:131998859:GCAGAAAGCAGGGGA	15	Long Reads (vamos)	7-15bp	2	1.975	0.0246835443037975
chr10:132000539:CCCCCCCCAC	10	Long Reads (vamos)	7-15bp	3	3.20149253731343	0.327516552575469
chr10:132006295:GTGGGG	6	Long Reads (vamos)	4-6bp	9	8.83941605839416	0.856376127093173
chr10:132017673:CTTCTGGGGTTCCTTCCCTGGGAGGGGGTCCTCGCTTCTGAGCATCCTTCCTTAGGAGAGGGTCCCCA	68	Long Reads (vamos)	16bp+	5	4.98333333333333	0.0165266106442577
chr10:132019876:CTCAGAAGGGGCAGGGATC	19	Long Reads (vamos)	16bp+	2	2	0
chr10:132020567:TCTCTTAGGCAGCCCTCTTCTGCCGAGCTCT	31	Long Reads (vamos)	16bp+	2	2	0
chr10:132026506:TGTTTT	6	Long Reads (vamos)	4-6bp	6	6.32307692307692	0.88706022659511
chr10:132035971:GGTGGG	6	Long Reads (vamos)	4-6bp	3	3.49484536082474	0.773410652920962
chr10:132038240:GGTGGGTTCAGTTCA	15	Long Reads (vamos)	7-15bp	2	1.98863636363636	0.0113636363636364
chr10:132041822:TTTCTTTTC	9	Long Reads (vamos)	7-15bp	7	6.95620437956204	0.453950193215973
chr10:132042184:CTTC	4	Long Reads (vamos)	4-6bp	12	12.2421875	5.47631643700787
chr10:132050839:CTGGCACGGTTGGTCTTGTTAATTCCAGCCGTTCTGGTTGGGGGGTACCTGCCTGTCTTTC	61	Long Reads (vamos)	16bp+	10	10.1893939393939	0.551642377978256
chr10:132054847:TGGGGATAGTGAGAGTCCTGCACTCCTACACCGAGGACCCTCCGCT	46	Long Reads (vamos)	16bp+	4	3.98214285714286	0.0176962676962677
chr10:132056874:GGGGTCCAGCTCCCACCCA	19	Long Reads (vamos)	16bp+	2	2	0
chr10:132056923:TCCAGCTCCCGCCCTGGGT	19	Long Reads (vamos)	16bp+	5	4.99137931034483	0.00862068965517241
chr10:132061168:GCACACACACACCTGCCGTGACGGC	25	Long Reads (vamos)	16bp+	4	4.32575757575758	0.526659727041406
chr10:132061897:CAAAGACTAGCTGAGGCTTCGCCAACACTGGACTCCTATCCAGATGGTAGA	51	Long Reads (vamos)	16bp+	2	2	0
chr10:132067583:GACTGTGGGCTTCCGTGTG	19	Long Reads (vamos)	16bp+	31	31.5373134328358	1.09258220177309
chr10:132068468:TCCATGAACCTCTTGGGCAGGTGTTTCTTA	30	Long Reads (vamos)	16bp+	2	2	0
chr10:132071765:TTTC	4	Long Reads (vamos)	4-6bp	56	54.0875912408759	41.4922713610992
chr10:132076566:GTGAGGGCTGGCCTGCGGTGGCCCCGGGTCTGACTGATTGGGGGCTGGCCTGTGGTGGCCCTGGGTCTTACCGCG	75	Long Reads (vamos)	16bp+	6	5.93421052631579	0.355614035087719
chr10:132077662:TTTTTGAGACAGAGTTTCACTCTTGTTGCCCTGGCTGGAGTGCAATGGCACGATCTCAGCTCACTGCAACGTCCACCTCCTGGGTTCAAGTGATTCTCCTGCCTCAGCCTCCAGAGTAGCTGGGATTACAGGTGCCCGCTACCATGCCCAGCTAATTTTTTA	162	Long Reads (vamos)	16bp+	2	2	0
chr10:132090774:TAGTTCTTTTAATTGTGATGTTAGGGTGGCAATTTTAGATCTTTCCTGCTTTTTCTTGTGGGCATTTAGTGCCA	74	Long Reads (vamos)	16bp+	2	2	0
chr10:132093069:GAACAGCAAATATTGCT	17	Long Reads (vamos)	16bp+	2	2	0
chr10:132097295:ACCGTGGGCCACTCCGCGGTGAGAAGGGGTGA	32	Long Reads (vamos)	16bp+	2	1.98611111111111	0.0138888888888889
chr10:132097887:CCCTTC	6	Long Reads (vamos)	4-6bp	22	23.6222222222222	47.3562189054726
chr10:132098010:CTTTTTCTTTTCTCTTT	17	Long Reads (vamos)	16bp+	2	2.49137931034483	1.55644677661169
chr10:132100771:CCCCGTTCTCTCTGCATGAGGAACCCC	27	Long Reads (vamos)	16bp+	3	2.88421052631579	0.103471444568869
chr10:132103389:GAGGAGCACCTGGGGGA	17	Long Reads (vamos)	16bp+	7	6.34586466165414	1.45522898154477
chr10:132108862:TATATAAATTATATACGCAAATGTA	25	Long Reads (vamos)	16bp+	13	12.7647058823529	1.12941176470588
chr10:132115183:CTGCCGGGTCACCGCGATCGCGGCTAGGGGTCACC	35	Long Reads (vamos)	16bp+	3	2.56521739130435	0.633867276887872
chr10:132116311:CACATTCAGATGTGTGAGTGTGTGCATCATGGACGCTCCCCCCGAATA	48	Long Reads (vamos)	16bp+	15	15.007299270073	3.27200515242593
chr10:132117586:GCAGGGGCGGGCGTGGGCGAGGGT	24	Long Reads (vamos)	16bp+	3	2.48780487804878	0.546981207516993
chr10:132120600:AGAGGTGCCCTGAGGGCATCAGCTGTGGTG	30	Long Reads (vamos)	16bp+	2	2	0
chr10:132122175:GCCCCCCGGTCGGCTCCCCGGCTGTTGGGGCCCTGACT	38	Long Reads (vamos)	16bp+	4	3.93805309734513	0.0586283185840708
chr10:132124265:GCCATACACGTCCATTGCCACGTGATCACACGTCCCACCCCGGCACATCACAACTGAGTCGGCCGGCCACACCGCACACATCCATTGCCATGCAGTCACCTGTCCCACCCTGGCACATCACCGCCGAGCCGGTGGGCCGCGCCATACACGTCCATT	156	Long Reads (vamos)	16bp+	3	2.81012658227848	0.335280753002272
chr10:132127721:ATGGGGTTATCC	12	Long Reads (vamos)	7-15bp	2	2	0
chr10:132131244:GGGGGGCAGGGAGATGGGAGCTTATGAGGTAAGGGTGT	38	Long Reads (vamos)	16bp+	2	2	0
chr10:132135679:GGTTCACTAGGGCACCGGGCGAGCG	25	Long Reads (vamos)	16bp+	4	3.99009900990099	0.0099009900990099
chr10:132138204:GGAGAGTATGCCGGGTGCGTGTGGAGAGGACCGCGCCCGCGTGTGTGGAGAGTACGCCGGGTGTGTGCGGAGAGGGGTGCGCCGGTGTATGTGGAGGGCGCTGGGTGTGTGTGCCGAGGACCGCGCCCGCGTGTGT	136	Long Reads (vamos)	16bp+	2	1.97938144329897	0.0204037800687285
chr10:132139049:ATGTGTGAGTGTGTGTGTATGTGTGTACATGTGAGTGTATATGCATCTGTGTATGTGTGTGAGTGTGTATGTGTATGTGTGTGTGTTTGTATGTGTGTACATGTGAGTGTATATGCGTCTGTACGTGTGTATGTGAGTGTATGAGTATGTGAGTGTGTATGTGTGAGTGTGCGTGTGTGTATGTGTGTACATGTGAGTGTATATGCATCTG	211	Long Reads (vamos)	16bp+	2	2.01428571428571	0.0142857142857143
chr10:132140375:GCGGGAGGAGGCG	13	Long Reads (vamos)	7-15bp	2	2.01408450704225	0.0712273641851107
chr10:132140569:CTTGGAGGAGGTAACGAGGGTCTCCTGCCGGGTCCTGGG	39	Long Reads (vamos)	16bp+	3	2.76991150442478	0.893015170670038
chr10:132144348:GGCAGCTCCAGTACAGGCAGCGGCACCACCCGGGGCTTCCAG	42	Long Reads (vamos)	16bp+	2	1.98611111111111	0.0138888888888889
chr10:132145774:CTGGGGCCTGTTCTC	15	Long Reads (vamos)	7-15bp	2	2.18888888888889	0.177403245942572
chr10:132146124:CCCCAC	6	Long Reads (vamos)	4-6bp	4	3.76422764227642	0.706250833000133
chr10:132146918:ACACTTGAACACGCACACACGTAAATGCCTGCGTGC	36	Long Reads (vamos)	16bp+	3	2.97029702970297	0.0291089108910891
chr10:132148132:TGAACA	6	Long Reads (vamos)	4-6bp	6	5.55855855855856	0.321539721539722
chr10:132148441:CCGTCCTCCATCCGC	15	Long Reads (vamos)	7-15bp	3	2.55555555555556	0.641744548286604
chr10:132148505:CCGTCCTCCATCCGC	15	Long Reads (vamos)	7-15bp	2	1.83333333333333	0.164658634538153
chr10:132149554:CCCCCGCCCCACCCCCCTCCG	21	Long Reads (vamos)	16bp+	14	13.978102189781	9.60981107771576
chr10:132150631:TAATCCATGTATCCGTCCTCCA	22	Long Reads (vamos)	16bp+	19	18.8571428571429	0.214285714285714
chr10:132152853:TCCCCAGTCAGCC	13	Long Reads (vamos)	7-15bp	2	2.02597402597403	0.0256322624743677
chr10:132154829:ATGGTGATCATGATGGGGATGATGGTGATTATGATGATGATAATGGTTATGGTGATGACGGTGGTGGTGATGATGATGATCATGATGATGGTGGTAGTGGCA	102	Long Reads (vamos)	16bp+	7	6.35714285714286	1.81724581724582
chr10:132158076:CCCCG	5	Long Reads (vamos)	4-6bp	6	5.54014598540146	1.16197939029626
chr10:132158607:CCTGTGTGATGCTGTGGGAGGGGCATCTT	29	Long Reads (vamos)	16bp+	133	130.532846715328	285.941927866037
chr10:132162439:TAAGAAGTGGAGGTTGATGTGCGAGCTGGTTGTGAC	36	Long Reads (vamos)	16bp+	2	2	0
chr10:132162756:TGTATTTTGGCTGCTGGGTTATTA	24	Long Reads (vamos)	16bp+	2.5	2.5	0.252336448598131
chr10:132163652:ATGGCCACGCCCCCTG	16	Long Reads (vamos)	16bp+	3	2.9811320754717	0.0567834681042228
chr10:132164885:GCTGGGCGGAGCTGA	15	Long Reads (vamos)	7-15bp	2	1.925	0.14620253164557
chr10:132167797:CCTCGCC	7	Long Reads (vamos)	7-15bp	15	14.3138686131387	3.05517389437527
chr10:132170338:CATACGAACCTCCCCGC	17	Long Reads (vamos)	16bp+	2	1.97560975609756	0.0240891297801867
chr10:132173679:GTGGTGGTGTGTGGTGGCCTGTGGTATGTTCATGGTGGTGTGTGTGTGGTGTGTCTGTGGTGGTCTGTGGTGTGTCTCTGGTGGTCTGTGGTGTGTCTGTGATGTGTTA	109	Long Reads (vamos)	16bp+	5	4.50413223140496	0.352066115702479
chr10:132174374:GCCTCCGTG	9	Long Reads (vamos)	7-15bp	9	8.95798319327731	0.277880643782937
chr10:132177402:CTGTGCATTTGGTCATGGTGTGTATACACTTGCTCCTGTGCCCTGGGTAGTGTGCATGTGTGTGTGCACA	70	Long Reads (vamos)	16bp+	10	9.48333333333333	0.386274509803922
chr10:132179691:GCCACACCACGGCAGG	16	Long Reads (vamos)	16bp+	6	5.94214876033058	0.25495867768595
chr10:132180523:TGTG	4	Long Reads (vamos)	4-6bp	51	50.2753623188406	44.2155929334603
chr10:132180876:ATGTGCATGTATGTGTATGTGTTGTGCATTG	31	Long Reads (vamos)	16bp+	2	1.98837209302326	0.0116279069767442
chr10:132181785:CCCTCTGCCTCTGTCCCAGCGTGCCCTCGCTCCCGC	36	Long Reads (vamos)	16bp+	2	1.99009900990099	0.0099009900990099
chr10:132186842:GGGGCGGGGCCTGCCG	16	Long Reads (vamos)	16bp+	5	5.07258064516129	1.48249409913454
chr10:13218696:AAAAGAAAAAAAAAAAAAAAAG	22	Long Reads (vamos)	16bp+	2	1.79338842975207	0.365289256198347
chr10:132186997:CCCG	4	Long Reads (vamos)	4-6bp	5	4.6793893129771	2.05026423957722
chr10:132187319:GCCCG	5	Long Reads (vamos)	4-6bp	8	9.1578947368421	4.05821371610845
chr10:13218867:TTTTAAACATTATAA	15	Long Reads (vamos)	7-15bp	2	2	0
chr10:132190853:TGAAAGTATGTTCCCAGCTCGTGTGTACACGCTGGTCACGTGGTATCCAGGCAGG	55	Long Reads (vamos)	16bp+	16	18.7593984962406	13.0477329687856
chr10:13219283:CTTTTAAATTATGAAAAA	18	Long Reads (vamos)	16bp+	2	2	0
chr10:132197102:CAGGGGCTGCCTGTGGGG	18	Long Reads (vamos)	16bp+	4	3.75	0.255494505494505
chr10:132199050:CCCTGAGTCCCTGCATCGGGGCAGGGGCTGGA	32	Long Reads (vamos)	16bp+	3	2.99029126213592	0.00970873786407767
chr10:132199864:GCCAGGCCCTTCTCAGGGGTACCCCACCC	29	Long Reads (vamos)	16bp+	2	1.98850574712644	0.0114942528735632
chr10:132203649:CAGCTGCCCAGGCTCAGCCCCTCATGCCCTGTCTCTGCCCCCA	43	Long Reads (vamos)	16bp+	2	1.9625	0.0365506329113924
chr10:132205923:AGGGCAGCCAACATCCAGGGCGGGGCAG	28	Long Reads (vamos)	16bp+	1	1.30630630630631	0.214414414414414
chr10:132221119:TGAGGGCTTCACATGGCCGTCCCCACACACACAACTGATGCTGACGCACCTGGGCGAGTG	60	Long Reads (vamos)	16bp+	21	20.8536585365854	0.240703718512595
chr10:132227569:TGGTGA	6	Long Reads (vamos)	4-6bp	13	13.015037593985	0.605832763727501
chr10:132232682:CCGGAGCCCTGGGCTTTTCCTATGAAACGCCACTGACGGGGAGGCCACAGCGCCAC	56	Long Reads (vamos)	16bp+	3	3.01904761904762	0.0380952380952381
chr10:132235002:TGTGAGTGGTGTGAGCTG	18	Long Reads (vamos)	16bp+	7	6.66371681415929	0.296618204804045
chr10:132237169:CTCCCTGGACTGTG	14	Long Reads (vamos)	7-15bp	3	3.078125	0.513533464566929
chr10:132237663:GTGCAGCTTCACCCCTCTTCCCCCAA	26	Long Reads (vamos)	16bp+	2	1.98958333333333	0.0104166666666667
chr10:13224367:AGAGAAAGAA	10	Long Reads (vamos)	7-15bp	8	7.39393939393939	0.56118436271108
chr10:132249135:GGGCGTGCAGGGGGCG	16	Long Reads (vamos)	16bp+	2	2	0
chr10:132250206:GAGGGCAGGTGTGTGTGAGGCGCACGGGACAGGTCACTGCAGAGAGGA	48	Long Reads (vamos)	16bp+	10	10.6102941176471	0.950708061002179
chr10:132251650:ACCCTCCACTACCCACCACAGGCAGGTCAATGCCCTACGCCTCCTGGGGCCTCAG	55	Long Reads (vamos)	16bp+	7	8.10483870967742	1.85070810385523
chr10:132253313:AGCTGGAGGGAGTCGAGGG	19	Long Reads (vamos)	16bp+	23	22.3676470588235	2.29346405228758
chr10:132254408:AGGAGAGTAAAATAAGCCTGCCGCAGGGCGCCGGGAATCAGCACTATGTCACCCCGGCACAATGCGTGCACCCTCCACGAAGGCTGCCCCCAGACCTGGGAGCCC	105	Long Reads (vamos)	16bp+	2	2.86792452830189	1.25858041329739
chr10:132256541:GCCTGAGACCGCAG	14	Long Reads (vamos)	7-15bp	2	1.97619047619048	0.0235226620768789
chr10:132259002:CATGAACAGGGCTATAGCTTGGGAGGCTGCTGCACCGGGTACTGGGGGCACAGCTGGGGG	60	Long Reads (vamos)	16bp+	2	1.87058823529412	0.114005602240896
chr10:132259237:GTAAGATGTAACTCCCTGATATGGTTTGGCTCTATGTCCCCACCCAAATCTCAT	54	Long Reads (vamos)	16bp+	2	1.97333333333333	0.0263063063063063
chr10:132259361:CAGTGTTGGAGGAGGGTCCTGGTGGGAGGTGACTGGATCATGGGGTGGAGTTCCCCCTTGCTGTTCTCGTGATAGTGAGTTCTCATGAGAT	91	Long Reads (vamos)	16bp+	2	1.97029702970297	0.0291089108910891
chr10:132261044:GGGACTACGAGCTTAGGCCTTGGAGACGATCACTGCTTCCCATGGGGAGGACTCG	55	Long Reads (vamos)	16bp+	4	3.75423728813559	0.426263943213096
chr10:132265059:GCCGCAAGGGCAGTGAGGTGGGCTCTGGGGGA	32	Long Reads (vamos)	16bp+	7	7.28461538461538	2.40673822301729
chr10:132267444:TCGGTGTGTGTGCATGCATGTGTATGCAGGTGCAGCTCTATGCCTGTGTGCATGCATGTCCCACATCGTGTGTATGTGTG	80	Long Reads (vamos)	16bp+	20	20.2058823529412	2.38692810457516
chr10:132270074:GCAGGGGACCAAGGGCA	17	Long Reads (vamos)	16bp+	2	1.9873417721519	0.0126582278481013
chr10:132273552:GGAGTTACTGAATGAGT	17	Long Reads (vamos)	16bp+	7	6.96774193548387	0.145292420666142
chr10:132273713:AATGAACACACGGTGAGTGAATGAATGCACAGTGAATGAATGCAGTGAGTG	51	Long Reads (vamos)	16bp+	2	2	0
chr10:132277616:GCCTTTGGGACAGCGGCA	18	Long Reads (vamos)	16bp+	2	2	0
chr10:132279589:CTGCACCCCGTGACCACGCCCCTGCACTCTGTGACCACGCCCCTGCACTCCATGATCAGGACACTCCACTCCCTGATCACACCACTGCACTCCATGATCATGCCCCTGCACTCGGTGATCACACCCCTGCATTCCGTGATCACTCTGAGGCCTCCACTCTGTGATCACGCCCCTGCACTCTGTGATCACGCCCCTGCACTCCGTGACCACGCCACCTGCGCTCCATGACCATGTCCCTGCACTCTGTGATCACGCTGAGGCCTCCACACCGTGACCACGCCCCTGCACCCCGTGACCACGCCC	303	Long Reads (vamos)	16bp+	5	4.94949494949495	0.0484436198721913
chr10:132281615:AAATCTTCTATCAG	14	Long Reads (vamos)	7-15bp	2	1.98571428571429	0.0142857142857143
chr10:132282415:CCCACCTGTGCCTGCG	16	Long Reads (vamos)	16bp+	8	7.5	1.7479674796748
chr10:132284274:GGGGCAGGTGAGGTTGGG	18	Long Reads (vamos)	16bp+	11	10.3382352941176	3.35141612200436
chr10:132284605:CTGCCCAAAGACCAGGCATGAACCCGGAACACATTCCCACGT	42	Long Reads (vamos)	16bp+	15	16.804347826087	9.39939701682006
chr10:132287:ATATATATATTTTAT	15	Long Reads (vamos)	7-15bp	2	1.98630136986301	0.0136986301369863
chr10:132290750:GGCCACCACACCCAGACCCACCAAGCCCAGGGCCACCATGTCCAGGGATACCCATCCAG	59	Long Reads (vamos)	16bp+	3	2.73831775700935	0.195027332040205
chr10:132298603:GAGCGCCGTGTGTGGGGTCACTGGGGGGGAGTT	33	Long Reads (vamos)	16bp+	4	3.792	0.182193548387097
chr10:132299012:CAGTGGACTGAGACCCCAGCAGCATGGATAGCTGATCCACCAGCCAA	47	Long Reads (vamos)	16bp+	8	7.35849056603774	0.955974842767296
chr10:132301006:ACACCAAGTAGAAGGCCTGGTCCCCCACTAACGTGAACCCAGATTCAGCTCCGAGCTTCCCG	62	Long Reads (vamos)	16bp+	5	4.98648648648649	0.0135135135135135
chr10:132307986:GGGGCGGGGCAGGGGCGGGGCTTCTGGAA	29	Long Reads (vamos)	16bp+	3	2.91509433962264	0.0784366576819407
chr10:132309319:GGACATGCACCCGCCT	16	Long Reads (vamos)	16bp+	5	4.99186991869919	0.0245235239237638
chr10:132321283:CCAAGCCCAG	10	Long Reads (vamos)	7-15bp	3	2.89873417721519	0.117818889970789
chr10:132326692:CACTCAGTCCTCCACTGCTGGTCATGGTCTGAACTAG	37	Long Reads (vamos)	16bp+	3	3	0
chr10:132331900:GCGCAGGCGCACCACACCCCGCCCCCTCCC	30	Long Reads (vamos)	16bp+	5	4.60747663551402	0.353905836713102
chr10:132332063:CACACCCCTCGCGCAGGCGCAT	22	Long Reads (vamos)	16bp+	2	1.98924731182796	0.010752688172043
chr10:132335246:CAGGTTCCTCCCCCAGATCCTCATAGGCTGAGTACTATGGGGGTCACAGTCTTCCTGGACTTCGCCTATTGGTTGTTGGGTAGGGGCTGTAGGGCA	96	Long Reads (vamos)	16bp+	5	4.95294117647059	0.0453781512605042
chr10:132341148:AGCCAGGCATGGTGGCACACACCATTAGTCTCAGCTC	37	Long Reads (vamos)	16bp+	3	3.06542056074766	0.0617175101393052
chr10:132341303:GAGGTTGCAGTGAGC	15	Long Reads (vamos)	7-15bp	2	2	0
chr10:132347251:GGCCCGTGTGGGAAGGTCAGGTGTGTCTGGTGG	33	Long Reads (vamos)	16bp+	15	14.865671641791	0.387835259791269
chr10:132349065:CTGCATGTGGTGTGTGTGC	19	Long Reads (vamos)	16bp+	2	2.0377358490566	0.0557053009883199
chr10:132350518:GACAGTCACTGCTGTTCCCGTGCAGATGGGGAAGACGAGG	40	Long Reads (vamos)	16bp+	2	1.98684210526316	0.0131578947368421
chr10:132351967:CTGAGGCCTCCGTGTGGGGCAGGCG	25	Long Reads (vamos)	16bp+	10	9.60483870967742	12.3059926567008
chr10:132355928:GGGGGTGGGTGGGTGCTCACAGGCATCCCTGTCCATGGAGGATGAGCCGAGACCTG	56	Long Reads (vamos)	16bp+	2	2.02702702702703	0.0540540540540541
chr10:132356351:CCAAGATTGCCAGCTCTTAAGCTATGGGACATGGGATATCCTGAGTACCGTCCC	54	Long Reads (vamos)	16bp+	6	5.36134453781513	0.571713431135166
chr10:132358285:AGGAGCCGAGGTGGTGGAGCAGCGTGGGG	29	Long Reads (vamos)	16bp+	23	28.268115942029	120.387443139744
chr10:13236056:CGGGTGCAGTGGCTCATGCCTGTAATCCCAGCAGTTTGGGAGGCCAAAGTAGGTGGATCACCTGAGGTCAGGAGTTTAAGACCAGCCTGGCCAACATGGTGAAACCTTGTTTCTACTGAAAATACAACAATTAGCTGGGCGTGGTGGTGGGCACCAGTAATCCCAGCTATTCAGGAGGCTGAAACATGAGAATTGCTTGAACCCGGGAGGCGGAGGTTGCGGTGAGCTGAGATCGCACCATTGCACTCCAGCCTGG	256	Long Reads (vamos)	16bp+	2	2	0
chr10:132361678:CTCCAGGCTGTGGCGGG	17	Long Reads (vamos)	16bp+	3	3.01769911504425	0.0175410872313527
chr10:132362612:ATGAACCCTCTCACCTCACAGCTGCTCGGGGGTCCGGGGT	40	Long Reads (vamos)	16bp+	16	13.3358778625954	17.8863182618908
chr10:132364365:CACGTCCACACTTACACC	18	Long Reads (vamos)	16bp+	21	36.8333333333333	1408.53406326034
chr10:132364784:CCCACACTCACACCCA	16	Long Reads (vamos)	16bp+	2	2.54545454545455	7.03239289446186
chr10:132372066:TTGAAAAGCACAGGAAGACAAAACCAACCACAGAAGGATGGGAAGTGGGGGTCGGGGTGCGGTGGCTCACGCCTGCAATCCCAG	84	Long Reads (vamos)	16bp+	3	2.98198198198198	0.0178542178542179
chr10:132374055:TGCAGTGGCTCCAGGGACCTGCTGTGATATGGCTGCATGGTGAGGGGG	48	Long Reads (vamos)	16bp+	4	3.55963302752294	0.304281345565749
chr10:132378827:GGGAGTGCGTGGTCTTGGATGCCATCCTGCTCATCTCCAGCATTTCCTCTCACCTCCGTGTTCTCG	66	Long Reads (vamos)	16bp+	10	10	0
chr10:13238032:AAAC	4	Long Reads (vamos)	4-6bp	7	7.18253968253968	0.534412698412698
chr10:132383325:CCTGCCTCC	9	Long Reads (vamos)	7-15bp	3	2.8961038961039	0.0943267259056733
chr10:132385804:CTTGGGTCAGGCCCGG	16	Long Reads (vamos)	16bp+	2	1.98969072164948	0.0103092783505155
chr10:132386784:GGTGTCTGGGCAGGAGGCAACCCTCTCCCTGGTGGATTTGT	41	Long Reads (vamos)	16bp+	24	23.8592592592593	0.136760641238253
chr10:132388167:GGGCTCATGCGGGGGCGGG	19	Long Reads (vamos)	16bp+	85	84.8478260869565	108.582513487782
chr10:132394736:AAGCAAGTGGGAGCAGGTGCGGG	23	Long Reads (vamos)	16bp+	2	2	0
chr10:132394951:GGCAGAGGGAAGGCGGGCAG	20	Long Reads (vamos)	16bp+	3	3.01176470588235	0.0593837535014006
chr10:132397163:CGG	3	Long Reads (vamos)	2-3bp	14	14.1526717557252	1.69958896065766
chr10:132397558:CGGGGCGGGCCGGGG	15	Long Reads (vamos)	7-15bp	3	2.97520661157025	0.0577134986225895
chr10:132398913:CTCCCCGACCCCCAGTCCTGAGGCTTGTCCTGGAAGGACCCCTGCCCCCTCCCTCATCTCCCCTGTGCCTGAGTCTGTCCGGCTGTTCTCCT	92	Long Reads (vamos)	16bp+	2	1.95698924731183	0.389434315100514
chr10:132401363:GGGGCCCCCACATGTCCTTTCCCTTCCCCACAGGCAAGGCCC	42	Long Reads (vamos)	16bp+	2	1.94444444444444	0.05320813771518
chr10:132401921:CTGTTCCCACCCTGTT	16	Long Reads (vamos)	16bp+	2	2	0
chr10:132403992:AGGACGGCATTCTCCAGGGCTCCTGC	26	Long Reads (vamos)	16bp+	3	3.70542635658915	1.2875484496124
chr10:132409628:CCAC	4	Long Reads (vamos)	4-6bp	5	5.288	3.15832258064516
chr10:132410607:TGGGAGCCATGAGGGCCAATGGGGACACCTGGTCC	35	Long Reads (vamos)	16bp+	3	2.9873417721519	0.0126582278481013
chr10:132417331:CTGCTGCCCGCATGCTGGGGTCCCATGGAGGAACCAGGCCTGGCGCCCCGGCCTC	55	Long Reads (vamos)	16bp+	2	2.01388888888889	0.0138888888888889
chr10:132419381:CCTGGGGGAGGGGCCTGGAGGAGGGGTCT	29	Long Reads (vamos)	16bp+	9	12.4525547445255	45.0731000429369
chr10:132423166:TGACGTGCAGTTATGTGTAAGATACGGTGTGTAACACA	38	Long Reads (vamos)	16bp+	3	3	0
chr10:132423677:TGTGTGTGTGGC	12	Long Reads (vamos)	7-15bp	8	8.31386861313869	1.37870330613997
chr10:13242429:AAAT	4	Long Reads (vamos)	4-6bp	15	15.264	3.29264516129032
chr10:132425197:CGTGTGCCCGTGTGTGTGCCGTGTGGATGCTGTGTGCCCGTGCGTGTGCCGTGTGGATGCTGTGTGCCCATGTGTGCCTTGCGTGTGCCATGTGGATGC	99	Long Reads (vamos)	16bp+	5	5.23076923076923	0.268376068376068
chr10:132430441:TGTGTTGGGGTATCTATGTATCTGTGT	27	Long Reads (vamos)	16bp+	2	1.97260273972603	0.0270167427701674
chr10:132430566:TGTGTTGGGGTGTCTGTGTATCTGCA	26	Long Reads (vamos)	16bp+	2	1.98591549295775	0.0140845070422535
chr10:132434775:ATACACACACTACATGTATACTAC	24	Long Reads (vamos)	16bp+	3	2.97752808988764	0.0449438202247191
chr10:132435151:CACACACACTATATATACTCTATATG	26	Long Reads (vamos)	16bp+	2	1.98648648648649	0.0135135135135135
chr10:132435259:TATATACCCTATATGATGTACATGGTATATACCCTATATGTACATTGTAGATACCCAATATGTACATGGTATATGACCTCTATGTACACGGGATATACCCTATATGTACACAGCATATGCCCTATATGTATGTGGTATATGTCCTACACGTACACTGTATATACTCTACATGTACATAG	179	Long Reads (vamos)	16bp+	3	2.94949494949495	0.0892599464028035
chr10:132435822:GTGCCCTCAGGCCCCTTCTCCACTGGATGTGGCCCATTGACTGG	44	Long Reads (vamos)	16bp+	16	16.2575757575758	4.68123987971316
chr10:132440067:TCTGTCTGTGGATTTGTGTGCA	22	Long Reads (vamos)	16bp+	2	1.97260273972603	0.0270167427701674
chr10:132440211:CCCCCCCAGCACACGGGATCTGGGCCCACTGTCT	34	Long Reads (vamos)	16bp+	20	21.1159420289855	66.935364434571
chr10:13244139:AAAT	4	Long Reads (vamos)	4-6bp	8	8	0.193548387096774
chr10:132441865:GTGCGTATGCATGTGAGTGTGGGT	24	Long Reads (vamos)	16bp+	2	2.16964285714286	0.142133204633205
chr10:132442147:GTGTATAAGTGGGCATGTGA	20	Long Reads (vamos)	16bp+	2	2	0.0273972602739726
chr10:132442434:CAGAATGGAGGGGCTGAAATGGGGGGGCCGGAATGGGGGGGG	42	Long Reads (vamos)	16bp+	4	3.93333333333333	0.0629213483146067
chr10:132443048:AGGCCGGGTGTGGTGGCTCACACCTGTAATCCCAGCACTTTGGGAGGCCGAGGTGGGCAGATTACCTGAGGTCAGGAGTTCAAGACCAGACTGGCCAATATGGTGAAACCCTATCTCTACTAAAAACACAAAAATTAGCTGGACATGGTGGGGGACGCCTTTAGTCCCAGCTACTTGGGAGGCTGAGGTAGGAGAATTCCTTGAGCCCAGGAGACGGAGGTTGCAGTGAGCTGAGATCGTGCCACTGCACTCCAGCCTGGGCAACAGAGTGAGACTCTGTCTCAAATAAAATAAAATA	298	Long Reads (vamos)	16bp+	2	1.98571428571429	0.0142857142857143
chr10:132443939:CCCCTCACTCCTCTCCCCTC	20	Long Reads (vamos)	16bp+	2	2.17241379310345	1.88853247794707
chr10:132444024:CTCCCTCCCCGCTCACTCCCCTCCCCTTCCTCAGGGCTCCCTTCCCCCTGTCACTCCCTCCCCCACTCACTCCCTCTCCCCTTCCTCAGGGCTCCCTCCCCTCACTCCCTCCCCACTCACTCCCTCTCCCCTTCCTCAGGG	141	Long Reads (vamos)	16bp+	4	3.46153846153846	0.806837606837607
chr10:132448519:GGCCCCTCCCACCCTTGCCCCAGTCCTGCCC	31	Long Reads (vamos)	16bp+	25	25.0888888888889	4.12636815920398
chr10:132449657:GGAGCCGGTACCAGGTGTGCCCCCCCATGCCACTCT	36	Long Reads (vamos)	16bp+	2	1.9873417721519	0.0126582278481013
chr10:132450154:CCCCAACCCCCACCCCAACCCCCACCCCAATCCCCACCCCAACCCCAGCCCCCACCACAACATCCA	66	Long Reads (vamos)	16bp+	5	5.4018691588785	0.431317228002116
chr10:132452432:ACACTGTGCCTTGTCACCCACGCTGCACCTGGGAGCCC	38	Long Reads (vamos)	16bp+	2	2	0
chr10:132459223:GGGCAAGGTGTGACTGGAGGGTGTGCCGCAGTGGGAGAGGACACA	45	Long Reads (vamos)	16bp+	2	1.98924731182796	0.010752688172043
chr10:132461227:CCTCCATCCTCCT	13	Long Reads (vamos)	7-15bp	6	6.25	0.311068702290076
chr10:132465259:CCCTG	5	Long Reads (vamos)	4-6bp	12	11.8861788617886	0.59349593495935
chr10:132468462:GGGAGGAGATGGAAAGCAGGGGAG	24	Long Reads (vamos)	16bp+	6	6.43333333333333	0.819047619047619
chr10:132473030:TTAA	4	Long Reads (vamos)	4-6bp	6	6.40350877192982	0.508306163639186
chr10:132476422:AGGTGCAAAGCTCCTCCCACCTCCAAACCCCATCTCCACCTGGGCTGTGTCCTGGGAACC	60	Long Reads (vamos)	16bp+	3	3	0
chr10:132479305:CCCACCTTGAGC	12	Long Reads (vamos)	7-15bp	5	4.95454545454545	0.0437864887406172
chr10:132485084:GACAGGCTCGCCTGTGAAACGGAGGAGGACTTCAGTGTAGAAACGCACAGCCTTG	55	Long Reads (vamos)	16bp+	4	4.13461538461539	0.156460044809559
chr10:132489604:AGACGCCACGAGGCGCATCCTTAAACAGGGACTTCCT	37	Long Reads (vamos)	16bp+	2	2	0
chr10:132490595:CCTGCGTGGACACAGAA	17	Long Reads (vamos)	16bp+	44	42.7737226277372	25.7940103048519
chr10:132492583:GGCCTTGTCCCCCTTGCTCTTTGAAAGGCTTGCATCTC	38	Long Reads (vamos)	16bp+	2	2.18604651162791	0.482626538987688
chr10:132497178:GCAGCAAGGGTGCCGGCGGGCACAAGGCACTGTCGCAGGACCAGCGGCGTTCTAAGCCCCCAAGTGAGA	69	Long Reads (vamos)	16bp+	4	3.94495412844037	0.0524974515800204
chr10:132498624:CACACACACAAACACACATG	20	Long Reads (vamos)	16bp+	10	9.45454545454546	0.875780707841777
chr10:132499943:TGATCCTAGGTCCCTCCTGGAT	22	Long Reads (vamos)	16bp+	5	4.96842105263158	0.0947368421052632
chr10:132500066:ATCATGGGCTGAGCCTGGATCCAACCTAAGCTGGCCCTGGATCC	44	Long Reads (vamos)	16bp+	3	3	0
chr10:132502785:TCCGTGAATGCACAAACGACCGCTGAACTGAGCGTG	36	Long Reads (vamos)	16bp+	6	5.95698924731183	0.0850864890135577
chr10:132505259:CCAGTGATAGGGACGGTCACTCTGGGATCAGCG	33	Long Reads (vamos)	16bp+	42.5	34.5942028985507	88.7246376811594
chr10:132507333:CCACCATGCATCTGCCTGGGGCCACACCAC	30	Long Reads (vamos)	16bp+	3	3	0
chr10:13251040:CAAAA	5	Long Reads (vamos)	4-6bp	7	6.53030303030303	1.41128845708998
chr10:132512541:CCAGGTCCACCCGAGCCCTCCTCTCATCCCCAACGAC	37	Long Reads (vamos)	16bp+	20	18.8135593220339	10.9563957699551
chr10:132516229:GCCCTCT	7	Long Reads (vamos)	7-15bp	10	10.024	0.152645161290323
chr10:132521884:GGGAGCTCGTGAGCCCCCGTGGGTCTGTTGAGGGTTCATTGCT	43	Long Reads (vamos)	16bp+	10	14.1503759398496	37.7499430394167
chr10:13252626:TTCCTTCTGCTATTCTAGG	19	Long Reads (vamos)	16bp+	2	2.07446808510638	0.0696636925188744
chr10:132529873:AGG	3	Long Reads (vamos)	2-3bp	8	7.82795698924731	0.57877512856475
chr10:132536013:ATTAAACACCAGCCCTACTGCACGACTTAAC	31	Long Reads (vamos)	16bp+	2	1.9875	0.0125
chr10:132537530:AGGCCCCGCCCCGAAAGG	18	Long Reads (vamos)	16bp+	3	2.48760330578512	0.285261707988981
chr10:132537669:CAGGCTCCGCCCCGCCCAGGCCCCGACCCGGGCT	34	Long Reads (vamos)	16bp+	3	2.97183098591549	0.0277665995975855
chr10:132538306:GGGACCCCAGACTCCTGTCCTGATTCCCAAGTCT	34	Long Reads (vamos)	16bp+	2	2	0
chr10:132539080:CCTGAAT	7	Long Reads (vamos)	7-15bp	3	3.11111111111111	0.15
chr10:132539680:CTCC	4	Long Reads (vamos)	4-6bp	6	6.04123711340206	0.477448453608247
chr10:132543793:GTGGATGTTTGGCCTATTCCCACCTTTAAGTTCGGGTGAACA	42	Long Reads (vamos)	16bp+	3	2.98717948717949	0.0128205128205128
chr10:13254881:AAAAAAAAA	9	Long Reads (vamos)	7-15bp	3	3.22047244094488	0.411323584551931
chr10:132549856:GTCAGCCTCGAGTTACTAACCGGGCATTAGGGGATGGG	38	Long Reads (vamos)	16bp+	8	7.96428571428571	0.0589500860585198
chr10:132550979:CCACCTGAAAGGGG	14	Long Reads (vamos)	7-15bp	2	2.01136363636364	0.0113636363636364
chr10:132552075:TTCTCAGAGCCTTGGTGGAATATTGGGTAGGATAGGGAGGGAGGATTGGTGAACGCC	57	Long Reads (vamos)	16bp+	36	36	0.134328358208955
chr10:132554536:TGTGGGTGGCATGGGTGTTGTGGGT	25	Long Reads (vamos)	16bp+	2	1.96103896103896	0.0379357484620643
chr10:132554606:TGTGGGTGGCATGATTAGCACTGATGTGGGTAGCGTGGTTGGTCCATGTGGGTAGTATAGGTGGCGTGGTATTGTGTGTGGCATGATTGCTGTGGTTGGTGTGATCAATGTGGGTGGCGTGGTATTGTGTGTGGCATGATTGG	143	Long Reads (vamos)	16bp+	3	2.94594594594595	0.0518326545723806
chr10:132555089:CTGTGGGTGACATAGGTG	18	Long Reads (vamos)	16bp+	2	1.98648648648649	0.0135135135135135
chr10:132556585:CACACACATGCTCAT	15	Long Reads (vamos)	7-15bp	2	2.06896551724138	0.0882117080994387
chr10:132559611:CTCAGCACGTGTGTTCCAGGGACCTCAGTTA	31	Long Reads (vamos)	16bp+	6	6.08849557522124	0.0992414664981037
chr10:132559918:AATTGCTGGGTCACGATGTGTCTTCAGCTCTCTTGGGTGTAGACCTGCTTGTGG	54	Long Reads (vamos)	16bp+	7	6.99038461538461	0.00961538461538462
chr10:132561722:ACACACACACAACCCTGCTGGAATTT	26	Long Reads (vamos)	16bp+	4	3.94791666666667	0.134100877192982
chr10:132563665:AAAGG	5	Long Reads (vamos)	4-6bp	13	12.59375	1.28248031496063
chr10:132565543:TGTATATGTATGTATATG	18	Long Reads (vamos)	16bp+	8	7.57983193277311	0.43213217490386
chr10:132565747:TGTGTGTGGGTCTCCGTGCATGTGTGTATGTGAATGCGTGTGAGTATG	48	Long Reads (vamos)	16bp+	2	2.44859813084112	0.268559336977605
chr10:132569531:ATTTTTAGTAGAGACGGGGTTTCGCCTTATTGGCCAGGCTGGTCTCAAACTCCTGACCTCAGGTGATCCACTCGCCTCAGCCTCCCAAAGTGCTGGGATTACAGGTGTGAGCC	113	Long Reads (vamos)	16bp+	5	5	0
chr10:132571631:CAGCCCTGACGTGCGTGCTGTAAGGACCTCGAGTGTCTGAAGGGAGACCTATCATCTCCA	60	Long Reads (vamos)	16bp+	2	2	0
chr10:132572274:TGGCAAGATGCCCCTGG	17	Long Reads (vamos)	16bp+	3	2.97183098591549	0.0277665995975855
chr10:132572939:GGAGGTTTTGTTGAGATGTTGGGGTGTGCGTGCCGTG	37	Long Reads (vamos)	16bp+	44	45.6350364963504	13.4981751824818
chr10:132574628:TATTT	5	Long Reads (vamos)	4-6bp	8	8.1978021978022	0.338217338217338
chr10:132577604:GAGGTGACACTGAGACCC	18	Long Reads (vamos)	16bp+	3	3	0
chr10:132578462:CAGGAGAGTGTGCGGGGGCTGGAGGGGCTCTGTCAGGAGAGTGTGCGGGGAGTCTCATC	59	Long Reads (vamos)	16bp+	6	6.13913043478261	1.27871853546911
chr10:132578670:AGAGTATGTGGAGGCTGGGTCCAGGCTCCAGGACACCAGG	40	Long Reads (vamos)	16bp+	3	3	0
chr10:132588739:ACGTTCTGGTGTGTGTCACCATCGGTGGTTGCCGTTTCTTGGAGTGTGGGTTGTGGTCCC	60	Long Reads (vamos)	16bp+	6	5.96703296703297	0.0322344322344322
chr10:132591993:GTGGTATTCAGC	12	Long Reads (vamos)	7-15bp	2	1.97183098591549	0.0277665995975855
chr10:132592404:TGTT	4	Long Reads (vamos)	4-6bp	7	6.95959595959596	0.59018759018759
chr10:132595438:TGTCTGGCTCACTGCCTTTCTTACCTACATTCCAGTGTTTGTTGGTGAG	49	Long Reads (vamos)	16bp+	4	4	0
chr10:132596732:GTGTGTGTGCATGTTTGTGTAC	22	Long Reads (vamos)	16bp+	2	2	0
chr10:132597702:GCTGTGCTACGTGTAGTGACCCTGGGCCTGTGGTGCGTGTTCCGGG	46	Long Reads (vamos)	16bp+	7	6.71875	0.235236220472441
chr10:13260218:TCTAGCTCAAGGATTGTAAATACACCAATCGGCACTCTGCA	41	Long Reads (vamos)	16bp+	3	3.05263157894737	0.210526315789474
chr10:132603898:GCCCTGTGCCGTCAGGGTCCCCTCTCTGTCCC	32	Long Reads (vamos)	16bp+	15	14.9545454545455	0.0895211658570437
chr10:132605105:AGGGACAGGGAGGGAGTGGATCCCCAGGAGGGATGGGAAAGGGGCTGGGGATGGGGA	57	Long Reads (vamos)	16bp+	7	6.55223880597015	0.279205476377511
chr10:132605574:TGGTGGGA	8	Long Reads (vamos)	7-15bp	3	2.93243243243243	0.0638652350981118
chr10:132606226:GGGTCCTCAGTGGCGGGACAGCGGCGTGGGTCAGTCGCCTCCCCTCCTGCC	51	Long Reads (vamos)	16bp+	3	2.91358024691358	0.129938271604938
chr10:132610982:GAGAGGCCCTGTCAGGGGAGGGTGAGGGAGGTGAGGTGGGCAGGG	45	Long Reads (vamos)	16bp+	29	29.0882352941176	2.96993464052288
chr10:132612414:TGTTTTGGGGGTTCGGGGAGGCTGTGCAGGTGCCC	35	Long Reads (vamos)	16bp+	4	4.02061855670103	0.0204037800687285
chr10:132613251:CAGGGCCCCCTCCTTCCCGAGTCCCCCCG	29	Long Reads (vamos)	16bp+	3	2.97368421052632	0.0258500232883093
chr10:132613614:GATTTCAATGCCAATCCCCACTCTC	25	Long Reads (vamos)	16bp+	2	2	0
chr10:132616307:GTGTGGGGCACGTGGCGTGCGGGGACGCCGTGGGCGTG	38	Long Reads (vamos)	16bp+	3	2.99047619047619	0.00952380952380952
chr10:132616619:GTGACATGGGACATGGT	17	Long Reads (vamos)	16bp+	2	1.98850574712644	0.0114942528735632
chr10:132622236:AGAACTTGAGAAATATACCGCGTTCGTGGATTGGAAGACTCAGTTACGCTGACGTGTT	58	Long Reads (vamos)	16bp+	23	23.2686567164179	11.4460778812703
chr10:132624445:TGCACTTCCCACCGGCGTGTC	21	Long Reads (vamos)	16bp+	5	4.86178861788618	0.120085299213648
chr10:132629785:ATCCATGAGGGAGGG	15	Long Reads (vamos)	7-15bp	4	3.99056603773585	0.02848158131177
chr10:132629933:GCGTCCTTGAGGGGAGA	17	Long Reads (vamos)	16bp+	3	2.98823529411765	0.0117647058823529
chr10:132634216:CATCTCCCTTGGTGGGTGTGCCCCGGAGAGGCGTAT	36	Long Reads (vamos)	16bp+	7	7.04237288135593	0.126394321309576
chr10:132634798:GCAGCCCTCCCAGGCTCA	18	Long Reads (vamos)	16bp+	3	3.025	0.0246835443037975
chr10:132637325:AGTGTATAAGTGCGGGTCTTTTTCTGTTTTGAAGTTTTCCTGGGTTATAGTTTTAAATGTTAGGTGTTTCAGGTG	75	Long Reads (vamos)	16bp+	2	2	0
chr10:132639534:ATTTCTTTGAATTTATCTTGTT	22	Long Reads (vamos)	16bp+	2	2	0
chr10:132642116:TCTGGGAACAGCCTGGAGCTCGTCTGCGG	29	Long Reads (vamos)	16bp+	3	3	0
chr10:132643499:AAATGAAATA	10	Long Reads (vamos)	7-15bp	4	3.75213675213675	0.188034188034188
chr10:132646751:GCTGCCACACACTGTGGGCCGACGCT	26	Long Reads (vamos)	16bp+	5	5.01010101010101	0.0101010101010101
chr10:132648007:CACTCAAAATGAAGT	15	Long Reads (vamos)	7-15bp	3	2.71764705882353	0.228851540616246
chr10:132651215:GCCCTGGGTCCCCCGGCCTGGGTCCATCTCCCCCGTCTCTGGGGAG	46	Long Reads (vamos)	16bp+	7	6.9646017699115	0.0701643489254109
chr10:132652017:TCCTCCCTCTCCCCCTTGGTCCC	23	Long Reads (vamos)	16bp+	2	1.98571428571429	0.0142857142857143
chr10:132653250:ACCTCCTTCAGGCTCCCGAGGGCCGCGGCTGCCTCCACACCTGGCT	46	Long Reads (vamos)	16bp+	2	1.98809523809524	0.0119047619047619
chr10:132658777:GCCACCAAGACCACCGAGACTGCTGAGACCGCCAAA	36	Long Reads (vamos)	16bp+	2	2	0
chr10:132659915:ACACATGACACGCGGCATAC	20	Long Reads (vamos)	16bp+	2	1.98717948717949	0.0128205128205128
chr10:132660593:GGCTCTGGTGTCTGAGCAGA	20	Long Reads (vamos)	16bp+	2	2	0
chr10:132665484:GTAATCCCAGCACTCTGGGAGGCTGAGGCAGGTGAATTGCTTGAGCTTAGGA	52	Long Reads (vamos)	16bp+	7	7	0
chr10:132670175:GACCCCACACCCCAGACCCTACATCCTCTGTGCACTCCCAGAACCTGCACCTGACCCCACCCCCCC	66	Long Reads (vamos)	16bp+	4	3.88429752066116	0.103168044077135
chr10:132671320:GCCCTCCCTGCTTCGGACTCC	21	Long Reads (vamos)	16bp+	9	9.55371900826446	1.03250688705234
chr10:1326716:CCCAGCGCCTCCCCACGG	18	Long Reads (vamos)	16bp+	78	72.8248175182482	292.263203091456
chr10:132676906:CACATGGTGACCCCCACCATCACCCAGGCACCTGTCCTGAACTGTAGACCCACAGGTATT	60	Long Reads (vamos)	16bp+	4	4.28703703703704	0.206559363101419
chr10:132682035:AGAGCGGGAAGGGA	14	Long Reads (vamos)	7-15bp	3	2.92792792792793	0.0674856674856675
chr10:132682105:TGGGAAGGTGGACAGCGTCCTGGAGA	26	Long Reads (vamos)	16bp+	5	4.80672268907563	0.157242558040165
chr10:132682625:GGAGGGCACGTGTCTGCCGTGACCCAGCAAGGCCATCTGTGTATTATATACATATGCACACACGTTTAATCTGCGTGTACACATGTGTATTATCCTATGT	100	Long Reads (vamos)	16bp+	9	9	0
chr10:132688586:GTGCATGAGTGCGTGTGTGCAAGTGTGTGAGTGTGAGCAAGTGCGTGCGT	50	Long Reads (vamos)	16bp+	4	4.30973451327434	0.21570796460177
chr10:132689946:CTGGGAAGGGTCTGGTCCACTCAATGCCCAGCCCGCGGGACCTGCGCCCCTGCTGGAGCCAGCACCGGCTGCACGGCTCAC	81	Long Reads (vamos)	16bp+	3	3	0
chr10:132691769:GGGAGACGTGTGGTCGC	17	Long Reads (vamos)	16bp+	13	12.8823529411765	0.223093681917211
chr10:132692068:GGCTCGAGGGTCA	13	Long Reads (vamos)	7-15bp	2	2	0.0188679245283019
chr10:132694413:AAAGAGCTAAAAAGAAA	17	Long Reads (vamos)	16bp+	2	2	0
chr10:132696785:CACAGCACCCAGGGCCAGGTCAGAC	25	Long Reads (vamos)	16bp+	3	3	0
chr10:132699166:CTGTGGTGCAGGCCCATCGGAAGGGCAGGGCGGGGG	36	Long Reads (vamos)	16bp+	2	2	0
chr10:13270078:AAC	3	Long Reads (vamos)	2-3bp	6	6.89915966386555	2.65076199971514
chr10:132703429:GCTTCACCCCCACACACATGCTTCACCCACAGACACACGTG	41	Long Reads (vamos)	16bp+	2	1.97222222222222	0.0273865414710485
chr10:132703532:ACCCACACACACACGTGGCTTC	22	Long Reads (vamos)	16bp+	3	3.07142857142857	0.120978120978121
chr10:132703652:CACACACACACGTGGCTTCACCCCCCCCCCACACACACAAGCTTCACCCACACACACACGCACGGCTTCACCCCC	75	Long Reads (vamos)	16bp+	5	4.8411214953271	0.1726326926468
chr10:132704723:TGGAGTGTGGAGGATGGAGGAAGGGCGTCTGGACAGGCGGCAGGCAGCTCCTC	53	Long Reads (vamos)	16bp+	6	5.72321428571429	0.652429214929215
chr10:132706650:GGGAGCACTTAGGGAGGGGGCA	22	Long Reads (vamos)	16bp+	2	1.9746835443038	0.0249918857513794
chr10:132706761:GGCCACTGTCCTGGAGGGAGACAGGGAGAAGGAGACGGGGCTGCAGG	47	Long Reads (vamos)	16bp+	2	1.98571428571429	0.0142857142857143
chr10:132707776:GTGAGAGGCATCGGTGG	17	Long Reads (vamos)	16bp+	4	3.97826086956522	0.0215002388915432
chr10:132710449:GGCAGGTAGGTGTGCTGGGCAGGTAGGTGTGAGTGGACAGGTCGGTGTGGATGGAGAGGTAGGTGTGGAT	70	Long Reads (vamos)	16bp+	9	8.91428571428571	0.694505494505494
chr10:132712604:TGTGTGGGTGCATGTGAGTGGGTATATGCA	30	Long Reads (vamos)	16bp+	5	4.88524590163934	0.16854084812356
chr10:132712875:TGCATGGGTGTGGGCGTGTG	20	Long Reads (vamos)	16bp+	4	3.56451612903226	0.296616837136113
chr10:132712979:ATGCATGTGTGCTAAGGTGT	20	Long Reads (vamos)	16bp+	2	2	0
chr10:132717496:CCTGGGTTCTGTCTGGGCACCTTAGACGACTGTCTTCAGGGTTCTGTGGTA	51	Long Reads (vamos)	16bp+	85	84.1470588235294	21.3115468409586
chr10:132723430:TTGGCCGTGTGGGGA	15	Long Reads (vamos)	7-15bp	18	17.044776119403	4.08820558859836
chr10:132724545:TTCACCACAGACAGGGGTTACTCACTCTCCAGAACTCACGGGGAGGCCCCAGGATGACAGGAGCACACGCCGTA	74	Long Reads (vamos)	16bp+	8	7.90291262135922	0.0885208452312964
chr10:132727387:TGGGAACTCAGGGGTCCCGGGTGCTCCTGGGTG	33	Long Reads (vamos)	16bp+	2	2	0
chr10:132727747:AGATGGGGACATGGTGAGTT	20	Long Reads (vamos)	16bp+	7	7.2755905511811	0.264716910386202
chr10:132728922:CCCGTGGGGCTTGTGTGGCCGCTGTGGTCTCAGCAGGCGTGGGGGGCCTGGACTCCAGGG	60	Long Reads (vamos)	16bp+	3	2.96470588235294	0.034453781512605
chr10:132730886:TAATTCAGATCTGA	14	Long Reads (vamos)	7-15bp	2	2.07142857142857	0.357142857142857
chr10:132731231:GCACCCCTCCCGCATATCAG	20	Long Reads (vamos)	16bp+	2	1.98809523809524	0.0119047619047619
chr10:132731316:CCCTGGGAGTCACTGCGTCCCTGCCCTGTATCAGACGC	38	Long Reads (vamos)	16bp+	6	5.97727272727273	0.0454545454545455
chr10:132731712:GTGCGGGTTTCCTCCA	16	Long Reads (vamos)	16bp+	3	2.75862068965517	0.184707646176912
chr10:132731875:CCCTGTCTAAATGGCACCAGAATTGGACACCATGTCCCCAACAGACGTAGATGCCACCCAGGGGAGC	67	Long Reads (vamos)	16bp+	2	1.98876404494382	0.0112359550561798
chr10:132733709:TGAACAAGCTGATGCCGGCCTCTGCACC	28	Long Reads (vamos)	16bp+	4	4	0
chr10:132737360:CAGCCCCGTCCTCTGCTGCCGTGGGTTAATGTTAGCG	37	Long Reads (vamos)	16bp+	3	2.96907216494845	0.0302835051546392
chr10:13273987:CAAAACAAAATAAAA	15	Long Reads (vamos)	7-15bp	2	1.98809523809524	0.0119047619047619
chr10:132741479:CACCCAGAAGAGGATGCCCCAGAATGAAGGTGGAGGCTGCTGTCCACTCTGCAGAACCCCGGCCCTCGTCA	71	Long Reads (vamos)	16bp+	5	5.38532110091743	0.257560312606184
chr10:132743128:CCACCCACCAGCGCTGCACTCAGCCCCAGCAGGGACCGGGCCCGGGAGTGAGGGCAGC	58	Long Reads (vamos)	16bp+	6	6.43410852713178	0.888202519379845
chr10:132745615:CCTGGGTGTGGTGGGCCTCGGGCGTGGTGGCCTCGGGTGTGGTGGCCCTGGGCATGGTGGGCTTCAGGCATGGTGGCCTCGGGTGTGGTGGGCCCAGGCGTGGTGGG	107	Long Reads (vamos)	16bp+	3	3	0
chr10:132748106:TATAATCCAATTCTAGACTCTCTCTCCA	28	Long Reads (vamos)	16bp+	2	2	0
chr10:132751600:TGTCTGGGTGGAGGCAGGTGCCCAGGAGG	29	Long Reads (vamos)	16bp+	19	18.9343065693431	0.0912408759124088
chr10:132754138:CAGGACCCTCCCGCCACA	18	Long Reads (vamos)	16bp+	2	1.95121951219512	0.046973803071364
chr10:132755023:TATGCATGTGTGTGATCA	18	Long Reads (vamos)	16bp+	3	2.97938144329897	0.0204037800687285
chr10:132755121:TGAGCGTGTGTGAGCATGTGTGAGAGCAGGCATATGCACA	40	Long Reads (vamos)	16bp+	4	3.64761904761905	0.23040293040293
chr10:132755302:GCATATGCATATGAGTGGGTGTGTGCATGAGAGCAGGTGTGAGCGAGTGTGTGTGAGCAG	60	Long Reads (vamos)	16bp+	5	4.97	0.0293939393939394
chr10:132756199:TGTGTGGTGTATGTATGCGTGTACATGTGTGCACTCACGTGTGTGGTGTGTACGCATGCGTGTGCATGTGCACTAGTG	78	Long Reads (vamos)	16bp+	2	2.46739130434783	0.251672240802676
chr10:132756752:TCAGGCAGGTCC	12	Long Reads (vamos)	7-15bp	2	2	0
chr10:132757262:TCACCAGCTCACCCCGAGCCCG	22	Long Reads (vamos)	16bp+	2	2	0
chr10:132757704:CCCCACAACACAGTGCCGTGGTGTGGGTCCCCGGCTGACCCCACAGGCCAGTGCGATGTCGTGGGTCCTTGGCTGA	76	Long Reads (vamos)	16bp+	13	12.1317829457364	2.94343507751938
chr10:132759813:TCAGAGTCCCCTGGGCCTGT	20	Long Reads (vamos)	16bp+	2	2	0
chr10:132760276:GAGGACTTGAGGGGTGCT	18	Long Reads (vamos)	16bp+	2	2	0
chr10:132763480:CACACATAAACATGCCTGCATGCACACACACATGCCTGTGCACACATAAACACGTGCCTGCATGCAAACACACACATGCCTGTG	84	Long Reads (vamos)	16bp+	5	4.71428571428571	0.309278350515464
chr10:132764329:GAGGGTGTGCATGGTGACAGGAACACGGCCGGGCCAGTCCTGCAGGGGTGG	51	Long Reads (vamos)	16bp+	16	16.5923076923077	12.8014907573047
chr10:132766018:TGTGCATCTGTGTGTGCACG	20	Long Reads (vamos)	16bp+	10	9.45669291338583	1.21834770653668
chr10:132766598:GAGCATGAGTGA	12	Long Reads (vamos)	7-15bp	3	2.98780487804878	0.0368864799759109
chr10:132766840:GCTTGGGTGGGAGCTGGAGGATGCGGCCTCGGA	33	Long Reads (vamos)	16bp+	15	14.9323308270677	0.124174071542493
chr10:132767683:CGCACCCAATGGCATTCCAGAAAGATCCATGGACCCCAACCCTCGGCATTCCCAGGGTGCCCA	63	Long Reads (vamos)	16bp+	13	12.9495798319328	0.11608033043726
chr10:132771600:CCCACGAAGAGTGGGACGGACACTCAGCACTGACACGGAGGCCACGGCAGCCGC	54	Long Reads (vamos)	16bp+	19	21.021897810219	32.4480463718334
chr10:132774792:CAGGGAGGAGGGG	13	Long Reads (vamos)	7-15bp	72	74.6569343065693	1328.44761700301
chr10:132782595:ATATATATAA	10	Long Reads (vamos)	7-15bp	3	3.03260869565217	0.0538700430004778
chr10:132786035:GGGCGCGGGGCGCGGGGGGCGGGC	24	Long Reads (vamos)	16bp+	4	3.82608695652174	0.145246058289537
chr10:132790987:CCGAGTTCTTCCCCTGAACAA	21	Long Reads (vamos)	16bp+	2	2.29203539823009	0.226453855878635
chr10:132791904:GGAACCGTGTGGGTGCAGCGTCTACACTGGGTCCG	35	Long Reads (vamos)	16bp+	21	23.5547445255474	57.5870545298411
chr10:132794195:ACCTCCCGACAATGGCGCCTCCCAGTGATGGAC	33	Long Reads (vamos)	16bp+	2	1.98666666666667	0.0133333333333333
chr10:132795504:GGGAGGGGTGGGAGCTGACGGAGTTGTGGGGGGCCAG	37	Long Reads (vamos)	16bp+	2	2	0
chr10:132798195:CGGTGTGATCCTGAGGTGGGCCGAGGCGGCTGGGCTGGA	39	Long Reads (vamos)	16bp+	6	7.79487179487179	73.4403183023873
chr10:132798645:CAAGCGTGTGGGGATGGGCTGAGTGGGGCGTGTGTGGCTGTGGAGTT	47	Long Reads (vamos)	16bp+	2	1.97	0.0293939393939394
chr10:132799228:CCGCGCCTGAGCCCGGGACA	20	Long Reads (vamos)	16bp+	17	19.6148148148148	11.2535102266446
chr10:132800623:GACACAAAGGTTCTGCACGTCCCCACCAGATTAGCTAGATACAGAGTGTG	50	Long Reads (vamos)	16bp+	2	2	0
chr10:132803027:GGTATTTAGGAGCTGCCTCACCCCATCGTG	30	Long Reads (vamos)	16bp+	3	3.12745098039216	0.132110269850514
chr10:132804087:GTCCCCTCGGCCCT	14	Long Reads (vamos)	7-15bp	15	16.2794117647059	6.02505446623094
chr10:132808672:GAGCCGGGAGGTGGGGATGG	20	Long Reads (vamos)	16bp+	2	2	0
chr10:132809652:GGGTCCCGGGAAGCTCCTCTGTGGCTCCTCCCCG	34	Long Reads (vamos)	16bp+	2	1.97590361445783	0.0238025271818983
chr10:132812627:CAGGAGGGGGCTGCGGCCACAGGGGGTGGGGG	32	Long Reads (vamos)	16bp+	2	1.97260273972603	0.0270167427701674
chr10:132813287:GCCCCTGCACACACCTGCCCCTGCAGCCCC	30	Long Reads (vamos)	16bp+	14	14.3230769230769	7.27465712581992
chr10:132825953:GCCACGGAGACCAGCCACGGAGCCAGGCAGGAGCCGGA	38	Long Reads (vamos)	16bp+	23	29.8507462686567	95.7971047020536
chr10:132827898:CCCTCAGCGTAATCCTTCTGAGTGAGCCCCGTCAC	35	Long Reads (vamos)	16bp+	3	2.88461538461538	0.103061986557132
chr10:132830123:TTTTTCTTTTC	11	Long Reads (vamos)	7-15bp	5	4.80916030534351	1.09406928948914
chr10:132835835:CTCCCCCTTCCCCATGCTCCCGTCCCCTCCGCTCCCCTCCCCCTGCTCCTGCCCCTGCTCCCCCCTCCCCCCA	73	Long Reads (vamos)	16bp+	3	2.92913385826772	0.0822397200349956
chr10:132837460:ACACAGACATGCACGGACACACACGCACACGTACACAGATGC	42	Long Reads (vamos)	16bp+	13	12.0583941605839	1.42303563761271
chr10:132838590:ATGCCACAGCTGGGA	15	Long Reads (vamos)	7-15bp	3	3	0
chr10:132840626:TCTAAGTCAGTTTAA	15	Long Reads (vamos)	7-15bp	2	1.98795180722892	0.0120481927710843
chr10:132843293:AGTGGGTGTTCCCAGGGTGCTGTGGGGCTCTGGTCTC	37	Long Reads (vamos)	16bp+	25	25.1304347826087	1.38432243732149
chr10:132845007:CATGTCCAGCTTAGGCCACAGGCACCCCCCTG	32	Long Reads (vamos)	16bp+	2	1.97260273972603	0.0270167427701674
chr10:132846410:CCTCTGTGGGACCTCTGTGAGGTCCACACGGACAGGGACCTGCTGGCCTGCAACTGCTGGGTCTCCGTGTCTGCCCGAT	79	Long Reads (vamos)	16bp+	4	4	0
chr10:132847517:AGCCTGGGCAAGGGGACGCTGG	22	Long Reads (vamos)	16bp+	3	2.55963302752294	0.267244308528712
chr10:132851825:CAGATCCTGATCCACAGACGTGGTATGTTCCTCCATTTACTTAGGAATTCT	51	Long Reads (vamos)	16bp+	27	27.5507246376812	4.97916005500899
chr10:132854323:TGTTT	5	Long Reads (vamos)	4-6bp	6	6.55670103092783	1.06185567010309
chr10:132857607:GCCCTGGACGCTGTGAAGCCTCCCTTCTTCCTCAGCCATGGCGCCCTGGGCCAGGCCATATAA	63	Long Reads (vamos)	16bp+	2	2	0
chr10:132858232:AGGTTGGGGGCAGGGCAGTGGGCAGGGCCAGGGAGGCTTTGCTGGGGGCGGCCCC	55	Long Reads (vamos)	16bp+	7	6.6198347107438	2.22093663911846
chr10:132859457:GTATCCAGGCGGAAATTCAAAAACCCTCTCCTACTTGACTCACTAGTGGAACA	53	Long Reads (vamos)	16bp+	2	2	0
chr10:132861029:GCAGGCAGAGAGAAGGA	17	Long Reads (vamos)	16bp+	2	2	0
chr10:132863499:GAGACCTGCACACACCTGTCCCCAGTGCCT	30	Long Reads (vamos)	16bp+	54	54.304347826087	7.41034592192955
chr10:132867117:ACACACAGGCCGGCCCCTCACACACTGACAC	31	Long Reads (vamos)	16bp+	5	5.03448275862069	0.0857571214392804
chr10:132868449:TGCACAGATAACTCACGG	18	Long Reads (vamos)	16bp+	2	1.98550724637681	0.0144927536231884
chr10:132872927:TGTCCGCACACAGCAGGTGCTCAGTGCG	28	Long Reads (vamos)	16bp+	2	2	0
chr10:13287335:AAAAC	5	Long Reads (vamos)	4-6bp	8	8.3609022556391	0.717247664616086
chr10:132873374:GCATCCAGCGACACGAGCCTGGCTGTCAGGCACTGAG	37	Long Reads (vamos)	16bp+	4	4.03	0.09
chr10:132874287:CTGCCCTATTGTGATAATCATTAGAAAGAATCAAGGTAATTAATTCAAGGAATGAAGGAGGAAAACATCATCTGCATAGATGGAGAAAAATATAAAAGCATTCATGACTAAAATTATTAGCGAATAGAAATAAACTTCCTTCATCAATAAAGATCGATAAAAACCTACAA	170	Long Reads (vamos)	16bp+	3	3.46218487394958	0.250676541803162
chr10:132877631:TCCTCCGAGAACCCTGACAGGCAGGGAAACTGAGGCACAGGCCATCCTGGGCCCGGCCTCTGCACCGTGGCCACTTGGG	79	Long Reads (vamos)	16bp+	3	3	0
chr10:132877912:TCCTTCTCTTTACTCCTCTCATTC	24	Long Reads (vamos)	16bp+	3.5	3.50806451612903	0.268227117755049
chr10:132879201:GGGGAGTCTCTTGTTTT	17	Long Reads (vamos)	16bp+	2	1.99074074074074	0.00925925925925926
chr10:132880630:GGGCCCCTGCAGAGGACAGCGCTGAGACACGTCAG	35	Long Reads (vamos)	16bp+	3	2.63207547169811	0.387151841868823
chr10:132881585:CAGCCCTGAGAGCCAGGGTTAGCCTGCACCGCACCCTCCG	40	Long Reads (vamos)	16bp+	3	2.60869565217391	0.240274599542334
chr10:132881936:TGGGGTGTGAGTGGTGTGTGTGGGATG	27	Long Reads (vamos)	16bp+	14	13.390977443609	1.10355434039645
chr10:132884708:CCTGCTCTCCTCTGCAGCCACCCGCCCATCGGGGCCC	37	Long Reads (vamos)	16bp+	2	2	0
chr10:132885413:ACGCGGGGGTCTCGGGGGT	19	Long Reads (vamos)	16bp+	3	2.95192307692308	0.0656273338312173
chr10:132885625:CAGGTGGTGGGGGGAGCACACTCCGGTGGGGGAGCA	36	Long Reads (vamos)	16bp+	2	2.02127659574468	0.0210478151452757
chr10:132885717:GTGGGGGGAGCACTCACAGGCG	22	Long Reads (vamos)	16bp+	5	5.59558823529412	1.04264705882353
chr10:132886979:CTCTTCTCTCCTCTCCCTTCTTCTCTCTCCTCTCCTCTCTC	41	Long Reads (vamos)	16bp+	12	12.2222222222222	14.0845771144279
chr10:13288721:AAAACAAAACAACAAAA	17	Long Reads (vamos)	16bp+	2	2.00970873786408	0.00970873786407767
chr10:132888305:ACCCCTGCCGCCTGC	15	Long Reads (vamos)	7-15bp	45	58.036496350365	663.182481751825
chr10:132890132:CTGCCCAGAGGCACAAAACACCCTCCACAGCCTCCTCTGCCCGAGCCACGTACTGAAGGGGTCTGGG	67	Long Reads (vamos)	16bp+	2	2	0
chr10:132893855:TGAGGTTGCTGCAGCCCCCTGTGGGTTTGCCACTGGTAACACACTT	46	Long Reads (vamos)	16bp+	6	5.97872340425532	0.0425531914893617
chr10:132895891:TCTGTGTGCCACATGAAGACATGGTGAGAAGGCAGCCAGGC	41	Long Reads (vamos)	16bp+	11	11.6029411764706	62.6115468409586
chr10:132896723:TTAAAAAACTGATCCTCAAATTCATATGGAA	31	Long Reads (vamos)	16bp+	2	2	0
chr10:132897638:GGTTGGCA	8	Long Reads (vamos)	7-15bp	4	3.91954022988506	0.0748462977813419
chr10:132901090:ATCTGTGTCTATACATTTGAAGAGGGTCTCCCGTACGTAGTTTATCATTGGGTCTTGCTCCTATGTTCTGT	71	Long Reads (vamos)	16bp+	2	1.98717948717949	0.0128205128205128
chr10:132902255:TGGCCCCACAGGTCACAGACGGAAAGCTCTG	31	Long Reads (vamos)	16bp+	2	2.12844036697248	0.131498470948012
chr10:132902864:CTCACCCCATTGCTAAGGTGTGTCTTTCTGAATGCCTGGAGTTCAGTGAGTTACGCCCCAATGTGAGCTGGCCACAGCTCCAACTTCT	88	Long Reads (vamos)	16bp+	4	3.95402298850575	0.090884790163058
chr10:132906431:GAGAAGAGTGAACGGGGTCCTGGCGCGTGATGCCCCGTCCTGGGCACT	48	Long Reads (vamos)	16bp+	10	10.0074626865672	0.0676130625070138
chr10:132908218:GACCTGGTGGGGCGCTCACACGCGCCCTGATCTGTGATCGCGGCCCAGGCCCGCGCTCCCTGCCCGTTTTGGG	73	Long Reads (vamos)	16bp+	3	3.02597402597403	0.051948051948052
chr10:132914022:CCCCGGCCCGAGGCTGTGTCCAGCCACACTGCA	33	Long Reads (vamos)	16bp+	17	21.4452554744526	175.263525118076
chr10:132915523:CTTCTGCCCCAAGGGACCGGCGAGGGCGGGGCGCCGTGCCCAG	43	Long Reads (vamos)	16bp+	3	3	0
chr10:132917898:GCACCTCAGCACCGATGAACCCCCCTCTCCACGAC	35	Long Reads (vamos)	16bp+	15	15.1145038167939	2.68678802113917
chr10:132923126:TGTGGGGGTGCCCTGGAACCCCTGGCCTTGAGCAGCCA	38	Long Reads (vamos)	16bp+	13	13.8796992481203	1.04602415128731
chr10:132924172:CCTGCCTGCCATGGTCCACCCTGATGCCTGCCG	33	Long Reads (vamos)	16bp+	3	3	0
chr10:132927297:CGTCCCGGGGAGCAGGTCCTCGGCGGCAGACGCCTC	36	Long Reads (vamos)	16bp+	4	4.16831683168317	0.381386138613861
chr10:132930224:CTCCCCACACAGAGCCTGGGCCTTCCTC	28	Long Reads (vamos)	16bp+	84	83.793893129771	4.14950088079859
chr10:13293283:TTGTTTT	7	Long Reads (vamos)	7-15bp	5	5.04032258064516	0.120312090217676
chr10:132933906:CTGTGCCCAGGTTCCCATCCCGCAGACACAGCGAGGTCATGGAC	44	Long Reads (vamos)	16bp+	3	3	0
chr10:132935237:GATCTCCTCACTCCCCTCACATCCAAACACACTGT	35	Long Reads (vamos)	16bp+	40	40.8467153284672	3.54250751395449
chr10:132939737:TGCTGCGTCTCCCTGAG	17	Long Reads (vamos)	16bp+	3	2.78823529411765	0.16890756302521
chr10:132942352:GGGTCCCGGGGCCTCCCCGGGGCGGGGGTCGTGGC	35	Long Reads (vamos)	16bp+	2	2.39024390243902	0.256297481007597
chr10:132942905:TCAT	4	Long Reads (vamos)	4-6bp	27	27.134328358209	0.974301425204803
chr10:132943222:CCACCTCCCAGCCGGGGCT	19	Long Reads (vamos)	16bp+	2	1.97619047619048	0.0235226620768789
chr10:132943432:AGGCCCACCTGGGAGAGGACCCCCTGAGAGAGGACCGCCTGGGAGAGGCCCACCTGGGAGAGTGGAATTCCACCCGGGAG	80	Long Reads (vamos)	16bp+	4	4	0.0166666666666667
chr10:132946524:CCCAGCAC	8	Long Reads (vamos)	7-15bp	61	60.7753623188406	5.1973447582778
chr10:132948480:AAGGACTCAGCCATCACCGCCC	22	Long Reads (vamos)	16bp+	5	4.97478991596639	0.0247827944737217
chr10:132957587:ACCCCGTCTCTGAAGACACTGGGTCTCATATGAGGACTGAGGGAGG	46	Long Reads (vamos)	16bp+	8	7.72222222222222	0.277258566978193
chr10:132961662:GCTCCGGCGATCCCCCACCCCTCACCCCCGCTGCAC	36	Long Reads (vamos)	16bp+	3	3.15702479338843	0.266804407713499
chr10:132963235:GTCCATCAACATCCCTCCCTCCATCCATCC	30	Long Reads (vamos)	16bp+	11	11.0166666666667	0.0837535014005602
chr10:132965128:GTTCCCACTTCTCACCGGTGTCACCTTCCCACCGTTCCCACTCCTCACTGGCGTTACCTTCCCTCCGTTCCCACTTCTCCTCAACGGCGTTACATTCCTGCGGTTCCCACTTCTCACCGGTGTCACCTTCCCACC	135	Long Reads (vamos)	16bp+	5	5.08974358974359	0.290542790542791
chr10:132965824:GTGTTTGCAT	10	Long Reads (vamos)	7-15bp	4	4.45945945945946	0.305159705159705
chr10:13296953:AAAAT	5	Long Reads (vamos)	4-6bp	8	7.864	0.537806451612903
chr10:132973461:GGACACCCCTGGATGAC	17	Long Reads (vamos)	16bp+	3	2.98611111111111	0.0138888888888889
chr10:132974441:CGCCGCCCACACCTACCTCTCCCCCACTCACCCTGCCCGGGAGAGGTGGA	50	Long Reads (vamos)	16bp+	5	4.98809523809524	0.0119047619047619
chr10:132976355:ATCAATATATTCCACGTGT	19	Long Reads (vamos)	16bp+	16	14.530303030303	2.43418922044876
chr10:132976929:GGGATGACCTCCCCGTCTCAGGCCAGCAGGTGGGTAACCCTCACTGCCCCTGAAGTCTTG	60	Long Reads (vamos)	16bp+	2	2	0
chr10:132978003:TCCCACAGAGACGCGGGGCACGGAGACG	28	Long Reads (vamos)	16bp+	5	5.05932203389831	0.0562798783137766
chr10:132980377:GAGTGCCCGGT	11	Long Reads (vamos)	7-15bp	45	44.9420289855072	6.11340315243838
chr10:132982855:CCCTCCTCCCACCCTCCAGCTCCCAGCGCCGCCTGTAA	38	Long Reads (vamos)	16bp+	12	12.6911764705882	5.16318082788671
chr10:13298293:CGGTGGCTCACGTTTGTAATCCTAGCACTTTGGGAGGCCGAGGCGGATGGATCACCTGAGGTCGGGATTTCGAGACCAGCCTGACCAATATGGTGAAACCCCATCTCTACTAAAAATACAAA	122	Long Reads (vamos)	16bp+	2	2	0
chr10:132985722:GGGGAGGAGACAGGGTGGGGTGCGGGGGGGTCGGGGAGGAGACAGGGTGGGGGTGCAGGGGGTC	64	Long Reads (vamos)	16bp+	5	5.18333333333333	2.33585434173669
chr10:13298718:TAC	3	Long Reads (vamos)	2-3bp	22	22.1102941176471	4.30626361655773
chr10:132988522:GCTGACCTTACAGGGAGGGGCCTGAGGCCTGGGGGTA	37	Long Reads (vamos)	16bp+	11	13.9701492537313	10.8261699023679
chr10:13298922:AAT	3	Long Reads (vamos)	2-3bp	10	11.6390977443609	8.77785372522215
chr10:132990700:AGACCCTGAGTGTGAGACGGGTCCCGCCAGCCCCG	35	Long Reads (vamos)	16bp+	6	5.47286821705426	0.313711240310078
chr10:132992202:GAGCCTCGAGGACAGAGG	18	Long Reads (vamos)	16bp+	2	2	0
chr10:132993426:TGATGTTGCCTGGCCCCTGAGGGTGCTGTGTGGCATGGCTGGGCCTCCG	49	Long Reads (vamos)	16bp+	2	2	0
chr10:132993718:GAGTGTGTGT	10	Long Reads (vamos)	7-15bp	3	2.92079207920792	0.0736633663366337
chr10:132995264:AGCTCAGCCGTGCGTCCTCTGGAATGGCTGCGTTCCCCTCACACCTGACCTCCATGTGGGGCA	63	Long Reads (vamos)	16bp+	3	2.98809523809524	0.0119047619047619
chr10:132995656:CCTTCCAGACATAGGCTCCCAGCAATGGCCATTCACCAGCACTGGGA	47	Long Reads (vamos)	16bp+	4	3.96116504854369	0.0376927470017133
chr10:132996481:CCCACGGAGACCCACCCTGAC	21	Long Reads (vamos)	16bp+	5	5.93333333333333	2.23081232492997
chr10:132997633:TGCACACACAGACAACACACA	21	Long Reads (vamos)	16bp+	7	6.6015037593985	0.317270448849396
chr10:132999049:TCAGCACCATGAGC	14	Long Reads (vamos)	7-15bp	2	1.97183098591549	0.0277665995975855
chr10:132999304:CTCCACCTCCATCCCCTGAGCCTCCCAGTGAGGCCCTCCTGTCT	44	Long Reads (vamos)	16bp+	10	10.4545454545455	5.70020818875781
chr10:133003577:AGGTGTGAGTGCGGTTAGTACACGCACAGACGTTTG	36	Long Reads (vamos)	16bp+	5	4.96638655462185	0.0327588662583678
chr10:133004938:GTGGCTCAGGACACGCTGTGTGGCCCC	27	Long Reads (vamos)	16bp+	5	4.94444444444444	1.04488888888889
chr10:133005691:TCCAGCGCCTGACAGGGGACGGTCTCCTGACTGA	34	Long Reads (vamos)	16bp+	5	4.992	0.104774193548387
chr10:133006792:ACCTCCCGTGGACAAGTG	18	Long Reads (vamos)	16bp+	3	2.98058252427184	0.0388349514563107
chr10:133008316:GGAGCGTCTCTCTCACACCTCCCTCGGTGATGCGGAGGGAAAGAGGGCCGGGCCCCC	57	Long Reads (vamos)	16bp+	2	1.94285714285714	0.0543956043956044
chr10:13300977:AAAC	4	Long Reads (vamos)	4-6bp	6	5.67326732673267	0.482178217821782
chr10:133010157:GCCAGGGGGTCTGTGTCCGGAGATGTTCCCTGTGTCCAGTTCGGG	45	Long Reads (vamos)	16bp+	11	13.7111111111111	60.8636815920398
chr10:133012383:TTCTATTATCGGGGTGACCCTGGGGTT	27	Long Reads (vamos)	16bp+	7	7	0
chr10:133013561:AAGAATGAGGAAGCCGAGG	19	Long Reads (vamos)	16bp+	5	5.66666666666667	0.938775510204082
chr10:133015078:AGGCCTCTCCTGTGCACCTGCCCTCACTGCGGCTGGCAGGGACGGACGTGTCCGG	55	Long Reads (vamos)	16bp+	2	1.92941176470588	0.0663865546218487
chr10:133017011:GCTCCCCGTCGCCAC	15	Long Reads (vamos)	7-15bp	15	14.6715328467153	4.91337483898669
chr10:133017499:TGCCACATGGGCGTCTGGTAGACACGGA	28	Long Reads (vamos)	16bp+	22	23.2826086956522	172.802761028245
chr10:133018572:CGTGGTGACAGAGAC	15	Long Reads (vamos)	7-15bp	2	2	0
chr10:133020757:CCTTCTCCCCCAGGGGACGGCCA	23	Long Reads (vamos)	16bp+	8	7.63235294117647	0.530501089324619
chr10:133021974:ACATTAAACCCATAAACT	18	Long Reads (vamos)	16bp+	2	2	0
chr10:133023584:CGTGGGGCGGTGGTGTTCCAGGTCCA	26	Long Reads (vamos)	16bp+	6	6.46280991735537	0.284022038567493
chr10:133023817:AAGCTCCTGCTCCTTCCAGCCCCGGGGTCTTC	32	Long Reads (vamos)	16bp+	11	11.6814814814815	1.02465450525152
chr10:133025511:TGCATCCCCTCACCTGCAGG	20	Long Reads (vamos)	16bp+	2	2	0
chr10:133027072:TGAGCCTGGGGACCAGCTTGCCGCCGACCCTG	32	Long Reads (vamos)	16bp+	12	11.955223880597	0.0581304006284368
chr10:133029844:ACCCAACAACGCGCCGGGAAACCCAAACCACAGGTTCCCCCGTTCCTCCAGGAC	54	Long Reads (vamos)	16bp+	7	6.38518518518519	3.17888336097291
chr10:133031760:CCAGCTCCTTCAGGCCTCTCCCTGCTGAACGGGGCTGCACTGGGCCGGAT	50	Long Reads (vamos)	16bp+	2	2	0
chr10:133034468:GGAATCACACCCGTCAACACTGCTCCCATGTGGAAGGAATAAA	43	Long Reads (vamos)	16bp+	3	3	0
chr10:133038717:CACCTCCCTCCTGGGT	16	Long Reads (vamos)	16bp+	2	2	0
chr10:133041369:GGCAGGGTCCGGGAA	15	Long Reads (vamos)	7-15bp	59	54.8235294117647	149.820479302832
chr10:133043297:CCTGCCTGGAAACTTCCCTGCCTGGACACCCTCCTGCCTGGAAGCTTC	48	Long Reads (vamos)	16bp+	5	5.43103448275862	0.351724137931034
chr10:133045194:TGAGGACACGGGGCTCATCCACACCTAGATAC	32	Long Reads (vamos)	16bp+	7	6.99009900990099	0.0099009900990099
chr10:133050793:TGGGGGTCCCAGGCGCTGGTGTCAGGATTCCTGTCCTGATG	41	Long Reads (vamos)	16bp+	6	5.98901098901099	0.010989010989011
chr10:133051081:CAGGCTCAGCAGCTCCATGGCTCCGTTCTA	30	Long Reads (vamos)	16bp+	2	2	0
chr10:133051634:CCCAACCAGGACACACACTGTATTCATCCATTTCACACCGAGACCACCCTAC	52	Long Reads (vamos)	16bp+	3	3.33644859813084	0.263092928936695
chr10:133052991:GGGGACATGGATGAGCTGATGGGATCTCAGACGGGCAGAT	40	Long Reads (vamos)	16bp+	28	27.9774436090226	1.234335839599
chr10:133054435:TCTCAGATGAACAGACAGGA	20	Long Reads (vamos)	16bp+	4	3.83333333333333	0.140350877192982
chr10:133054707:GACAGATGGGGTCTCAGATG	20	Long Reads (vamos)	16bp+	2	2.01315789473684	0.0131578947368421
chr10:133055124:TTTTG	5	Long Reads (vamos)	4-6bp	10	10.5259259259259	1.69894969596462
chr10:133057693:GTGCAGGTGAGGGACCGGGCAGGTGAGGGTAT	32	Long Reads (vamos)	16bp+	8	8.24	0.490322580645161
chr10:13306257:CACACACACACATATA	16	Long Reads (vamos)	16bp+	3	2.97849462365591	0.10822814399252
chr10:133062994:CTCGAGAAGGCGGCGTTCTGCTGGGCGAACACACACACACA	41	Long Reads (vamos)	16bp+	50	49.978102189781	52.6539287247746
chr10:133065381:ATGGATGGATGGATGTTGGATGAATGAGTGGGTGGATGGGTGGATGGATGGATGGTGGATGGGGGAGGGTGGATGGGTGGATGGATGGGTGGGTGGATGGGGGAGGATGGATGGATGGATGGTTGGTGGATGGATGGATGGATGTTGGATGAATGAGTGGGTGGATGGGTGGATGGTGGATGGTGGATGGGTGGATGGGTGGAGGGTGGATGGGTGGAGAGGTGGAGGGGTGGAGGGGTGGAGGGGTAGGTGGGGGATGGATGGATGAGTGGGTGGATGGGTGGATGGGTGGATGGTGGATGGTGGATGGGTGGATGGGTGGATGGGTGGAGAGGTGGAGGGGTGGAGGGGTGGAGGGGTAGGTGGGGGATGGATGGATGAGTGGGTGGATGGGTGGATGGTGGATGGTGGATGGGTGGATGGGTGGAGGGTGGATGGGTGGAGAGGTGGAGGGGTGGAGGGGTGGAGGGGTAGGTGGGGAATGG	485	Long Reads (vamos)	16bp+	5	4.89915966386555	4.12533827090158
chr10:133069455:CAGGGGGCCCTGGGGTGCAGAGT	23	Long Reads (vamos)	16bp+	26.5	33.4926470588235	113.985130718954
chr10:133071304:CTCCCTCCCTTTCTCTCTGC	20	Long Reads (vamos)	16bp+	12	12.0296296296296	0.700608070757324
chr10:133074330:GTGGTCCCTGTAGACACCTGCATGATCCCCCATGGTCC	38	Long Reads (vamos)	16bp+	7	6.88888888888889	0.32398753894081
chr10:133074745:CACACTCTTCCTGATCCAGCTGGGCATCACCATTGTG	37	Long Reads (vamos)	16bp+	2	2	0
chr10:133077486:GTGTGAGAAACTGCCCCGCGGC	22	Long Reads (vamos)	16bp+	93	92.5111111111111	116.86368159204
chr10:133080892:TCCCACGTTGAGATCAGGGTAGACCTGGGAGCCAGCTGGGCGGGACGCACTGCTCTGATACAGGGAAGCTGGAGCCTCGGACCTG	85	Long Reads (vamos)	16bp+	4	3.71590909090909	0.228709508881923
chr10:133087062:GGCCAAGGAGGGAACAGGTGGAGGGGTGTGGGGTCACCCAG	41	Long Reads (vamos)	16bp+	3	2.99056603773585	0.00943396226415094
chr10:13308802:CCTGTAGTCCCAGTTACTCTGGAGGCTGAGGCAGGAGAATGGCTTGAGCCTGGAAGGCAGACGTTGCAGTGAGCCGAGATTGCATCACTGCACTCCAGCCTGGGTGATAGAGTGAGACCCTGTCTCAAAACAAAACAAAAAAACAACACCAA	152	Long Reads (vamos)	16bp+	2	2	0
chr10:133091282:GGTGTGGCTGGTGCAGTGTGGTTGCCGTGGGATGGGC	37	Long Reads (vamos)	16bp+	3	2.98901098901099	0.010989010989011
chr10:133092751:GAAG	4	Long Reads (vamos)	4-6bp	33	34.1481481481481	12.3957987838585
chr10:133092946:TTCCTCAGCCAGTTGGAGCTGCAGACCTAGCCCCGGACACCTCACTGTGCAGGAAAGAAGG	61	Long Reads (vamos)	16bp+	4	4	0
chr10:133097846:CTGCCTGTGTCC	12	Long Reads (vamos)	7-15bp	3	2.97368421052632	0.0526315789473684
chr10:133099025:GGGACACAGCCCGCCCCTCCCGGAGAAAGTGCTGGG	36	Long Reads (vamos)	16bp+	8	8.336	0.563612903225806
chr10:133102122:AATGAGGAACGGCGACCTGCAGGGCCACACGAATGCCGTCCCCGTGGGGGGCTCATCCTACCCACAGTAAGAGCATCCTGG	81	Long Reads (vamos)	16bp+	2	2	0
chr10:133103030:GGAGGGGAGGGGCGCC	16	Long Reads (vamos)	16bp+	2	1.95833333333333	0.0404929577464789
chr10:133108639:AGACTCTGTTGC	12	Long Reads (vamos)	7-15bp	2	1.97647058823529	0.023249299719888
chr10:133108780:TAGCCCCAGCTCCACCCGTCCATCAGTCCCACAAAGGAACCAGCTCCACT	50	Long Reads (vamos)	16bp+	7	6.82089552238806	0.19324430479183
chr10:133109918:ACACTCAGGGCGGGGCTGGAAGGACTCGGGACTCAGCAGTGGTGGCATTCCTGGGTGTGGTTTGTCTCCACAGAAAGAT	79	Long Reads (vamos)	16bp+	2	1.98969072164948	0.0103092783505155
chr10:133111031:GACCACCTGCCCACCACGGGCACCTCCCTCCTAATCCCACCA	42	Long Reads (vamos)	16bp+	55	64.3897058823529	1756.32848583878
chr10:133112296:GTTATTTGGGGTCTGTAAGCTGTGTCG	27	Long Reads (vamos)	16bp+	36	37.5579710144928	11.7520892838252
chr10:13311541:AGAAAAGTCGATTCCAGCCGGGCGCAGTGGCTCATGCCTGTAATCCCAGCACTTTGGGAGGCCAAGGTGGGCAGATCACCTGAGGTTGGGAGTTCGAGACCAGCCTGACCAACATGGAGAAACCCCGTCTCTACTAAAAATACAAAATTAGCCGGGCGTGGTGGCACATGCCTGTAATCCCAGCTACTCCAGAGGCTGAGGCAGGAGAATCTCTTGAACCCAGGAGGCGGAGGTTGCCGTGAGCTGAGATCACGCCATTGCACTCTAGCCTGGTCAACAAGAGCGAAACCACATCTCAAAAAAAAAAAAAAGAAAGAAAAA	321	Long Reads (vamos)	16bp+	4	3.86842105263158	0.115789473684211
chr10:133115998:CATTCCCCTCTCCCTCCCCCT	21	Long Reads (vamos)	16bp+	2	2.21495327102804	0.189208252512784
chr10:133118453:GGGAGGCCTCAGGAAACTTACAGTCCTGGCAGAAGGGGAAG	41	Long Reads (vamos)	16bp+	2	1.98591549295775	0.0140845070422535
chr10:133118609:CATTCAGTATCATGAGAAC	19	Long Reads (vamos)	16bp+	2	2	0
chr10:133118868:CACACACATGCACT	14	Long Reads (vamos)	7-15bp	3	3.24390243902439	0.218712514994002
chr10:133122800:CCAGGCACACGCGTCC	16	Long Reads (vamos)	16bp+	4	3.94444444444444	0.120474406991261
chr10:133123188:GTCCCTCTGCGCCC	14	Long Reads (vamos)	7-15bp	2	2	0.0285714285714286
chr10:133124115:GGCTCTGCAACCTCCCCGGCCAAGCCACCCTCTTGGGCTCTGCACCCTCCCC	52	Long Reads (vamos)	16bp+	4	3.96774193548387	0.0532959326788219
chr10:133124829:CCCCGG	6	Long Reads (vamos)	4-6bp	5	4.55284552845528	0.773823803811809
chr10:133127073:GGTCGGG	7	Long Reads (vamos)	7-15bp	4	3.81651376146789	0.280835881753313
chr10:133127751:CCTCCGCCTGGCCCCGCCCACCCAGCTCCA	30	Long Reads (vamos)	16bp+	7	7.60769230769231	1.75963029218843
chr10:133129623:TCACACCCCTGCCCCTTCCTTGTGA	25	Long Reads (vamos)	16bp+	4	4.0241935483871	4.39778389719381
chr10:133130646:CACACATGCACACACACAAACACATGTGCATATCA	35	Long Reads (vamos)	16bp+	7	7.02985074626866	0.104365391089664
chr10:133131865:GTGTGCCCCTGTGCCTGCGTGTTGGATGCAATGGAGCGTGGGTGCATGCCGGCCTGTGTGA	61	Long Reads (vamos)	16bp+	8	7.9646017699115	0.0344500632111252
chr10:133133219:GTGGACCCTGCTCCTCCGTGTCTCAC	26	Long Reads (vamos)	16bp+	5	4.97979797979798	0.0199958771387343
chr10:133134548:AGGTCCTAGAGGGGTGAATACCCCTGGTGTGGGATTGGCTGGTTTAGTACTCATGTCTCTGTCATGGTTCAGAAAGTACCCTTGGTCT	88	Long Reads (vamos)	16bp+	2	2.29032258064516	0.208274894810659
chr10:133135391:GCTGGTCTCTGGGTCCCTGTGGGGGG	26	Long Reads (vamos)	16bp+	115	126.426470588235	3411.06122004357
chr10:133140100:CCCTGCCCTGC	11	Long Reads (vamos)	7-15bp	19	17.2028985507246	88.9512324129906
chr10:133143325:CCCTGTAGACAGAGGAGACTCCTGACAAACAGCTGAGCTAATCACCAGTCAACAGCCA	58	Long Reads (vamos)	16bp+	3	2.91509433962264	0.307008086253369
chr10:13314347:TTTG	4	Long Reads (vamos)	4-6bp	8	8.41176470588235	0.888334995014955
chr10:133145656:CAGAGACGAGTCACCACAATACAAGAATTTCAGGTCAGGTGCGGTGGCTCACTCCTGTAATCCCAG	66	Long Reads (vamos)	16bp+	3	3	0
chr10:133149829:TGCATCTGACAAAGGTCTAATGTCC	25	Long Reads (vamos)	16bp+	2	1.82716049382716	0.144753086419753
chr10:133152462:CAGATCCATCACATGTGTGTGCCTGGAGTCCACCAATGCTGGGACAAGCTGGG	53	Long Reads (vamos)	16bp+	3	3.18627450980392	0.172879052611143
chr10:133153556:AAAAAATAAGAACAG	15	Long Reads (vamos)	7-15bp	3	3.07843137254902	0.112599495243642
chr10:133155496:GAAAGAGAACCTCCACTGTGGGGTATTGACGTCGTTG	37	Long Reads (vamos)	16bp+	29	30.3138686131387	16.9522327179047
chr10:133156655:ACACAAATACACACACACATACACACACACAAATAAACACACACACAAATACACACACATAGACACAAATACACACACAT	80	Long Reads (vamos)	16bp+	4	4.43434343434343	0.248196248196248
chr10:133159947:GCCCCGCCCCCCACCCCGG	19	Long Reads (vamos)	16bp+	3	2.90697674418605	1.05377906976744
chr10:133160259:CCGCGCCCC	9	Long Reads (vamos)	7-15bp	4	4.17829457364341	0.55390019379845
chr10:133163871:CCACCTGCCTTCCCAAATCCCTCCTCCCACCTGGGATGGGGGTGGAGTTCGTGG	54	Long Reads (vamos)	16bp+	5	4.02380952380952	3.22342857142857
chr10:133166512:TGTGTGTGAGTGTGAGG	17	Long Reads (vamos)	16bp+	2	1.94186046511628	0.0554035567715458
chr10:133168505:GTTCTCTGTGGGCAGCTCAGACTGTGG	27	Long Reads (vamos)	16bp+	3	2.99029126213592	0.00970873786407767
chr10:133169638:GTGGCCTGGTGGCCGTGACGCAGCACGTGGCCTGGTGGCCGGGACATGGTGTGTGGCCTGGTGGCTGGGATGTGGCT	77	Long Reads (vamos)	16bp+	2	1.97183098591549	0.0277665995975855
chr10:133170348:GGCCTGGGATCTGGGGTCT	19	Long Reads (vamos)	16bp+	3	2.98863636363636	0.0113636363636364
chr10:133170829:CCCCAAGCCCAA	12	Long Reads (vamos)	7-15bp	3	2.92857142857143	0.0876288659793814
chr10:133174295:TGAAGATGGGGAACTTCCAACACGGAAGGAAGGGCGG	37	Long Reads (vamos)	16bp+	4	3.98130841121495	0.0562511020983953
chr10:133176134:TGGGTGGATGTGTGGAGGAT	20	Long Reads (vamos)	16bp+	4	3.93589743589744	0.0607725607725608
chr10:133177157:TGTGCACATGTATACAGTATAGTGTGTCA	29	Long Reads (vamos)	16bp+	2	1.98591549295775	0.0140845070422535
chr10:133177287:TGTGTACATGTATGTAG	17	Long Reads (vamos)	16bp+	2	1.98701298701299	0.012987012987013
chr10:133177827:GTGTGTGTGCAAGCATGTAGTGTGTTATGTCACGGACACGTGTAGCATGATGTATGTGTGTAGCGTGCATGTGTGTGCAGTGTG	84	Long Reads (vamos)	16bp+	3	2.66086956521739	0.226086956521739
chr10:133178086:TGTGTGTGCAGTGTGTAGCGTGCA	24	Long Reads (vamos)	16bp+	2	1.94805194805195	0.0498974709501025
chr10:133181072:GCCACATGGGGCACCCACTGAC	22	Long Reads (vamos)	16bp+	6	5.97520661157025	0.0243801652892562
chr10:133182288:CAGCCCAGGATGCAGGTGCGTGTCCACTCAGC	32	Long Reads (vamos)	16bp+	3	3	0.0172413793103448
chr10:133182913:TGTGGGCACAGGCGG	15	Long Reads (vamos)	7-15bp	5	5.5	3.86697247706422
chr10:133183123:GGGCGGCAAGGGTGTGGGCAGCGTGGGCAC	30	Long Reads (vamos)	16bp+	3	2.97560975609756	0.0240891297801867
chr10:133184063:CACACCCATGCTGCACACACCCATGCACACACACCCATGCGCACACACTGCACACACACGTTACACACACCCATGCACACACGCTGCACACACACCCATGCACACAC	107	Long Reads (vamos)	16bp+	3	2.50892857142857	0.252171814671815
chr10:133184765:TGTGGCATTGGTGCCAG	17	Long Reads (vamos)	16bp+	3	2.97872340425532	0.0210478151452757
chr10:133185158:GCAGTGTGGAGTAGGCAGTGTGT	23	Long Reads (vamos)	16bp+	16	15.8840579710145	0.263831587855707
chr10:133185826:GGGAGGGGTGGGAGGAGAG	19	Long Reads (vamos)	16bp+	9	8.45985401459854	1.52962644911979
chr10:133187892:CCCCTGCACCCCGTCCCACCCTTCCCCTCCATGAGC	36	Long Reads (vamos)	16bp+	2	1.99166666666667	0.00833333333333333
chr10:133188663:CACCATCCCATCCCCCCCGCCGTCCCCACCCCCCACTGCTGTTCCACCCCCCAC	54	Long Reads (vamos)	16bp+	2	2.03571428571429	0.0589500860585198
chr10:133189821:CCCTGCCCCA	10	Long Reads (vamos)	7-15bp	3	3.25	0.247572815533981
chr10:133190228:GCAGTAAGCACCCT	14	Long Reads (vamos)	7-15bp	12	12.7131782945736	1.12802810077519
chr10:133191191:AGCCAGGTGTGGTGGCGCATGCCTGTAATCCC	32	Long Reads (vamos)	16bp+	3	2.65178571428571	0.229005791505792
chr10:133192568:AAAGTTTCAACCAAGGAATA	20	Long Reads (vamos)	16bp+	2	1.98666666666667	0.0133333333333333
chr10:133193540:GAAGAAGGAAAAAGGAGAAGGAAGGAGGAAGAGAA	35	Long Reads (vamos)	16bp+	2	2.21505376344086	0.170640486208509
chr10:133195255:AGCACGGCACCAGTCGGGGGGCTTCCGGG	29	Long Reads (vamos)	16bp+	2	1.97368421052632	0.0259649122807018
chr10:133198238:GCACTGGGTGGGATGA	16	Long Reads (vamos)	16bp+	2	2	0
chr10:133198957:GGCCCACCAC	10	Long Reads (vamos)	7-15bp	3	2.8921568627451	0.116967579110852
chr10:133200590:GGGGGTGCCCAGCCAAAGGCCGCCCTCTCCT	31	Long Reads (vamos)	16bp+	4	4.10236220472441	0.219597550306212
chr10:133202946:CGGCCCCCAAACGCACAGAGTCCAGCGGGGAGCACT	36	Long Reads (vamos)	16bp+	10	9.75	0.814885496183206
chr10:133204994:CCTCACCCCCAGAATCACCACCCT	24	Long Reads (vamos)	16bp+	3	2.51666666666667	0.251820728291317
chr10:133205870:AAAAATAAAAAA	12	Long Reads (vamos)	7-15bp	3	3.07058823529412	0.0663865546218487
chr10:133208199:AGAGAGGGACGTGGCCCCCCCAACCCCGTTACCCCAAGGACCCTCT	46	Long Reads (vamos)	16bp+	4	5.515625	4.34621062992126
chr10:133209242:TGTGTGGTGTGTGGTGTGGAGTATAGTG	28	Long Reads (vamos)	16bp+	5	4.59523809523809	0.306857142857143
chr10:133209460:GTGTGGCTTTGTGCATGTGTGTGGTGTGCGCGTCTGGTTGTCGAGTTCT	49	Long Reads (vamos)	16bp+	3	2.95348837209302	0.0683994528043776
chr10:133211991:CACATACACTTGTGTG	16	Long Reads (vamos)	16bp+	2	2.11627906976744	0.103967168262654
chr10:133212162:CGTGTGCACCCTCACACATATCCACACCTACA	32	Long Reads (vamos)	16bp+	5	4.90721649484536	0.105884879725086
chr10:133214352:CCACAGCCACGT	12	Long Reads (vamos)	7-15bp	5	4.48461538461538	0.313714967203339
chr10:133217456:TCACGCCTGTGATCCCAGCACTTTGGGAGTCTGAGGCAGGCAGATCATGAGGTCAGGAGTTCGAGACCAGCCTGGCTGACATGGTGAAACCCCATCTCTACTAAAAATACAAAAATTA	118	Long Reads (vamos)	16bp+	5	4.72549019607843	0.517957678120753
chr10:133220109:CAGGTGAGGAGGGGCTCAGGCGGGCGCGCGCC	32	Long Reads (vamos)	16bp+	19	21.1459854014599	19.3167668527265
chr10:133221809:CTCACGCCTGTAACCCTAGGTGGGCCGGGCTGGGTGCAGCCA	42	Long Reads (vamos)	16bp+	2	3.57758620689655	8.43740629685157
chr10:133222409:TGTGTGTGAGAGCCCATCCAGGCATGCTCTTCCCGGCGTGTGTG	44	Long Reads (vamos)	16bp+	22	23.3868613138686	39.0330613997424
chr10:133227483:CGCCATCCACTCCCCGGCTCTGTCCCCCACGC	32	Long Reads (vamos)	16bp+	4	3.75	0.369369369369369
chr10:133230123:GGCGCGCGGGGCGG	14	Long Reads (vamos)	7-15bp	2	2.0990099009901	0.0900990099009901
chr10:133234613:GTGTTGGGGAGCGGGGATCGTGGG	24	Long Reads (vamos)	16bp+	6	6.07936507936508	0.441650793650794
chr10:133239479:CCCCTCTCTGAGC	13	Long Reads (vamos)	7-15bp	2	2	0.0404040404040404
chr10:133242458:CAGCCTGTTTCCGCTCTCCCCTGGGGACCTTCCTCACATCCCCG	44	Long Reads (vamos)	16bp+	2	1.98913043478261	0.0108695652173913
chr10:133243243:TGTGTGCATGTGTAATG	17	Long Reads (vamos)	16bp+	2	2.0126582278481	0.0126582278481013
chr10:133243290:CTGTGCTGTGTGTGTAGTGAACGTGTGTG	29	Long Reads (vamos)	16bp+	3	3.0327868852459	0.0989071038251366
chr10:133243721:CCCTCGGGGGCTCCCAGGGCGCCCAGCTGGGCTCCTGCAGAAGCCTCTGTGAGAGAAGGTGGGGTG	66	Long Reads (vamos)	16bp+	2	2	0
chr10:133247467:GCAGGTGCACTGGTGCAGGT	20	Long Reads (vamos)	16bp+	2	1.98684210526316	0.0131578947368421
chr10:133248995:ACACACACAGACACACATAGACACACACAGAG	32	Long Reads (vamos)	16bp+	5	5.06666666666667	0.0628205128205128
chr10:133249760:CACTCCTGCAGGCATGCTCACATCCACACACACGTGCATGCACAATTCACACACTCAGGCTCACCCACACT	71	Long Reads (vamos)	16bp+	2	1.9875	0.0125
chr10:133250095:GTTTCTCCCCGTT	13	Long Reads (vamos)	7-15bp	4	3.48039215686275	0.351096874393322
chr10:133252378:CCCTCCCTGCACCCCAG	17	Long Reads (vamos)	16bp+	14	13.6590909090909	0.272206800832755
chr10:133253554:AGAAGG	6	Long Reads (vamos)	4-6bp	6	5.83606557377049	0.435713317978594
chr10:133254820:CACACACCACACATGTACACACTACACATATATATACACACCCCACACACCACACACCTACACACCACACACATACACACCACAAATACACACCC	95	Long Reads (vamos)	16bp+	2	2.07042253521127	0.523541247484909
chr10:133260200:CAGGTGTGCGCTGCAGAGCCGGGTGTGCACTGAGAACCAGGTGTGCAGAGAGAGT	55	Long Reads (vamos)	16bp+	10	9.86725663716814	0.134007585335019
chr10:133261971:GGCGGGGCCGTTGCCGGGAGACGAGACGGAATGGGCGGGGCGCG	44	Long Reads (vamos)	16bp+	5	4.78125	0.256907894736842
chr10:133264635:CTGCTGCAGCCTCTGCCCCATCTACCTCCACGCCTGTTC	39	Long Reads (vamos)	16bp+	17	16.5620437956204	0.409725203950193
chr10:133268360:TCCTGCTGCGTGGGGGTC	18	Long Reads (vamos)	16bp+	2	1.98863636363636	0.0113636363636364
chr10:133272324:CCCTCCCACCCCAGCCCTGCTCT	23	Long Reads (vamos)	16bp+	3	2.97333333333333	0.0263063063063063
chr10:133274387:AGGGTGG	7	Long Reads (vamos)	7-15bp	20	19.8394160583942	0.988729068269644
chr10:133279903:GTGAGGAAGGACAGTGGAGCTGGGGCACACACTCCTTCTGCGGGT	45	Long Reads (vamos)	16bp+	3	3.01234567901235	0.0123456790123457
chr10:133280790:GCCAGGGCGGTGTTGGGCAGGGGCAGGTGCTGGACTGAGCTGAGGAAGGGCTGAGCCAGGGCGGTGCTGGGCAGGGGCAGGCGCTGGACTGAGCTGAGGAAGGGCTGAGCCGGGG	115	Long Reads (vamos)	16bp+	3	3.01408450704225	0.0140845070422535
chr10:133283639:GCCCTGCCTCTCCTGCACTCCCTGCGTCTCCCTGCATTCCCTGCCTCTCCTGCACTCCCTGCCTCTCCCCTC	72	Long Reads (vamos)	16bp+	3	3.32352941176471	0.795282469423413
chr10:133286557:ACCGAGGGCACATCCTCCTCCCGCGCGCACGGA	33	Long Reads (vamos)	16bp+	2	2	0
chr10:133287802:CCTGAAACCCTTTCAAAAGA	20	Long Reads (vamos)	16bp+	2	2	0
chr10:133288313:GCCAGGGAGCAGGCGTGAGCACGTGCCCACCCGCAGGTGCCCGCCACA	48	Long Reads (vamos)	16bp+	4	4.18518518518519	0.170993423329872
chr10:133290134:GGCTAAAACGAACCTAGGGGCCGGGCACAGTGGCTCACGCCTGTAACCCCAGCACTT	57	Long Reads (vamos)	16bp+	2	2	0
chr10:133290491:AAAAAAAAAAAAGAA	15	Long Reads (vamos)	7-15bp	2	1.95238095238095	0.125714285714286
chr10:133291220:TGTCCCTCCG	10	Long Reads (vamos)	7-15bp	13	16.2945736434109	102.725048449612
chr10:133296786:TTTTCTATACTTCTCATAACTTACAGCAGGGT	32	Long Reads (vamos)	16bp+	3	2.9873417721519	0.0126582278481013
chr10:133297876:TACCTATCGGCAGAGCCCGGAAATCAACGCATCACG	36	Long Reads (vamos)	16bp+	2	2	0
chr10:133299358:GCCTGTGGACGCCACGGACACAGGACCTGCTGCAGCATGGA	41	Long Reads (vamos)	16bp+	2	2	0
chr10:133300770:CCCTTTTATGCTGCTTCAGGTTTGTACTGGAGAGTAGCAACTTGCATTTCCCCCCAGTAGTTTATGCGTTCATTGTATGCATCTCACTGTGTT	93	Long Reads (vamos)	16bp+	3	3	0
chr10:133302375:ACCAGAGGTGGCGCTCACCCTGCACCCTGC	30	Long Reads (vamos)	16bp+	13	13.488188976378	1.80739907511561
chr10:133303105:TAGGGCCCCTGCCCAACACCCCAGCAGCCTCTCAGAGGGTCCTCTGGACGGGACTGGGAT	60	Long Reads (vamos)	16bp+	4	4.15476190476191	0.132386689615605
chr10:133303917:GGGTCAGGGGGCAGGGTGAGCGCCGCCCCT	30	Long Reads (vamos)	16bp+	2	1.98701298701299	0.012987012987013
chr10:133307348:GCACACACTCCAAGTGA	17	Long Reads (vamos)	16bp+	2	1.98765432098765	0.0123456790123457
chr10:133309138:GGGGCCTACGACTGCGGGGCGGGGCCGGAGCCTGGGACAGGC	42	Long Reads (vamos)	16bp+	4	3.6952380952381	0.213919413919414
chr10:133310562:TCCGCACTCACACCCCTCTGGGCCATGCCTGTACCTCCTGCAGCAGTCGGCCGTGGTCA	59	Long Reads (vamos)	16bp+	2	2	0
chr10:133312145:CGTCTGCGTTTCTAGCGTCACCTGTGC	27	Long Reads (vamos)	16bp+	7	6.66386554621849	0.275886625836775
chr10:133315908:TGTAGCTAGCTAGAAGTGTTTAAAATGGGCCAATCAGCACACTGTAAAATGGACCAATCAA	61	Long Reads (vamos)	16bp+	2	2	0
chr10:133316372:CCCCAAGACATAGAGATGGAAAGGCCACACAC	32	Long Reads (vamos)	16bp+	5	5	0
chr10:133316712:AGATGGAAAGACCACACCTCCCCCCCAGACACAG	34	Long Reads (vamos)	16bp+	49	48.4379562043796	47.4097252039502
chr10:133321126:TACAGAGTGCTGATTGGTCCATTTTACAGAGCACTGATTGGTGCATTTTACAAACCTCTGGCTAG	65	Long Reads (vamos)	16bp+	3	3	0
chr10:133323443:GGGCGTGGTGGCTCACGCCTGTAATCCCAGTACTTTGGGAGGCTGACGTGGATGGATCATGAAGTCAGGAGATTGAGACCATCCTGGCTATCATGGTGAAACCCCATCTCTACTAAAAATACAAAAACTTAGCTGGGCGCGATGGCGGGCGCCTGTAGTCCCAGCTACTCAGGAGGCTGAGGCAGGAGAATGGTGTGAACTCGGGAGGCGGAGCTTGCAGTGAGCCGAGACCGTGCCACTGCACTCCAGCCTGGGTGACAGAGCGAGACTCCATCTCAAAAAAATAATAATAATAAGGCC	300	Long Reads (vamos)	16bp+	2	2	0
chr10:133324462:GGCTGGGGTGGGCGGGGCTGCAGAGCTGCTGCT	33	Long Reads (vamos)	16bp+	6	5.84905660377358	0.129380053908356
chr10:133324733:GCTGGGGCTGGGGTGGGGAT	20	Long Reads (vamos)	16bp+	3	2.88157894736842	0.132456140350877
chr10:133333447:CTCTGAGGGGGGAAGG	16	Long Reads (vamos)	16bp+	99	97.2700729927007	94.1691713181623
chr10:133337087:CACACACCTCATA	13	Long Reads (vamos)	7-15bp	3	3.00840336134454	0.0592508189716565
chr10:133337290:ACACACACCTCACACACACCCGACACACACCTGACACACACGTGACACACACACCTGACACACCCCCAGAAACATACACCT	81	Long Reads (vamos)	16bp+	3	3.14516129032258	0.222659323367427
chr10:133337593:ACACACACAGCTGACACACACCTGACAGCCCCCAGAAACACACATTTCAAACACCAGACACATCCAGACACACACCTCACACACACCCCAGAC	93	Long Reads (vamos)	16bp+	4	3.91803278688525	0.075870478254979
chr10:133338719:ACACCACACAACGACACATACACCCAA	27	Long Reads (vamos)	16bp+	2	1.98701298701299	0.012987012987013
chr10:133338839:ACACACCAGAAACAC	15	Long Reads (vamos)	7-15bp	3	2.9375	0.0592105263157895
chr10:133338965:ACACACACCTCACACACACACACTAGACACACCCCC	36	Long Reads (vamos)	16bp+	3	2.9620253164557	0.0370009737098345
chr10:133341836:GGAGCTGTCGGCAGGGTT	18	Long Reads (vamos)	16bp+	2	1.9746835443038	0.0249918857513794
chr10:133346794:GTTTT	5	Long Reads (vamos)	4-6bp	6	6.33928571428571	0.532496782496782
chr10:133349154:CACACAGCACACACACACACCCAAGCCCACACACTCCACACCACACACAACATACACACACATCCACCACACACAAACA	79	Long Reads (vamos)	16bp+	2	2	0
chr10:133350391:AGGTGGATGATGTGGGTCCAGATGAGCCCACATGACCCC	39	Long Reads (vamos)	16bp+	3	2.88785046728972	0.10051137365544
chr10:133350890:TGGCTGGGCTCAGAGCAGCTGACAACTAAGGT	32	Long Reads (vamos)	16bp+	2	1.97183098591549	0.0277665995975855
chr10:13335386:CGGGCACGGTGGCTCATGCCTATAATCCCAGCACTTTGGGAGGCCGAAGTGGGTGGATCACGAGCTCAGGAGTTCGAGACCAGCCTGACCAACATGGTGAAACCCCATCTCTACTGAAAATATAAAAATTAGCTGGGGGTGCTGGTGTGCCCCTGTAATCCCAGCTACTTGGGAGGCTGAGGCAGGAGAATCGCTTGAACCTGGGAGGTGGAGGTTGCAGTGAGCTGAGCTTGTGCCACTACACTCTAGCCTGGGTGACAGAGTGAGACTCTGTCTCAATAAAACAAAAAAAAATATACACAAATGCCTTGGGC	314	Long Reads (vamos)	16bp+	2	2	0
chr10:133355647:GGGGCAGCTCCTGAGGCCCCCCGGTGGGGATG	32	Long Reads (vamos)	16bp+	2	1.98947368421053	0.0105263157894737
chr10:133358036:GGGCGGGGCTTGGGGGCAGAGGCGGGGGCCTTACGGGGA	39	Long Reads (vamos)	16bp+	4	3.95238095238095	0.065018315018315
chr10:133361122:AGGGCACTAATCCCAAAGAGCTCTGCCCCCTCAT	34	Long Reads (vamos)	16bp+	12	11.9541984732824	0.0594245449207281
chr10:133366572:GGGGGACACCTGGATGCCGCCCTGGGTTTCTGTGGGGCTCCCCCA	45	Long Reads (vamos)	16bp+	6	5.99193548387097	0.00806451612903226
chr10:133369344:ATCCGCAGACCCCTGGCTTACACGGCAGGGAGCGTCATGAAATGATCACA	50	Long Reads (vamos)	16bp+	2	2.35789473684211	0.551399776035834
chr10:133371278:AAAAAAAGAAAA	12	Long Reads (vamos)	7-15bp	2	1.99074074074074	0.0840256143994462
chr10:133372920:GGGGTGCGGGGTCAGGCGGAG	21	Long Reads (vamos)	16bp+	11	11.0735294117647	3.10566448801743
chr10:133373681:CTGCCCGC	8	Long Reads (vamos)	7-15bp	9	9.15671641791045	3.66698462574346
chr10:133379031:GCCCCTCCCC	10	Long Reads (vamos)	7-15bp	21	20.7867647058824	6.08011982570806
chr10:133383601:CAAAAAAA	8	Long Reads (vamos)	7-15bp	6	6.00746268656716	0.714229603860397
chr10:133388820:GTCATCCCAGGGCTCTCTTTCTCCATGCAGGTCTG	35	Long Reads (vamos)	16bp+	3	3.38775510204082	0.528508310540711
chr10:133389363:CCCGGGTCCCAGCCCACTGCTCTCGGGTCAGAG	33	Long Reads (vamos)	16bp+	2	2	0
chr10:133390942:TTTCCCGCCCGTTGGTGGATGCGTGTGAGCCGT	33	Long Reads (vamos)	16bp+	9	8.93	0.106161616161616
chr10:133392128:GTGCTGGGGTGCTGGGGGGTGTTGGGGTGTGGGTA	35	Long Reads (vamos)	16bp+	5	5.15126050420168	0.349807719698049
chr10:133394110:AGCGCCGGAAGCCCGC	16	Long Reads (vamos)	16bp+	3	2.6078431372549	0.280333915744516
chr10:133399606:CACCTCAGGAAAGGTACTGGCGCGTGCGGCTGAT	34	Long Reads (vamos)	16bp+	2	2	0
chr10:133401363:AGTTGTGTTTGTTACATAGTCTCCCTGCTTGGCTGGTC	38	Long Reads (vamos)	16bp+	3	2.98684210526316	0.0131578947368421
chr10:133402252:GGGGCT	6	Long Reads (vamos)	4-6bp	5	4.65486725663717	0.460176991150442
chr10:133402958:AATCAAGGAAACGAGCGTTCCCGTCACCCCCAGTCCCTGCTCCTCCTTCGTGA	53	Long Reads (vamos)	16bp+	8	8.43846153846154	0.914788312462731
chr10:133414436:TCCCAGACGGGGTCGCGGCCGGGCAGAGGCGCTCCCCACA	40	Long Reads (vamos)	16bp+	9	8.97752808988764	0.0449438202247191
chr10:133415141:GGAGCG	6	Long Reads (vamos)	4-6bp	14	13.4666666666667	1.17611940298507
chr10:133415456:TTTTAGTGCTTGAGAGGGGTTGGTCTCCCTTTTTCACCTGCGTGGTGTCTGATGAGCCGTCTGTGGTCGTGTGTGTTTG	79	Long Reads (vamos)	16bp+	2	2	0
chr10:133415820:GGCAGGCGGGTGTCG	15	Long Reads (vamos)	7-15bp	11	11.6865671641791	7.5701941420716
chr10:133431212:GCAGCTCTGGGAAGCTCAGAAAGACAAACTCTGTCACCACAGTATTGCTGGAATTGTACGTGGCCCTCCTGGTCAG	76	Long Reads (vamos)	16bp+	1	3.03883495145631	18.0376927470017
chr10:133436021:TGCTCATGATATATTCCTTCATCTTTTG	28	Long Reads (vamos)	16bp+	2	2	0
chr10:133439976:GAGGTCTGGGTGTGTCCAAGTCCGGGCCCCCTGCCTTTCCCTGGCTCACAGAG	53	Long Reads (vamos)	16bp+	2	2	0
chr10:133441080:GTCTGGGTCAGCGTCTGTCGGGGTCTGGGTCGGGGTCCATCGGT	44	Long Reads (vamos)	16bp+	11	13.368	16.0570322580645
chr10:133443024:CAGGCCCCCACGCAGACAG	19	Long Reads (vamos)	16bp+	2	1.98823529411765	0.0117647058823529
chr10:133443458:ACACAGGTATC	11	Long Reads (vamos)	7-15bp	7	6.88181818181818	0.251959966638866
chr10:133443580:ACACACAGGTATACACAGGTGCATACACAGGTGGGTGCACAGATATACACAGGTGCACCGAG	62	Long Reads (vamos)	16bp+	6	5.97391304347826	0.0782608695652174
chr10:133443995:TGTCACCTGTGCAGAGGATGACATGGTTTCTAGGTGGTGGGTCTGGGTCTGAGTCCCAGCA	61	Long Reads (vamos)	16bp+	6	6	0
chr10:133456588:GAGGAGGAGGAGTGGGAGGAC	21	Long Reads (vamos)	16bp+	3	2.97368421052632	0.0526315789473684
chr10:133460513:TATT	4	Long Reads (vamos)	4-6bp	12	12	0.86
chr10:133461197:TGAGCGGGTCACGGGCTGCCCATCTGACCTGCGGTCTCC	39	Long Reads (vamos)	16bp+	3	3.01162790697674	0.0116279069767442
chr10:133464264:GTGAACCTGGGCGTGCA	17	Long Reads (vamos)	16bp+	6	6.20353982300885	0.55641592920354
chr10:133472305:TGTGGCGTCTCCCTCCTGAGGTCTGGTCAGTTGAG	35	Long Reads (vamos)	16bp+	23	23.3333333333333	3.16145833333333
chr10:133475697:CTGCCTGGGCTGAGGA	16	Long Reads (vamos)	16bp+	20	19.9548872180451	3.36158578263841
chr10:133476923:TCCCAGAGAGTCTCAGCAGGACAGCGAGCAAGCGGACAGG	40	Long Reads (vamos)	16bp+	42	51.3430656934307	662.256440532417
chr10:133482529:ATCAAATCAGGTGCCCATGTGTGATG	26	Long Reads (vamos)	16bp+	2	2	0
chr10:133491066:TAAGGATAAATAT	13	Long Reads (vamos)	7-15bp	2	1.98823529411765	0.0117647058823529
chr10:133491503:GAAACAACTGGTTACTTATATATAGAAAA	29	Long Reads (vamos)	16bp+	2	1.98591549295775	0.0140845070422535
chr10:133495794:TATATATGTATA	12	Long Reads (vamos)	7-15bp	2	2	0
chr10:133503448:TTTATTT	7	Long Reads (vamos)	7-15bp	6	5.91596638655462	0.0776242700470019
chr10:133510163:AATAAATATAATAAATAT	18	Long Reads (vamos)	16bp+	3	3	0
chr10:13351281:AAAAAGAAAAAAG	13	Long Reads (vamos)	7-15bp	3	3.03508771929825	0.15804999223723
chr10:133521276:AAATTTAAAACTA	13	Long Reads (vamos)	7-15bp	2	2.02666666666667	0.0263063063063063
chr10:133521544:ACACACATGCACAC	14	Long Reads (vamos)	7-15bp	6	6.06194690265487	0.255056890012642
chr10:133523672:ATGAGTCATCAGGTAAATCAGCCCTGGATAAAATAGCAGGAACCTGTTCCGCCGAAACCAA	61	Long Reads (vamos)	16bp+	5	4.95412844036697	0.0441726129799524
chr10:133525138:GGCAGAGGCACAGGCACCCTGTCGTCCTGATTATTTCACCTTGTCACG	48	Long Reads (vamos)	16bp+	6	6.10752688172043	0.205703599812997
chr10:133528217:GCCGCGGAGTT	11	Long Reads (vamos)	7-15bp	3	2.86274509803922	0.218598330421277
chr10:133539172:TTTTTGTTTTTTTTT	15	Long Reads (vamos)	7-15bp	2	1.63302752293578	0.308528712198437
chr10:133542650:CTTT	4	Long Reads (vamos)	4-6bp	50	49.9541984732824	20.1055783910746
chr10:1335533:GAGGGAGGAAATGATGGAGA	20	Long Reads (vamos)	16bp+	2	2.11650485436893	0.103940605368361
chr10:13355782:ATTTTCAGTAGAGACGAGGTTTCACTGTGTTGGCGAGGCTGGTCTTGAACTCCTGACCTCGTGATCCACCCACCTCAGCCTCCCAAAGTGCTGGGACTATAGGCGTGAGCCACCATGCCTGGCCACACCTATTTTTTGT	139	Long Reads (vamos)	16bp+	4	4	0
chr10:133567891:GAGGCAGCATGGGCAGGACGGTGGATGGC	29	Long Reads (vamos)	16bp+	2	1.98666666666667	0.0133333333333333
chr10:13357186:CCTTCCTTCCTTCCTTCCTCTCTCCCTCCTTCCCTCCTTCCCTC	44	Long Reads (vamos)	16bp+	3	2.91743119266055	0.0764525993883792
chr10:13358609:TTTA	4	Long Reads (vamos)	4-6bp	13	12.4095238095238	0.628754578754579
chr10:133603385:TCTTGCTGTTTTCATGT	17	Long Reads (vamos)	16bp+	3	2.7979797979798	0.162853019995877
chr10:133610092:TTTGACCCAACCAC	14	Long Reads (vamos)	7-15bp	3	2.97894736842105	0.0208286674132139
chr10:133610765:TTATTATCACCCTGCTCTCCTACTACATTCCTTTTTGCTGAAATAATGAAAATAATAATCAATAAAAACTGAGGGAACTCAGAGACCAGTGCTGGTGCAGGTCCTTGGTGTGCTGAGTGCCGGTCCCCTGGGCCCACTGTTGTTTCTCTATACTTTGTCTCTGTCTTATTTCTTT	175	Long Reads (vamos)	16bp+	2	1.86915887850467	0.114794568859108
chr10:133614941:CCCAGCCCAGGTTTTCATAGCTGGCCTCACTTGG	34	Long Reads (vamos)	16bp+	4	3.98837209302326	0.0116279069767442
chr10:133615949:CAGGTATTCACAGCCATCCTCATTGGTCCCGGCA	34	Long Reads (vamos)	16bp+	5	4.6036036036036	0.277805077805078
chr10:133616933:CCCAGCCTAGGTTTTCATAGCTGTCCTCACTAGG	34	Long Reads (vamos)	16bp+	3	3	0
chr10:133617643:TCCTCACTGGGGCCAGCCCATGTGTCCACAGCTG	34	Long Reads (vamos)	16bp+	2	2	0
chr10:133618486:CTGTGGCCAGCCTGGGCGCTCA	22	Long Reads (vamos)	16bp+	4	3.68	0.267741935483871
chr10:133618659:CCCAGGCCAGGGGTTCATAGCCATCTTCGTCAGAAGCCAAGGTGTTCA	48	Long Reads (vamos)	16bp+	2	2	0
chr10:133623308:GCTTTCCTCTCT	12	Long Reads (vamos)	7-15bp	3	2.76744186046512	0.227633378932969
chr10:13362577:AAAAAGAAAAGAAAAAAAAGG	21	Long Reads (vamos)	16bp+	2	2.14545454545455	0.180483736447039
chr10:133625871:ACCAACAACAACAAACACCA	20	Long Reads (vamos)	16bp+	2	2	0
chr10:133630896:CCATTCATTTCAGGAAACCATTTGCCACTAGTTCACCAGAAAAGGCTGATTTAAA	55	Long Reads (vamos)	16bp+	3	3	0
chr10:133632609:GATTAATGGCTGAATTCAGCATCCTGTGGTCGGAAGGGAAATG	43	Long Reads (vamos)	16bp+	2	2.0506329113924	0.0999675430055177
chr10:133634299:AA	2	Long Reads (vamos)	2-3bp	43	44.0229007633588	87.8840869054609
chr10:13364656:TTTTCTTTTTCTTTC	15	Long Reads (vamos)	7-15bp	3	2.91666666666667	0.211484593837535
chr10:133649089:GGAGCCCGGTGCATGCTAGGATTGTAGTGCTGCAGCCCTGTGACCAAAGGGCTGGGAGTGTTTATGAGACTGCATCTCCCAGCAAGACCAGCGAGAGGCGCGGAGCCTCGTCCCTTCCTCCAGTGATTAGCGCACTCTCCC	141	Long Reads (vamos)	16bp+	2	2.05555555555556	0.05320813771518
chr10:133652361:TCT	3	Long Reads (vamos)	2-3bp	13	12.9105691056911	1.67226442756231
chr10:133656143:AGCTCCCTCAGGCTCCCAGGGCTGCAACCTCCTCCTCCATGTTGGGCTCTGCCAGCAGGCAAGGGAAG	68	Long Reads (vamos)	16bp+	2	2.35576923076923	0.270257654966393
chr10:133656901:CCAGATGTATACACT	15	Long Reads (vamos)	7-15bp	2	2	0
chr10:133661189:TCTCTCTCTCT	11	Long Reads (vamos)	7-15bp	3	2.93269230769231	0.179891710231516
chr10:133665792:AGGG	4	Long Reads (vamos)	4-6bp	13	12.6934306569343	1.12591240875912
chr10:133666756:CCCCCCTCTCCCCCT	15	Long Reads (vamos)	7-15bp	2	1.92523364485981	0.183036501498854
chr10:133666805:CCA	3	Long Reads (vamos)	2-3bp	27	26.3941605839416	8.00525976814083
chr10:133669102:AGGGAGGC	8	Long Reads (vamos)	7-15bp	6	6.19847328244275	0.437228420434527
chr10:133670115:CCA	3	Long Reads (vamos)	2-3bp	27	26.5474452554745	6.11721768999571
chr10:133672401:AGGG	4	Long Reads (vamos)	4-6bp	13	12.9848484848485	1.43488318297479
chr10:133673414:CCA	3	Long Reads (vamos)	2-3bp	27	26.469696969697	8.11357853342586
chr10:133675700:AGGG	4	Long Reads (vamos)	4-6bp	12	11.6666666666667	1.696
chr10:133676664:CCCCCCTCCCCCCT	14	Long Reads (vamos)	7-15bp	2	2.06201550387597	0.105499031007752
chr10:133676713:CCA	3	Long Reads (vamos)	2-3bp	27	26.8134328358209	6.3483896307934
chr10:133679010:AGGGAGGC	8	Long Reads (vamos)	7-15bp	6	6.21374045801527	0.461655901350558
chr10:133679974:CCCCCCTCTCCCCCT	15	Long Reads (vamos)	7-15bp	2	2.05511811023622	0.0683664541932258
chr10:133680023:CCA	3	Long Reads (vamos)	2-3bp	24	20.7593984962406	27.1234905445432
chr10:133682320:AGGGAGGC	8	Long Reads (vamos)	7-15bp	6	6.38405797101449	0.50105786522797
chr10:133683333:CCA	3	Long Reads (vamos)	2-3bp	22	21.3260869565217	40.4257378609965
chr10:133685874:GGTACATCACCTGGGTGATCATTGCAGGGATATGTCACAAAGCACCCTGTAAGCAGATCCTAGAGAAGA	69	Long Reads (vamos)	16bp+	67	66.4420289855072	62.1754469480588
chr10:13369943:AAAAACAA	8	Long Reads (vamos)	7-15bp	6	5.79259259259259	0.255168601437258
chr10:13373324:TTGGCCAGATTGGTCTC	17	Long Reads (vamos)	16bp+	2	2	0
chr10:133741971:AGGGAGGC	8	Long Reads (vamos)	7-15bp	6	6.14166666666667	0.509173669467787
chr10:133742935:CCCCCCTCTCCCCCT	15	Long Reads (vamos)	7-15bp	2	2.11206896551724	0.152548725637181
chr10:133742984:CCA	3	Long Reads (vamos)	2-3bp	27	26.7368421052632	7.89234449760766
chr10:133745281:AGGGAGGC	8	Long Reads (vamos)	7-15bp	6	6.23622047244094	0.435820522434696
chr10:133746245:CCCCCCTCTCCCCCT	15	Long Reads (vamos)	7-15bp	2	2.02542372881356	0.0420831522526438
chr10:133746294:CCA	3	Long Reads (vamos)	2-3bp	27	26.9925925925926	5.66412382531785
chr10:133748590:AGGGAGGC	8	Long Reads (vamos)	7-15bp	6	6.19847328244275	0.852613035819143
chr10:133749554:CCCCCCTCTCCCCCT	15	Long Reads (vamos)	7-15bp	2	2.11666666666667	0.154341736694678
chr10:133749603:CCA	3	Long Reads (vamos)	2-3bp	27	35.0225563909774	9058.21918432445
chr10:133751900:AGGG	4	Long Reads (vamos)	4-6bp	13	12.7328244274809	1.4126834997064
chr10:133752913:CCA	3	Long Reads (vamos)	2-3bp	27	25.8931297709924	7.86541397533764
chr10:133755199:AGGGAGGC	8	Long Reads (vamos)	7-15bp	6	6.10606060606061	0.553550774924821
chr10:133756163:CCCCCCTCTCCCCCT	15	Long Reads (vamos)	7-15bp	2	2.03448275862069	0.0857571214392804
chr10:133756212:CCA	3	Long Reads (vamos)	2-3bp	27	25.8978102189781	14.6071275225419
chr10:13375734:GTTTTT	6	Long Reads (vamos)	4-6bp	7	6.95867768595041	0.256611570247934
chr10:133758509:AGGGAGGC	8	Long Reads (vamos)	7-15bp	6	6.21374045801527	0.523194362889019
chr10:133759522:CCA	3	Long Reads (vamos)	2-3bp	26	24.6569343065693	19.8887934735938
chr10:133762063:GGTGATCAGTGCAGAGATATGTGACAAGGCCCCTTTAAGCAGAGCCTAGACAATAGTTACATCACCTG	68	Long Reads (vamos)	16bp+	91	88.6076923076923	70.0542039355993
chr10:133765384:AGGGTT	6	Long Reads (vamos)	4-6bp	57	57.2536231884058	108.278271448217
chr10:13377105:TAATTTTTATATTTTTTAGTAGAGATAGGGTTTCACCATGTTGCCCAGGCTGGTCTTGAACTCATGGCCTCAAGTGATCTGCCCACCTTGGGCTCCCAAAGTGCTGGGATTACAGGCATGAACCACCACGCCTGGCCCTTTCTTTTCTTTTCTTTTCTTTTTTTAAGACAGATACTTGCTCTGTCACCAAGGCTGGAGTGCACTGGCATGATCTTGGCTCACTGCAACCACCGCCTCTCAGGTTCAAGTGATTCTCGTGCCTCAGCCTCC	270	Long Reads (vamos)	16bp+	4	3.63736263736264	0.255921855921856
chr10:133779214:ATTTCAGCCATGAATCAGGCATAAATATTCTGACAGTTAATTTTAGACATCTACTTGAGTGGATTAAGAGACACACATAGCTGGTCAAACACG	93	Long Reads (vamos)	16bp+	14	13.9160305343511	5.83135642982971
chr10:133785848:AGGAAGAGGGCCCTGCAATGTCCCTAGCTGCCAGCAGGCGGCGTGCCACCACTATACTGCG	61	Long Reads (vamos)	16bp+	3	3	0
chr10:133786458:CGCGCCTCTCTGCGCCTGCGCCGGCGCCC	29	Long Reads (vamos)	16bp+	12.5	12.6811594202899	34.8465037554216
chr10:13382546:AAAT	4	Long Reads (vamos)	4-6bp	7	6.94871794871795	0.334998334998335
chr10:13388648:TCA	3	Long Reads (vamos)	2-3bp	17	16.9913043478261	0.920976353928299
chr10:13393162:TGAAATTATCAATGA	15	Long Reads (vamos)	7-15bp	2	2	0
chr10:13398088:TTTATTTATTTAT	13	Long Reads (vamos)	7-15bp	2	2.17073170731707	0.143330322192111
chr10:1340063:CGGCATCCACCAGAGAACCACGCGCCCCACAGCGGCAATAAC	42	Long Reads (vamos)	16bp+	50	49.8260869565217	18.0425261821644
chr10:13403286:TTGTTTTTTTT	11	Long Reads (vamos)	7-15bp	3	2.97637795275591	0.27721534808149
chr10:13428018:GGAACTTTCTGTCTTACAAGAGGACTGTAAAACGCACCAATCA	43	Long Reads (vamos)	16bp+	3	3	0
chr10:13430913:ACCTCCCCTTGGCACCTCT	19	Long Reads (vamos)	16bp+	2	1.96385542168675	0.035263003232442
chr10:13433730:ACGCACACATATAT	14	Long Reads (vamos)	7-15bp	7	7.17164179104478	0.549264953428347
chr10:1343400:AGCTAGTGGGAATG	14	Long Reads (vamos)	7-15bp	2	2	0
chr10:13439502:GAAT	4	Long Reads (vamos)	4-6bp	8	8	0.129032258064516
chr10:1345015:CCAGAAGGGCACATGGAGGAAACCGCCGCAGCCTGGCAGGTGAG	44	Long Reads (vamos)	16bp+	3	3	0
chr10:13455171:AAACA	5	Long Reads (vamos)	4-6bp	7	6.94174757281553	0.231867504283267
chr10:13467756:TGTGGGAGTGCTGTTTTGATTTTTAAGAAACC	32	Long Reads (vamos)	16bp+	2	1.98571428571429	0.0142857142857143
chr10:13471871:CGGGGTCGATACCCGTCATCACTGTTAGACT	31	Long Reads (vamos)	16bp+	96	96.3868613138686	0.312473164448261
chr10:13478728:AAACACTGCAAATA	14	Long Reads (vamos)	7-15bp	2	2	0
chr10:1348962:GAGAGGGCTCAGGG	14	Long Reads (vamos)	7-15bp	2	1.8961038961039	0.0943267259056733
chr10:13500556:GACTGGCAGGGACGCAGGGCTTCACTACTGACACAATGTCCTTCAGGAT	49	Long Reads (vamos)	16bp+	2	2	0
chr10:13503712:AAAC	4	Long Reads (vamos)	4-6bp	7	7.04545454545455	1.25479566305254
chr10:13503787:GCTGAGAG	8	Long Reads (vamos)	7-15bp	3	2.98947368421053	0.0318029115341545
chr10:1351529:TTCCCTGACTA	11	Long Reads (vamos)	7-15bp	2	1.98571428571429	0.0142857142857143
chr10:13528566:CGG	3	Long Reads (vamos)	2-3bp	12	12.1171875	4.35623769685039
chr10:13536648:AGGAGGGAGG	10	Long Reads (vamos)	7-15bp	3	3.05084745762712	0.117050557728524
chr10:13538636:AAAAGACAGAAAAAAAGAAAAAAG	24	Long Reads (vamos)	16bp+	3	2.50793650793651	0.395936507936508
chr10:13539973:TTTTTA	6	Long Reads (vamos)	4-6bp	6	5.8984375	0.438422736220472
chr10:1355878:ATTGTATATACATTGTATACATGTATAGTGTATAAATGTATATCATAC	48	Long Reads (vamos)	16bp+	2	2.01428571428571	0.0142857142857143
chr10:13566024:TTCTTTCTTTTTTT	14	Long Reads (vamos)	7-15bp	3	2.61261261261261	0.257657657657658
chr10:13570570:CAAAAAAAAAAAAA	14	Long Reads (vamos)	7-15bp	2	1.66981132075472	0.337556154537287
chr10:13574362:CCTT	4	Long Reads (vamos)	4-6bp	29	28.7388059701493	2.45006172146785
chr10:13580685:GGTCCCTGCAGCTGAGACT	19	Long Reads (vamos)	16bp+	2	2.01041666666667	0.0104166666666667
chr10:13584428:TATGTTTTTGTTAAAAAGCAGAGAC	25	Long Reads (vamos)	16bp+	2	1.97260273972603	0.0270167427701674
chr10:13584949:TTTTC	5	Long Reads (vamos)	4-6bp	5	4.57575757575758	1.40643071940782
chr10:13603294:GGT	3	Long Reads (vamos)	2-3bp	9	8.63157894736842	1.12877939529675
chr10:13612430:TATT	4	Long Reads (vamos)	4-6bp	9	8.61475409836066	0.371020186966536
chr10:13625407:AAATCAGCAAAAATTT	16	Long Reads (vamos)	16bp+	2	2	0
chr10:13636646:TTTCACAAAGTAAACA	16	Long Reads (vamos)	16bp+	2	2	0
chr10:13638541:TCCAAAGGCCTGAGAACCAGGAGAGCTGATGGTGTAATTCCAGTCT	46	Long Reads (vamos)	16bp+	2	2	0
chr10:13655748:CTCTCATTTTATTCTTA	17	Long Reads (vamos)	16bp+	2	2.04123711340206	0.0399484536082474
chr10:13657133:CGCCCCCCG	9	Long Reads (vamos)	7-15bp	4	3.91603053435115	0.369817968291251
chr10:13666896:TTTTC	5	Long Reads (vamos)	4-6bp	4	4.2406015037594	1.00227842333105
chr10:136671:TACCAGGTGTCATATACTGTGTG	23	Long Reads (vamos)	16bp+	3	2.97435897435897	0.0253080253080253
chr10:13674794:TCAAATGACATCAAAAAGA	19	Long Reads (vamos)	16bp+	4	3.8469387755102	0.172207027140753
chr10:13680726:AAAAAAAAATTT	12	Long Reads (vamos)	7-15bp	3	2.81512605042017	0.219769263637658
chr10:13681547:ATATATAT	8	Long Reads (vamos)	7-15bp	5	4.98230088495575	0.178255372945638
chr10:13686253:GAGAAGGAGGAAGGACAAAA	20	Long Reads (vamos)	16bp+	2	2	0
chr10:1368814:TGTGGCAGTCGTGGGGCCAGGCTGGGTGAGGGTGGGGGCCGAGCTTGCCCTGTGGTCC	58	Long Reads (vamos)	16bp+	4	4.02941176470588	0.226849155503786
chr10:136928:GTATATAGTATCTGGTGTCATATACAGTGTATATACACTACCTGGTGTTATCTATGTTTT	60	Long Reads (vamos)	16bp+	2	1.98571428571429	0.0142857142857143
chr10:13693799:CTGCAGCTCTCCCCA	15	Long Reads (vamos)	7-15bp	2	1.96153846153846	0.0374625374625375
chr10:13712147:CAATGCTTCAATACT	15	Long Reads (vamos)	7-15bp	3	3	0
chr10:13713759:ATATACACACATATATA	17	Long Reads (vamos)	16bp+	19	18.8695652173913	3.1653443351317
chr10:137140:AGTGTCAGATGCAGTGTGTACCTAGTACCG	30	Long Reads (vamos)	16bp+	2	2	0
chr10:13720573:AAATAAATAAG	11	Long Reads (vamos)	7-15bp	2	2.01428571428571	0.0142857142857143
chr10:13722765:GGTTAGCTAGGTCACCATGCT	21	Long Reads (vamos)	16bp+	23	22.9847328244275	0.0459189665296536
chr10:13726009:GGAAGTGAGTTAGCGCCAA	19	Long Reads (vamos)	16bp+	2	2	0
chr10:13726273:AAAAC	5	Long Reads (vamos)	4-6bp	8	8.18796992481203	0.714399635452267
chr10:1373217:TCTCTCTCTGTCTCTGTG	18	Long Reads (vamos)	16bp+	4.5	4.5	0.252136752136752
chr10:13734840:TATT	4	Long Reads (vamos)	4-6bp	10	10.0769230769231	2.86472148541114
chr10:13736150:CAAA	4	Long Reads (vamos)	4-6bp	9	9.06481481481481	0.565853236413984
chr10:1373749:GTGGGCTCCGCGCACCCTTCCTAGTGAAACCGC	33	Long Reads (vamos)	16bp+	11	10.7737226277372	9.26459854014599
chr10:13749951:AAGA	4	Long Reads (vamos)	4-6bp	57	57.3695652173913	21.1689939701682
chr10:1375743:CACACATGCACACACGCACACACACACCACACACATGCACACACACGTGCACACACCGCACACATGCACACACATGCACATGACACACATGCATGTGAACTCCCACACCACACACGTGCACATACCACACTTGC	134	Long Reads (vamos)	16bp+	2	2	0
chr10:13760999:GATTTCAGGGC	11	Long Reads (vamos)	7-15bp	3	3	0.0470588235294118
chr10:13764501:CAAA	4	Long Reads (vamos)	4-6bp	8	7.92982456140351	0.791492004347151
chr10:13766200:ATATCCACAGGAAAGCACCATCAA	24	Long Reads (vamos)	16bp+	2	2	0
chr10:1376883:TGTGTGCTCCTGGGGTGTGTGTGTGCGCATGTGCTTGTGTGCTCCTGGGGTGTGTGTGCGCTCCTGGGGTGTGTGTGTTTGTGTGCACCCCTGGGATGTGTGTGTGCGGTGCGTCCCTGGGGTGTGTGTGTTTG	134	Long Reads (vamos)	16bp+	5	4.84615384615385	0.183023872679045
chr10:13771919:AAACA	5	Long Reads (vamos)	4-6bp	9	8.90225563909774	1.21007063112326
chr10:13772122:AATAAATATTTATTTATTATTATTATATAAT	31	Long Reads (vamos)	16bp+	3	3.05882352941176	0.0798319327731092
chr10:1378506:CAGGTGAGGATGGGACTGAAGATGAGAATGGGACCACAGGTGAGGATGAGACTGCAGGTGTGGGTAAGACTCCAGGTGCGGGTGGGACCA	90	Long Reads (vamos)	16bp+	3	2.98969072164948	0.0103092783505155
chr10:13785576:TTTTATTTTTATAATTTCT	19	Long Reads (vamos)	16bp+	3	3	0.027027027027027
chr10:13786704:GAGGAAAGGGAGAGAAAGGG	20	Long Reads (vamos)	16bp+	2	1.97435897435897	0.0253080253080253
chr10:13787768:AGTTTTTGGCCGGGCAT	17	Long Reads (vamos)	16bp+	3	2.97849462365591	0.0212716222533894
chr10:13798146:ACGCCTGTAATCCCAGCACTTTGGGAGGCGAAGGCGAGCGGATCACTTGAGGTCTGGAGTTTGGTATCAGCCTGGCCAACATGGTGAAACCCTGTCTCTACTAAAAATACAAAAAATTAGCTGGACCTGGTGGCAGGTGCCTATAATCCCAGCTACTCGGGAGGCTGAGGTAGGAGAATCGCTTGAACCCGGGAGATGGAGGTTGCAGTGAGCTGAGATCGCGCCATTGCACTCTAGCCTAGGCGACAGAGACTCTGTCTCAAGAAAAAATAAATAAATAGGCCGGGCGTGGTGGCTCACGCCTGT	306	Long Reads (vamos)	16bp+	2	2	0
chr10:13801219:CTGACAACAGAGTGGGGCCCTGTCTCA	27	Long Reads (vamos)	16bp+	2	2	0
chr10:13804523:TTTC	4	Long Reads (vamos)	4-6bp	8	8.77037037037037	8.17822001105583
chr10:13808970:ACGCACGCACAC	12	Long Reads (vamos)	7-15bp	3	2.92929292929293	0.107194392908679
chr10:13814637:AGAGAAAGAAAGAGAGAG	18	Long Reads (vamos)	16bp+	4	3.76344086021505	0.182561944834035
chr10:13819739:AGGCTGGAGTACAGTGGCACGATCTC	26	Long Reads (vamos)	16bp+	2	2	0
chr10:13834265:AAAACAACAACAACAACAAAACAAAACA	28	Long Reads (vamos)	16bp+	3	2.8961038961039	0.0943267259056733
chr10:13847499:CTCC	4	Long Reads (vamos)	4-6bp	13	13.2554744525547	0.794547015886647
chr10:13850062:GGAGGCTGAGGCAGGAGAAGCACTTGAACCCA	32	Long Reads (vamos)	16bp+	2	2	0
chr10:1385113:TGGTCAGTAATAATCTACC	19	Long Reads (vamos)	16bp+	2	1.98717948717949	0.0128205128205128
chr10:13851225:AAAAAG	6	Long Reads (vamos)	4-6bp	4	3.98823529411765	0.273669467787115
chr10:13852683:CACAAGCTGGTGTGTGATTTATACTTG	27	Long Reads (vamos)	16bp+	3	2.98901098901099	0.010989010989011
chr10:13856013:CTAT	4	Long Reads (vamos)	4-6bp	12	11.9685039370079	2.06249218847644
chr10:13862933:TTTTGTTTCTTTT	13	Long Reads (vamos)	7-15bp	2	1.99166666666667	0.0587535014005602
chr10:13863971:TTTCTCTCTCTCTC	14	Long Reads (vamos)	7-15bp	3	2.69354838709677	0.263047469184369
chr10:13864338:AAAAAAAAAAAA	12	Long Reads (vamos)	7-15bp	3	2.875	0.236220472440945
chr10:13865386:TTTAT	5	Long Reads (vamos)	4-6bp	19	18.4888888888889	3.84875621890547
chr10:13867567:AATATATAATATAATATATAATAAAT	26	Long Reads (vamos)	16bp+	9	9.18260869565217	3.23829138062548
chr10:13868208:TTTTTAATAAAA	12	Long Reads (vamos)	7-15bp	2	2.10204081632653	0.0925731117189144
chr10:13878768:AGAAAGAGAGAAGGAG	16	Long Reads (vamos)	16bp+	3	3.03007518796993	0.165755297334245
chr10:13878822:GGAA	4	Long Reads (vamos)	4-6bp	9	9.32231404958678	2.15358126721763
chr10:13883491:AAAAAACAAACAAACAA	17	Long Reads (vamos)	16bp+	2	1.94936708860759	0.0486854917234664
chr10:13884103:ACAC	4	Long Reads (vamos)	4-6bp	33	32.6594202898551	45.9634507563736
chr10:13891757:GCCCCCGCCCC	11	Long Reads (vamos)	7-15bp	3	2.87368421052632	0.111534154535274
chr10:1389748:AAAT	4	Long Reads (vamos)	4-6bp	13	13	1.45864661654135
chr10:13899276:TGGTGAGTATGTACTCTGTATTAGGCAGTGCTAGAGCTTTCCAAACTTTAATTTAATCATCATGGGATTCCTATGAGGTGGAAACTGTTCTGTCCCT	97	Long Reads (vamos)	16bp+	2	2	0
chr10:13900896:TAAAA	5	Long Reads (vamos)	4-6bp	5	5.12941176470588	0.209243697478992
chr10:13913700:TAGTAAATGGGGTATCCT	18	Long Reads (vamos)	16bp+	2	2	0
chr10:13919546:TTAAATTAATTTGTATAGGA	20	Long Reads (vamos)	16bp+	2	2	0
chr10:13919936:CAAA	4	Long Reads (vamos)	4-6bp	10	10.448275862069	1.39730134932534
chr10:13921202:TCTC	4	Long Reads (vamos)	4-6bp	27	25.5652173913043	12.6562995874326
chr10:13931951:AACC	4	Long Reads (vamos)	4-6bp	11	11.4754098360656	1.27624983064625
chr10:13938210:TGTT	4	Long Reads (vamos)	4-6bp	6	6.47457627118644	3.97798058815008
chr10:13938728:GGCAACATCAGGAGATATGTTTGATTGTCACAACATGGAAGGTGCTACCAGCATCAGTTGGTAGAGGCCAGGGATGCTGTTAAACATCCTGGAATGCCCAGAGCAACACCGTCCTCCCCAACCTCCAACAGAGAAAGACCTGGTCCCAAATGTCAATAGTACCAAGTACCAATAGTCCAA	180	Long Reads (vamos)	16bp+	2	2	0
chr10:13943310:AGCAAAAATAGATAATT	17	Long Reads (vamos)	16bp+	2	1.98684210526316	0.0131578947368421
chr10:13947586:TGCACACACACACACACAC	19	Long Reads (vamos)	16bp+	2	2	0
chr10:13951890:AAT	3	Long Reads (vamos)	2-3bp	16	15.7674418604651	4.80486918604651
chr10:1395662:CATCCCGGCGTCGCAGAC	18	Long Reads (vamos)	16bp+	2	2	0
chr10:13958322:GCCCAGGCTGGAGTGCAATGGCATGATCTCGGCTCACGGCAACCTCCGCCTCCCAGGTTTAAGCGATTCTCCTGCCTCAGCCTCCCGAGGAGCTGGGATTACAGGCATGCACCCCCACGCCTGGCTAATTTTATATTTTTAGTAGAGATAGGGTTTCTCCATGTTGGTCAGGCTGGTCTCGAATTCCTGACCTCAGGTGATCCACCTGCCTCGGCCTCCCAAAGTGCTGGGATTACAGGCACGAGCCACCG	251	Long Reads (vamos)	16bp+	2	2	0
chr10:13958897:ACAATTATAACCAATCTAG	19	Long Reads (vamos)	16bp+	2	2	0
chr10:13961841:TTTACCATTTCATCTCCAGGACTTAGCTCAATGTCTAGCACATAGAGGGTGTTCATTAATTATTTGTTAGATGAATGAACAAAGACATGAATGAATGAATGAATGAA	107	Long Reads (vamos)	16bp+	2	2	0
chr10:13964746:CTGCAACCTCCACCTCC	17	Long Reads (vamos)	16bp+	2	1.98630136986301	0.0136986301369863
chr10:1396571:CCTCTCCCCTCCCGAGTGGAGGCTTCCTGGGTCACCGTCCGT	42	Long Reads (vamos)	16bp+	37	40.3430656934307	58.2711464147703
chr10:13971138:CACACACATGCATGCACACGCACG	24	Long Reads (vamos)	16bp+	2	2	0
chr10:13973720:AAGGAAGGGAAGAAGGAAGG	20	Long Reads (vamos)	16bp+	2	2.06024096385542	0.0573023802527182
chr10:13973767:AGGGAGGGAGGGTGAA	16	Long Reads (vamos)	16bp+	2	1.95180722891566	0.0464296209227152
chr10:13975182:TCTGTGTCTGTGTATATGTCTATCATATGTTAATGTGTGTGTGTATGTGTGTGTGTGCCTATCTCTGAGCCTCTATGTATGTG	83	Long Reads (vamos)	16bp+	2	2	0
chr10:13975399:TGTGTCTGTGCATA	14	Long Reads (vamos)	7-15bp	3	2.77884615384615	0.173917102315161
chr10:13975475:GTGTGTGTCTATGTGTGTGTCTATCCATGTGTGTGTGAATCTCTATGTGTGTTTGTGTC	59	Long Reads (vamos)	16bp+	3	3	0
chr10:13982461:AGGGG	5	Long Reads (vamos)	4-6bp	9	9.02173913043478	1.74404950809267
chr10:13986656:TAAAAAAAATAAA	13	Long Reads (vamos)	7-15bp	3	3.30081300813008	0.261228841796615
chr10:13988636:GATAGATACCGATA	14	Long Reads (vamos)	7-15bp	3	3.04210526315789	0.0407614781634938
chr10:13996986:CAAAA	5	Long Reads (vamos)	4-6bp	9	7.52252252252252	7.50630630630631
chr10:14005006:TTTC	4	Long Reads (vamos)	4-6bp	7	6.89922480620155	1.46632751937985
chr10:14014895:TTCCCTCCCTCCCTCCCTTCCTTCCTTTCCTTACTTCTTCCTTTCTTCTTCCTTCTTTCC	60	Long Reads (vamos)	16bp+	8	7.6039603960396	0.361584158415842
chr10:14016242:TCACTAAATCTTTATCATAGCAAGCATCAA	30	Long Reads (vamos)	16bp+	2	2	0
chr10:14021378:AAAAATAAAAAAA	13	Long Reads (vamos)	7-15bp	2	2.025	0.0245798319327731
chr10:14027616:AAACAA	6	Long Reads (vamos)	4-6bp	6	6.16793893129771	0.371579565472695
chr10:14033782:AAAGA	5	Long Reads (vamos)	4-6bp	17	16.6323529411765	2.04161220043573
chr10:14035704:TTTTTATCTCTAG	13	Long Reads (vamos)	7-15bp	3	3.04347826086957	0.086000955566173
chr10:14039368:TCCA	4	Long Reads (vamos)	4-6bp	16	16.390625	1.84621062992126
chr10:14039455:ATCT	4	Long Reads (vamos)	4-6bp	17	16.7910447761194	2.00112220850634
chr10:14045650:TATGATATAATTATATTATAATATTTATCATATTATA	37	Long Reads (vamos)	16bp+	3	2.98823529411765	0.0117647058823529
chr10:14045935:CATATGTATTCATATTATA	19	Long Reads (vamos)	16bp+	5	5.09821428571429	0.0893661518661519
chr10:14048807:AATAG	5	Long Reads (vamos)	4-6bp	16	16.1382113821138	3.51352792216447
chr10:14055945:TTTTTTAGAGATGTAGTCTCACTCTGTCGCCCAGGCTGGAGTGCAATGACACAATCTTGACTTACTGCAACCTCCACCTCC	81	Long Reads (vamos)	16bp+	2	2	0
chr10:1405733:CCAAGATACACCCATTTATGAAACCCTTCG	30	Long Reads (vamos)	16bp+	12	11.9774436090226	0.0222146274777854
chr10:14059460:CTCTCTCTTT	10	Long Reads (vamos)	7-15bp	2	2.32075471698113	0.334231805929919
chr10:14061090:ACATTCTGGCTATAAATATGCAATATTTAAAAGC	34	Long Reads (vamos)	16bp+	2	2	0
chr10:14067817:AAACAAAAAACCAAAAAC	18	Long Reads (vamos)	16bp+	2	2	0
chr10:14068854:TCCC	4	Long Reads (vamos)	4-6bp	21	20.5522388059701	4.24913028840759
chr10:14087150:TTATAGAATTATAAATTATATGTTAATTATATACTACATAAATTATATTTATACAC	56	Long Reads (vamos)	16bp+	2	2	0
chr10:14087301:TTATAAATTATATATTAACT	20	Long Reads (vamos)	16bp+	4	3.98863636363636	0.0113636363636364
chr10:14089618:AAAAAAAAAAC	11	Long Reads (vamos)	7-15bp	3	2.96992481203007	0.135452267031214
chr10:1409178:CCTTCGTCGCCCCGCCCTGCCTGACGGCGGGCTCCCA	37	Long Reads (vamos)	16bp+	3	2.8125	0.856418918918919
chr10:1409435:TGGTGCCGAGGCCTGGCTGTGGTCATAGGGAAGGATTCTCAG	42	Long Reads (vamos)	16bp+	20	18.3985507246377	19.9786840156564
chr10:14097141:AAAAAAGAAAAAA	13	Long Reads (vamos)	7-15bp	3	3.07894736842105	0.81672100605496
chr10:14097647:TTTAGTTTATATATAAACTAGTTTTAGT	28	Long Reads (vamos)	16bp+	2	2	0
chr10:14097898:TATATATTATATAAATTATAGATTATATATAAAT	34	Long Reads (vamos)	16bp+	9	8.94656488549618	0.974045801526718
chr10:14100147:ATTTCCACTGTCTCG	15	Long Reads (vamos)	7-15bp	2	2	0
chr10:14101726:AACAC	5	Long Reads (vamos)	4-6bp	10	10.2321428571429	1.08075933075933
chr10:14104093:CCGCCATTGAGGTCTACACTGCCATCGACGTTACA	35	Long Reads (vamos)	16bp+	8	7.6	0.242105263157895
chr10:14107431:ATATTTAGGAGTTGTTTAAA	20	Long Reads (vamos)	16bp+	2	2	0
chr10:14110629:AACAA	5	Long Reads (vamos)	4-6bp	7	7.51485148514851	0.792277227722772
chr10:14111922:GAGG	4	Long Reads (vamos)	4-6bp	25	24.8888888888889	1.78606965174129
chr10:14112428:TTTCAAAAGAATAAAATAGC	20	Long Reads (vamos)	16bp+	2	2	0
chr10:14124674:CAA	3	Long Reads (vamos)	2-3bp	14	13.8666666666667	1.36022408963585
chr10:14125859:AAAAC	5	Long Reads (vamos)	4-6bp	9	8.98412698412698	0.287746031746032
chr10:14127905:CTTT	4	Long Reads (vamos)	4-6bp	47	46.4782608695652	22.5725166613773
chr10:14134513:GGATGGAGGGATGGGTGAAA	20	Long Reads (vamos)	16bp+	2	2	0
chr10:14134576:TGGGTAGATGGATGGA	16	Long Reads (vamos)	16bp+	2	1.98571428571429	0.0142857142857143
chr10:14134678:ATGGATGGATGGGTGGGTCAATAGATGGGTGG	32	Long Reads (vamos)	16bp+	2	2	0
chr10:14138759:AAAAAAAG	8	Long Reads (vamos)	7-15bp	3	2.93506493506493	0.193096377306904
chr10:14141454:GACATCATGAAACATCATGT	20	Long Reads (vamos)	16bp+	2	2	0
chr10:14146410:CAACA	5	Long Reads (vamos)	4-6bp	5	4.96153846153846	0.115384615384615
chr10:1415399:GATGAATGGATGACAGATGAGTT	23	Long Reads (vamos)	16bp+	3	2.64761904761905	0.23040293040293
chr10:14156208:ATGAATGAATTACAACAATACACACCCACG	30	Long Reads (vamos)	16bp+	5	4.97590361445783	0.0238025271818983
chr10:14157839:AAGACCCTAAGTCT	14	Long Reads (vamos)	7-15bp	2	2	0
chr10:14159681:ACAAAAA	7	Long Reads (vamos)	7-15bp	6	6	0.153846153846154
chr10:14162628:TGTTTTTTTTT	11	Long Reads (vamos)	7-15bp	5	4.75555555555556	0.94726368159204
chr10:1417078:AGATGGCCAGGAAGTGTAGATC	22	Long Reads (vamos)	16bp+	8	8	0.0307692307692308
chr10:1417285:AGAAAGTATAGAACAGTCGGTC	22	Long Reads (vamos)	16bp+	3	3	0
chr10:14174284:CTCTCTCTCCTCC	13	Long Reads (vamos)	7-15bp	2	2.45045045045045	0.267977067977068
chr10:14174534:TTCA	4	Long Reads (vamos)	4-6bp	12	11.6923076923077	0.927847346451998
chr10:14177185:TTTTTGTTTGTTTTTG	16	Long Reads (vamos)	16bp+	2	2	0.0235294117647059
chr10:14180033:AAAACA	6	Long Reads (vamos)	4-6bp	8	8.01503759398496	0.393711551606288
chr10:14184102:TTTT	4	Long Reads (vamos)	4-6bp	10	10.5766423357664	4.34886217260627
chr10:14187119:AAGG	4	Long Reads (vamos)	4-6bp	10	10.0081300813008	0.696654671464747
chr10:14190478:CTGCCTCCCAAGTATTTGAGACCAC	25	Long Reads (vamos)	16bp+	2	2	0
chr10:14199282:TTTA	4	Long Reads (vamos)	4-6bp	10	9.73333333333333	1.0375350140056
chr10:14199381:ATCTCAACTCACTGCAATCTCCACCTCCCGGGCTCA	36	Long Reads (vamos)	16bp+	3	3	0
chr10:14202382:TTTA	4	Long Reads (vamos)	4-6bp	9	8.91379310344828	0.218590704647676
chr10:14205041:TCTTTTTTT	9	Long Reads (vamos)	7-15bp	4	3.77777777777778	0.487562189054726
chr10:14213243:TAAA	4	Long Reads (vamos)	4-6bp	8	7.95833333333333	0.187719298245614
chr10:14217399:GGAGATGTGATG	12	Long Reads (vamos)	7-15bp	2	2	0
chr10:14223094:AAC	3	Long Reads (vamos)	2-3bp	12	11.8859649122807	0.438208352740258
chr10:14229075:TGTTTTTTTTT	11	Long Reads (vamos)	7-15bp	4	3.83333333333333	0.185750636132316
chr10:1423568:CACTGTGTATGCAGTAGGT	19	Long Reads (vamos)	16bp+	32	31.9779411764706	0.11062091503268
chr10:14243048:CATCCATCCATCCAT	15	Long Reads (vamos)	7-15bp	1	1.47863247863248	0.251694665487769
chr10:14246446:ACACACATACACATGC	16	Long Reads (vamos)	16bp+	4	3.63963963963964	0.232596232596233
chr10:14247494:TCTCTCTCTCTCACTCTCACTT	22	Long Reads (vamos)	16bp+	3	2.66386554621849	0.225039168209657
chr10:14285946:AAAAATGCAAAATGGTGGATCCA	23	Long Reads (vamos)	16bp+	2	2	0
chr10:1428822:ACACACACACACACACGG	18	Long Reads (vamos)	16bp+	4	4.05	0.371212121212121
chr10:1428925:TCTGAATAAGGTGGGTGGAGGGCACCAGTGTCTATATTCTGG	42	Long Reads (vamos)	16bp+	4	4	0
chr10:14309450:AAAAC	5	Long Reads (vamos)	4-6bp	8	7.96666666666667	0.250980392156863
chr10:14310683:CTATGCAAAGGGCACACCTAGCCCGAACCAGTTTTTTGCGCC	42	Long Reads (vamos)	16bp+	2	2	0
chr10:14323594:TAGCATCCCCTTCTGATAAAA	21	Long Reads (vamos)	16bp+	2	1.98571428571429	0.0142857142857143
chr10:1432683:AATATACTTATATG	14	Long Reads (vamos)	7-15bp	3	2.97727272727273	0.0454545454545455
chr10:14331986:TGGTCAAGAGTTCAAGACCAGCC	23	Long Reads (vamos)	16bp+	2	2	0
chr10:14338974:TTTC	4	Long Reads (vamos)	4-6bp	15	15.3602941176471	11.6544117647059
chr10:14339758:GGTTCACTGCATCCTCCGCCTTCC	24	Long Reads (vamos)	16bp+	2	2.01111111111111	0.0111111111111111
chr10:1434104:TTCAGGTGAAGCTATTAGATTCCGAGAAGGCTGATAACGAGAGATTTAAAATAACACGAAGA	62	Long Reads (vamos)	16bp+	2	2	0
chr10:14346199:GTAAATAATAATATGCACTCAG	22	Long Reads (vamos)	16bp+	2	1.9873417721519	0.0126582278481013
chr10:14347812:ATATATATGTGTATACACATATAC	24	Long Reads (vamos)	16bp+	2	1.975	0.0246835443037975
chr10:14347867:ATATACACACACAT	14	Long Reads (vamos)	7-15bp	4	3.87719298245614	0.197174351808725
chr10:1435401:AGGACCATTAACGAGGGGGCCTGTGTTCCTTCTGTCTGAGGGCGGAGCCTTCACAGCCCTGGACTGAGCCTGCCTCTGC	79	Long Reads (vamos)	16bp+	2	2	0
chr10:14367932:TTCTTT	6	Long Reads (vamos)	4-6bp	7	7.37037037037037	3.65284687672747
chr10:1437221:ATATATATACACACACAC	18	Long Reads (vamos)	16bp+	3	2.97297297297297	0.0992628992628993
chr10:14374813:GGAAG	5	Long Reads (vamos)	4-6bp	18	18.6934306569343	17.4788535852297
chr10:1438146:GCAGGCCCTTCATGATGGGGCTCCTGAGTCTCCTCAGCAGATGGAG	46	Long Reads (vamos)	16bp+	45	45.2335766423358	0.342099613568055
chr10:14385241:CTCACTGGGCATACCTGTT	19	Long Reads (vamos)	16bp+	2	2.16279069767442	0.137893296853625
chr10:14388272:CTTGCTTATTATATCG	16	Long Reads (vamos)	16bp+	4	3.97	0.0495959595959596
chr10:14394983:ATCT	4	Long Reads (vamos)	4-6bp	12	12.0977443609023	5.93734335839599
chr10:14399378:ACAAAACTTCGTTGGCGTGCTAGCACATGCCTGTAGTCCTAGCTACTTGAAAGCCTGAGGTGG	63	Long Reads (vamos)	16bp+	2	2	0
chr10:14402461:TGAA	4	Long Reads (vamos)	4-6bp	10	10.2049180327869	0.395678092399404
chr10:14409857:AAAGAGAAAGAAAGAAAGAAACAAAGAAAGAAAGAAAAAAGAGAGAAAGAAAG	53	Long Reads (vamos)	16bp+	4	3.93939393939394	0.210039324543141
chr10:14410015:AGGAAGGAAGTGGGGGAGGAAGG	23	Long Reads (vamos)	16bp+	2	2	0
chr10:14410274:AAAGAGAGGAAAGG	14	Long Reads (vamos)	7-15bp	4	4.00854700854701	0.0947539050987327
chr10:14414380:AGGG	4	Long Reads (vamos)	4-6bp	21	20.7794117647059	3.00283224400871
chr10:14419946:AAAATAAATAAAT	13	Long Reads (vamos)	7-15bp	3	2.90825688073395	0.0840978593272171
chr10:1443079:AAAC	4	Long Reads (vamos)	4-6bp	7	7.12765957446809	0.220086936627774
chr10:14437416:TCTT	4	Long Reads (vamos)	4-6bp	16	15.7058823529412	2.20915032679739
chr10:14441171:CATT	4	Long Reads (vamos)	4-6bp	8	8.09708737864078	0.206167904054826
chr10:14441705:GCAGGAGAACTGCTTGAATCGGGGTGGTGGAGATA	35	Long Reads (vamos)	16bp+	2	2	0
chr10:14446510:TATACTATTAAAATAAGCATAAAAAATACACAAAAACTAAACTATCTAAGAATATATACT	60	Long Reads (vamos)	16bp+	2	2	0
chr10:14448792:GGAGGAGAGGGAG	13	Long Reads (vamos)	7-15bp	2	1.94520547945205	0.0525114155251142
chr10:14449104:CATGTGGGCACATATACAACCATATATATACAGAACCACCCATACACACGTGCACACAATAGACACCTGCACACACATACACATGTGGGCACACATGCAACCATGTACACAACCACACATACGTTCACACAATATACACATACATGCA	148	Long Reads (vamos)	16bp+	2	2	0
chr10:14449671:CACACACATAAA	12	Long Reads (vamos)	7-15bp	4	3.6875	0.234797297297297
chr10:14450560:TACTTCTACTCTGCTCAGG	19	Long Reads (vamos)	16bp+	2	2	0
chr10:14451905:AAATTCTCATACAACTC	17	Long Reads (vamos)	16bp+	2	1.98571428571429	0.0142857142857143
chr10:14465576:GTTCAAATCCAGGAGGCAG	19	Long Reads (vamos)	16bp+	2	2	0
chr10:14474810:CAGCCCCAGCTGTTC	15	Long Reads (vamos)	7-15bp	2	2	0
chr10:14482064:TTTTTTTTTG	10	Long Reads (vamos)	7-15bp	3	3.25384615384615	0.640488968395945
chr10:14482439:TATTTTTAATAGAGACGGGGTTTTACCATCTTAGCCAGACTGGTCTCTGAACTCCTGACCTCAGGTGATCCACCCATCTCGTCCTCTCAAAGTGTTGGGATTACAGGCGGAGCCACCGTGCCAGGCC	127	Long Reads (vamos)	16bp+	2	2	0
chr10:14489045:AGGG	4	Long Reads (vamos)	4-6bp	6	5.97826086956522	0.417104634495939
chr10:14489888:GAAG	4	Long Reads (vamos)	4-6bp	36	36.780303030303	2.47808235021975
chr10:14495033:AAAAAAAAAAAAAAAAAG	18	Long Reads (vamos)	16bp+	3	3.025	0.327100840336134
chr10:14497172:GAATTTAAAATTAAATT	17	Long Reads (vamos)	16bp+	2	2.25	0.189655172413793
chr10:14503440:TGACTTTCGGAAAAAT	16	Long Reads (vamos)	16bp+	2	2.07843137254902	0.0729955348476024
chr10:14503782:TTTTCAATTTCTTTC	15	Long Reads (vamos)	7-15bp	2	2	0
chr10:14505259:TTTTTAATCTATCTTCTTTTTGGCTAAGAATAA	33	Long Reads (vamos)	16bp+	2	2	0
chr10:145133:TATATATATGTGTATATATATATGTGTGTGTATATATATG	40	Long Reads (vamos)	16bp+	3	3.35	0.246218487394958
chr10:1451482:AGGGGACACACCTGTATGAGG	21	Long Reads (vamos)	16bp+	14	14.1363636363636	0.500346981263012
chr10:14533510:TGACTCGCTCTCCTTTACCTGAC	23	Long Reads (vamos)	16bp+	2	2	0
chr10:14548820:CACACACACGCA	12	Long Reads (vamos)	7-15bp	3	2.90082644628099	0.440082644628099
chr10:14557829:AGCCAGGACCC	11	Long Reads (vamos)	7-15bp	3	2.95744680851064	0.0411805078929307
chr10:14558217:CACACACATGTGCATGCGCA	20	Long Reads (vamos)	16bp+	4	4.09401709401709	0.120394930739758
chr10:14559099:AAAAAAAAAC	10	Long Reads (vamos)	7-15bp	3	2.53846153846154	0.514013118664281
chr10:14568309:GGTTAGACCAGGAGGTGAAGATACTGGAGGAGGAGGCTGGCTGATGATCCCAG	53	Long Reads (vamos)	16bp+	17	14.0227272727273	18.8315405968078
chr10:14568777:AGAGGCTGGAGGGGAAGGGAG	21	Long Reads (vamos)	16bp+	2	1.98648648648649	0.0135135135135135
chr10:14585404:TCCTCTCCCTCCTCTCT	17	Long Reads (vamos)	16bp+	2	1.94791666666667	0.0709429824561403
chr10:14587310:CTCATGTATTTAT	13	Long Reads (vamos)	7-15bp	2	2	0
chr10:1458836:GACGGAACAAACACTC	16	Long Reads (vamos)	16bp+	2	1.65591397849462	0.228143992519869
chr10:14594501:AAAAAAAAAC	10	Long Reads (vamos)	7-15bp	3	3.31496062992126	0.582552180977378
chr10:1459911:CAAACCTGCCTGTGACCTGAGTTTACCTGTGTAA	34	Long Reads (vamos)	16bp+	30	26.9347826086957	33.9592192954618
chr10:14604780:TCTCTTTCTCTCATTCCCTCATTCTCATTCTCTTTCATT	39	Long Reads (vamos)	16bp+	3	3.09090909090909	0.152560083594566
chr10:14606950:AAAGATGCATTGGATTCAAGATTCTAA	27	Long Reads (vamos)	16bp+	2	2	0
chr10:14613442:CAGAACTTCCTTACTTAC	18	Long Reads (vamos)	16bp+	2	1.97727272727273	0.022466039707419
chr10:1462521:TGTATGTGCCTGTG	14	Long Reads (vamos)	7-15bp	25	25.2101449275362	1.62704961387919
chr10:14627398:TCATGCAAATACCTGTTAAAA	21	Long Reads (vamos)	16bp+	2	2	0
chr10:14629184:ATATATTATATATTTAATATATATAAC	27	Long Reads (vamos)	16bp+	12	12.6470588235294	1.85969498910675
chr10:14630638:CTCTAAAATAAAAAATACCC	20	Long Reads (vamos)	16bp+	3	2.99166666666667	0.00833333333333333
chr10:14632024:CAGTGGCTCACGCCTGTAATCCCAGCACTTTGGGAGGCCAAGGTGGGCAGATCATGAGGTCAGGAGATCGAGACCATCCTGATTAACACGGTGAATCCCCGTCTCTACTAAAAATACAAAATATTAGCTGGGCGTGGTGGCGGGCGCCTGTAGTCCCAGATACTCGGGAGGCTGAGGCAGGAGAATGGCGTGAACCCGGGAGGCGGAGCTTGCAGTGAGCCGAGATTGCGCCACTGCACTCCAGCCTGGGCAACAAGGCAAGACTCTGTCTCAAAAAAAAAAAAAAAAAA	290	Long Reads (vamos)	16bp+	2	2	0
chr10:14635091:AAAAAAAAGAAAAGAAA	17	Long Reads (vamos)	16bp+	2	1.98181818181818	0.0547122602168474
chr10:1464077:CACACACGCGCTGGGGGCAGTCACAGCGGGCAGTGCACTGGAGAAGAGGGTGGACACACACTCCCC	66	Long Reads (vamos)	16bp+	12	14.4222222222222	29.3800995024876
chr10:14658397:GACCCATGTCT	11	Long Reads (vamos)	7-15bp	2	1.98571428571429	0.0142857142857143
chr10:1465940:AACTGCTTTCTACTGCTGTGTGTCTCTTTAAATTCTT	37	Long Reads (vamos)	16bp+	2	1.9875	0.0125
chr10:14659439:CAAAA	5	Long Reads (vamos)	4-6bp	5	5.79207920792079	1.04633663366337
chr10:14662:TTATGCCAAACAATGAATCTTTGTGTTATACA	32	Long Reads (vamos)	16bp+	2	2	0
chr10:14672026:CATTGGTTCTGTA	13	Long Reads (vamos)	7-15bp	2	2	0
chr10:14673960:TTTGCTTTTTGT	12	Long Reads (vamos)	7-15bp	3	2.99082568807339	0.00917431192660551
chr10:14688438:ACACACACAGGCATGCAT	18	Long Reads (vamos)	16bp+	2	2.025	0.0246835443037975
chr10:14690444:TTTATTTT	8	Long Reads (vamos)	7-15bp	3	3.07594936708861	0.122362869198312
chr10:1470074:CCTGACCCTCTCCCAGGGTCATCTGA	26	Long Reads (vamos)	16bp+	2	2.25	0.357894736842105
chr10:14707127:AAAAC	5	Long Reads (vamos)	4-6bp	13	12.5328467153285	1.10369257191928
chr10:1470781:TAATCCCAGCACTTTGGGAGGC	22	Long Reads (vamos)	16bp+	2	2	0
chr10:14708859:ATGGAAAATTAGCATATGAAAAGATGCTCAATATAGATGTCATTAGGGAATTGCAGATTAAAACA	65	Long Reads (vamos)	16bp+	1	1.45360824742268	0.250429553264605
chr10:14717087:AAAAATT	7	Long Reads (vamos)	7-15bp	4	4.0377358490566	0.0366576819407008
chr10:14723032:GTCTTATATTTAG	13	Long Reads (vamos)	7-15bp	3	2.95348837209302	0.0919288645690834
chr10:1472317:AGGGCCACGCGGCTCAGGGGTCAGCCAGGTGTGAGGAGGTCTGGGCCATAGGGGCG	56	Long Reads (vamos)	16bp+	3	3	0
chr10:14724134:TGCATGTATCTTCTA	15	Long Reads (vamos)	7-15bp	2	1.98765432098765	0.0123456790123457
chr10:14725596:GAGA	4	Long Reads (vamos)	4-6bp	11	10.5333333333333	1.56417910447761
chr10:14725824:TTTTTTTTTTTTTTTTTTGGAAATGGAGTCTTGCTCTGTTGCCCAGGCTGGAGTGCAGTGGCACGATCTCGGCTCACTGCAACCTTCACCTCCCAGGTTCAAGCAATTCTCCTGCCTCAGCTTCCCAAGTAGCTGGGATTACAGGCATGCAGCATCACACCCGGCTAA	168	Long Reads (vamos)	16bp+	2	2	0
chr10:14731168:AGGTGTCAATACTAAAA	17	Long Reads (vamos)	16bp+	2	1.98765432098765	0.0123456790123457
chr10:14732779:TATAATACAATTATAGTACATTATAGAATATATTAATATTA	41	Long Reads (vamos)	16bp+	4	3.625	0.236650485436893
chr10:14732969:ATTCTATAGAATACAATATATCTAATA	27	Long Reads (vamos)	16bp+	3	3.13265306122449	0.116242373237955
chr10:14737615:AAAC	4	Long Reads (vamos)	4-6bp	7	6.7603305785124	1.01707988980716
chr10:14738663:GGCCTCGGGAAGGTAAGGAATCCAGACATTACCCCTGACACATGGATTGGGCCCT	55	Long Reads (vamos)	16bp+	2	2	0
chr10:1473923:ACGGAGGAGCCCTTGGCAGGGGGCCGGGTAGTTTCTAGTGCAGGAGACACGCCTTTCCTTGCTGAGCCCCCGGATC	76	Long Reads (vamos)	16bp+	3	2.91025641025641	0.0827505827505828
chr10:14744900:TTTGTTTGTTTGTT	14	Long Reads (vamos)	7-15bp	3	3.1264367816092	0.134990644212777
chr10:14759181:AAAT	4	Long Reads (vamos)	4-6bp	11	11.2203389830508	1.40402723453571
chr10:14761412:TTTTCTCCACATTGAGGCTTTTTATAAGTGAGATAATACATCTGTGTAGTA	51	Long Reads (vamos)	16bp+	2	2	0
chr10:14765884:CCCAGCAGAGCTGAT	15	Long Reads (vamos)	7-15bp	2	2.02061855670103	0.0204037800687285
chr10:14775309:ATCTTCCC	8	Long Reads (vamos)	7-15bp	3	2.93137254901961	0.0645505727043293
chr10:1478561:GGACCCTCGGACGGGAGAGCACCAAAACAA	30	Long Reads (vamos)	16bp+	12	11.9924242424242	0.00757575757575758
chr10:14792483:AAACCTTTCACC	12	Long Reads (vamos)	7-15bp	2	1.98969072164948	0.0103092783505155
chr10:1479900:CTCCATAGACGTGCTTTA	18	Long Reads (vamos)	16bp+	2	2	0
chr10:14806395:AAAAATAA	8	Long Reads (vamos)	7-15bp	3	3.06410256410256	0.112720612720613
chr10:14812366:CATTTGCGTAGGAGTGTAGCTTTGTAACTTCACTTCAGCCTCTGATTGGTTACTTTCCGCAACCAGTCAGACTGATTTGCAGGACAAGACTT	92	Long Reads (vamos)	16bp+	2	2	0
chr10:14814687:GTGGCTCATGCCTGTAATCCTAGCACTTTGGGAGGCCAAGGTAGGTGGATCAACTGAGGTCAGGAGTTCAAGATCAGCCTGGCCAACATGGTGAAGCCCCATCTCTACTAAAAATAAAAAAAATTAGCCCTGCATGGTGGCAGATACCTGTAATCCCAGCTACTTGGGAGGCTGAGGCACAAGAACCGCTTGAACCGGGAAGGCAGAGGTTGTAGTGAGCCAAGATCACGCCACTGCACTCCAGCCTGGGCAACAGAGCGAGACTCTGTCTCAAAAAAAAAAAAAAAAAGAACAAGAACAAGAACAAGTAGTAGCCGGGCACA	323	Long Reads (vamos)	16bp+	2	2	0
chr10:148211:GTCCTAACTTCCTTTGCTCTGGGAAGAA	28	Long Reads (vamos)	16bp+	9	8.93103448275862	0.116941529235382
chr10:14825957:AAG	3	Long Reads (vamos)	2-3bp	199	198.905109489051	108.027694289395
chr10:14828843:AAAAAAACAAAAAC	14	Long Reads (vamos)	7-15bp	3	2.55905511811024	0.264341957255343
chr10:14830847:AAAAACAAAAACAAGAC	17	Long Reads (vamos)	16bp+	2	2	0.0545454545454545
chr10:14831462:ATATATACACATATATAATAC	21	Long Reads (vamos)	16bp+	4	4.05785123966942	0.121625344352617
chr10:14836926:AAAACA	6	Long Reads (vamos)	4-6bp	7	7.01503759398496	0.136135794030531
chr10:1484832:TGTATGTAGGCACCTATGTAGATA	24	Long Reads (vamos)	16bp+	2	2	0
chr10:1485007:TACCTATGTAGGTATGTAGGTGGATCTGTAGGTGTACTTGGAGGTAAGTGTGCAGGTAGG	60	Long Reads (vamos)	16bp+	6	5.85365853658537	0.12646793134598
chr10:14864266:TTGGTTTTCTTTGTTT	16	Long Reads (vamos)	16bp+	2	1.98260869565217	0.0698703279938978
chr10:14867287:TAGTTAAGGTATGTTTAGCTTTTCTATAC	29	Long Reads (vamos)	16bp+	2	2	0
chr10:14870717:ATTTTTTGAGTTTATTG	17	Long Reads (vamos)	16bp+	2	1.98648648648649	0.0135135135135135
chr10:14879580:GGGGAACTGGGCACC	15	Long Reads (vamos)	7-15bp	2	1.97	0.0293939393939394
chr10:1489209:CGGATGCACCTGACCTTCCCTTTCAGCAAGGCGTGACCGTGCCTTTCTGGGAGCTTCTGCA	61	Long Reads (vamos)	16bp+	3	2.97560975609756	0.0240891297801867
chr10:14895153:TTTTTTATCTTTTA	14	Long Reads (vamos)	7-15bp	3	2.79310344827586	0.269865067466267
chr10:14895913:CTTTTTTTTTTG	12	Long Reads (vamos)	7-15bp	4	3.75409836065574	0.302669015038613
chr10:14912807:AATAGCTGGGACTACAGGTGCCCGCCACCACACCTGGCTAATTTTTTGTGTTTTTAGTAGAGACGGGGTTTCACCGTGTTAGCCAGGATGGTCTCGATCTCTCTGACCACATGATCCACCCGCCTTGGCCTCCCAAAGTGCTGGGATTACAGGCGTGAGCCACTGTGCCTGGCC	174	Long Reads (vamos)	16bp+	2	1.73255813953488	0.198221614227086
chr10:14916128:ACTTAATGGTGAAACAATGA	20	Long Reads (vamos)	16bp+	2	2	0
chr10:14920708:CGGTGGCTCACACCTGTAATCCCAGCACTTGGGGAGGCCTAGGTGGGCAGATCACGAGAGGTCAAGAGATCAAGACCATCCTGGCTAACATGGTGAAACCCCGTCTCTACTAAAAATACAAAAAATTAGCCGGGCGTGGTCGCGGGCGCCTGTAGTCCCAGCTACTCGGGAGGCTGAGGCAGGAGAATGGTGTGAACCTGGGATGGGGAGCTTGTAGTGAGCCGAGATCGCGCCACTGCACTCCAACCTGGGTGACAGAGCGAGACTCCATCTCAAAAAAAGAAAAA	287	Long Reads (vamos)	16bp+	2	2	0
chr10:14927559:GAGGAGAGGGAGAGAGGGAGG	21	Long Reads (vamos)	16bp+	5	5.68217054263566	2.17163275193798
chr10:149285:TTA	3	Long Reads (vamos)	2-3bp	14	13.352	4.27832258064516
chr10:14932035:AATAAATAAAT	11	Long Reads (vamos)	7-15bp	2	2.15841584158416	0.134653465346535
chr10:14934327:AAAAAAAAAAAAAAAAG	17	Long Reads (vamos)	16bp+	2	2.44	0.409677419354839
chr10:14942536:CACACACGCATGCACATA	18	Long Reads (vamos)	16bp+	2	1.9625	0.0365506329113924
chr10:14944243:TGGAACCAAGGTGGG	15	Long Reads (vamos)	7-15bp	2	2	0
chr10:14947210:CAAA	4	Long Reads (vamos)	4-6bp	8	8.32692307692308	1.01829723674384
chr10:14957711:CCACCT	6	Long Reads (vamos)	4-6bp	4	3.78409090909091	0.217215256008359
chr10:14958896:AAAAAAACAAAAA	13	Long Reads (vamos)	7-15bp	2	1.96396396396396	0.0350532350532351
chr10:14965009:CTCCTGACCTCAGGT	15	Long Reads (vamos)	7-15bp	2	1.98809523809524	0.0119047619047619
chr10:1496752:TCATCATCACCGTCA	15	Long Reads (vamos)	7-15bp	4	3.98924731182796	0.119448340345956
chr10:14970790:AGAAAAGGTGCAGGACTACCTGTATAGAAGGTGTTGAAGAACAGGATTTGG	51	Long Reads (vamos)	16bp+	2	2	0
chr10:14971204:ATA	3	Long Reads (vamos)	2-3bp	15	14.0775862068966	4.62871064467766
chr10:14977516:GTACACCCACTGGGATATTATTTGTAATTCTTCAAGAGATATAACTCCTAATATCACAGTGGGTGTACCCCATGTGG	77	Long Reads (vamos)	16bp+	2	2	0
chr10:1498375:AAAT	4	Long Reads (vamos)	4-6bp	8	7.7304347826087	1.46178489702517
chr10:14985263:TACACCCTGTGATATGACTCGTCATATCCTGGCGGGATGTTACTACTAATGTCACAATGCCTG	63	Long Reads (vamos)	16bp+	3	3	0
chr10:14985660:AATGTCACAAAGAGTGTACAA	21	Long Reads (vamos)	16bp+	2	1.98684210526316	0.0131578947368421
chr10:1498603:ATGTGTTCAAAATATA	16	Long Reads (vamos)	16bp+	2	2.05952380952381	0.0566551921973609
chr10:14988332:ATATCCTACAGAGATATTACTCCTAATAATACAGTGGACGTACAACCTGTGATATTATTCATA	63	Long Reads (vamos)	16bp+	4	3.94520547945205	0.0525114155251142
chr10:14989509:GAGAGGATGATATGACTCCCAATATCGCAGGGGGTGTACGCAACTCTGTGATATTGTTCCTAACATCCAGAGTGA	75	Long Reads (vamos)	16bp+	4	3.97701149425287	0.0227211975407645
chr10:14998129:GATGTTACTACTAAGGTCACAGTGCATGTACACCCTCTGATATTATTCGTTATATCCTTTGGG	63	Long Reads (vamos)	16bp+	3	3	0
chr10:14998379:TGTGATACTATTCCTAATATCCTAGGGGCATGCTCTTCCGAATGTCACATGGGGTGTACACCATGTGTGTACACCTGC	78	Long Reads (vamos)	16bp+	3	2.98571428571429	0.0142857142857143
chr10:15001612:TTTTT	5	Long Reads (vamos)	4-6bp	7	7.29850746268657	4.76736617663562
chr10:15006950:AAAAAGAA	8	Long Reads (vamos)	7-15bp	5	4.61832061068702	0.807046388725778
chr10:15009709:ACACCCTGTGATAGGATTTTTGATATCCTAGGGAGATATTGCTCCTGACAGCAGAGTGGGTGT	63	Long Reads (vamos)	16bp+	4	3.95714285714286	0.128571428571429
chr10:15010020:TAATATTACAGTGGGTGTACACTCCGTGATGTTATTTGTTATCCACTAGGTAGAAATTACTCCTAATATCACAGTGAGTGTACACCATGTGTGTACAGACTGTGAAATTATTCATAATACCCTAGGAAGATATTACTCCTAATATCACAGTGGGTGTATACCCTTTGATATTATTTGTAATCACCTAGGGAGATACGATTCC	202	Long Reads (vamos)	16bp+	3	2.99130434782609	0.00869565217391304
chr10:15011978:GAGAGGATGATGTTCCTCCCAATATCGCAGGGGGTGCACACACCCCTGTGAAAATCTTCCTCATATCCAGAGGAA	75	Long Reads (vamos)	16bp+	4	3.93877551020408	0.0580685882600463
chr10:15018495:ATTT	4	Long Reads (vamos)	4-6bp	11	10.9818181818182	0.696914095079233
chr10:15023263:TTTA	4	Long Reads (vamos)	4-6bp	11	10.6694915254237	2.92401854266261
chr10:15024555:CACACACGCATGCACATACA	20	Long Reads (vamos)	16bp+	2	1.98795180722892	0.0120481927710843
chr10:15026810:AAAAG	5	Long Reads (vamos)	4-6bp	9	9.46715328467153	3.19192786603693
chr10:15028725:TTTATTTATTTAT	13	Long Reads (vamos)	7-15bp	2	2.02816901408451	0.0277665995975855
chr10:15034207:GGTTCAAGAGATTCTCCTG	19	Long Reads (vamos)	16bp+	2	1.98630136986301	0.0136986301369863
chr10:15041262:TTTTTA	6	Long Reads (vamos)	4-6bp	5	4.40909090909091	0.915336571825121
chr10:15045036:TTCAATCAAATGAAAGCATCTAGAGGT	27	Long Reads (vamos)	16bp+	2	2	0
chr10:15046323:ATAA	4	Long Reads (vamos)	4-6bp	7	6.92372881355932	1.47276546429089
chr10:15054595:CCTTCCATGACTACTACTGTGTTTTGTAATGTTTTC	36	Long Reads (vamos)	16bp+	2	2	0
chr10:1505605:CAGCCGCCTCCCCACACCTGTGGTTATGCCACTCCCATCCCCACCATGG	49	Long Reads (vamos)	16bp+	4	3.84042553191489	0.15705788149165
chr10:15056589:TCCTTTCCTTCCT	13	Long Reads (vamos)	7-15bp	5	4.53968253968254	0.250412698412698
chr10:15056906:GGCGTGAGCCACCGT	15	Long Reads (vamos)	7-15bp	2	1.97029702970297	0.0291089108910891
chr10:15058912:TCTCTCCTTCCC	12	Long Reads (vamos)	7-15bp	20	19.7443609022556	3.63112326270221
chr10:15066600:TTTA	4	Long Reads (vamos)	4-6bp	11	10.7	7.28139534883721
chr10:15075976:AAAAAAAAAAG	11	Long Reads (vamos)	7-15bp	3	2.68503937007874	0.407949006374203
chr10:15087920:GAGGTTGCAGTGAGCA	16	Long Reads (vamos)	16bp+	2	1.98571428571429	0.0142857142857143
chr10:15089084:GAGAGAGACA	10	Long Reads (vamos)	7-15bp	3	2.78409090909091	0.263192267502612
chr10:15089669:AAAATGTTAAAAATTA	16	Long Reads (vamos)	16bp+	2	2	0
chr10:15091119:AAAAT	5	Long Reads (vamos)	4-6bp	8	8.04032258064516	0.429255179648571
chr10:15091615:TTCTTTTCCTTTTCTT	16	Long Reads (vamos)	16bp+	2	1.97619047619048	0.0235226620768789
chr10:15091688:TTCTCTCTCTCTTTC	15	Long Reads (vamos)	7-15bp	2	1.97959183673469	0.0408163265306122
chr10:1509983:CTTT	4	Long Reads (vamos)	4-6bp	68	67.5289855072464	30.8641172114673
chr10:15114442:AAAAC	5	Long Reads (vamos)	4-6bp	6	5.74782608695652	0.31304347826087
chr10:1511611:CTACACTGGATACCAAGACATGGATGCTGT	30	Long Reads (vamos)	16bp+	29	28.6791044776119	5.227078891258
chr10:15125628:TGTA	4	Long Reads (vamos)	4-6bp	14	14.0347826086957	0.490007627765065
chr10:15126955:AAATAAAATAAAATAAATAAATAACTTTTCGCTGGGTGCAGTGGCTCATGCCTGTAATCCCAGCACCTTGGGAGGCTGAAGCAGGCGGTTCACTTGAGGTCAGGAGTCTGAGGCCAGCCTGGCCAACATGGTGAAACCCCATCTCTATTAAAAATGCAAAAATTAGCCGGGTGTGGTGGCGGGTGCCTGTAGTCCCAGCTACTTGGGAGGCTGAGGTGGGAGAATCGCTTGAACCCGGGAGGCAGAGGTTGCAGTGAGCTGAGATTGTGCCATTGCGCTGAAGGGGCAACAGAGCAAGACTGTCTCCAAAAAAAAAAAAAA	321	Long Reads (vamos)	16bp+	3	3	0
chr10:15130703:AAAAAAAAAAAAA	13	Long Reads (vamos)	7-15bp	4	4.04511278195489	0.422191843244475
chr10:15131758:ATCTTTGACTTTCATAGCTGG	21	Long Reads (vamos)	16bp+	2	2	0
chr10:15135188:TGT	3	Long Reads (vamos)	2-3bp	12	12.172131147541	1.26764666034413
chr10:15136223:AAGGG	5	Long Reads (vamos)	4-6bp	20	20.237037037037	1.30160309563295
chr10:15136606:CTCCTGATC	9	Long Reads (vamos)	7-15bp	3	2.98947368421053	0.0530795072788354
chr10:15139250:TCTA	4	Long Reads (vamos)	4-6bp	11	11.1881188118812	1.31425742574257
chr10:15140495:CTTTTCTTT	9	Long Reads (vamos)	7-15bp	4	4.35384615384615	0.276923076923077
chr10:15150882:TCCCCCTTGCTAGCTTCTAGTCCAGTTTGTTAACTAG	37	Long Reads (vamos)	16bp+	2	2	0
chr10:15153633:TTTTA	5	Long Reads (vamos)	4-6bp	7	6.6484375	0.576218011811024
chr10:15154993:CATGGACAAGATGCCAGGACCTGTATGCTT	30	Long Reads (vamos)	16bp+	2	1.98571428571429	0.0142857142857143
chr10:15159396:TATT	4	Long Reads (vamos)	4-6bp	8	8.34042553191489	2.39899336536262
chr10:15162743:TATATATTTGATTTATATATCTC	23	Long Reads (vamos)	16bp+	7	6.88157894736842	0.132456140350877
chr10:1516460:CTATGCGGGCTGCTCTGTGCGGGCTGCTCTGTG	33	Long Reads (vamos)	16bp+	4	3.80392156862745	0.159192389827218
chr10:15164769:GCCTGTAATCCCAGCACTTTGGGAGGCCGAGGCCAGGGGATCACCTGAGGTCAGGAGTTCAAGACCAGCCTGACCAACATGGTAAAACCCCATCTCTACTAAAAATACAAAATTAGCCAGGTATGGTGGCACAC	134	Long Reads (vamos)	16bp+	2	2	0
chr10:15168718:CGCCCCGCCCCGCCCCGCCC	20	Long Reads (vamos)	16bp+	7	7.52205882352941	0.592102396514161
chr10:15168874:CCCTCCCCTCCAGCCCCGCCTTTCCCCACCCTGCCGGCTTCAAACCCGCCCTCTAACCCCGCCCACCGCCGCAGC	75	Long Reads (vamos)	16bp+	2	2.01428571428571	0.0142857142857143
chr10:15172165:AAAAAGAAAAAAAG	14	Long Reads (vamos)	7-15bp	4	3.73809523809524	0.786857142857143
chr10:15178364:AAAAAAAAAAAAAATTTTTTTTTT	24	Long Reads (vamos)	16bp+	2	2.7710843373494	8.8859829562151
chr10:15181954:AAAAAATAA	9	Long Reads (vamos)	7-15bp	3	2.984	0.128774193548387
chr10:1518504:TTCCGTGTAATGTCTGCATGTGATATTGTCATACGCATGCA	41	Long Reads (vamos)	16bp+	22	21.640625	0.342273622047244
chr10:15185866:TCTT	4	Long Reads (vamos)	4-6bp	37	37.4890510948905	14.4870115929584
chr10:15187489:AAAAAAAAAAC	11	Long Reads (vamos)	7-15bp	3	3.21374045801527	0.600117439812096
chr10:15194600:TTTA	4	Long Reads (vamos)	4-6bp	11	11.0387596899225	1.2406734496124
chr10:15196635:TTCTCTTTCCTTCTTTTCTTCTTTCTTTC	29	Long Reads (vamos)	16bp+	3	2.68376068376068	0.218096080165046
chr10:15196727:CTCC	4	Long Reads (vamos)	4-6bp	12	11.9606299212598	1.19685039370079
chr10:1519766:CATGGATCTTGTAACTCTTACCTCCCT	27	Long Reads (vamos)	16bp+	3	3	0
chr10:15201423:AAAAATGACATCTTTA	16	Long Reads (vamos)	16bp+	2	2.01282051282051	0.0128205128205128
chr10:15220347:AAAAC	5	Long Reads (vamos)	4-6bp	5	4.90804597701149	0.270515904838279
chr10:15229403:CATCACCATCACCCCCATCACCATCATCACCATCACCACCATCACCAT	48	Long Reads (vamos)	16bp+	9	10.5813953488372	13.3077761627907
chr10:1523932:ATCC	4	Long Reads (vamos)	4-6bp	10	9.88034188034188	0.261420571765399
chr10:1524059:AGAT	4	Long Reads (vamos)	4-6bp	19	19.1194029850746	1.18864324991583
chr10:15241033:AAAC	4	Long Reads (vamos)	4-6bp	11	11.3492063492063	0.805079365079365
chr10:15243622:AAAAAAGAGAAGGC	14	Long Reads (vamos)	7-15bp	2	2.05102040816327	0.0489164738060173
chr10:15244646:AGACTCAGGGAGGGCACAGGGAGTAACTGGCACCCGCA	38	Long Reads (vamos)	16bp+	4	4	0
chr10:15246085:ATTATCAGGCTCACAGAGAACACACACCATCAATAAAGTGCCCGTCTCGCTTACTGCAGGATATGTGAACAG	72	Long Reads (vamos)	16bp+	2	2	0
chr10:1526208:TGGGGCAGG	9	Long Reads (vamos)	7-15bp	7	6.91071428571429	0.082046332046332
chr10:15263674:CTAT	4	Long Reads (vamos)	4-6bp	69	69.5328467153285	6.5742808072134
chr10:15264813:GTAGTAAAGACCACTATTTATTTATCTACATG	32	Long Reads (vamos)	16bp+	3	2.95238095238095	0.0458978772231784
chr10:15265242:GTGTGTGTGCGTGTGT	16	Long Reads (vamos)	16bp+	3	2.64814814814815	0.248875043267567
chr10:15269036:CAAA	4	Long Reads (vamos)	4-6bp	7	7.58181818181818	0.887739783152627
chr10:15270699:GCAACATTTGCTGTTCT	17	Long Reads (vamos)	16bp+	2	1.98876404494382	0.0112359550561798
chr10:1527609:TGATATACATAACAGGA	17	Long Reads (vamos)	16bp+	2	2	0
chr10:15279895:AAAAC	5	Long Reads (vamos)	4-6bp	7	7.21774193548387	0.480658274324679
chr10:1529041:GCACCATCCCCAACACAAATCCTCCAATCAGTCCAC	36	Long Reads (vamos)	16bp+	9	8.63846153846154	0.341144901610018
chr10:15291372:TTAAATTAATTAAAA	15	Long Reads (vamos)	7-15bp	2	1.97752808988764	0.0222165474974464
chr10:15295088:TTTTATTTATTTTTA	15	Long Reads (vamos)	7-15bp	2	1.98837209302326	0.0116279069767442
chr10:15298007:TGTTCAAAAGCAAAATTAA	19	Long Reads (vamos)	16bp+	2	2	0
chr10:15299960:CAAA	4	Long Reads (vamos)	4-6bp	7	7.46086956521739	0.478718535469108
chr10:15302464:AAAAC	5	Long Reads (vamos)	4-6bp	11	10.9411764705882	3.96688453159041
chr10:15303226:TTTATAATTATTTTTAAAATTTATAG	26	Long Reads (vamos)	16bp+	2	2	0
chr10:1530828:CTCAGCA	7	Long Reads (vamos)	7-15bp	20	20.5038759689922	2.84568798449612
chr10:15308644:CAAA	4	Long Reads (vamos)	4-6bp	8	8.18181818181818	0.370308590492077
chr10:15319999:ACATGAGTAAACTGCATGT	19	Long Reads (vamos)	16bp+	2	1.98765432098765	0.0123456790123457
chr10:1532125:GTTTTCCTGTATCAGCCCGCACCATTCCCTGAAGACAGACCGTTCTGTGATGCTTTC	57	Long Reads (vamos)	16bp+	2	1.98701298701299	0.012987012987013
chr10:15326195:TCATTTCACTCA	12	Long Reads (vamos)	7-15bp	2	1.98717948717949	0.0128205128205128
chr10:15330713:TTTTTTATTTTATTTTTTTTTTGAGATGGAGTCCTCACTGCATTGCCTGGGCTGGAGTGTAGTGGCATGATCTCGGCTCACTGCAACCTCTGCCTCCTGGGTTCAAGCAATTCTCCTGCCTCAGTCTCCCAAGTAGCTGGGATTACAGGCGCACGCCACCACGCCTGGCTAA	172	Long Reads (vamos)	16bp+	2	2	0
chr10:15331727:TATATATATATATATA	16	Long Reads (vamos)	16bp+	7	7.20454545454545	1.69066620402498
chr10:15337432:CCAGCGCTTTAATAAGCAGTAGGGGCTGGGCGCGGTGGCTCACGCCTGCAATC	53	Long Reads (vamos)	16bp+	5	5.38888888888889	0.335555555555556
chr10:15351567:GATG	4	Long Reads (vamos)	4-6bp	40	39.5255474452555	2.31000429368828
chr10:15353833:GAAGAAAGGGAGGAACCT	18	Long Reads (vamos)	16bp+	2	2	0
chr10:15356196:ATAT	4	Long Reads (vamos)	4-6bp	12	11.45	11.7957983193277
chr10:15359926:TGTT	4	Long Reads (vamos)	4-6bp	6	6.08045977011494	0.214381181502272
chr10:15367199:AAAC	4	Long Reads (vamos)	4-6bp	9	9.59663865546218	1.3782936903575
chr10:15370874:CCG	3	Long Reads (vamos)	2-3bp	10	10.0384615384615	0.852875280059746
chr10:15375710:TTTTCTTTT	9	Long Reads (vamos)	7-15bp	4	3.71212121212121	1.70275271801989
chr10:15376372:ATTTTTTATTT	11	Long Reads (vamos)	7-15bp	3	2.56666666666667	0.247619047619048
chr10:15376837:GTTTTTTTTT	10	Long Reads (vamos)	7-15bp	4	3.15079365079365	1.50507936507937
chr10:15383537:TTTATTT	7	Long Reads (vamos)	7-15bp	4	4.1259842519685	0.269716285464317
chr10:15388359:TTAT	4	Long Reads (vamos)	4-6bp	9	8.4	5.46774193548387
chr10:15389939:ATAG	4	Long Reads (vamos)	4-6bp	25	24.6124031007752	4.48921996124031
chr10:15394459:ATTTTGACTATGTAA	15	Long Reads (vamos)	7-15bp	2	2	0
chr10:15394971:AAAT	4	Long Reads (vamos)	4-6bp	7	7.40833333333333	0.478921568627451
chr10:15395949:ATGATCATGAAGGCTGGCAAG	21	Long Reads (vamos)	16bp+	2	2	0
chr10:15396905:AAT	3	Long Reads (vamos)	2-3bp	17	17.1450381679389	5.60187903699354
chr10:1540454:GATCACAGCCGTCCAGACCCCACTCAGACGCAGTTCAGACCCTG	44	Long Reads (vamos)	16bp+	52	43.9710144927536	260.904263196869
chr10:15412164:AAAAAAAAAAAAAGAA	16	Long Reads (vamos)	16bp+	3	2.71969696969697	0.325410594494564
chr10:15417631:AGGTCATAGTCAATGCAATA	20	Long Reads (vamos)	16bp+	2	1.98823529411765	0.0117647058823529
chr10:15417858:AAAATTCATTTGTTATAC	18	Long Reads (vamos)	16bp+	2	2	0
chr10:15425673:GATTGGTCCATTTTACAGACAGCC	24	Long Reads (vamos)	16bp+	2	2	0
chr10:15429792:TTTC	4	Long Reads (vamos)	4-6bp	39	38.5507246376812	24.8623717338411
chr10:15435560:AATAAAAAATAAAAATATATAATT	24	Long Reads (vamos)	16bp+	2	1.97333333333333	0.0263063063063063
chr10:15437788:TATATAATTTATATAATTATATGTAA	26	Long Reads (vamos)	16bp+	3	3.19277108433735	0.157508081104907
chr10:1543997:AAAAAAAAC	9	Long Reads (vamos)	7-15bp	3	2.81751824817518	0.444396736796909
chr10:15445450:TCTT	4	Long Reads (vamos)	4-6bp	37	36.2335766423358	12.3715113782739
chr10:15445835:TTCTTTTCTTTT	12	Long Reads (vamos)	7-15bp	3	2.79230769230769	0.351878354203936
chr10:15449101:ATTTTT	6	Long Reads (vamos)	4-6bp	5	5.13740458015267	1.25789782736348
chr10:15464299:AAAT	4	Long Reads (vamos)	4-6bp	10	10.0865384615385	0.371079163554892
chr10:15465916:CAAAAAACAAA	11	Long Reads (vamos)	7-15bp	3	3	0.0545454545454545
chr10:1547185:GTATACACTGTGGGGAGGGGGAGAGAGGCTGTGCAAGTCTATGCACTGTGTTGGGGGCAGAGGCTGCACTGGC	73	Long Reads (vamos)	16bp+	7	7.38709677419355	0.255441909257802
chr10:154718:TTTTAATAGATATAAAGA	18	Long Reads (vamos)	16bp+	2	1.9873417721519	0.0126582278481013
chr10:15477219:AAAAGAAA	8	Long Reads (vamos)	7-15bp	5	5.21323529411765	1.75419389978214
chr10:1548114:AACCTTGGACCCGGAGGCTCAGGTGAGTTTTCCAGCTG	38	Long Reads (vamos)	16bp+	2	2	0
chr10:15489584:GAT	3	Long Reads (vamos)	2-3bp	15	15.031007751938	2.28028100775194
chr10:15490148:TTTTTTTTTTTTTTGAGACGGAGTCTCGCTTTGTCACCCAGGCTGGAGTGCAGTGGCGGGATCTCGGCTCACTGCAAGCTCCGCCTCCCAGGTTCACGCCATTCTCCTGCCTCAGCCTCCCAAGTAGCTGGGACTACAGGTGCCCGCCACTACGCCCGGCTAATTTTTTGTATTTTTAGTAGAGACGGGGTTTCACCGTTTTAGCCGGGATGGTCTCGATCTCCTGACCTTGTGATCCGCCCGCCTCGGCCTCCCAAAGTGCTGGGATTACAGGCATGAGCCAC	284	Long Reads (vamos)	16bp+	1	1.43298969072165	0.248067010309278
chr10:1549153:CGGGGGGTCCCCTCCTCTCATTGAAAGGCGGAGTGGGGTGAGGCATGGAG	50	Long Reads (vamos)	16bp+	2	2	0
chr10:15491820:TTTTCCTACTGATCAATAG	19	Long Reads (vamos)	16bp+	2	2.01162790697674	0.0116279069767442
chr10:15494983:AGAGTCTATGAG	12	Long Reads (vamos)	7-15bp	4	4.02325581395349	0.0229822161422709
chr10:15507952:TTTTTGTTT	9	Long Reads (vamos)	7-15bp	4	3.84671532846715	0.483683984542722
chr10:15514383:TTTTATTTATTTTTT	15	Long Reads (vamos)	7-15bp	2	1.96590909090909	0.033307210031348
chr10:1552499:GTCCTGCCCGGCACTCAGCGAGGGGCTGCCAAGGTCAGCTTGAGGGAACAGTCAATCAACACATCTATTGGCGACAGGAGGAGGGAGGGAAGGGGAGAGGAGGG	104	Long Reads (vamos)	16bp+	2	2	0
chr10:15528944:CTTCCCTTCCCCTTCCTTCCTCCCTGTCTCCCTCC	35	Long Reads (vamos)	16bp+	4	4.45945945945946	0.286977886977887
chr10:15531314:CATC	4	Long Reads (vamos)	4-6bp	11	11	2.21487603305785
chr10:15531375:ATCCATCTATCCAAGC	16	Long Reads (vamos)	16bp+	3	3.42990654205607	1.56815376476812
chr10:15532418:AAAAAAAAAAG	11	Long Reads (vamos)	7-15bp	3	2.640625	0.751722440944882
chr10:15535442:TTGTAAACACACCAATCAGCACCCTGTGTCTAGCTCAGGGT	41	Long Reads (vamos)	16bp+	5	4.82828282828283	0.143681715110287
chr10:15544300:CAAAA	5	Long Reads (vamos)	4-6bp	10	9.75572519083969	0.447563123899002
chr10:15546674:AAGGAAAGGAAGGAAAAGAAAGAAAATAAAGTAAGA	36	Long Reads (vamos)	16bp+	2	2.01428571428571	0.0142857142857143
chr10:15549173:TTTTTTTTT	9	Long Reads (vamos)	7-15bp	4	4.38235294117647	1.55642701525054
chr10:15554718:CTTT	4	Long Reads (vamos)	4-6bp	7	7.00862068965517	1.90427286356822
chr10:1557844:GAGGTTGCGGTGAGCT	16	Long Reads (vamos)	16bp+	3	2.76923076923077	0.223931623931624
chr10:15580023:AGAAAACAAAGAAAAATTA	19	Long Reads (vamos)	16bp+	2	2.11428571428571	0.121428571428571
chr10:1558188:CCCCGCATGCTCCATCTAAACTCGAATCCCACCTCTGCCCCCCTCCGTGGGTGCTCAGC	59	Long Reads (vamos)	16bp+	14	14.2611940298507	10.795926383122
chr10:15583503:AAAGTATAATAATAAA	16	Long Reads (vamos)	16bp+	2	1.98863636363636	0.0113636363636364
chr10:15584296:AAAAG	5	Long Reads (vamos)	4-6bp	5	5.07547169811321	0.527583108715184
chr10:15591405:TATAT	5	Long Reads (vamos)	4-6bp	9	8.39449541284404	1.42626571525654
chr10:15592593:TGAT	4	Long Reads (vamos)	4-6bp	8	8.07920792079208	0.193663366336634
chr10:15600329:CCTCAATTATTATTG	15	Long Reads (vamos)	7-15bp	4	3.98924731182796	0.010752688172043
chr10:1560432:GCACCCTGGGTCGTCACACACGCGTGAACACACGGGGG	38	Long Reads (vamos)	16bp+	1	2.625	5.07160194174757
chr10:15612830:AACCCAGTAAATT	13	Long Reads (vamos)	7-15bp	2	1.97183098591549	0.0277665995975855
chr10:15613160:AATA	4	Long Reads (vamos)	4-6bp	8	8.66393442622951	3.44811001219347
chr10:15614156:TTTGTGAGTACTTGAAGTTTGCAAATTATCATTGATAATTTT	42	Long Reads (vamos)	16bp+	2	1.98611111111111	0.0138888888888889
chr10:15622573:AAACA	5	Long Reads (vamos)	4-6bp	7	7.24	0.829032258064516
chr10:15629379:GTCACCCCCACTGCCCATTTCATCTAT	27	Long Reads (vamos)	16bp+	2	2	0
chr10:1563030:TAAGGTGCGGACGTGTATCCCTGCATCCTCCCCACAAGATCTCCCACACCCTTTAGATCTGCCTATGGTGAGAACGTGGTTGCTC	85	Long Reads (vamos)	16bp+	4	4	0
chr10:15648496:TATATTAATATACAA	15	Long Reads (vamos)	7-15bp	2	2	0
chr10:15653812:TTTTTTCTTTT	11	Long Reads (vamos)	7-15bp	3	2.97391304347826	0.201067887109077
chr10:1566063:AAAAAAAACA	10	Long Reads (vamos)	7-15bp	4	3.7	0.568217054263566
chr10:15661504:GTCATACTTT	10	Long Reads (vamos)	7-15bp	3	2.78823529411765	0.16890756302521
chr10:15663284:TATTTTATTTTAACTAGTTTAGATATCCTCAAAACACTTTT	41	Long Reads (vamos)	16bp+	3	2.95833333333333	0.0404929577464789
chr10:15673065:TTTG	4	Long Reads (vamos)	4-6bp	7	6.95327102803738	0.309116557926292
chr10:15674706:GGATCAGGAGTTTGAGACCA	20	Long Reads (vamos)	16bp+	2	1.9875	0.0125
chr10:15678182:AAAAAGAATGAT	12	Long Reads (vamos)	7-15bp	1	1.35353535353535	0.230880230880231
chr10:15683262:TCCA	4	Long Reads (vamos)	4-6bp	19	19.6083333333333	4.07219887955182
chr10:1568531:GAAAGAAAAGAAGGAAGGAA	20	Long Reads (vamos)	16bp+	3	3.05494505494505	0.0747252747252747
chr10:15685866:GAAATCCTCGTCAAGTAAATGAAATAAC	28	Long Reads (vamos)	16bp+	2	2	0
chr10:1568800:TCTA	4	Long Reads (vamos)	4-6bp	12	12.0363636363636	1.52160133444537
chr10:1569001:AGAGACAGACACACAGAGACAGAGAGAGACAGGGATATAAAGAAAGAGACAGAGACAAAGAGAGA	65	Long Reads (vamos)	16bp+	3	3.01428571428571	0.0142857142857143
chr10:1569249:AGAGAGAGAGA	11	Long Reads (vamos)	7-15bp	3	2.98181818181818	0.0730608840700584
chr10:15693065:AAAAT	5	Long Reads (vamos)	4-6bp	6	6.45098039215686	0.34905843525529
chr10:15693939:TTGGTATCACAGC	13	Long Reads (vamos)	7-15bp	2	1.98913043478261	0.0108695652173913
chr10:15694079:ATATATCATATATCAGATA	19	Long Reads (vamos)	16bp+	39	39.1167883211679	26.3833190210391
chr10:15704386:TCCAGAGTTGTTTCT	15	Long Reads (vamos)	7-15bp	2	2	0
chr10:15712820:ATAATTTCAAG	11	Long Reads (vamos)	7-15bp	3	2.96052631578947	0.0384210526315789
chr10:15713845:TTTTAT	6	Long Reads (vamos)	4-6bp	10	10.1048387096774	0.582415420928403
chr10:1571611:GTGCAGGTGAGTGTGCAGGTGAGTGGACAGGTGAGT	36	Long Reads (vamos)	16bp+	20	19.8543689320388	1.49819150961355
chr10:15722079:TTGCAGTCAGCCGAGA	16	Long Reads (vamos)	16bp+	2	2	0
chr10:15726238:AGGAAGGAAAGGAGGGAAAGA	21	Long Reads (vamos)	16bp+	3	2.99159663865546	0.0253525138869107
chr10:15726632:ATGGATAAATGCCAG	15	Long Reads (vamos)	7-15bp	2	2.01428571428571	0.0142857142857143
chr10:15728979:CAGTAATG	8	Long Reads (vamos)	7-15bp	2	2.24418604651163	0.210259917920657
chr10:15740884:ATT	3	Long Reads (vamos)	2-3bp	11	11.4214876033058	1.71253443526171
chr10:1574469:GAACAGACACTCCTGTTCCCAGCGTTTTGGAGGCTGGGT	39	Long Reads (vamos)	16bp+	2	1.98611111111111	0.0138888888888889
chr10:15748008:GTTATGCAAAATGCTGGCTATATTCTCTTCAAATGAAC	38	Long Reads (vamos)	16bp+	3	3	0
chr10:15748538:ACAATAAATATACAT	15	Long Reads (vamos)	7-15bp	3	2.97530864197531	0.0243827160493827
chr10:15749969:TTGTT	5	Long Reads (vamos)	4-6bp	5	5.20833333333333	0.524561403508772
chr10:1575001:GGGCAGCAACATTGTAACAGGTAACA	26	Long Reads (vamos)	16bp+	2	2.90740740740741	1.00069228106611
chr10:15757680:GTCTGTACGTACCAGAGTTCATTTATCCATT	31	Long Reads (vamos)	16bp+	2	2	0
chr10:1576040:TGGGTCTCAGGGTCACAGGA	20	Long Reads (vamos)	16bp+	21	20.7445255474453	2.22101760412194
chr10:15761908:TTTCTT	6	Long Reads (vamos)	4-6bp	8	7.43283582089552	0.818763326226013
chr10:15762992:GCCATGCGTCCAACCTTGGCCAACGGAACA	30	Long Reads (vamos)	16bp+	3	3	0
chr10:15763954:ATATATATACACACATAC	18	Long Reads (vamos)	16bp+	15	14.2255639097744	7.90328092959672
chr10:15766765:CGATCTTGGCTCACTGCAATCTCCACCTCCCAGGTTCAAGTGA	43	Long Reads (vamos)	16bp+	2	2	0
chr10:15770720:TAAAAAGATACATAAAAATACTATTCA	27	Long Reads (vamos)	16bp+	2	2	0
chr10:1577133:GGAAAGAAGCTCAGGTGCATCCTGGTGTAAGGCCATCCAGAAGCTGCAGTGATACCCTCATGCACACAGAAGGTGGAT	78	Long Reads (vamos)	16bp+	4	5.6	5.7651376146789
chr10:15776057:AGTTGAAAAATTGCTA	16	Long Reads (vamos)	16bp+	2	2	0
chr10:15776453:TGGTATTTTTCTAAGGATCAAT	22	Long Reads (vamos)	16bp+	2	2	0
chr10:15777827:GCTTTACACGTG	12	Long Reads (vamos)	7-15bp	2	1.97142857142857	0.0281573498964803
chr10:15783991:CTGAATCAGCTACTAAGATACCTAGTGTATGACCTTCAACAATCGTCTTAAGTTCTCTAATCCTCAATTTCCTCATTGTCAAAA	84	Long Reads (vamos)	16bp+	2	2	0
chr10:15787316:AAGAAGGCAG	10	Long Reads (vamos)	7-15bp	3	2.97777777777778	0.0444444444444444
chr10:1578742:CACACAGGTACCTATGTTTATA	22	Long Reads (vamos)	16bp+	2	1.97333333333333	0.0263063063063063
chr10:15790254:TCTTTTCTATTCTTAAACC	19	Long Reads (vamos)	16bp+	2	1.98571428571429	0.0142857142857143
chr10:15796476:AAAAAAAAAAACAA	14	Long Reads (vamos)	7-15bp	3	2.94782608695652	0.0498855835240275
chr10:15799014:AGTAAATTTTTAT	13	Long Reads (vamos)	7-15bp	2	1.97183098591549	0.0277665995975855
chr10:15800078:GAAATTTTTCTTGGAA	16	Long Reads (vamos)	16bp+	2	1.98571428571429	0.0142857142857143
chr10:15813978:AAAAAGAAAAAGA	13	Long Reads (vamos)	7-15bp	3	2.992	0.298322580645161
chr10:15816260:AAAAAAAAAAAAAA	14	Long Reads (vamos)	7-15bp	4	4.1969696969697	0.495257922738839
chr10:15827542:AATA	4	Long Reads (vamos)	4-6bp	8	7.75510204081633	0.743530401851462
chr10:15834908:AATTATTTAAAAGTTAAATG	20	Long Reads (vamos)	16bp+	2	2	0
chr10:15856496:AAAATAACTGGAAGAAGG	18	Long Reads (vamos)	16bp+	2	1.96385542168675	0.035263003232442
chr10:15868818:TCTGATTGTTTCCTTG	16	Long Reads (vamos)	16bp+	2	2	0
chr10:15871836:TTTTTTG	7	Long Reads (vamos)	7-15bp	7	6.68253968253968	0.570412698412698
chr10:1587208:AAAACAAAACAA	12	Long Reads (vamos)	7-15bp	2	2.01162790697674	0.0116279069767442
chr10:15872656:CCCGACAGG	9	Long Reads (vamos)	7-15bp	3	2.96153846153846	0.0761762509335325
chr10:15884667:TCCTCCCTCCCTCCCTTCCTCCCTTCCT	28	Long Reads (vamos)	16bp+	6	6.128	1.58025806451613
chr10:15890260:TTGTATTCAGTTTACTTGTATTCCCCTACTT	31	Long Reads (vamos)	16bp+	2	2	0
chr10:1589311:GGGCATCCATGGTCGGGGTGTCCATGGTCGGGGTGTCCATGGTTGGGGTGTCCACAGTG	59	Long Reads (vamos)	16bp+	4	3.95833333333333	0.040266106442577
chr10:15893914:ATGTATATACTGTAGTAC	18	Long Reads (vamos)	16bp+	2	2.0126582278481	0.0126582278481013
chr10:15894006:TATACTACATATAGTGTAT	19	Long Reads (vamos)	16bp+	2	1.98611111111111	0.0138888888888889
chr10:158976:GTTTTTT	7	Long Reads (vamos)	7-15bp	5	4.46268656716418	2.02491302884076
chr10:15899694:TGTGTGTGTGTG	12	Long Reads (vamos)	7-15bp	2	1.95959595959596	0.0799835085549371
chr10:15914361:ATTAATACCAGTAACT	16	Long Reads (vamos)	16bp+	2	2	0
chr10:1592230:CATGGTCCCCTCTGTCACCCAGCTTCCCTCACCCAAGCCACCCTCCATAGGTCTCCTCTCTGG	63	Long Reads (vamos)	16bp+	23	22.7080291970803	12.5317732932589
chr10:15929899:AACC	4	Long Reads (vamos)	4-6bp	12	12	0.59504132231405
chr10:15934426:AAAGTGCTTAGATTACAAT	19	Long Reads (vamos)	16bp+	2	2	0
chr10:15935377:ATCCACCTGCTCATTA	16	Long Reads (vamos)	16bp+	6	5.85148514851485	0.127722772277228
chr10:15938227:TATATTCTTACATAAATTTTGTA	23	Long Reads (vamos)	16bp+	2	2.1566265060241	0.133705553923009
chr10:15941209:TCATATATATACATA	15	Long Reads (vamos)	7-15bp	2	1.98901098901099	0.010989010989011
chr10:15941259:GTGTGTATATATATGTCTATACATATATGG	30	Long Reads (vamos)	16bp+	8	8.40769230769231	2.08831246273107
chr10:15948781:TATATGTATATATA	14	Long Reads (vamos)	7-15bp	2	2.04040404040404	0.059575345289631
chr10:15981413:ACATAT	6	Long Reads (vamos)	4-6bp	4	4.0125	0.392246835443038
chr10:1598157:CCTGCTGGGTGCCCTGCTCACAATTCCAGAGGTGGGTGCACT	42	Long Reads (vamos)	16bp+	4	3.94897959183673	0.11077214390911
chr10:15983145:TTTTTATTTTAT	12	Long Reads (vamos)	7-15bp	4	4.32539682539683	1.02126984126984
chr10:1598518:GAAACGGGTGGCGATGTGGCCCATTGCTTGGACC	34	Long Reads (vamos)	16bp+	2	1.97115384615385	0.0282860343539955
chr10:16006979:TAAAAATGTTTA	12	Long Reads (vamos)	7-15bp	3	3	0
chr10:16007169:ATACAACCAAAAGAATATTATATTGAACATTCGAA	35	Long Reads (vamos)	16bp+	2	2	0
chr10:16011118:CAAATCTGCAGGCAAATAATGAAGCACATGGAAAGGCTGGGTCAGGTGCATGTCTTTTGGACAATGTGTGGATCCCC	77	Long Reads (vamos)	16bp+	2	2	0
chr10:16017685:TTTATTTTTATTT	13	Long Reads (vamos)	7-15bp	3	2.51376146788991	0.252123683316344
chr10:16021511:AAACA	5	Long Reads (vamos)	4-6bp	9	8.75	1.55487804878049
chr10:1602618:ACACACACATCCACACACATATGCACACACACCTGTACAT	40	Long Reads (vamos)	16bp+	8	7.45801526717557	0.496300645918967
chr10:16027413:CAATGCTCACCACTCAAATTAAC	23	Long Reads (vamos)	16bp+	2	1.97727272727273	0.022466039707419
chr10:1603068:ACACACACACCTATACACACATAAAC	26	Long Reads (vamos)	16bp+	5	4.55555555555556	0.408888888888889
chr10:16033381:AAC	3	Long Reads (vamos)	2-3bp	13	13.1885245901639	1.22862755724157
chr10:16038217:TTGGGTACAAGTAACACTAT	20	Long Reads (vamos)	16bp+	2	2	0
chr10:16055000:TTTTCTTT	8	Long Reads (vamos)	7-15bp	5	4.80645161290323	0.596380802517703
chr10:16067227:AATTATGGGAGCTAT	15	Long Reads (vamos)	7-15bp	3	2.9875	0.0125
chr10:16075275:AATTTTATTGT	11	Long Reads (vamos)	7-15bp	4	3.92045454545455	0.0740595611285266
chr10:16077917:ACATACACAC	10	Long Reads (vamos)	7-15bp	2	2.19512195121951	0.158988256549232
chr10:16081538:TTTG	4	Long Reads (vamos)	4-6bp	7	7.02970297029703	0.229108910891089
chr10:16084848:CAAAAAACAAAA	12	Long Reads (vamos)	7-15bp	3	3.20175438596491	0.286368576308027
chr10:1608564:AAAG	4	Long Reads (vamos)	4-6bp	25	29.5367647058824	91.8653050108933
chr10:16086332:AAACA	5	Long Reads (vamos)	4-6bp	6	6.11111111111111	0.254789272030651
chr10:16092170:AAAACCA	7	Long Reads (vamos)	7-15bp	3	3.17073170731707	0.217404396266185
chr10:16097252:AATAAAAAA	9	Long Reads (vamos)	7-15bp	3	3.05479452054795	0.0802891933028919
chr10:16106355:TATATATATATAAAACTT	18	Long Reads (vamos)	16bp+	3	3.23636363636364	0.255546288573812
chr10:1610748:ACACATACAAACACACATAGACATGTAAATGCACACACACAGACTCACACACACAC	56	Long Reads (vamos)	16bp+	3	2.98591549295775	0.0140845070422535
chr10:16110698:AAAAAAGAAAGAAAAG	16	Long Reads (vamos)	16bp+	3	2.9	0.168217054263566
chr10:16115983:GAACCCAGAGGGATACTGGTGC	22	Long Reads (vamos)	16bp+	2	1.99	0.01
chr10:16136013:ATTATAACTTATATATTCATTT	22	Long Reads (vamos)	16bp+	2	2.01428571428571	0.0142857142857143
chr10:16147711:ATATTATTTCTGCTGAGAAACGAAATAGTAAAGGCCAGATTGTAAGTTTCCTGAGGCCTTCCCAGCCATGCTCAACTGTGAGTCAATTAAACCTCTTTTCTTTATAAATTACCCAGCCTCAGTTATGTCTTTATTAGCAGCGTGA	145	Long Reads (vamos)	16bp+	2	2	0
chr10:16151872:AAAG	4	Long Reads (vamos)	4-6bp	31	30.8076923076923	8.76118067978533
chr10:16154816:TTTTTTTT	8	Long Reads (vamos)	7-15bp	5	4.64150943396226	0.498831985624438
chr10:16156754:AAATATTATAACTACGTAGGAAAAGCGCACTGAAACTG	38	Long Reads (vamos)	16bp+	2	2	0
chr10:16157551:TTTAAGAGTTTTAAGC	16	Long Reads (vamos)	16bp+	2	2.01075268817204	0.010752688172043
chr10:16163099:ACTTCTAGAATTT	13	Long Reads (vamos)	7-15bp	3	2.97826086956522	0.0215002388915432
chr10:1616349:CGCTAGATGTTTGTGTGCCCGTCCAGACACACTCCACACCGCCCTGCTGTGCTCTGCCTCCTGGGAACTGACCTCAGAGGGTTACATTCTGT	92	Long Reads (vamos)	16bp+	20	19.3955223880597	10.4062955897206
chr10:16167397:GCCTGTAATCCCAGAACTTTGGGAGGCTGAGGCAAGGCGGATCACCTGAGGTCAGGAGTTTGAGATCAGCCTGGCCAACATGTTTAAACCCTGTCTCTACTAAAAATACAAAAATTAGC	119	Long Reads (vamos)	16bp+	2	2	0
chr10:16173831:GTTTATGTGATGGATTAT	18	Long Reads (vamos)	16bp+	2	2	0
chr10:16176904:TGCAGAACAGCAAATAT	17	Long Reads (vamos)	16bp+	2	2	0
chr10:16181394:AAAG	4	Long Reads (vamos)	4-6bp	21	21.34375	2.74704724409449
chr10:16184362:TCCTGGACCCATGAA	15	Long Reads (vamos)	7-15bp	2	2	0
chr10:16199119:AAACAAACAAAAC	13	Long Reads (vamos)	7-15bp	3	2.66371681415929	0.225189633375474
chr10:16205783:GATGCTAAAAGTGG	14	Long Reads (vamos)	7-15bp	2	2.04878048780488	0.046973803071364
chr10:16211038:AAAAAAAA	8	Long Reads (vamos)	7-15bp	5	4.96062992125984	0.815898012748406
chr10:1621393:TTTCTTCTTTTTCTTTTTC	19	Long Reads (vamos)	16bp+	2	2.06315789473684	0.102351623740202
chr10:16233292:CCTGGGAGATATG	13	Long Reads (vamos)	7-15bp	2	1.98571428571429	0.0142857142857143
chr10:16234193:AAAAAGATCAACAAAGTCATGAAACAGC	28	Long Reads (vamos)	16bp+	2	2.01190476190476	0.0119047619047619
chr10:1624236:AAAAC	5	Long Reads (vamos)	4-6bp	10	9.78832116788321	0.62398024903392
chr10:16247978:AAAAAAAAACA	11	Long Reads (vamos)	7-15bp	3	2.78225806451613	0.464398111723053
chr10:16255392:AAATGCATATGAAACAAAAATTAGTAACCCACTTTACACATA	42	Long Reads (vamos)	16bp+	2	2	0
chr10:16256210:AAAAAT	6	Long Reads (vamos)	4-6bp	7.5	7.6328125	0.580647145669291
chr10:1625917:CTCCTGCATGGACACAGGCCTCCACTGGACCTCGGACGCTAACCCCACATCTGCCCACGCTCG	63	Long Reads (vamos)	16bp+	9	9.47014925373134	1.40887666928515
chr10:16272524:CCATTTCTGTTCAATTTCCATT	22	Long Reads (vamos)	16bp+	2	2.13414634146341	0.142276422764228
chr10:16284998:TCCTGGGACTGTCCCT	16	Long Reads (vamos)	16bp+	2	2.01176470588235	0.0117647058823529
chr10:16293011:ATATATACATACACACATACACATACATAC	30	Long Reads (vamos)	16bp+	6	5.69298245614035	0.267737928893029
chr10:16295748:ATCCAAAGCAAACGAATACTGAAAATTCATGT	32	Long Reads (vamos)	16bp+	2	2	0
chr10:16297027:AGGAGAAGAGAGGGGAGGGG	20	Long Reads (vamos)	16bp+	3	2.98198198198198	0.036036036036036
chr10:16297157:GAAGGAAAGGGAAGGGAAGGAAAGGAGAGGAAGGAAAGAAAGGGAAGGGAACATGAGG	58	Long Reads (vamos)	16bp+	5	4.8936170212766	0.0960878517501716
chr10:16302227:GCAGTGGCTCATGCCTGTAATCCCAGCACTTTGGGAGGCTGAGGTGGGCGGATCACCTGAGGTCACGAGTTCGAGACCAGCCTAGCCAACATGGCAAAACCCCATCTCTACTAAAAACACAAAAATTAGCCAGGCATGGTGGTGGCTGCCTGTAATCCCAGCTACTCAATAGGCTGTGGCAGGAGAATCGCTTAAACCCAGGAGGTGAGTACAGTGAGCCAAGATCACACTATGGCATACCAGTCTAGGTGACAGAGTGAGACCCTGTCTCAGAAAAAAAAAAAAAAAAAAA	292	Long Reads (vamos)	16bp+	2	2	0
chr10:16302894:AATTGCACCTGTGACCTGCC	20	Long Reads (vamos)	16bp+	2	1.98666666666667	0.0133333333333333
chr10:16305170:ATTTTCAACTTATGAT	16	Long Reads (vamos)	16bp+	2	2	0
chr10:1630956:AAAC	4	Long Reads (vamos)	4-6bp	9	9.31707317073171	1.6609356257497
chr10:16314636:TATGTATG	8	Long Reads (vamos)	7-15bp	8	7.81746031746032	0.246412698412698
chr10:16318120:AAAAATAA	8	Long Reads (vamos)	7-15bp	4	4.08264462809917	0.476446280991736
chr10:16320453:AAGCAAAAGGTATATCTGTAA	21	Long Reads (vamos)	16bp+	2	2.0506329113924	0.0486854917234664
chr10:1632252:ACACACTACACACATGCGC	19	Long Reads (vamos)	16bp+	5	4.72413793103448	0.288455772113943
chr10:16324081:AAAG	4	Long Reads (vamos)	4-6bp	32	31.2651515151515	15.9062572287763
chr10:1633066:CTCCTGCTTCCTCTCCTGCTT	21	Long Reads (vamos)	16bp+	3	2.77777777777778	0.174603174603175
chr10:1633539:TCTA	4	Long Reads (vamos)	4-6bp	30	32.8740740740741	40.9467108899945
chr10:16343130:TTTTTTTA	8	Long Reads (vamos)	7-15bp	5	5.26515151515152	0.822287763127458
chr10:16352570:ACCTGGGCAAGATGGCAAAACCC	23	Long Reads (vamos)	16bp+	2	2	0
chr10:16356400:TTTTTATCATTGC	13	Long Reads (vamos)	7-15bp	2	2	0
chr10:16359502:TTTTATTTTATATTTTA	17	Long Reads (vamos)	16bp+	3	2.65625	0.227960526315789
chr10:16361265:GAG	3	Long Reads (vamos)	2-3bp	24	24.0909090909091	6.72449687716863
chr10:16362268:ACATACACACAC	12	Long Reads (vamos)	7-15bp	2	2.01428571428571	0.0142857142857143
chr10:16372851:TTTTTA	6	Long Reads (vamos)	4-6bp	5	4.87022900763359	0.190722254844392
chr10:16374493:TTTTTTCTTTTCTTTTTTTT	20	Long Reads (vamos)	16bp+	2	2.25563909774436	0.540214171793119
chr10:16387247:CTTTT	5	Long Reads (vamos)	4-6bp	10	10.0510948905109	8.5929583512237
chr10:16390161:CTTTTTTTT	9	Long Reads (vamos)	7-15bp	5	4.73846153846154	1.23339296362552
chr10:1639191:CCAGGAGGCTGACTGCAT	18	Long Reads (vamos)	16bp+	5	4.96551724137931	0.0335832083958021
chr10:16392217:AAAT	4	Long Reads (vamos)	4-6bp	15	14.7984496124031	1.00593507751938
chr10:16394404:TATT	4	Long Reads (vamos)	4-6bp	10	9.69607843137255	0.787905261114347
chr10:16396637:AATAATAA	8	Long Reads (vamos)	7-15bp	5	4.98198198198198	0.036036036036036
chr10:1639843:AAACA	5	Long Reads (vamos)	4-6bp	12	12.3587786259542	0.647210804462713
chr10:16400090:TTTA	4	Long Reads (vamos)	4-6bp	10	10.256	1.27264516129032
chr10:16403783:GAACTTTACCAT	12	Long Reads (vamos)	7-15bp	9	9.16923076923077	7.50602265951103
chr10:16405058:TCTCTCTCTCTCTCAG	16	Long Reads (vamos)	16bp+	2	1.91566265060241	0.102556567734352
chr10:1640635:AAACATGCACACACA	15	Long Reads (vamos)	7-15bp	3	2.96116504854369	0.0376927470017133
chr10:16409484:TGCTCTCTCTCGCTCT	16	Long Reads (vamos)	16bp+	2	1.9009900990099	0.0900990099009901
chr10:16412669:AGAA	4	Long Reads (vamos)	4-6bp	57	58.7279411764706	72.1550653594771
chr10:16413105:CCTGCCTT	8	Long Reads (vamos)	7-15bp	3	3.13253012048193	0.189538642374376
chr10:16420310:GTTT	4	Long Reads (vamos)	4-6bp	8	7.98290598290598	0.999705275567345
chr10:16425676:CACGCACACACACA	14	Long Reads (vamos)	7-15bp	2	1.98809523809524	0.0360011474469306
chr10:16428234:TTTTATATATCCTAGATAT	19	Long Reads (vamos)	16bp+	4	3.98901098901099	0.010989010989011
chr10:16430216:TATATATAATATATATAATATGTATATGTC	30	Long Reads (vamos)	16bp+	4	4.1734693877551	0.144855880496529
chr10:16432912:TTTGTTTGTTTGTG	14	Long Reads (vamos)	7-15bp	2	2.01052631578947	0.0105263157894737
chr10:16437242:GCGCCAGCTCCCTGTG	16	Long Reads (vamos)	16bp+	2	2	0
chr10:16438448:GTTTTTATTTTCTGTTTTTTG	21	Long Reads (vamos)	16bp+	2	1.98181818181818	0.0180150125104254
chr10:16439641:TACATACAGGACCCA	15	Long Reads (vamos)	7-15bp	3	2.96341463414634	0.0603733815115929
chr10:16440404:AAAAAAGAAAAAG	13	Long Reads (vamos)	7-15bp	2	2.04672897196262	0.0449656145300652
chr10:16446763:TTTG	4	Long Reads (vamos)	4-6bp	10	10.0833333333333	0.397582697201018
chr10:16452677:TTCTCC	6	Long Reads (vamos)	4-6bp	4	3.89772727272727	0.276776384535005
chr10:16453079:TGGGGTCTCAATATGTTGTCCAGG	24	Long Reads (vamos)	16bp+	2	2	0
chr10:16454581:AATTAACCTATTGAATTAGAG	21	Long Reads (vamos)	16bp+	2	2	0
chr10:16457196:TTTG	4	Long Reads (vamos)	4-6bp	9	8.8515625	0.489603838582677
chr10:16459723:TTAT	4	Long Reads (vamos)	4-6bp	10	10.2542372881356	0.293785310734463
chr10:16469880:TGTTTTTTTGTT	12	Long Reads (vamos)	7-15bp	3	2.944	0.166193548387097
chr10:16477258:GATA	4	Long Reads (vamos)	4-6bp	12	11.7862595419847	4.21550205519671
chr10:16483107:TTTTAAAAGGAAATGTAC	18	Long Reads (vamos)	16bp+	2	1.98837209302326	0.0116279069767442
chr10:16496806:GATGGATAGATG	12	Long Reads (vamos)	7-15bp	3	2.70652173913043	0.209627329192547
chr10:16499408:TATT	4	Long Reads (vamos)	4-6bp	4	5.17948717948718	3.52785145888594
chr10:16500263:ACCCAGGCTGGAGTGCAGCAGTGCG	25	Long Reads (vamos)	16bp+	2	1.97647058823529	0.023249299719888
chr10:16503232:CCTCAGCCTCCCAAGTAGCTGGGATTACAGGCACCCACCACTATGCCCAGCTAATTTTTCGTATTTTTAGTAGAGATGGGGTTTCGCCATGTTGGCCAAGCTGGTCTTGAACTCCTGACCTCAGGTGATCCACCCA	136	Long Reads (vamos)	16bp+	4	3.99019607843137	0.00980392156862745
chr10:16504028:CTTCATTCCCTTCATGCAATGT	22	Long Reads (vamos)	16bp+	2	1.97368421052632	0.0259649122807018
chr10:16504238:TCTACGCTTGTCTGTA	16	Long Reads (vamos)	16bp+	2	2	0
chr10:16507239:TATGTGTATGTGTATATATA	20	Long Reads (vamos)	16bp+	2	1.9873417721519	0.0126582278481013
chr10:16508040:TTTTTTT	7	Long Reads (vamos)	7-15bp	6	6.02962962962963	1.13344389165285
chr10:16513393:TATATATAAATGTTT	15	Long Reads (vamos)	7-15bp	2	2.025	0.0246835443037975
chr10:16530551:AATTACAGACATCAGCTAC	19	Long Reads (vamos)	16bp+	2	1.98765432098765	0.0123456790123457
chr10:16532501:TGGCTCACGCCTGTAACTCCAGCACTTTGGGAGGCCGAGGCGAGTGGATCACCTGAGGCCAGGAGTTTGAGACCAACCTGGCCAACATGGCAAAACCCCGTCTCTACTAAAAATACAAAAAATTAGCCAGGCATGG	136	Long Reads (vamos)	16bp+	2	2	0
chr10:1653485:TCTCCACCCGACGCCTTGTGTGCCTGCAGAGCCGCAG	37	Long Reads (vamos)	16bp+	5	5.27692307692308	0.341323792486583
chr10:16537071:TTCA	4	Long Reads (vamos)	4-6bp	7	7.38383838383838	0.545042259327974
chr10:16538685:TTTGTGCCCAGCTCTGCCCATCCA	24	Long Reads (vamos)	16bp+	2	2	0
chr10:16550839:CTTAATCCAGTCTAAGATGGT	21	Long Reads (vamos)	16bp+	2	2	0
chr10:16561120:GTATACCATAACATACTTA	19	Long Reads (vamos)	16bp+	2	2	0
chr10:1656499:GGGAAAGAGAGAAAAA	16	Long Reads (vamos)	16bp+	3	2.95081967213115	0.195908413494106
chr10:16566532:AGAGGGAAAGAGTGAGGGAGGAGGCAGAGAAAGGGGGAGAGGCAGAGAGAGAGAGGTGGAGTGAGGGGAGAGAGACACAC	80	Long Reads (vamos)	16bp+	2	2	0
chr10:16568325:TTTC	4	Long Reads (vamos)	4-6bp	7	7.28571428571429	3.51771428571429
chr10:1657899:TCTCTGTCTCTCTTTATCTGAT	22	Long Reads (vamos)	16bp+	2	2	0
chr10:16579759:TATATATATGTGTGTG	16	Long Reads (vamos)	16bp+	3	2.71	0.228181818181818
chr10:16582548:CACAATGATGATTGT	15	Long Reads (vamos)	7-15bp	3	2.98780487804878	0.0368864799759109
chr10:16586034:TTTACCTTTTTCC	13	Long Reads (vamos)	7-15bp	7	6.70229007633588	0.441456253669994
chr10:165860:AATAATATAGATATGTAGTCTAGT	24	Long Reads (vamos)	16bp+	3	2.60606060606061	0.261595547309833
chr10:16588037:GTGGCTCATGCCTGTAATCCCCGCACTTTGGGAGGCTGAGGCAGATGGATCAGTTGAGGCCAGGAGTTCGAGACAAGCCTGGCTAACATGACAAAACCCTGTCTCTATTAAAAATATAAAAATTAGGCTGGGCGCA	136	Long Reads (vamos)	16bp+	2	2	0
chr10:16592076:TTTTATATGCCCCAGTGGGTCCTGGTCTTGGGAGCTCAACTGGGAAGCCGAAAGGACACAGCAGAGA	67	Long Reads (vamos)	16bp+	2	1.975	0.0246835443037975
chr10:16592222:CTCTCCCAGGCCATTTGA	18	Long Reads (vamos)	16bp+	2	2	0
chr10:1659699:CTGGGCAACCCATCATGCTGCTTCCAGTAGTTCCTCCGCCTGCCTTCCCTCCTCTCCTCCAGTGTCCTGTGAGACTCCGGGGCAGGGGCTGTCTCCACCCTCTTCCTCCATTGCCTGCCCTGC	123	Long Reads (vamos)	16bp+	4	3.61157024793388	0.306198347107438
chr10:1663374:GCTGCTACAGAGC	13	Long Reads (vamos)	7-15bp	2	2.00917431192661	0.0462113489636425
chr10:1664059:GTTTCTGTGTGCCCGTGTTTCCATGCCTGCTGGTCAGTGTGTGG	44	Long Reads (vamos)	16bp+	6	5.98058252427184	0.0192271083190558
chr10:16645853:ATATATATGTGTATATACATATATGTGT	28	Long Reads (vamos)	16bp+	10	14.6567164179104	78.9339019189765
chr10:1664603:CATCATCTCATTT	13	Long Reads (vamos)	7-15bp	3	2.86813186813187	0.115750915750916
chr10:16648776:TAAA	4	Long Reads (vamos)	4-6bp	8	8.11818181818182	1.13269391159299
chr10:16648884:TATAAAAGCATTAG	14	Long Reads (vamos)	7-15bp	2	2	0
chr10:16667029:AAC	3	Long Reads (vamos)	2-3bp	9	9.38842975206612	1.00619834710744
chr10:16719054:AAGGCAGGAGGATTGCTTG	19	Long Reads (vamos)	16bp+	2	2.02777777777778	0.0555555555555556
chr10:1672002:GCAGAGCCCTACCCCATCCCCGAGAGTCAGTGTGTGAGGTGGGCATCAA	49	Long Reads (vamos)	16bp+	3	2.9875	0.0125
chr10:16720988:ATAA	4	Long Reads (vamos)	4-6bp	10	9.96666666666667	0.200560224089636
chr10:16722794:ACATATATGTATATATACACACATAT	26	Long Reads (vamos)	16bp+	13	13.0298507462687	1.75850072943553
chr10:1672555:CCTGCCTCCCTCCATGGACACACTTTCCCCTCCTCCTTGCAGGCCCCGCAAGGCT	55	Long Reads (vamos)	16bp+	3	3.42574257425743	0.286930693069307
chr10:16736240:AACTACCAGGGAAAGACCAACTACAAGGAAGATAT	35	Long Reads (vamos)	16bp+	2	1.98823529411765	0.0117647058823529
chr10:1674862:TGTTCTGGAGGTTTGGGTTCAGGGATGCATGGA	33	Long Reads (vamos)	16bp+	28	28	0.397058823529412
chr10:16756797:GTGTGAGTGTGTGTGTGGG	19	Long Reads (vamos)	16bp+	3	2.69047619047619	0.231428571428571
chr10:16756881:GTGTGGTGTGTGAAGGACGTGGG	23	Long Reads (vamos)	16bp+	2	1.94252873563218	0.124565624164662
chr10:16757003:GTGTGGGTGGGTGTGTTTGTACACGGTATGTGTGTGT	37	Long Reads (vamos)	16bp+	5	5.23076923076923	0.920424403183024
chr10:16764701:AAATGCTTCTTCGTATATGATTAGCTAAGTGCTTGGCACAGTTTGTTTCAGATGGCTAATGGGGGGGGAGAAACAGAGCAAAAATGCACAAAAGAGAATTTCTGTACCACAAACAGTCTATAAAAATGAGTATTATGAAGCATATATACTTATGGTTGTCATATATGATCTTATAGGTGCAATTTTTTTTTTCTTTTGGTTTTCTTGCATTGCCACCAGAAGAA	224	Long Reads (vamos)	16bp+	2	2	0
chr10:16767171:TTCATCTGATTAGTTTGAAGAGCA	24	Long Reads (vamos)	16bp+	2	2	0
chr10:16772640:GAAAAAAAAAAA	12	Long Reads (vamos)	7-15bp	3	2.79365079365079	0.341079365079365
chr10:16773198:AAAAAAAAAAGA	12	Long Reads (vamos)	7-15bp	2	2.05737704918033	0.13717653434494
chr10:1678194:GACCTCAGGGTGAGTGGCCTCAGGGTGAGC	30	Long Reads (vamos)	16bp+	7	6.99	0.01
chr10:16783656:TGTTTTGTTTTT	12	Long Reads (vamos)	7-15bp	3	2.91472868217054	0.328609496124031
chr10:16785406:TATACATA	8	Long Reads (vamos)	7-15bp	16	17.218045112782	4.68694463431305
chr10:16791322:AAAAA	5	Long Reads (vamos)	4-6bp	4	3.65322580645161	0.602347233149751
chr10:16795353:AAAAAAAAAAT	11	Long Reads (vamos)	7-15bp	3	3.04580152671756	0.259424544920728
chr10:16799506:AAC	3	Long Reads (vamos)	2-3bp	11	11.2578125	1.24796998031496
chr10:1680080:CCCTACATATTCTTTCCTGTGTAACCCGCCACTCATACAAACTG	44	Long Reads (vamos)	16bp+	4	3.99122807017544	0.0972675050458003
chr10:16820603:CTGAATTACTCAAAAA	16	Long Reads (vamos)	16bp+	2	2	0
chr10:16826243:ACTGTATGTATATAAAT	17	Long Reads (vamos)	16bp+	2	1.98780487804878	0.0121951219512195
chr10:16826362:ATATGCATGTAA	12	Long Reads (vamos)	7-15bp	3	3	0.06
chr10:16829804:TGGTGGGTTTTTTTTTTTTTTGTTTTTTGTTTTGAGACGGAGTCTTGCTCCGTCACCCAGGCTGGAGTGCAGTGGCGTGATCTCGGCTCACTACAGCCTCCATCTCCC	108	Long Reads (vamos)	16bp+	2	2	0
chr10:16833632:AGAAAAGAA	9	Long Reads (vamos)	7-15bp	4	4.02439024390244	0.171531387445022
chr10:16835885:TTGTAAATAAAAATGTATATT	21	Long Reads (vamos)	16bp+	2	2	0
chr10:16836150:ATTCTACGAATAATGGTAAT	20	Long Reads (vamos)	16bp+	2	1.97368421052632	0.0259649122807018
chr10:16846814:AAAAAG	6	Long Reads (vamos)	4-6bp	7	7.203125	1.07652559055118
chr10:16847405:AGCACCACTGCAGTCCAGCCTGGGCAAAAC	30	Long Reads (vamos)	16bp+	2	2	0
chr10:16850454:ATTTACTTTTTTATTTT	17	Long Reads (vamos)	16bp+	2	2	0.0256410256410256
chr10:16851650:TCCCTCCCTCTATCTTTCCC	20	Long Reads (vamos)	16bp+	47	46.9541984732824	0.828655314151497
chr10:16854900:CCTTCCTT	8	Long Reads (vamos)	7-15bp	10	10.1693548387097	1.86539470233412
chr10:16857321:ACTAAAAGAAAGGTAATTT	19	Long Reads (vamos)	16bp+	2	2	0
chr10:16873103:AGGT	4	Long Reads (vamos)	4-6bp	7	6.75	0.453296703296703
chr10:16873721:AAAAAAAAAAA	11	Long Reads (vamos)	7-15bp	3	3.1953125	0.457615649606299
chr10:16883015:GAAG	4	Long Reads (vamos)	4-6bp	26	25.8905109489051	3.83351223701159
chr10:16889805:GCAGGAGAATAGCTTGAACCCAGGAGGTGGAGGTT	35	Long Reads (vamos)	16bp+	2	1.98666666666667	0.0133333333333333
chr10:16893883:TGCAATTGGTAAATATT	17	Long Reads (vamos)	16bp+	2	2	0
chr10:16895338:ACACACACACACACACATATATAT	24	Long Reads (vamos)	16bp+	2	1.95744680851064	0.0626858842370167
chr10:1689976:TTTTTGTTTG	10	Long Reads (vamos)	7-15bp	4	4.19083969465649	0.309453904873752
chr10:16903630:AATTATTATT	10	Long Reads (vamos)	7-15bp	5	4.77981651376147	0.210329595650697
chr10:16903685:ATTATTGAATAATTTTAAAATTAAATAATAATTTTAAATTATGCA	45	Long Reads (vamos)	16bp+	2	2	0
chr10:16906909:ACTTCTAAATTTTAAA	16	Long Reads (vamos)	16bp+	2	1.97183098591549	0.0277665995975855
chr10:16916791:TTTCTTTTTCTTTCT	15	Long Reads (vamos)	7-15bp	3	3.03968253968254	0.374412698412698
chr10:16926809:TCTA	4	Long Reads (vamos)	4-6bp	9	9.32203389830508	0.869766768071853
chr10:16930092:TTGAGCCTAATC	12	Long Reads (vamos)	7-15bp	2	2	0
chr10:16935149:TTATTTA	7	Long Reads (vamos)	7-15bp	6	5.94444444444444	0.109034267912773
chr10:16935879:AAAAGAAAAAAA	12	Long Reads (vamos)	7-15bp	3	3.05223880597015	0.350634047806082
chr10:16942770:AAGGG	5	Long Reads (vamos)	4-6bp	29	28.7279411764706	3.19210239651416
chr10:16948785:CTATATATAGGAG	13	Long Reads (vamos)	7-15bp	2	1.97183098591549	0.0277665995975855
chr10:16950623:TAGATGGTTTCCTTTGAAGAGTAACGGAA	29	Long Reads (vamos)	16bp+	2	2.01030927835052	0.0103092783505155
chr10:1695584:GTATGTGCATGTATGCAAGAAACATGAATGTGTGTG	36	Long Reads (vamos)	16bp+	4	3.91	0.102929292929293
chr10:1695861:ACACACACATGCATGAGG	18	Long Reads (vamos)	16bp+	3	2.97435897435897	0.0512820512820513
chr10:16963166:TTTT	4	Long Reads (vamos)	4-6bp	10	9.6231884057971	6.26573574526605
chr10:16967761:AGAGACAGAGGGAGAGAGAGAGAAGGAGAGACGGAGAGAGAGAGAAG	47	Long Reads (vamos)	16bp+	6	5.86153846153846	0.61633870005963
chr10:16989352:ATTAATTATTATAAT	15	Long Reads (vamos)	7-15bp	3	3	0.0206185567010309
chr10:1699161:GCAATCCCACTCCACCGGGAGACCAGGCGCTCGCCAATACAC	42	Long Reads (vamos)	16bp+	25	30.2043795620438	93.9138042078145
chr10:17001357:CGCTGGTTGGTCCACTTTACAGAG	24	Long Reads (vamos)	16bp+	5	5	0
chr10:17003514:ATTTTTTGTTCAATAAA	17	Long Reads (vamos)	16bp+	3	2.98148148148148	0.0183454482519903
chr10:17008171:GTGTGTGTGTGTGTGGTGTGTGTGTGTGTCTTGAGCACTGAGAGTAATTTTTACATTTATTTAGTCCCGTGGCTGTAGAGTCCCTCCCCGTGTGTGT	97	Long Reads (vamos)	16bp+	3	2.98876404494382	0.0339632277834525
chr10:17011662:ACAGAGCGCAGATTGGTGTGTTTTTACAAAGTGCTGATTGGTGCATTTACAAACCTTTAGCTAGAC	66	Long Reads (vamos)	16bp+	3	2.93333333333333	0.0630630630630631
chr10:17018682:ACAGAGCACTGATTGGTCCGTTTTTACAGACCGCTGATTGGTACATTTACAAACCTTTAGCTAGAC	66	Long Reads (vamos)	16bp+	4	3.94230769230769	0.0548917102315161
chr10:17028226:TTA	3	Long Reads (vamos)	2-3bp	11	10.7	1.58991596638655
chr10:17043727:GGTATTCACACTTACTCTGCC	21	Long Reads (vamos)	16bp+	5	4.97802197802198	0.0217338217338217
chr10:17044068:AAATAAATATATGTAATTATATATAAAATATTAT	34	Long Reads (vamos)	16bp+	2	2	0
chr10:17044172:CATTAAATACATATATTTATATATG	25	Long Reads (vamos)	16bp+	3	3	0
chr10:17044260:TATATATAAAATAAA	15	Long Reads (vamos)	7-15bp	2	2.00970873786408	0.00970873786407767
chr10:17044394:ATAAACTCAGGC	12	Long Reads (vamos)	7-15bp	2	2	0
chr10:17045344:TTTCTATTTT	10	Long Reads (vamos)	7-15bp	3	3.232	0.40541935483871
chr10:17045558:AGTAGAGACTATGTT	15	Long Reads (vamos)	7-15bp	2	2	0
chr10:170461:TTATGGGTAAGTAAAATGAATGACAGT	27	Long Reads (vamos)	16bp+	2	1.97674418604651	0.0229822161422709
chr10:17053312:ATGCACATTATATATAATG	19	Long Reads (vamos)	16bp+	2	1.97727272727273	0.022466039707419
chr10:17061064:AACAACAAAAAC	12	Long Reads (vamos)	7-15bp	4	3.96907216494845	0.113616838487973
chr10:1706883:GGCAGGAAGTAGGGTTTCATTG	22	Long Reads (vamos)	16bp+	4	3.83333333333333	0.140350877192982
chr10:17075058:TCTTTTCTTTTTT	13	Long Reads (vamos)	7-15bp	3	3.39370078740157	0.700912385951756
chr10:17083516:ATAC	4	Long Reads (vamos)	4-6bp	12	11.6129032258065	4.06031995803829
chr10:17087460:ATTTTTCTTTTTCTTTTT	18	Long Reads (vamos)	16bp+	3	2.61788617886179	0.647874183659869
chr10:17102253:TATT	4	Long Reads (vamos)	4-6bp	11	11.0840336134454	3.09457342258937
chr10:17102595:TTTTATTTTTTT	12	Long Reads (vamos)	7-15bp	3	3.34883720930233	1.26017441860465
chr10:17104697:ATATAATTATTATATATAAAATA	23	Long Reads (vamos)	16bp+	6	5.98165137614679	0.370030581039755
chr10:1711239:TGAGAACAAACTCAAGGTCTCCTGTCTG	28	Long Reads (vamos)	16bp+	3	3	0
chr10:17118432:TTTTG	5	Long Reads (vamos)	4-6bp	6	6.01769911504425	0.24968394437421
chr10:17119644:CAAAAACAAACAAA	14	Long Reads (vamos)	7-15bp	3	3.03571428571429	0.0348537005163511
chr10:17124395:TTTTTTC	7	Long Reads (vamos)	7-15bp	7	6.71323529411765	0.709749455337691
chr10:17127152:CTCTCTCTCTCTGTCTCT	18	Long Reads (vamos)	16bp+	7	6.69402985074627	0.499663337448098
chr10:17130956:TTTGTGTCTTACTTAT	16	Long Reads (vamos)	16bp+	2	1.98837209302326	0.0116279069767442
chr10:17134249:AAAAAATAAAAATAAAAT	18	Long Reads (vamos)	16bp+	2	2	0
chr10:17145247:AAAAC	5	Long Reads (vamos)	4-6bp	10	9.69852941176471	1.23436819172113
chr10:17150995:TGTGTGCGTGCATCTGTG	18	Long Reads (vamos)	16bp+	2	1.96666666666667	0.0325842696629213
chr10:17152898:CTGTGTCAATTCATCTC	17	Long Reads (vamos)	16bp+	2	2	0
chr10:17158936:TTTTGTTTTGT	11	Long Reads (vamos)	7-15bp	2	2.04166666666667	0.0404929577464789
chr10:17159975:ATTAACATT	9	Long Reads (vamos)	7-15bp	4	3.95698924731183	0.0850864890135577
chr10:17163258:GCAGAAATGAAGACTTGAATTGAGCCTGAGCAGCAGGAACAGAGGA	46	Long Reads (vamos)	16bp+	2	2	0
chr10:1717004:GTTATTCTGATCACAT	16	Long Reads (vamos)	16bp+	6	5.56198347107438	0.248209366391185
chr10:17170739:GTTATACAGATTCTT	15	Long Reads (vamos)	7-15bp	2	2	0
chr10:1717452:TTCCTTCCCTTCCTTTCTTTCTCTCTCTCTTTCCTTTCT	39	Long Reads (vamos)	16bp+	4	3.78723404255319	0.169297643559826
chr10:17177174:ATTT	4	Long Reads (vamos)	4-6bp	13	12.4603174603175	2.6184126984127
chr10:17177949:AAATGCAAATGTAAA	15	Long Reads (vamos)	7-15bp	2	1.97435897435897	0.0253080253080253
chr10:17180935:AAATTTTACTAAT	13	Long Reads (vamos)	7-15bp	3	3	0
chr10:17186049:AATA	4	Long Reads (vamos)	4-6bp	11	10.7456140350877	1.48338767272163
chr10:17186973:CTTCACCAGTGTTATGT	17	Long Reads (vamos)	16bp+	2	2	0
chr10:17194930:TCAAAAAAAAAAAAAA	16	Long Reads (vamos)	16bp+	2	2.025	0.108613445378151
chr10:17201444:CCGCCCCACAGTGT	14	Long Reads (vamos)	7-15bp	2	2.34782608695652	0.22883295194508
chr10:17209039:TACACATATCAATTATATATGTGTACATATCAATATA	37	Long Reads (vamos)	16bp+	2	2	0
chr10:17209610:ACACACATACACA	13	Long Reads (vamos)	7-15bp	2	2.20909090909091	0.203586321934946
chr10:17212129:AAACA	5	Long Reads (vamos)	4-6bp	6	5.73394495412844	0.734114848793748
chr10:17234100:TTTA	4	Long Reads (vamos)	4-6bp	8	8.08928571428571	0.424388674388674
chr10:17241399:AAAAT	5	Long Reads (vamos)	4-6bp	7	6.71544715447155	0.320005331200853
chr10:17249130:AAGAT	5	Long Reads (vamos)	4-6bp	16	15.848	0.404129032258065
chr10:17252002:TGGATGTTATGGCCAATGAATCAAGGCTGCTCATTCCATGGGCTGGACCTGCTGCAGAGTCCTTCCT	67	Long Reads (vamos)	16bp+	8	7.97368421052632	0.0435491383325571
chr10:17271399:CAAAAAAACAAAGAAAAA	18	Long Reads (vamos)	16bp+	2	1.98863636363636	0.0113636363636364
chr10:17271683:ACATATGTATGTATATATAC	20	Long Reads (vamos)	16bp+	2	1.96103896103896	0.0379357484620643
chr10:17273834:CCT	3	Long Reads (vamos)	2-3bp	46	46.2255639097744	20.4487354750513
chr10:17283921:AGAA	4	Long Reads (vamos)	4-6bp	38	38.2	29.7283582089552
chr10:17288376:TTGTACACATTTACCATGCACCTTTTATAGGTAAAT	36	Long Reads (vamos)	16bp+	4	3.99019607843137	0.00980392156862745
chr10:17303273:TGATATTAATAAAATATCAATGATATTTTTATATCATCTAG	41	Long Reads (vamos)	16bp+	2	2	0
chr10:17304095:TATCCTAGGGAAATATTACTCCTAATATCACAGTGAATGTACATCATGTGTGTATACCCTGTGATATTATTTGTAATATCCTAGGGAGATATTACTCCTAATACCACAGTGAGTGTACACCCTGTGATATTATTTGTACG	140	Long Reads (vamos)	16bp+	2	2	0
chr10:17304644:GTGATATTATTCATAATTTCCTAGGGAAATATTACTTTTAATATCATAGCGGGTGTATACCCT	63	Long Reads (vamos)	16bp+	4	3.94642857142857	0.0511583011583012
chr10:17305744:CATATCATCTAGTGTTAACATGCCGTGATATTAATAAAATATATCAATGATATTTATCTATTT	63	Long Reads (vamos)	16bp+	2	2	0
chr10:17306648:GAATA	5	Long Reads (vamos)	4-6bp	13	12.84	2.23225806451613
chr10:17316051:TATGTAGTAGTAAGAATATCA	21	Long Reads (vamos)	16bp+	2	2	0
chr10:17322081:GGAAAGAAAGAGAAAGAAAAGAAAGAAAGAAAAAGAAAAAGAAA	44	Long Reads (vamos)	16bp+	4	3.88235294117647	0.121635094715852
chr10:17324827:ATACTGTTATATAATTGTATTTATTATATGTATATATGTATACATATTATACATATATAA	60	Long Reads (vamos)	16bp+	5	4.98214285714286	0.0357142857142857
chr10:17325212:ATACTGTATTAT	12	Long Reads (vamos)	7-15bp	7	7.04166666666667	0.0570728291316527
chr10:17325328:TATAATATGTAATA	14	Long Reads (vamos)	7-15bp	2	2.04597701149425	0.0443731622560813
chr10:17325396:TATATATGTGATTATATATTACTACTACTGTAA	33	Long Reads (vamos)	16bp+	3.5	3.38095238095238	0.493714285714286
chr10:173256:AAAATTTAATACTTTTGTTCTGTCAAAGATAATGTCAAGA	40	Long Reads (vamos)	16bp+	2	1.98571428571429	0.0142857142857143
chr10:17333672:ATATATATATATAG	14	Long Reads (vamos)	7-15bp	3	3.03125	1.24311023622047
chr10:17340256:CCCCTGGTCACCTGCTCCATCCTGAGTCA	29	Long Reads (vamos)	16bp+	4	4	0
chr10:17341908:AAAAAAAAAAAAAC	14	Long Reads (vamos)	7-15bp	3	3.01550387596899	0.109132751937984
chr10:17346792:TATCTATCTATGTATGTCTCTATG	24	Long Reads (vamos)	16bp+	4	4.05	0.047979797979798
chr10:17347828:GGAGGCTGAGGCAGGAGAATC	21	Long Reads (vamos)	16bp+	2	1.95505617977528	0.04341164453524
chr10:17358588:AGGAGGAGGAGGAAAGAAGAAAGAAGAAGAGGAAGAGGAAAAAGG	45	Long Reads (vamos)	16bp+	4	3.62264150943396	0.332434860736748
chr10:17360880:AGA	3	Long Reads (vamos)	2-3bp	41	41.6259541984733	7.22055196711685
chr10:17370386:TGTTTCATATTCTTTTT	17	Long Reads (vamos)	16bp+	2	2	0
chr10:17374715:AAAT	4	Long Reads (vamos)	4-6bp	10	8.43333333333333	9.97871148459384
chr10:17380736:ACGTTTGTGTGTTTGTATGTGT	22	Long Reads (vamos)	16bp+	11	9.96946564885496	2.75290663534938
chr10:17386267:GATCACAAGGTCAGGAGCTC	20	Long Reads (vamos)	16bp+	4	4	0
chr10:17391244:TTTA	4	Long Reads (vamos)	4-6bp	8	8.609375	2.60211614173228
chr10:17408738:TTTATTTATTTTTTTT	16	Long Reads (vamos)	16bp+	2	2	0
chr10:17409448:ATCTCAGCAATTTGGGAGGCCAAGGCAGG	29	Long Reads (vamos)	16bp+	2	2	0
chr10:17414023:ATACACGCCTCCTATCTTC	19	Long Reads (vamos)	16bp+	2	1.97183098591549	0.0277665995975855
chr10:17420409:AAAAAAATAAATA	13	Long Reads (vamos)	7-15bp	3	2.95348837209302	0.0448700410396717
chr10:17420987:CGAGAACAGCAAGGGTGAAATCG	23	Long Reads (vamos)	16bp+	2	1.9873417721519	0.0126582278481013
chr10:17425585:GGAGGAAGGAAGGGAAGGAAGGAA	24	Long Reads (vamos)	16bp+	6	5.90265486725664	0.24936788874842
chr10:17429519:TTTCTCCCTGTGTG	14	Long Reads (vamos)	7-15bp	2	1.94520547945205	0.0525114155251142
chr10:17437610:TTCC	4	Long Reads (vamos)	4-6bp	15	14.7251908396947	2.97005284791544
chr10:17437689:TCCCT	5	Long Reads (vamos)	4-6bp	10	10.030534351145	0.691368173810922
chr10:17441304:TTTA	4	Long Reads (vamos)	4-6bp	8	8.072	1.97058064516129
chr10:174453:ATGGGCACTACAGTGGCACATGCTTGTCATTCATACGTTGGTCAGAACCC	50	Long Reads (vamos)	16bp+	12	12.3076923076923	0.230172927847346
chr10:17447205:TAGTAAACCCTATCTTTATAAAAAT	25	Long Reads (vamos)	16bp+	2	2	0
chr10:17448595:TTG	3	Long Reads (vamos)	2-3bp	12	12	0.854838709677419
chr10:17458126:TATATAATATTATG	14	Long Reads (vamos)	7-15bp	5	5.12068965517241	0.107046476761619
chr10:17458743:TTTTCTTTTTTTTT	14	Long Reads (vamos)	7-15bp	2	2.36666666666667	0.267787114845938
chr10:17461263:ATTTTTTCTTTTTAAGATGGAGTCTCACTCTCTCGCCCAGGCTGCAGTGCAGTGGTGCAATCTTGGCTCACTGCAATCTCTGCCTCCCGGTTCAAGCGATTCTCCTGCCTCAGCCTCCTGAGTAGCTGGGATTACAGACAAGTGCCACCACGCCAGGCTAATTTTTGTATTTTTAGTAGAGACGGGGTTTCACCATGTTGGCCGGGCTGATCTCGAATGCCTGACCTCGTGATCCGCCTGCCTCAGCCTCCCAAAGTGCTGGGATTACAGGCATCAGCCACCACGCCTGGCC	292	Long Reads (vamos)	16bp+	2	1.98969072164948	0.0103092783505155
chr10:1746879:AGTGTCACATGGATCGCGTGATGTGTATGCG	31	Long Reads (vamos)	16bp+	13	12.9831932773109	0.0166642928357784
chr10:17473011:CCATGGCAACAACCCAGGAAATTACTTCTCCTTT	34	Long Reads (vamos)	16bp+	2	2	0
chr10:17475311:TGCCCAGGCTGGAGTGTGGTGG	22	Long Reads (vamos)	16bp+	2	2	0
chr10:17476175:TTTTG	5	Long Reads (vamos)	4-6bp	5	5.02739726027397	0.0547945205479452
chr10:17518198:CTGAATTCTCTCTACTCGCTCAAAGTATCAGAGGTTTCGGAGT	43	Long Reads (vamos)	16bp+	7	7	0
chr10:17519539:GGAGAGAGAAGGG	13	Long Reads (vamos)	7-15bp	2	1.96153846153846	0.0567587752053772
chr10:17520866:AAAG	4	Long Reads (vamos)	4-6bp	26	26.2335766423358	10.1362172606269
chr10:1752192:GCTCTGCTCCATCACACAGGAAGGCTGGGGGCACTGCTTTGCTCTGTCACACTGGAAGTTTGGGAACACCACTCTGCACCATCCACACAGGAAGGATGGGGACACTA	107	Long Reads (vamos)	16bp+	3	3	0
chr10:17529370:ACACAAGCTTTTTGTGTAAAAAGGAAGACAGA	32	Long Reads (vamos)	16bp+	2	2	0
chr10:17532152:TATT	4	Long Reads (vamos)	4-6bp	7	7.1340206185567	0.429768041237113
chr10:17534646:ATATATGTATATACAT	16	Long Reads (vamos)	16bp+	9	10.1605839416058	4.07696436238729
chr10:17542592:AATA	4	Long Reads (vamos)	4-6bp	11	11.2314049586777	1.29600550964187
chr10:17543157:CACACACACACGCA	14	Long Reads (vamos)	7-15bp	2	1.95774647887324	0.041046277665996
chr10:17548839:AGAGAGAGAGGAA	13	Long Reads (vamos)	7-15bp	2	1.99047619047619	0.00952380952380952
chr10:17554884:ATATCATATATGATATATAATATATGTCAC	30	Long Reads (vamos)	16bp+	15	14.6323529411765	0.960130718954248
chr10:17555300:GATATTACATATTATCAGTTCTGTCCCTCTAGAGAATCTATATATAT	47	Long Reads (vamos)	16bp+	4	3.88805970149254	0.100157109190888
chr10:17556122:ATATATATATTTATACATATATATACT	27	Long Reads (vamos)	16bp+	3	3.34	0.246868686868687
chr10:175570:AAAAATAAAAAAC	13	Long Reads (vamos)	7-15bp	2	2.01351351351351	0.0683080340614587
chr10:17564634:TTTGT	5	Long Reads (vamos)	4-6bp	9	8.95121951219512	0.32546981207517
chr10:1756812:TATATGTGTATATG	14	Long Reads (vamos)	7-15bp	2	2.02325581395349	0.0229822161422709
chr10:17569544:TTTTTG	6	Long Reads (vamos)	4-6bp	8	7.60740740740741	0.434273079049198
chr10:17576366:CTGATTCTTCCTTGGTGATA	20	Long Reads (vamos)	16bp+	2	1.98666666666667	0.0133333333333333
chr10:17581931:TTTTC	5	Long Reads (vamos)	4-6bp	10	9.48872180451128	5.31237183868763
chr10:17584499:ATAA	4	Long Reads (vamos)	4-6bp	11	11.504347826087	1.1118230358505
chr10:17589247:ATC	3	Long Reads (vamos)	2-3bp	15	14.5	0.892
chr10:17591600:AACCAGTGTTTCA	13	Long Reads (vamos)	7-15bp	2	2	0
chr10:17594672:TTTTTTGTTTTTTTTTGAGATGGAGTCTTACTCTGTCGCCTAGGCTGGAGTGCAGTGGCACAATCTTGGGTCACTGCAACCTCCACCTCCCGGGTTCAAGCAATTCTCCTGCCTCAGCCTCCTGGGTAGCTGGGACTACAGGCGCCCGCCACCA	154	Long Reads (vamos)	16bp+	2	1.98913043478261	0.0108695652173913
chr10:17600317:TTTA	4	Long Reads (vamos)	4-6bp	9	8.8785046728972	0.334156233468524
chr10:17612922:AAAAAAAAAAAC	12	Long Reads (vamos)	7-15bp	3	2.5327868852459	0.250982251727408
chr10:17614740:TTTAT	5	Long Reads (vamos)	4-6bp	5	4.94285714285714	0.650549450549451
chr10:17624696:CAAATAGTTTGTAGTGATA	19	Long Reads (vamos)	16bp+	3	2.98901098901099	0.010989010989011
chr10:17627097:CTCCCGGGTTCAAGCGATTCTCCTCTCTCAGCCTCCCAAGTAGCTGGGATTACAGGTGCAAGCTACCATACCCAGCTAATTTTTTTTTTTGAGACAGTGTCTCGCTGTGTTGCTCAGGCTGGAGTGCAGTGGTGTGGTCTCGGCTCACTGCAACCTCTGC	160	Long Reads (vamos)	16bp+	3	2.63366336633663	0.234455445544554
chr10:17628868:CCCTCCCGGACGGGGCGGCTGGCTGGGCAGAGGGGCTCCTCACTTCCCAGTAGGGGCGGCCGGGCAGAGGCGCCCCTCACCTCCCGGACGGGGCGGCTGGCCGGGCGGGGGGCTGACACCCCCACCTCCCTCCCGGACGGGGCGGCTGGCCGGGCAGAGGGGCTCCTCACTTCCCAGTAGGGGCAGCCGGGCAGAGGCGCCCCTCACCTCCCGGACGGGGTGGCTGGCCGGGCAGGGGGGCTGACCCCCCCCCACCTCACCTCCCGGACGGGGCGGCTGGCCGGGCAGGGGGGCTGACCCCCCCACCTCCCTCCCGGACGGGGCGGCTGGCCGGGCGGGGGGCTGACACCCCCCCACCT	359	Long Reads (vamos)	16bp+	4	3.57017543859649	0.353438907002018
chr10:17631366:AAGAGGTTGGGGTGCGGAAAT	21	Long Reads (vamos)	16bp+	3	3.01980198019802	0.0196039603960396
chr10:17632326:AGAGAAGTGATAGCATTAATTTC	23	Long Reads (vamos)	16bp+	2	2	0
chr10:17640959:TTTTGTTTTTTG	12	Long Reads (vamos)	7-15bp	5	4.61832061068702	0.49935408103347
chr10:17641565:AAAAATGTTTATTATTTA	18	Long Reads (vamos)	16bp+	2	2	0
chr10:17648229:AAAACGCACCAATCAGTGCTCTGTAGCTAGCTGGAGGTTTGT	42	Long Reads (vamos)	16bp+	4	3.61320754716981	0.37277628032345
chr10:17653358:TTGTTTTGATAAAACAGG	18	Long Reads (vamos)	16bp+	2	1.98863636363636	0.0113636363636364
chr10:17654206:TAT	3	Long Reads (vamos)	2-3bp	11	11.0252100840336	0.787494658880501
chr10:1765704:AAAAC	5	Long Reads (vamos)	4-6bp	8	8.06194690265487	0.112199747155499
chr10:1765935:AATAAATTAATGGGTT	16	Long Reads (vamos)	16bp+	2	2	0
chr10:1766007:TGGAGGTGACAACTGGTCGGAGCTCTCCCTAGGCCTCTGCACTCCGGCAAGTCC	54	Long Reads (vamos)	16bp+	6	5.98701298701299	0.012987012987013
chr10:17683812:TCTTCATATCAT	12	Long Reads (vamos)	7-15bp	2	2	0
chr10:17703008:AAAAG	5	Long Reads (vamos)	4-6bp	9	8.81481481481481	3.510226644555
chr10:1770906:AAAAAATAAA	10	Long Reads (vamos)	7-15bp	4	3.64341085271318	0.449975775193798
chr10:17713363:CAGGACAACAGGCTTGAATAGCTGACTGCCTATG	34	Long Reads (vamos)	16bp+	2	2	0
chr10:17731497:CATTTCATTATGATTTC	17	Long Reads (vamos)	16bp+	2	2	0
chr10:1773375:ACGCCTCAAGTGAGCATGCGCACAGCTCCAATAGACACCGGGCCTGCAGACCGC	54	Long Reads (vamos)	16bp+	6	5.87878787878788	0.214203099699283
chr10:17736061:AAAT	4	Long Reads (vamos)	4-6bp	10	9.95918367346939	0.142646749421418
chr10:17744099:AAACAA	6	Long Reads (vamos)	4-6bp	5	4.76865671641791	0.359611715856806
chr10:17750896:TTTTTTTTTTTTTTTTTGAGACGGAGTTTCGCTCTTGTTGCCCAGGCTAGATTGTAATGGTGCAATCTCGGTTCACTGCAACCTCCGCACCTCCCAGATTCAAGCGATTCTCGTGCCTCAGCCTCCCAAGTAGCTGGGATTACAGGCATGCACCACCACACCCGTCTAATTTT	173	Long Reads (vamos)	16bp+	2	2	0
chr10:17752915:GTTT	4	Long Reads (vamos)	4-6bp	9	9.03252032520325	0.179261628681861
chr10:1775369:AAAAAAT	7	Long Reads (vamos)	7-15bp	7	7.02238805970149	0.157389743014252
chr10:17754924:TTTA	4	Long Reads (vamos)	4-6bp	9	9.33333333333333	1.136
chr10:17774029:TTTG	4	Long Reads (vamos)	4-6bp	8	8.75396825396825	1.51498412698413
chr10:17776180:TTTTAAAGTTTGATATATT	19	Long Reads (vamos)	16bp+	2	2	0
chr10:17790022:CAAAAAAAGAAAAGAATAAAACAAAAAAA	29	Long Reads (vamos)	16bp+	2	2.2	0.20952380952381
chr10:17800348:TGCTGTAATTTTTATAAAATTTTATTTA	28	Long Reads (vamos)	16bp+	3	2.82558139534884	0.145690834473324
chr10:1780183:ATGCCCCGGAAGACATGGACTCCAGAGGAGGCTCCGAACAGCCAGGTGGGCAGGTGT	57	Long Reads (vamos)	16bp+	5	5.4	1
chr10:17808262:TTTTCTTTTCTTTT	14	Long Reads (vamos)	7-15bp	2	2.16279069767442	0.184229651162791
chr10:1781461:TTTTCTTTTTTC	12	Long Reads (vamos)	7-15bp	3	2.96638655462185	0.100555476427859
chr10:17817285:ATGTTACTGGATGTTTAGTCTTTAATCATTTTTAACCTGAGATATTGGGTTGAAACTTATTGC	63	Long Reads (vamos)	16bp+	2	2	0
chr10:1782506:GGGAGAAGGCAATGTAATTTGCCTTACTTTGCTTAGTTGCCTAGCAGAATTATACTAAGATT	62	Long Reads (vamos)	16bp+	2	2	0
chr10:17834377:TGTTT	5	Long Reads (vamos)	4-6bp	10	10.1694915254237	0.295813414457482
chr10:17837600:TTTTA	5	Long Reads (vamos)	4-6bp	7	7.15833333333333	0.184803921568627
chr10:17843313:TTTAAGATACCTTTATGCTTATTACTAAC	29	Long Reads (vamos)	16bp+	2	2.0958904109589	0.504566210045662
chr10:17854317:ATTTTTGTCATTGTGGTTGTTT	22	Long Reads (vamos)	16bp+	3	2.98630136986301	0.0136986301369863
chr10:1785720:GCTGAGCTTGAGCGTGGATGACAGGAGTTTGCAATGGCCACCACAGTGTGCTCTGCAGTTGATGAGACCCCTGCTCTCCTCCTTCTCAATGAACTCTGCCCTGTCACTGGAGAGTGCCAACTTTGGGATCCTTCCG	136	Long Reads (vamos)	16bp+	2	2	0
chr10:17858760:CAGGCATGAGCCATC	15	Long Reads (vamos)	7-15bp	3	3.1	0.0910112359550562
chr10:17867116:TCT	3	Long Reads (vamos)	2-3bp	102	101.080291970803	38.1185057964792
chr10:17868474:TCCCTCCCTCAATGTGGGGATTACAGG	27	Long Reads (vamos)	16bp+	2	2	0
chr10:17871265:TAATTTCAGTTCTACCTCT	19	Long Reads (vamos)	16bp+	2	1.98795180722892	0.0120481927710843
chr10:17872585:GTGGCCTCTGATGCTATTAGCCAAACCATGTTATTGATGGTCAAACAATACGCATGCTGACAGCCATTATCT	72	Long Reads (vamos)	16bp+	2	2	0
chr10:17873223:TTAAGAAAAATAGATTTTC	19	Long Reads (vamos)	16bp+	2	1.98809523809524	0.0119047619047619
chr10:17876596:TTTGAATTCACTAA	14	Long Reads (vamos)	7-15bp	2	2	0
chr10:17885823:ATCATG	6	Long Reads (vamos)	4-6bp	6	4.89690721649485	3.38509450171821
chr10:17886283:CTTC	4	Long Reads (vamos)	4-6bp	14	13.9541984732824	0.95173223722842
chr10:17886351:CTCCCT	6	Long Reads (vamos)	4-6bp	9	8.76068376068376	0.407751252578839
chr10:17887389:CAAAA	5	Long Reads (vamos)	4-6bp	8	8.04237288135593	0.314428509343764
chr10:17889734:TTATCACCAAATAC	14	Long Reads (vamos)	7-15bp	2	2	0
chr10:17891131:TTTA	4	Long Reads (vamos)	4-6bp	13	12.6031746031746	1.23326984126984
chr10:17894366:CTTT	4	Long Reads (vamos)	4-6bp	8	8.6793893129771	5.46564885496183
chr10:17900270:TACCTCTCTTCCA	13	Long Reads (vamos)	7-15bp	2	2.01428571428571	0.0142857142857143
chr10:17903366:TTTTCTTTTT	10	Long Reads (vamos)	7-15bp	5	4.89922480620155	0.856952519379845
chr10:17914483:ATCTGTGTGTGTACAGTATATGTGCGTGCCTACAGTAGAC	40	Long Reads (vamos)	16bp+	3	2.58771929824561	0.244449619624282
chr10:17914680:TGTACAGTATATATGTGTGTGGTATATATC	30	Long Reads (vamos)	16bp+	2	1.9875	0.0125
chr10:17914781:GTACATATGTGTGTACAGTATATACATGTGTGCA	34	Long Reads (vamos)	16bp+	3	3.18446601941748	0.171521035598705
chr10:17917191:CTTTTGTTTGTTTT	14	Long Reads (vamos)	7-15bp	3	3.28571428571429	0.296010296010296
chr10:17919319:TACTAAGATTATAAAGCATCTATATTCGTGAGAATTTATTCTCTGCTGATAACTTATGGAAAATCTATTTCTTTGACTA	79	Long Reads (vamos)	16bp+	2	2	0
chr10:17920513:CGTTCAGCTCTCTCCGGCTTCTGCCTTCTACTA	33	Long Reads (vamos)	16bp+	2	2	0
chr10:17931783:TGGGTCTTATCCTGCTTTTGGACTGGGATTTACACCATTGACTCTGCTGGTTCT	54	Long Reads (vamos)	16bp+	2	2	0
chr10:17936444:TCAGCCATCGTTGGGAGGTGCTCCTCA	27	Long Reads (vamos)	16bp+	2	2	0
chr10:1793644:TTATTAGTTCAATTTTTTGCTACAA	25	Long Reads (vamos)	16bp+	2	1.98701298701299	0.012987012987013
chr10:17950123:GTTTCTTCCTTCTGGTGGGTTCGTGGTCTCGCTGACTTCAGGAGTGAAGCTGCAGACCTTCGCGGTGAGTGTTATAGCTCTTAAAGGCAGCACGTCTGGAGTT	103	Long Reads (vamos)	16bp+	2	2	0
chr10:17950464:TTAGCTACACACAGAGTGCTGATTGGTGTGCTTACAATCCTTTAGCTAGACACAAACGTTCTCCAAGTCCCCACCAGA	78	Long Reads (vamos)	16bp+	3	3.25274725274725	0.190964590964591
chr10:17952467:TTTTTTC	7	Long Reads (vamos)	7-15bp	5	5.47692307692308	0.933571854502087
chr10:17956317:GGATCCCATGGACATACATGTTCTTAGGAATCAGATCTCTGA	42	Long Reads (vamos)	16bp+	4	3.98936170212766	0.0106382978723404
chr10:17971258:CCCCT	5	Long Reads (vamos)	4-6bp	8	8.50769230769231	5.69373881932021
chr10:17974048:TTTTAAAATATTTTA	15	Long Reads (vamos)	7-15bp	4	3.9625	0.0365506329113924
chr10:17996922:GGGAGGCGGAGCTTGCA	17	Long Reads (vamos)	16bp+	2	2	0
chr10:17997022:AAAAAG	6	Long Reads (vamos)	4-6bp	6	6.00746268656716	1.96234990461228
chr10:17997181:TTTATCAGTGCAGAATAAAATAAGCATGGTC	31	Long Reads (vamos)	16bp+	2	1.98648648648649	0.0135135135135135
chr10:17998917:ATTTTTATTGAGCACAATTATTAGAATTA	29	Long Reads (vamos)	16bp+	3	2.97701149425287	0.0227211975407645
chr10:18001512:CAAAAA	6	Long Reads (vamos)	4-6bp	5	4.89772727272727	0.184822361546499
chr10:1800212:AGATGTGAGGGAGGAAGAGGATGGTGCAGCTACTATAATGCCACCCCATACGGAGACACAGGTGTGTGTGTGTGTGTCTG	80	Long Reads (vamos)	16bp+	4	4.36363636363636	0.263705759888966
chr10:18003731:AATGAAAAGTTCTGTCAATCAGCCAGCTATTTTATTTATAC	41	Long Reads (vamos)	16bp+	2	2	0
chr10:1801110:CATGCCTGCAGAACACACACATGCATGTACACATCTGCACACACATGCATAAGCATGCATGCATACACA	69	Long Reads (vamos)	16bp+	2	1.98989898989899	0.0101010101010101
chr10:18013346:TTA	3	Long Reads (vamos)	2-3bp	12	12.1349206349206	3.90965079365079
chr10:1801414:ACACACACATACATATGCATGCAC	24	Long Reads (vamos)	16bp+	4	3.89333333333333	0.123603603603604
chr10:18030598:TTTA	4	Long Reads (vamos)	4-6bp	12	11.8359375	1.35082431102362
chr10:18038654:AAAT	4	Long Reads (vamos)	4-6bp	7	7.325	0.456512605042017
chr10:18040060:ATATATGTAATTTAAAAC	18	Long Reads (vamos)	16bp+	2	2	0
chr10:18041535:ACACATACATACACAC	16	Long Reads (vamos)	16bp+	3	3.24545454545455	1.10433694745621
chr10:18041590:TATATATGTGTATATATATGTATATACATATG	32	Long Reads (vamos)	16bp+	9	10.365671641791	4.63971495903939
chr10:18048307:TTTCTTT	7	Long Reads (vamos)	7-15bp	4	3.86614173228346	0.59305086864142
chr10:18051080:AGAGAGAGAGAGAC	14	Long Reads (vamos)	7-15bp	3	3.1010101010101	0.152958152958153
chr10:18057798:AAAGGCGGGACAACTTGAAG	20	Long Reads (vamos)	16bp+	2	2	0
chr10:18059324:TTTACTTAATCACAGAGATTA	21	Long Reads (vamos)	16bp+	2	1.98780487804878	0.0121951219512195
chr10:1807032:AAT	3	Long Reads (vamos)	2-3bp	13	12.763358778626	7.4128009395185
chr10:1807089:CAGTGTCAGATGG	13	Long Reads (vamos)	7-15bp	3	2.98780487804878	0.0121951219512195
chr10:18071398:TATTGAGTTTTATAAC	16	Long Reads (vamos)	16bp+	2	2	0
chr10:18075594:ATGT	4	Long Reads (vamos)	4-6bp	6	5.98924731182796	0.293361383824217
chr10:18080297:TATATAATATATATTTTAAAT	21	Long Reads (vamos)	16bp+	2	2.02150537634409	0.0212716222533894
chr10:18082924:TCTGTCTCTG	10	Long Reads (vamos)	7-15bp	17	17.8161764705882	2.26966230936819
chr10:18084188:TCTCTGTCTCTGT	13	Long Reads (vamos)	7-15bp	2	2	0
chr10:18085303:TTGA	4	Long Reads (vamos)	4-6bp	7	6.92708333333333	0.341995614035088
chr10:18087089:TTTCACATTTCATATATATGCATATGC	27	Long Reads (vamos)	16bp+	2	2	0
chr10:1809267:TGTGCGCATGCGCGTGTCCCCATGTTCCCCCAAACCCAGCGGTGTTGAGA	50	Long Reads (vamos)	16bp+	2	2	0
chr10:18094412:ATTTCCAAAAATTCTCATTTGTAGCAGTGGTGACATCTTACTGGTTCGCTCATTAATAAGTTAAAAAACTCTTTGGCGTGTTC	83	Long Reads (vamos)	16bp+	2	2	0
chr10:18100557:AAGTCTTACTCT	12	Long Reads (vamos)	7-15bp	2	1.98936170212766	0.0106382978723404
chr10:18102726:ATACACACAAATACAC	16	Long Reads (vamos)	16bp+	2	2.05479452054795	0.0525114155251142
chr10:18106758:GTTTT	5	Long Reads (vamos)	4-6bp	7	6.73684210526316	0.387458006718925
chr10:18107937:TTTTTTTTTTT	11	Long Reads (vamos)	7-15bp	3	3.26446280991736	0.629476584022039
chr10:18112681:AATAATAATAATT	13	Long Reads (vamos)	7-15bp	2	1.97183098591549	0.0277665995975855
chr10:18121240:GTGTGTGTGTTGTGTGTA	18	Long Reads (vamos)	16bp+	5	4.89256198347107	0.196694214876033
chr10:18121374:TGTGTGGTGTGTGTAGTGTATAAAGTA	27	Long Reads (vamos)	16bp+	2	2	0.0277777777777778
chr10:18121550:TGTAGTGTGTGAGGTACATGTGTTGCATGTGGTGTGTGTGAGGTGTGTGTGTGTTGTTTGTGAAGCAGGTGTGTATGGTGTGTGTGCTGTGTAGTTGGGGTGTGTTGTGTGTAGTGTGCAAGCTATATACATGGTGTGAGGTGTGTGTGTAAGGTGTG	158	Long Reads (vamos)	16bp+	2	1.99074074074074	0.00925925925925926
chr10:18123411:TAACCCACCCCTCCATTTGCAT	22	Long Reads (vamos)	16bp+	2	2	0
chr10:18125178:ATAAACAAAGGCCAC	15	Long Reads (vamos)	7-15bp	2	2	0
chr10:18131681:AATGTTACCAAATTT	15	Long Reads (vamos)	7-15bp	3	3	0
chr10:18131926:TTTAAATTTTAGAAGAAAA	19	Long Reads (vamos)	16bp+	2	1.98591549295775	0.0140845070422535
chr10:18137084:TCCT	4	Long Reads (vamos)	4-6bp	19	19.2554744525547	3.51513525118076
chr10:18138830:CGGTGGCTCACACCTGTAATCCCAGCACTTTGGGAGGCCAAGGTGGGCGGATCATGAGGTCAGGAGTTTGCGACCAGCCTGGCCAACATGGCGAAACCCTGTCTCTACTAAAAAATACAAAAATTAGGCTGGATG	135	Long Reads (vamos)	16bp+	2	2	0
chr10:18144050:GTTTT	5	Long Reads (vamos)	4-6bp	5	5.734375	1.67691929133858
chr10:18152439:TGTCAGAGGAGTGGAAGG	18	Long Reads (vamos)	16bp+	2	2	0
chr10:18152708:AAAAAA	6	Long Reads (vamos)	4-6bp	4	4.30827067669173	1.60879471405787
chr10:18153558:TTTA	4	Long Reads (vamos)	4-6bp	10	10.6153846153846	2.14549791293977
chr10:18156992:AGATTGCGCCATTGCACTC	19	Long Reads (vamos)	16bp+	2	1.97183098591549	0.0277665995975855
chr10:18166219:ATTCAATTAATAATA	15	Long Reads (vamos)	7-15bp	2	1.97183098591549	0.0277665995975855
chr10:18166889:ATAAAATAAAAAAGAA	16	Long Reads (vamos)	16bp+	2	2	0
chr10:18171633:ACACACCACCGTT	13	Long Reads (vamos)	7-15bp	2	1.98901098901099	0.010989010989011
chr10:18174186:TTCCCTTCCTTTCTCCTTCCCC	22	Long Reads (vamos)	16bp+	4	3.91818181818182	0.130859049207673
chr10:18174326:TTTC	4	Long Reads (vamos)	4-6bp	26	25.6962962962963	2.06379215035931
chr10:18181562:TTTTA	5	Long Reads (vamos)	4-6bp	13	13.7368421052632	9.27113237639553
chr10:18188189:CTCCTTTCCTTCCTGCCCACCTGCCTTCCTGCCTTCTTGC	40	Long Reads (vamos)	16bp+	3	3.20238095238095	0.187464142283419
chr10:18196351:GCCTGATCATGGCTCATTGCAGCA	24	Long Reads (vamos)	16bp+	2	2	0
chr10:18196967:CCCTCTCCTC	10	Long Reads (vamos)	7-15bp	5	4.77777777777778	0.190222222222222
chr10:18198062:ATGTAATATATTAACATCACATATATTACATAT	33	Long Reads (vamos)	16bp+	4	4.16981132075472	0.142318059299191
chr10:18200114:AACATTGTTCCTAAAAATTACTAAAAAGTTCC	32	Long Reads (vamos)	16bp+	2	2	0
chr10:18200486:TAAAATAATAAAATTT	16	Long Reads (vamos)	16bp+	3	2.9875	0.0125
chr10:1820504:AATAAA	6	Long Reads (vamos)	4-6bp	8	7.96296296296296	0.148148148148148
chr10:18207262:CCTCCCAAAATGCTGGGATTACAGGCATGA	30	Long Reads (vamos)	16bp+	2	2	0
chr10:18225509:TCTTTTCTT	9	Long Reads (vamos)	7-15bp	6	5.52592592592593	0.400442233278054
chr10:18225578:TCCT	4	Long Reads (vamos)	4-6bp	17	17.0735294117647	1.60936819172113
chr10:18225999:CTTTT	5	Long Reads (vamos)	4-6bp	5	4.8515625	0.395115649606299
chr10:18228433:AAAAAAAAAAAAAAAA	16	Long Reads (vamos)	16bp+	3	3.10606060606061	0.507749248207264
chr10:18242073:TATATATGTATATATGTGTGTGTA	24	Long Reads (vamos)	16bp+	2	2	0
chr10:18242827:CAAAAAAA	8	Long Reads (vamos)	7-15bp	4	3.74418604651163	0.269985465116279
chr10:18259543:AAAAAAAA	8	Long Reads (vamos)	7-15bp	3	3.34375	0.825787401574803
chr10:18266969:CTATGTGTGTGTGTGTATATA	21	Long Reads (vamos)	16bp+	3	3.03883495145631	0.0376927470017133
chr10:18271140:ATATGCAGAAAGTAGAAGAGAAATTTGGTTG	31	Long Reads (vamos)	16bp+	2	1.98850574712644	0.0114942528735632
chr10:18273363:AAAAC	5	Long Reads (vamos)	4-6bp	7	7.02941176470588	0.4880174291939
chr10:18273761:TACTGAATTATA	12	Long Reads (vamos)	7-15bp	2	2	0
chr10:1827809:AAAACTGCTTATTGGTTCCCATGCTGGCTACCTGGGCAATAAAATCATTTG	51	Long Reads (vamos)	16bp+	2	2	0
chr10:18284062:AAAAAAATAAAAAT	14	Long Reads (vamos)	7-15bp	2	1.98969072164948	0.0103092783505155
chr10:18285311:TCTCTTGGAA	10	Long Reads (vamos)	7-15bp	3	2.94252873563218	0.0547981823041967
chr10:18289271:TTTTTTTTTCTTG	13	Long Reads (vamos)	7-15bp	3	2.91729323308271	0.39462292093871
chr10:18290091:TTCTTTTTCTTTT	13	Long Reads (vamos)	7-15bp	4	3.85925925925926	0.614372581536761
chr10:18299066:AAGAAAAAAATAAA	14	Long Reads (vamos)	7-15bp	4	4.25925925925926	1.20840243228303
chr10:18303619:GCAACCCATATGAAG	15	Long Reads (vamos)	7-15bp	2	2	0
chr10:18310605:AAAAAAAAAAAA	12	Long Reads (vamos)	7-15bp	3	2.98214285714286	0.612290862290862
chr10:1831270:GAGAGATGATCTTGCCATGGCTCACCTTGGAGGGGCGACCTCTGACCTCCAGGCT	55	Long Reads (vamos)	16bp+	2	2	0
chr10:18315332:AAAAC	5	Long Reads (vamos)	4-6bp	8	7.57037037037037	0.515533443891653
chr10:18316140:ATTTAC	6	Long Reads (vamos)	4-6bp	4	3.98701298701299	0.144565960355434
chr10:18325512:TTCTTTTTCTTTCTCTCTTTCTCTGTCTTTTTTCTTTCTTTCCTTTCTCTTTCTTTCCTT	60	Long Reads (vamos)	16bp+	3	2.8411214953271	0.134896843590196
chr10:18325689:CCTT	4	Long Reads (vamos)	4-6bp	7	7.96330275229358	5.72086306489976
chr10:18325965:AACTCCTGGGCTC	13	Long Reads (vamos)	7-15bp	2	2	0
chr10:18337080:CTTTTTTCTTTTGCTTTTTGCTT	23	Long Reads (vamos)	16bp+	3	2.97916666666667	0.062719298245614
chr10:18338615:TCCT	4	Long Reads (vamos)	4-6bp	31	31.5746268656716	5.68987767927281
chr10:1834032:ATTG	4	Long Reads (vamos)	4-6bp	7	6.85714285714286	0.196213425129088
chr10:18342825:ATATGTATATTTAT	14	Long Reads (vamos)	7-15bp	2	1.98666666666667	0.0133333333333333
chr10:18344769:AAAATAAAATAA	12	Long Reads (vamos)	7-15bp	2	1.97701149425287	0.0227211975407645
chr10:18344981:AGATCACTGTTTAATC	16	Long Reads (vamos)	16bp+	2	1.98571428571429	0.0142857142857143
chr10:18347161:ATTTT	5	Long Reads (vamos)	4-6bp	5	4.93421052631579	0.0889473684210526
chr10:18348450:GGATGGACAGAC	12	Long Reads (vamos)	7-15bp	3	3.01052631578947	0.0105263157894737
chr10:1834923:CTTTTTTTT	9	Long Reads (vamos)	7-15bp	5	4.97744360902256	0.204032809295967
chr10:18359255:TGTT	4	Long Reads (vamos)	4-6bp	8	8.02521008403361	0.516308218202535
chr10:18385571:AGCCGAGATCGTGCCA	16	Long Reads (vamos)	16bp+	2	1.93243243243243	0.0638652350981118
chr10:18385715:TCTGATGCTTTTTTCTTTT	19	Long Reads (vamos)	16bp+	2	1.98717948717949	0.0128205128205128
chr10:18391333:TTTAGGAATG	10	Long Reads (vamos)	7-15bp	3	2.97777777777778	0.0219725343320849
chr10:1839226:TATACATCTATGTATC	16	Long Reads (vamos)	16bp+	3	3	0
chr10:1839309:TCTATATCTAGATATGTCTACATATGTAGATATATCTATATAGATATCTATAGATACTGATACATTGATACATCTATAGATGCATAGCAGACATAGATATCTATATA	107	Long Reads (vamos)	16bp+	2	2	0
chr10:18394144:TTGGCCAGGCTGGTCTC	17	Long Reads (vamos)	16bp+	2	1.61290322580645	0.239831697054698
chr10:18398983:GAATGAGACCGC	12	Long Reads (vamos)	7-15bp	3	2.97478991596639	0.0417319470160946
chr10:18405951:AAAC	4	Long Reads (vamos)	4-6bp	8	8.09322033898305	0.649355352745183
chr10:1841795:GCACACACATGCACACACATGTGCACACACATCCACACAAGGACCCCACACATGCACACATGTGTGCACACACAGACATGAAACACATGCAAAGACCCACATACAT	106	Long Reads (vamos)	16bp+	2	2.17073170731707	0.192713038241494
chr10:1842330:ACATGCACATACATGTGCTCACATAC	26	Long Reads (vamos)	16bp+	3	2.8876404494382	0.100868232890705
chr10:18429603:ATCACTTGAGCCCAGGAGTTCAAGACCAGCTTGGGCAACATAGCAAGACTCCGTCTCTACCGAAAAAAAAAAAAAAAAAACAAATTAACCAAGCATGATGTTGTACACCTGTATCCCAGGTACTCAGGAGGCTGGGGTGGGAAG	144	Long Reads (vamos)	16bp+	2	2	0
chr10:18432835:AAAC	4	Long Reads (vamos)	4-6bp	9	8.81746031746032	1.5584126984127
chr10:18433873:TTG	3	Long Reads (vamos)	2-3bp	13	12.432	3.36025806451613
chr10:18442909:ATATATGTATATAT	14	Long Reads (vamos)	7-15bp	5	6.16417910447761	5.44652676467288
chr10:18458450:CTCAACACATACTAGT	16	Long Reads (vamos)	16bp+	3	3.17391304347826	10.6946966077401
chr10:18462745:TTTTATTTATTTAT	14	Long Reads (vamos)	7-15bp	2	2.08695652173913	0.0802675585284281
chr10:18463580:TTGTTTT	7	Long Reads (vamos)	7-15bp	4	4.2910447761194	0.764280103243183
chr10:1847026:GGAATATGAAGG	12	Long Reads (vamos)	7-15bp	2	1.98571428571429	0.0142857142857143
chr10:18470344:CATATAGACTGTGATATATTGCATATATTA	30	Long Reads (vamos)	16bp+	2	2	0
chr10:18470422:TGGTATATATTATAT	15	Long Reads (vamos)	7-15bp	2	2	0
chr10:18479687:CTCGCTCTCTCG	12	Long Reads (vamos)	7-15bp	5	5.06766917293233	0.502961950330371
chr10:18492620:AAAAAAAAAAAAAAAAAG	18	Long Reads (vamos)	16bp+	3	3.08955223880597	0.18740882055886
chr10:18496814:AAAAAAAAAAAAAAAAAGG	19	Long Reads (vamos)	16bp+	2	2.21551724137931	0.361844077961019
chr10:18497209:AAAAAAAG	8	Long Reads (vamos)	7-15bp	5	5.22222222222222	0.845771144278607
chr10:18506788:TATT	4	Long Reads (vamos)	4-6bp	6	6.16470588235294	0.210644257703081
chr10:18524206:GTTTTTTTGTTTT	13	Long Reads (vamos)	7-15bp	3	2.616	0.238451612903226
chr10:1852627:AAAAAAT	7	Long Reads (vamos)	7-15bp	5	5.048	0.11058064516129
chr10:18532676:AAAAACAA	8	Long Reads (vamos)	7-15bp	6	5.76865671641791	2.14908540006733
chr10:18541861:CAAAAAAGAAAAAAAAA	17	Long Reads (vamos)	16bp+	2	1.97058823529412	0.0486313337216075
chr10:18546940:AAAAAGA	7	Long Reads (vamos)	7-15bp	5	5.05925925925926	0.14571586511885
chr10:18577756:GATCACCTGCTCCACCCTGACTCATTCT	28	Long Reads (vamos)	16bp+	2	2	0
chr10:185812:CAAAAAAA	8	Long Reads (vamos)	7-15bp	4	3.98989898989899	0.561121418264275
chr10:18583050:AAAAACCACAGCC	13	Long Reads (vamos)	7-15bp	2	2	0
chr10:18584540:CATTATTAACACAACTTAGG	20	Long Reads (vamos)	16bp+	2	2	0
chr10:18586391:GTTTGTTCCTCCGGGTGGGTTCGTGGTCTTGCTGACTTGGGGAGTGAAGCGGCAGACCTTCGCAGTGAGTGTTATAGCTGTTCAAGGTGGTGCGTCCAGAGTT	103	Long Reads (vamos)	16bp+	3	3	0
chr10:18586839:ATTGGTCCATTTTACACAGTGCTG	24	Long Reads (vamos)	16bp+	2	2.07228915662651	0.0678812812224508
chr10:18598125:GTACCTTGTAATCTCCCCCACCCTTAAGAAG	31	Long Reads (vamos)	16bp+	2	2	0
chr10:18600941:ATATATATATATATATATATATACAC	26	Long Reads (vamos)	16bp+	3	2.95689655172414	0.998125937031484
chr10:18602067:TTTTGTTTTTTTTTGAGACGGAGTCTTGCTCTGTTGCCCAGGCTGGAATGCAGTGGCGCAATCTCGGCTCACTGCAAGCTCCGTCTCCCAGGTTCATGCCATTCTCCTGCCTCAGCCTCCCGAGTAGCTGGGAATACAGGTGCCCGCCACCACGCCCGGCTAATTTTT	168	Long Reads (vamos)	16bp+	3	3.05102040816327	0.0489164738060173
chr10:18623130:AAATTTTATTTT	12	Long Reads (vamos)	7-15bp	4	3.94505494505495	0.0525030525030525
chr10:18633416:AATAAAATAAATA	13	Long Reads (vamos)	7-15bp	3	2.79545454545455	0.164576802507837
chr10:18644565:GTGGCTCACTCCTGTAATCCCAGCACTCTGTGAGGCCGAAGCAGGTGGATAACCTGAGGTTAGAGGTTTGAGACCAGCCTGGCCAACACAGTGAAACCCTGTCTCTACTAAAAATACAAAAATTAGCTGGGTGTCTTTGAGCGCACCTGTAATCCCAGCTACTCAGGTGGCTGAGGCAGGAGAATTGCTTGAACCTGGGAGGCAGAGGTTGCAGTGAGCTGAGATCGCGCCATTGCACTCCAGCCTGGCTGACAGAGCGAGACTCCCTCTCAAAAAAAAAAAAAAAAAAA	290	Long Reads (vamos)	16bp+	2	2	0
chr10:18647725:GTTTTTTTTTT	11	Long Reads (vamos)	7-15bp	2	2.1747572815534	0.439748715019989
chr10:1865853:GCTTTCTTGTGATGTTC	17	Long Reads (vamos)	16bp+	2	1.97619047619048	0.0235226620768789
chr10:18658609:TATGTGTTATTAT	13	Long Reads (vamos)	7-15bp	2	2.02816901408451	0.1420523138833
chr10:18673041:GTTTTT	6	Long Reads (vamos)	4-6bp	6	5.78787878787879	0.550080962294703
chr10:18679420:AAATGTCTACAT	12	Long Reads (vamos)	7-15bp	2	2.01428571428571	0.0142857142857143
chr10:18690073:TGGTGAAATACACTGTCGCACTTGCCTTTATGTTGCAAATTTGTTTAC	48	Long Reads (vamos)	16bp+	2	1.98630136986301	0.0136986301369863
chr10:18691188:AAAAAAAAAAAAAAG	15	Long Reads (vamos)	7-15bp	3	2.98058252427184	0.0976584808680754
chr10:18693857:AAG	3	Long Reads (vamos)	2-3bp	11	11.3430656934307	4.1682052382997
chr10:18694880:TTTTC	5	Long Reads (vamos)	4-6bp	11	11.3649635036496	4.76288106483469
chr10:18695319:ATTTT	5	Long Reads (vamos)	4-6bp	5	4.89473684210526	0.122105263157895
chr10:18701951:TGTGTGTGTGTGTA	14	Long Reads (vamos)	7-15bp	2	2.05263157894737	0.103859649122807
chr10:18704846:TCTT	4	Long Reads (vamos)	4-6bp	89	92.6764705882353	272.516775599129
chr10:1870550:TGAGGACCACTGCTCAAGGGATCCGTGACTACTCCAGGACTCTGTGTCTGTCATAAGCAACTCCAGGTGGCCCTGAGCAGTGGGGAGATCAT	92	Long Reads (vamos)	16bp+	3	3	0
chr10:18705867:TTTATTTTTTTT	12	Long Reads (vamos)	7-15bp	5	4.55223880597015	0.309280664347436
chr10:18707228:GCCTCCCAAGTAGCTGGGATTACAGAGAT	29	Long Reads (vamos)	16bp+	4	3.94805194805195	0.0498974709501025
chr10:18709805:TATATATATATACACACACTG	21	Long Reads (vamos)	16bp+	13	13.0802919708029	0.589094031773293
chr10:18711347:CTCCCCCTCCC	11	Long Reads (vamos)	7-15bp	3	3.01587301587302	0.111746031746032
chr10:1871657:TCCAGGAGCTGGGATCCTAAAACAGGACCTGTGTTGCTCAGTCTATAATAATTAGATATGCGCATAGGGCATGGAGTGATGTGAGAGAGAGAAGAGAGGGACAAGAGAGAGGAGAGGGAGGAAGAGGAAAAGAGAGACAGAGAAAGAGAGAG	152	Long Reads (vamos)	16bp+	2	2	0
chr10:18719189:TATCACACATGTTTATGGTGATCCCTTATATGTATTTATTTCTGGGAAAATTAGTCATAACTTTTTCTTGGATTTTCAAAGGGGTCTGTGAGTTTTAAAAGGGAAGATAC	110	Long Reads (vamos)	16bp+	2	1.97752808988764	0.0222165474974464
chr10:18720887:AATATATATATTTATATATATT	22	Long Reads (vamos)	16bp+	3	3.14782608695652	0.127078565980168
chr10:1872138:AGAGAGAAAGAGAAA	15	Long Reads (vamos)	7-15bp	3	2.89814814814815	0.0923329871928003
chr10:18726819:TTTCTTTCCTTTTTTCTT	18	Long Reads (vamos)	16bp+	3	3.05426356589147	0.41109496124031
chr10:18740998:TGAAGTTCTATGGCATTGTGGAACCATGAATTTCTATAGT	40	Long Reads (vamos)	16bp+	17	16.0852713178295	1.90673449612403
chr10:18746549:CTAGGCACTGTACACAATTAAAATGAGTTCCCATCTCCAAGGAATTTGCAACCATAGACAGCACAGTGAAGACAGGTGTTAACTTGAAGGCTGTACACAAACAGTGAATTCTCAAGTCTCCTCCCCTTCCCTCCC	135	Long Reads (vamos)	16bp+	2	2	0
chr10:18752514:AATCACCTGCTGCAACCTAACTCATTCC	28	Long Reads (vamos)	16bp+	5	5	0
chr10:18755244:GATTCTCCTGCCTCAGCCTCCCGAGTAGTTGGGATTACAGGCATGCACCACCGTACCTGGCTAAATTTTGTGTTTGTAGTAGAGACAGGGTTTCACCATGTTGGCCAGGATGGTCTCGAACTCCTGACCTCATGT	135	Long Reads (vamos)	16bp+	2	2.01388888888889	0.0138888888888889
chr10:18787451:ATCTTCTCTT	10	Long Reads (vamos)	7-15bp	3	2.77319587628866	0.198024054982818
chr10:18795664:CCCACTGGAACATGTTTGCCTGCAACC	27	Long Reads (vamos)	16bp+	2	2	0
chr10:18798487:GAAATGAATAAATTCTT	17	Long Reads (vamos)	16bp+	2	2	0
chr10:18800153:AATTACAACAATTAC	15	Long Reads (vamos)	7-15bp	2	2.1038961038961	0.0943267259056733
chr10:18801742:AATATTTTATATTATTAATTCATATA	26	Long Reads (vamos)	16bp+	2	2	0
chr10:18807347:AAAAG	5	Long Reads (vamos)	4-6bp	4	4.18018018018018	0.530876330876331
chr10:18810767:CCTCCATT	8	Long Reads (vamos)	7-15bp	5	4.97368421052632	0.0435491383325571
chr10:18811064:AAAAATAAGAAA	12	Long Reads (vamos)	7-15bp	2	2.02816901408451	0.0277665995975855
chr10:18812189:TTTGTTGAGTTTA	13	Long Reads (vamos)	7-15bp	7	6.51260504201681	0.302805868109956
chr10:18812837:CAAAGGGCAAAAGCAGAACTACTAATAAGGGTCCAACAAAGATCACAAAG	50	Long Reads (vamos)	16bp+	3	2.87610619469027	0.109513274336283
chr10:18821581:AACTGAAACT	10	Long Reads (vamos)	7-15bp	3	3.02298850574713	0.0692328254477412
chr10:18822992:TGTAGACAACCAA	13	Long Reads (vamos)	7-15bp	3	2.95	0.0481012658227848
chr10:18834928:ACTTATTCTTTACCATATTGATTACAT	27	Long Reads (vamos)	16bp+	2	1.97183098591549	0.0277665995975855
chr10:18838289:GGTCAAAGCCAAGTGCTAAGA	21	Long Reads (vamos)	16bp+	2	1.98630136986301	0.0136986301369863
chr10:18858145:AATC	4	Long Reads (vamos)	4-6bp	8.5	8.775	1.20105042016807
chr10:18858700:AGAGAGAGAGAA	12	Long Reads (vamos)	7-15bp	3	2.7	0.228571428571429
chr10:1887306:AAGAAATCCCTTTAAT	16	Long Reads (vamos)	16bp+	2	1.98765432098765	0.0123456790123457
chr10:18875259:GGTT	4	Long Reads (vamos)	4-6bp	6	5.94318181818182	0.399033437826541
chr10:18879122:TTTATTATTGTTATTTGGAGATTAATATGG	30	Long Reads (vamos)	16bp+	2	2	0
chr10:18880522:CTC	3	Long Reads (vamos)	2-3bp	16	16.203007518797	2.96605149236728
chr10:18880623:GAGATTGCAGTGAGCT	16	Long Reads (vamos)	16bp+	4	3.5748031496063	0.341582302212223
chr10:18883145:TTTATT	6	Long Reads (vamos)	4-6bp	4	4.18604651162791	0.294391244870041
chr10:18895927:ATATAAATAATATAAAATAAATTT	24	Long Reads (vamos)	16bp+	2	2	0
chr10:1890196:TATATTTTATACAA	14	Long Reads (vamos)	7-15bp	2	2	0
chr10:1891096:CTTC	4	Long Reads (vamos)	4-6bp	16	15.8359375	1.96499753937008
chr10:18915070:CCCAAAGAACTGGGATTACAG	21	Long Reads (vamos)	16bp+	2	2	0
chr10:18917571:CCTC	4	Long Reads (vamos)	4-6bp	34	34.0294117647059	11.0954248366013
chr10:18926036:AAATAAATAAATAA	14	Long Reads (vamos)	7-15bp	2	2	0
chr10:18929010:TCTTTCTT	8	Long Reads (vamos)	7-15bp	5	4.83458646616541	0.593643198906357
chr10:18940073:CAATTGTATACTTTAAATTC	20	Long Reads (vamos)	16bp+	2	1.98058252427184	0.0192271083190558
chr10:18941084:TATATATATA	10	Long Reads (vamos)	7-15bp	4	3.24390243902439	1.44822071171531
chr10:18941219:TGTATATATA	10	Long Reads (vamos)	7-15bp	4	3.98	0.04
chr10:1894924:CACCATAGTATA	12	Long Reads (vamos)	7-15bp	40	40.2043795620438	0.869686560755689
chr10:18960474:CTTTCTTTTTTTGAGA	16	Long Reads (vamos)	16bp+	2	1.97183098591549	0.0277665995975855
chr10:18961405:TTTTTTTC	8	Long Reads (vamos)	7-15bp	4	3.66666666666667	0.288
chr10:18989506:TTTTCTTTTT	10	Long Reads (vamos)	7-15bp	3	2.91603053435115	0.477510275983558
chr10:18992983:ATTTTAAAATATACTGT	17	Long Reads (vamos)	16bp+	2	2	0
chr10:1899383:AAAC	4	Long Reads (vamos)	4-6bp	9	8.94573643410853	0.62984496124031
chr10:19001906:TATC	4	Long Reads (vamos)	4-6bp	23	22.8939393939394	1.66805459171871
chr10:19002166:ATATCTATATCTCTCTAG	18	Long Reads (vamos)	16bp+	3	2.59130434782609	0.243783371472159
chr10:19005077:ATA	3	Long Reads (vamos)	2-3bp	13	11.3571428571429	10.3594285714286
chr10:1900631:CATTCAAATATATTACAAATA	21	Long Reads (vamos)	16bp+	2	1.98717948717949	0.0128205128205128
chr10:19007556:CCCCTCCCCTCCCCACTCTCC	21	Long Reads (vamos)	16bp+	2	2.11578947368421	0.146024636058231
chr10:19012298:TTTA	4	Long Reads (vamos)	4-6bp	12	11.8416666666667	2.45371148459384
chr10:19027667:TATATATACTAGTATAT	17	Long Reads (vamos)	16bp+	2	2	0
chr10:19027818:ATATACAAACAATATATTATATATACTT	28	Long Reads (vamos)	16bp+	2	2	0
chr10:19027895:ATATATAAATATCTATACTAAAATATACATTGTATAT	37	Long Reads (vamos)	16bp+	4	4.05479452054795	0.0525114155251142
chr10:19029374:ATTTGATCATTACAC	15	Long Reads (vamos)	7-15bp	2	2	0
chr10:19029452:TAAAAATATTATCATAGCAA	20	Long Reads (vamos)	16bp+	2	1.98717948717949	0.0128205128205128
chr10:19029714:CTTCACTTCCCTTCTCC	17	Long Reads (vamos)	16bp+	2	1.98958333333333	0.0104166666666667
chr10:19040594:CAAAAAA	7	Long Reads (vamos)	7-15bp	10	10	1.49253731343284
chr10:19040902:ATTTAGAGAACCTGCTAATCCATGCTTA	28	Long Reads (vamos)	16bp+	2	2	0
chr10:1904090:CACACACACAGG	12	Long Reads (vamos)	7-15bp	5	4.28813559322034	0.7709691438505
chr10:1904854:ATCT	4	Long Reads (vamos)	4-6bp	25	24.9159663865546	1.67084460903005
chr10:19051921:AAAAAAACA	9	Long Reads (vamos)	7-15bp	3	3.36434108527132	1.53028100775194
chr10:1906165:GCCTCCGCTCAGCACCCTCCATGATCAAGCTGTGAGCATCAGTATAGTGTGATGTCCCCAGCACACATGTGGCACAGAAGGAAGATGGTGGGTGCCCT	98	Long Reads (vamos)	16bp+	4	3.96052631578947	0.0384210526315789
chr10:19066893:CCTTCCCTCCCTTCCTT	17	Long Reads (vamos)	16bp+	2	1.98876404494382	0.0112359550561798
chr10:1907616:ATATAGTTACACTATACTCATT	22	Long Reads (vamos)	16bp+	2	2.01282051282051	0.0128205128205128
chr10:19076246:ATCT	4	Long Reads (vamos)	4-6bp	18	18.1653543307087	1.47244094488189
chr10:19082401:ATTGATTATAATAATT	16	Long Reads (vamos)	16bp+	2	1.97674418604651	0.0229822161422709
chr10:19088569:TTTA	4	Long Reads (vamos)	4-6bp	8	7.53076923076923	1.35175909361956
chr10:1909401:TAATAATATA	10	Long Reads (vamos)	7-15bp	5	4.60185185185185	0.241865697473174
chr10:19101885:TAATATATATTAATATA	17	Long Reads (vamos)	16bp+	2	2	0
chr10:19101986:TTATAATATAATTATA	16	Long Reads (vamos)	16bp+	6	5.87735849056604	0.108625336927224
chr10:19102108:TATATAATATATAT	14	Long Reads (vamos)	7-15bp	2	2.22826086956522	0.17809364548495
chr10:19116181:CACTGATTCTTAAAGAAA	18	Long Reads (vamos)	16bp+	2	2.10126582278481	0.0921778643297631
chr10:1912108:AACAAGCACCACTCACCAC	19	Long Reads (vamos)	16bp+	2	1.98876404494382	0.0112359550561798
chr10:19125257:TCTT	4	Long Reads (vamos)	4-6bp	50	50.2740740740741	12.4093974571587
chr10:19130646:ATATGTATTTTGTAATTATGAATGTATGT	29	Long Reads (vamos)	16bp+	5	4.8936170212766	0.117593228094258
chr10:1913270:CAGTTTCTCAGGATGACCTTCCCATAATCCCCTCCC	36	Long Reads (vamos)	16bp+	2	1.98780487804878	0.0121951219512195
chr10:1914466:TATC	4	Long Reads (vamos)	4-6bp	32	32.0746268656716	4.114689709348
chr10:19149061:ATCT	4	Long Reads (vamos)	4-6bp	17	16.8196721311475	1.78539493293592
chr10:1914984:AGAAAAATAGCAAATTTT	18	Long Reads (vamos)	16bp+	2	1.98648648648649	0.0135135135135135
chr10:19150216:TGTTTT	6	Long Reads (vamos)	4-6bp	4	3.82608695652174	0.321070234113712
chr10:1915283:TATTTTTATTTTT	13	Long Reads (vamos)	7-15bp	2	1.98130841121495	0.0185152530417916
chr10:1915978:GTTTAAATTTCCTTCCATAGTTCATT	26	Long Reads (vamos)	16bp+	2	2	0
chr10:19162030:AAC	3	Long Reads (vamos)	2-3bp	14	14.2481203007519	2.08190931875142
chr10:19165265:TTTTG	5	Long Reads (vamos)	4-6bp	10	10.5769230769231	3.17620751341682
chr10:19165799:TACCTTTTCAGGTAAGCACATACGAAATTAATACAACTCAACAGAAGACACTTATTTAATGCTAAACCTTTCAGATAACAATATAACACACATAGCTCA	99	Long Reads (vamos)	16bp+	2	2	0
chr10:19169484:TAATGTTAAAGTTTGTTTGCTTA	23	Long Reads (vamos)	16bp+	2	2	0
chr10:19171422:TATATATATCATATAATATATGTATATATCACATATATGTGATATATATCATATATACACATATGTGTATATGTATCAGTTTGGTTATGTATATACATATATACACATATATACACATACATATATACATATATACACATATATACACATACATATATATACATATATACACATATATATATGTATATGTATATGTA	197	Long Reads (vamos)	16bp+	4	3.61538461538462	0.238726790450928
chr10:19174318:GACTCCAAGGTGCTGTATTTTGGGATAGCATGTTCT	36	Long Reads (vamos)	16bp+	2	2	0
chr10:19176777:TGCCTGTGTGTCTGTGTGTGTGTGCA	26	Long Reads (vamos)	16bp+	5	4.97142857142857	0.124175824175824
chr10:19181636:TGAGGACTACAGTTAATAACA	21	Long Reads (vamos)	16bp+	2	2	0
chr10:19189033:GAGACAGAGAGAGGGAGA	18	Long Reads (vamos)	16bp+	3	2.84782608695652	0.130434782608696
chr10:19191133:AGACAAAATATTTTAATGGACATTTCTCCAA	31	Long Reads (vamos)	16bp+	2	2	0
chr10:19191300:AAAAACCAA	9	Long Reads (vamos)	7-15bp	3	3	0.0181818181818182
chr10:19196256:TTTTCCTCCTTTCTTTTA	18	Long Reads (vamos)	16bp+	2	2	0
chr10:19199801:AAATA	5	Long Reads (vamos)	4-6bp	9	9.50793650793651	1.11593650793651
chr10:19200645:TTTTTTTGTTTTTGTTTTT	19	Long Reads (vamos)	16bp+	1	1.15853658536585	0.135049683830172
chr10:19204415:AAATATTAAAC	11	Long Reads (vamos)	7-15bp	3	3	0.0222222222222222
chr10:19210779:AAGCGTGAGAATGAATCCCCCATCAGTGTGGCATCGTTCTGGTCTCCC	48	Long Reads (vamos)	16bp+	3	3	0
chr10:19216096:TTCT	4	Long Reads (vamos)	4-6bp	7	7.08474576271186	2.64232942199044
chr10:19237513:ATATACATTATATATAATATATA	23	Long Reads (vamos)	16bp+	63	66.5833333333333	301.29834605598
chr10:19248923:AATATATGTTATATATTTATATTA	24	Long Reads (vamos)	16bp+	4	4	0
chr10:1925272:GACATTAAATTTACTGA	17	Long Reads (vamos)	16bp+	2	2	0
chr10:19258923:ATATTAACAAATCTGGTTT	19	Long Reads (vamos)	16bp+	2	2	0
chr10:19260268:AGACAGACAGAC	12	Long Reads (vamos)	7-15bp	3	3.03191489361702	0.0312285518188058
chr10:19264432:TTTTTCTTTTTCT	13	Long Reads (vamos)	7-15bp	3	2.92857142857143	0.354857142857143
chr10:19275669:AAAAAT	6	Long Reads (vamos)	4-6bp	6	6.26865671641791	0.348333520368084
chr10:1927801:TTAGAAGAATTAAACTTAGAAT	22	Long Reads (vamos)	16bp+	2	2.13725490196078	0.119588429431178
chr10:19278443:TCCA	4	Long Reads (vamos)	4-6bp	20	19.5652173913043	0.984744469870328
chr10:19278824:GATATAATAAGCAAAT	16	Long Reads (vamos)	16bp+	5	5.01190476190476	0.0119047619047619
chr10:19278944:CACTCACCAGACAATGGAGGATTCACCACTAGGCCCAGAAGCAGCGGCCTAGGCTCCAGAGTTGG	65	Long Reads (vamos)	16bp+	2	2	0
chr10:19280714:TACCTGCCAATTCAATGG	18	Long Reads (vamos)	16bp+	2	2	0
chr10:19282797:TATTTTTTCCTA	12	Long Reads (vamos)	7-15bp	2	1.82716049382716	0.144753086419753
chr10:19298461:GGAAACAAAG	10	Long Reads (vamos)	7-15bp	3	3.02586206896552	0.0775862068965517
chr10:19306565:GTATATATACT	11	Long Reads (vamos)	7-15bp	3	3	0.021978021978022
chr10:19312754:TTTAGATGACA	11	Long Reads (vamos)	7-15bp	5	4.77659574468085	0.175360329444063
chr10:19314998:TATAGAAATATAATTTATATAAATATATAACTATAATT	38	Long Reads (vamos)	16bp+	40	38.6861313868613	30.9816444826106
chr10:19316059:AAACTCCTTAGTAAATTTACGTAATTTACTAAGG	34	Long Reads (vamos)	16bp+	3	2.99090909090909	0.00909090909090909
chr10:1931834:ATTT	4	Long Reads (vamos)	4-6bp	11	10.6132075471698	0.544204851752022
chr10:19319907:TTAAAACATTTAATGCAT	18	Long Reads (vamos)	16bp+	2	2	0
chr10:1932323:GAGAAGAGAGAGGGAGGAGGAGT	23	Long Reads (vamos)	16bp+	6	5.61016949152542	0.325365782992902
chr10:19331235:AAAAAC	6	Long Reads (vamos)	4-6bp	6	5.92125984251969	0.168353955755531
chr10:1933523:TTTAT	5	Long Reads (vamos)	4-6bp	5	4.95	0.2
chr10:19337059:ATATATTGTGTGT	13	Long Reads (vamos)	7-15bp	2	2.09756097560976	0.0891297801866908
chr10:19338511:AAACCATAAAAAAT	14	Long Reads (vamos)	7-15bp	2	2	0
chr10:19341432:TATATATATG	10	Long Reads (vamos)	7-15bp	12	11.8888888888889	1.38308457711443
chr10:1934160:ATCTTTCACCGTGTAAGTGCTGTGTGTTCTTGTG	34	Long Reads (vamos)	16bp+	2	2	0
chr10:19350256:TTTTTTCT	8	Long Reads (vamos)	7-15bp	4	4.43410852713178	0.981952519379845
chr10:19353868:TTTG	4	Long Reads (vamos)	4-6bp	10	9.77868852459016	0.438219753420946
chr10:19355837:ATATATT	7	Long Reads (vamos)	7-15bp	7	6.82835820895522	3.58685893839075
chr10:19359382:AAATACAAGTTCCATTCC	18	Long Reads (vamos)	16bp+	2	1.98888888888889	0.0111111111111111
chr10:1936478:GTGTGTGCGCGCGCACATGTAC	22	Long Reads (vamos)	16bp+	1	1.25490196078431	0.191807416035721
chr10:19369141:TTATATATAAACTAATAT	18	Long Reads (vamos)	16bp+	4	3.67479674796748	0.221244835399174
chr10:19369248:TATACACTTATGTTG	15	Long Reads (vamos)	7-15bp	2	2.01190476190476	0.0119047619047619
chr10:19369298:ATAATAAAATATATAA	16	Long Reads (vamos)	16bp+	3	3.0253164556962	0.0249918857513794
chr10:19369651:ACATATATTTAAATATATATAAGTACACACACACAC	36	Long Reads (vamos)	16bp+	2	2	0
chr10:19371471:TTTTTGTTTTGTTTTGTTTTGT	22	Long Reads (vamos)	16bp+	2	2	0.0210526315789474
chr10:19373533:GAAAAGGAAGGAAGGAAGAG	20	Long Reads (vamos)	16bp+	2	2	0.05
chr10:1937481:AAAAAATAATAA	12	Long Reads (vamos)	7-15bp	2	2.05769230769231	0.151979088872293
chr10:19379304:TTTCCTCCTTCTACTTAT	18	Long Reads (vamos)	16bp+	2	2	0
chr10:19380536:TCCCAATTTACTGTTTCTCTTAAT	24	Long Reads (vamos)	16bp+	2	2	0
chr10:19388742:ACTTTATTCCTTGGTGAAGGA	21	Long Reads (vamos)	16bp+	2	2	0
chr10:19389803:AATAATTTTATATTTTTTGTAGAG	24	Long Reads (vamos)	16bp+	3	3	0
chr10:19396125:TTTCTTTTTTTT	12	Long Reads (vamos)	7-15bp	3	3.03225806451613	0.405455022292158
chr10:19406706:AAAT	4	Long Reads (vamos)	4-6bp	6	5.96385542168675	0.254775198354393
chr10:19413949:CAAAAAAAAAAAAAC	15	Long Reads (vamos)	7-15bp	2	2.01980198019802	0.0596039603960396
chr10:19419283:TTTGTTTTG	9	Long Reads (vamos)	7-15bp	3	3.24752475247525	0.188118811881188
chr10:194195:CCCAGGCTGGTCTCGAACTCCAGGGCTCAGGCGATCTACCCACCTCAGCCTCCCAAAGTGCTGGGA	66	Long Reads (vamos)	16bp+	2	2	0
chr10:19420260:GAGCAGGTAATCGGAATGAGTCAGGGTG	28	Long Reads (vamos)	16bp+	2	2.02409638554217	0.0238025271818983
chr10:19423387:TATTAAAT	8	Long Reads (vamos)	7-15bp	3	2.9873417721519	0.0382992534891269
chr10:19425497:CTTTTCTTTTCTTC	14	Long Reads (vamos)	7-15bp	2	2.02173913043478	0.0434782608695652
chr10:1942560:GATGACCTCTCAGCCATAGGTGAAACCCAGCATGCCCACCCCACGAACTCTAATACCAACAGGAAGT	67	Long Reads (vamos)	16bp+	4	4.2020202020202	0.326118326118326
chr10:19434583:ATATTAATCTAGATTCAC	18	Long Reads (vamos)	16bp+	2	1.98571428571429	0.0142857142857143
chr10:19437238:TTTGTTCTTCGTTTTAT	17	Long Reads (vamos)	16bp+	2	2	0
chr10:19438254:AAATATAAAAATGTCCTC	18	Long Reads (vamos)	16bp+	2	2	0
chr10:1944462:ATGACTTCTGTCTCAGGAGCCCTCCCACACTCAGTGCTCCTTGTCTTGC	49	Long Reads (vamos)	16bp+	7	7	0
chr10:19453296:AAATGTACAGAACAGAC	17	Long Reads (vamos)	16bp+	2	2	0
chr10:19456750:ATTT	4	Long Reads (vamos)	4-6bp	11	10.7962962962963	1.37867774316372
chr10:19463380:TGCATCCTC	9	Long Reads (vamos)	7-15bp	2	2.21875	0.277960526315789
chr10:19467302:CGAGATCGCGCCACTGCACTCCAGCCTGGGCGACAGAG	38	Long Reads (vamos)	16bp+	2	1.74774774774775	0.19033579033579
chr10:19477457:AAAT	4	Long Reads (vamos)	4-6bp	8	7.70338983050847	0.501014051861509
chr10:19490423:ACAGGCATACCTCTCGTTAAAACTGATGTAA	31	Long Reads (vamos)	16bp+	2	2	0
chr10:1949232:TTAACTTTTCAACTAAT	17	Long Reads (vamos)	16bp+	2	2.01369863013699	0.0136986301369863
chr10:19492744:AACAAAGTCTAGACTAGACTTTCAATGGGAA	31	Long Reads (vamos)	16bp+	2	2	0
chr10:1949276:ATTAATTTTTCAACCAAT	18	Long Reads (vamos)	16bp+	2	2	0
chr10:19502012:AAAAG	5	Long Reads (vamos)	4-6bp	7	7.05343511450382	2.91250733998826
chr10:19505082:AGGAGAAAGAGGCAGAGG	18	Long Reads (vamos)	16bp+	3	2.95192307692308	0.046209858103062
chr10:19516613:CTACTCTTCTTCCTC	15	Long Reads (vamos)	7-15bp	8	8.25563909774436	0.267486899065846
chr10:19516750:TTCTCCTCCCTCTTCTCCTCC	21	Long Reads (vamos)	16bp+	3	2.82352941176471	0.186371578334304
chr10:19518418:TTTTATGATTTTCTTTTTC	19	Long Reads (vamos)	16bp+	2	2.01282051282051	0.0128205128205128
chr10:19519108:GTATATACTTATTCTAATTTTCTTTCATTGTCAAAATTTTTCATCA	46	Long Reads (vamos)	16bp+	2	1.98765432098765	0.0123456790123457
chr10:1952354:TATCCGCACCCCT	13	Long Reads (vamos)	7-15bp	9	8.84962406015038	0.204488493962178
chr10:19527077:ATTTTCCAAGTACCTGCGATGTTGTTAGAAT	31	Long Reads (vamos)	16bp+	2	1.98611111111111	0.0138888888888889
chr10:19530318:AATATTTATATAAATATATAATATTTATATA	31	Long Reads (vamos)	16bp+	8	8.104	0.739096774193548
chr10:19535460:TATACATGTGTATATGTATATACATATACATATATATACACATA	44	Long Reads (vamos)	16bp+	3	2.96330275229358	0.0541963982330955
chr10:19537488:TCTTCTCCCTCCTCTT	16	Long Reads (vamos)	16bp+	2	2.03333333333333	0.0325842696629213
chr10:19562297:TAGA	4	Long Reads (vamos)	4-6bp	19	19.1951219512195	3.22391043582567
chr10:19567102:TCATATTCATGTA	13	Long Reads (vamos)	7-15bp	2	2	0
chr10:19568342:TTG	3	Long Reads (vamos)	2-3bp	10	10.1666666666667	1.26
chr10:19569638:TATTATTATATATTATATTATTATA	25	Long Reads (vamos)	16bp+	3	3.00854700854701	0.00854700854700855
chr10:19577734:ATATATATATAATAAAACATA	21	Long Reads (vamos)	16bp+	2	2	0
chr10:19580925:GTCAAATAGAG	11	Long Reads (vamos)	7-15bp	2	2.02816901408451	0.0277665995975855
chr10:19581205:TTTA	4	Long Reads (vamos)	4-6bp	6	5.60952380952381	0.413369963369963
chr10:19587694:CAGGAACTGGAACTGTCTGCATAGCACAAAGTGAAGTGGAGTATGGTAATCAGAGAGATGTCTTGGTTACTGGGAATGTCGAAGTTCCTAAATGC	95	Long Reads (vamos)	16bp+	2	2	0
chr10:19589176:AGAT	4	Long Reads (vamos)	4-6bp	13	13.1525423728814	0.420976387078082
chr10:19589295:TATATATAGCTG	12	Long Reads (vamos)	7-15bp	2	2	0
chr10:19590248:TATATATGTTATATATGTATATATACATATTTTATATATGTACATATTT	49	Long Reads (vamos)	16bp+	3	3.02380952380952	0.0235226620768789
chr10:19590424:ATCTATCTATAG	12	Long Reads (vamos)	7-15bp	2	2.01428571428571	0.0142857142857143
chr10:19604954:TTATCTTATAAGAGT	15	Long Reads (vamos)	7-15bp	3	3	0
chr10:19620006:AAT	3	Long Reads (vamos)	2-3bp	3	3.68548387096774	5.77832415420928
chr10:1962646:GCTTCAATTATTTTAGTCTTTAGCTTTTT	29	Long Reads (vamos)	16bp+	3	2.63106796116505	0.235103750237959
chr10:19627409:AAAAAAACAACAAACAAAC	19	Long Reads (vamos)	16bp+	2	1.98823529411765	0.0117647058823529
chr10:19628035:TGCACTAATGAATAAA	16	Long Reads (vamos)	16bp+	2	1.98863636363636	0.0113636363636364
chr10:19633817:TTTCTTTCTT	10	Long Reads (vamos)	7-15bp	5	4.76642335766423	0.709746672391584
chr10:19636606:CCAGTACAGTGGC	13	Long Reads (vamos)	7-15bp	2	1.97183098591549	0.0277665995975855
chr10:19643095:AATTAGTAGTAATGTGGT	18	Long Reads (vamos)	16bp+	2	1.98850574712644	0.0114942528735632
chr10:1965322:TGTGTGCATACATGTGTACATATGTGTGC	29	Long Reads (vamos)	16bp+	2	1.98717948717949	0.0128205128205128
chr10:19653646:TAAGCAGGTAACTTAAAGGCAATGTCCGAATAGTCTATGTAAATTTCAGAGTAATTTCAAACTTCTTCTG	70	Long Reads (vamos)	16bp+	2	2	0
chr10:19655161:TGT	3	Long Reads (vamos)	2-3bp	13	13.6101694915254	4.427929885557
chr10:19655473:ATATACATGTGTATGTGTAC	20	Long Reads (vamos)	16bp+	4	4.45689655172414	0.285082458770615
chr10:19655825:AGTGTATAGAATTTGAGGACAGAGTGTCTCAGTTGGTACCTGGCTCTGATGCTGTCTAGCTG	62	Long Reads (vamos)	16bp+	2	2	0
chr10:19665235:ACAAACAAAAC	11	Long Reads (vamos)	7-15bp	3	3.01111111111111	0.0111111111111111
chr10:19667612:CTTGCTTACCACTG	14	Long Reads (vamos)	7-15bp	2	1.96039603960396	0.0384158415841584
chr10:19669154:TCTCTAGAAGCTAGAAGTTAATGGAGAAGC	30	Long Reads (vamos)	16bp+	3	2.69306930693069	0.214851485148515
chr10:19681169:TGAATTTGAATGT	13	Long Reads (vamos)	7-15bp	2	2	0
chr10:19687910:ATGTT	5	Long Reads (vamos)	4-6bp	12	12.25	2.72689075630252
chr10:19688987:GAAGAGGAAAGAA	13	Long Reads (vamos)	7-15bp	2	2	0
chr10:19692797:TATATATATATGAAATT	17	Long Reads (vamos)	16bp+	5	5.53030303030303	0.678464029609068
chr10:196933:ATGGAAGGTGGAGTGCTTTTAGTTCACGTGTGTGCCCACGTGCGCAATGTGTTCATGTATGTGTATCAATACATACGC	78	Long Reads (vamos)	16bp+	5	6.25	3.47608695652174
chr10:19697129:AGAGAAAGAGAAAGAG	16	Long Reads (vamos)	16bp+	2	2.02469135802469	0.0993827160493827
chr10:19699203:ATA	3	Long Reads (vamos)	2-3bp	9	8.8411214953271	1.1726326926468
chr10:19699277:GAAAGGAGG	9	Long Reads (vamos)	7-15bp	6	6.09243697478992	0.474433841333143
chr10:19701261:AGGTCTTCAGATCCTCAGATCCTTACTCTC	30	Long Reads (vamos)	16bp+	2	2	0
chr10:19706294:ATTTTCATTTATTTT	15	Long Reads (vamos)	7-15bp	3	2.72527472527473	0.201465201465201
chr10:19707610:AAGTCATGGGTTTG	14	Long Reads (vamos)	7-15bp	2	1.83544303797468	0.139240506329114
chr10:1971467:CTGCATGGTCCATTGTGATGTGCACATTACTCCGACAATCAGCAGAGGCAGGTATAGGCGT	61	Long Reads (vamos)	16bp+	3	3.75892857142857	0.851270913770914
chr10:19715063:TCTTAAAATTGAAATTGCTACGAAATTTATTGCTCCTTATTTCCCTATACTGACCAT	57	Long Reads (vamos)	16bp+	2	2	0
chr10:19715950:CAGTAGGCCCACTTTCCAACATTGGAGGTCACATTTCAA	39	Long Reads (vamos)	16bp+	2	2	0
chr10:19718000:AAGAAG	6	Long Reads (vamos)	4-6bp	38	37.8529411764706	8.52636165577342
chr10:19719154:TACA	4	Long Reads (vamos)	4-6bp	16.5	16.7647058823529	10.640522875817
chr10:19720098:TAAATTATAAGCTTGGTGTTGACT	24	Long Reads (vamos)	16bp+	2	2	0
chr10:19729388:TATACAATTATCATACATTATATATTTGT	29	Long Reads (vamos)	16bp+	2	2	0
chr10:19729509:TGTGTGTGTGTGTGTACACATGCATGTATAGGATCCTTTCTTA	43	Long Reads (vamos)	16bp+	2	2.0126582278481	0.0126582278481013
chr10:19731388:TTATATGTTTAAGGTATACA	20	Long Reads (vamos)	16bp+	2	2	0
chr10:19733171:ATTCATGCCAAT	12	Long Reads (vamos)	7-15bp	4	4.04504504504505	0.134316134316134
chr10:19743131:ATATAATATAAATACATG	18	Long Reads (vamos)	16bp+	2	2	0
chr10:19743198:TATATTA	7	Long Reads (vamos)	7-15bp	6	6.21100917431193	0.205062861026164
chr10:19757771:GTTTTTGTTTGTTTGTTTG	19	Long Reads (vamos)	16bp+	2	2	0
chr10:19759459:TTTA	4	Long Reads (vamos)	4-6bp	5	5.40425531914894	0.393960192175703
chr10:19760050:TGGCCCTCGGGGCTGGGTCTCCTTCTGGCCTATGTGTGTGAC	42	Long Reads (vamos)	16bp+	3	3	0
chr10:19761477:CAAAA	5	Long Reads (vamos)	4-6bp	5	4.97674418604651	0.305335157318741
chr10:19769427:TT	2	Long Reads (vamos)	2-3bp	110	116.25	361.349236641221
chr10:19779607:AAAAGAAAAAA	11	Long Reads (vamos)	7-15bp	3	2.8876404494382	0.14632277834525
chr10:19780915:AAGATTATTAGAATTTATTTC	21	Long Reads (vamos)	16bp+	2	1.98717948717949	0.0128205128205128
chr10:19787089:CTTTCCTTCCTTTCT	15	Long Reads (vamos)	7-15bp	3	2.96511627906977	0.0575923392612859
chr10:19790944:TCCAGTCTCTGTTCATCTCA	20	Long Reads (vamos)	16bp+	2	2.0126582278481	0.0382992534891269
chr10:19792072:TTA	3	Long Reads (vamos)	2-3bp	15	15.3225806451613	2.04143718856543
chr10:19794362:AAAT	4	Long Reads (vamos)	4-6bp	6	6.23711340206186	0.432774914089347
chr10:1979510:CGGGCACTTTGGAGCAGAGGCCAGGTGGATGGGAAGAAG	39	Long Reads (vamos)	16bp+	3	3	0
chr10:19795415:CAAAA	5	Long Reads (vamos)	4-6bp	5	5.10112359550562	0.47829417773238
chr10:19822129:TATATATGCAATATATATAATATATATGCAC	31	Long Reads (vamos)	16bp+	7	6.9765625	0.038816437007874
chr10:19825555:CTGCTTACAGTAGCAA	16	Long Reads (vamos)	16bp+	2	2	0
chr10:1983141:ATTTATCTATTCTAGTCTTAGAGTAAAT	28	Long Reads (vamos)	16bp+	2	2	0
chr10:1984237:CATTTTGCATGTGCGATCTCCTCCCTTCCATAGAGATACATGGATGTGTGCACAGGAACTCCAGTCCCCAGCTCTGGGATCCAGGCTA	88	Long Reads (vamos)	16bp+	9	9.00877192982456	0.0087719298245614
chr10:19844572:TATTTTTATTTTTATTTTTCAA	22	Long Reads (vamos)	16bp+	2	1.97402597402597	0.0256322624743677
chr10:19852279:TGTGGTACCAGGTAGGAGGATCCCTTAAGCCCAGGAG	37	Long Reads (vamos)	16bp+	2	2	0
chr10:19859240:CAAAAAA	7	Long Reads (vamos)	7-15bp	7	6.5703125	0.341473917322835
chr10:19859481:ATATGTAATATGCAAATA	18	Long Reads (vamos)	16bp+	3	3.03883495145631	0.0376927470017133
chr10:19869421:AGAA	4	Long Reads (vamos)	4-6bp	12	11.6592592592593	1.70392482034273
chr10:1987589:AGCGAGGGACCTCTCATGAATGAACGCCCTAGATGCCCACCCCTGTCA	48	Long Reads (vamos)	16bp+	3	2.62068965517241	0.237481259370315
chr10:19877173:TGAAGGGAGATAGAATGAGAAAGAGAGAGAGGGAGGGGAG	40	Long Reads (vamos)	16bp+	2	1.97435897435897	0.0253080253080253
chr10:19887521:AAAAACAAAA	10	Long Reads (vamos)	7-15bp	3	3.07272727272727	0.159799833194329
chr10:19896492:AATAAGTCCTCAATAAATGCTTGTTATT	28	Long Reads (vamos)	16bp+	2	2	0
chr10:19897672:AAATAAACACTTTTACATGTG	21	Long Reads (vamos)	16bp+	2	2	0
chr10:19898827:GGGTGAATTAAATAAATATTTACTTGGAAGCTACAGT	37	Long Reads (vamos)	16bp+	2	2	0
chr10:19901022:ACATATATATATA	13	Long Reads (vamos)	7-15bp	2	1.95652173913043	0.042044911610129
chr10:19908731:CACACAGCAGTTCTTGAGACTACAT	25	Long Reads (vamos)	16bp+	2	2	0
chr10:19909597:ATTCATTTATGTATTGAATG	20	Long Reads (vamos)	16bp+	2	2	0
chr10:19913915:ACACAGACACA	11	Long Reads (vamos)	7-15bp	3	2.96396396396396	0.0350532350532351
chr10:19914060:GAAGGAAGGAAA	12	Long Reads (vamos)	7-15bp	9	8.76515151515152	0.516944251677076
chr10:19916185:TGACAGGATCATGGCTCA	18	Long Reads (vamos)	16bp+	2	2	0
chr10:199274:TCCC	4	Long Reads (vamos)	4-6bp	15	14.9925925925926	0.768601437258154
chr10:19930969:AAGAAAGAGAGAGAGAGAGA	20	Long Reads (vamos)	16bp+	3	2.87272727272727	0.11209341117598
chr10:19933633:AAAAAC	6	Long Reads (vamos)	4-6bp	5	5.16190476190476	0.252380952380952
chr10:1993477:CAAAA	5	Long Reads (vamos)	4-6bp	10	9.546875	0.548966535433071
chr10:1993560:AGAT	4	Long Reads (vamos)	4-6bp	19	18.71875	1.96751968503937
chr10:19943691:AAGTAGGAACAGCCTTCTAAAG	22	Long Reads (vamos)	16bp+	2	2	0
chr10:1995153:TAGACTTGTTAGATTATATATCTTATTTAACATCATTATGTAACAATGTAGATCCTATATAGAGTAGTGATATTATTCAGATATTGCATTGTATTTAATATAATTGATATCACTATAATTATAGAAAATTACATCTTATATATTATA	147	Long Reads (vamos)	16bp+	2	2	0
chr10:19960809:TTGCTATTTGCATAATCA	18	Long Reads (vamos)	16bp+	2	2	0
chr10:19966326:TATATGTGCACATATATAAAAAATA	25	Long Reads (vamos)	16bp+	9	8.10526315789474	2.88277511961723
chr10:19972561:AACAAACCTGCACACACATCTCCCACGATAAAAGTTGGAAGAAAAA	46	Long Reads (vamos)	16bp+	2	2.01	0.01
chr10:19973222:ATATATGTATATACACACATATATATGTATATATATACTCACAG	44	Long Reads (vamos)	16bp+	4	4.01612903225806	0.162339365329137
chr10:19975457:AAAT	4	Long Reads (vamos)	4-6bp	11	11.1219512195122	0.337465013994402
chr10:19976191:TTTTTTTGTTGTTTG	15	Long Reads (vamos)	7-15bp	3	2.53271028037383	0.2512784341386
chr10:19976829:TTTTTTCATTTTCTTGTCCTTA	22	Long Reads (vamos)	16bp+	2	1.98666666666667	0.0133333333333333
chr10:19981142:TTGAATCTTCAA	12	Long Reads (vamos)	7-15bp	3	3	0
chr10:20000487:TTACTCTATGCATCATAATATCAGACAATAAGAGATCTT	39	Long Reads (vamos)	16bp+	2	2	0
chr10:20014167:CTTC	4	Long Reads (vamos)	4-6bp	67	68.2388059701493	488.453821119964
chr10:20014455:TCTT	4	Long Reads (vamos)	4-6bp	11	10.5348837209302	1.34447674418605
chr10:20020001:TTTTATTTTTTGTTTTTTCT	20	Long Reads (vamos)	16bp+	2	2.02597402597403	0.051948051948052
chr10:20020564:ATATATATATATGTGTAT	18	Long Reads (vamos)	16bp+	2	1.98717948717949	0.0128205128205128
chr10:20021245:TTTTAT	6	Long Reads (vamos)	4-6bp	5	5.19565217391304	0.203057811753464
chr10:20021674:TTTA	4	Long Reads (vamos)	4-6bp	10	10.1574803149606	2.0543682039745
chr10:200224:TAATATGTATTATATATAACATATATACATATA	33	Long Reads (vamos)	16bp+	6	6	0.055045871559633
chr10:20023077:AAATATATATGTTT	14	Long Reads (vamos)	7-15bp	6	5.85714285714286	0.123486682808717
chr10:20026809:TTTATAATATATTCTAATATATAGAATACACT	32	Long Reads (vamos)	16bp+	10	9.85714285714286	1.46246973365617
chr10:20030661:CTGACTGGTTTATACAGCTGAGCC	24	Long Reads (vamos)	16bp+	3	2.97826086956522	0.0215002388915432
chr10:20031801:TTTA	4	Long Reads (vamos)	4-6bp	10	10.5775862068966	18.5591454272864
chr10:20033182:AAAAAATAAAATA	13	Long Reads (vamos)	7-15bp	3	3	0.043956043956044
chr10:20044094:TCTT	4	Long Reads (vamos)	4-6bp	74	73.1897810218978	40.2872477458137
chr10:20046183:GTTCAAAAGAGACATTTTT	19	Long Reads (vamos)	16bp+	2	2	0
chr10:20052722:AAAAAGAA	8	Long Reads (vamos)	7-15bp	8	8.46212121212121	2.44893592412676
chr10:20054396:ATGG	4	Long Reads (vamos)	4-6bp	14	13.8660714285714	0.531451093951094
chr10:20054908:TATATATTTCTATT	14	Long Reads (vamos)	7-15bp	3	2.79775280898876	0.16317671092952
chr10:2005789:AGTATGTAGTAGTGAGTATTAGAGTGAGTTTGTTATACTG	40	Long Reads (vamos)	16bp+	4	3.98701298701299	0.012987012987013
chr10:20062422:AATAAAAAATAAAT	14	Long Reads (vamos)	7-15bp	3	2.51754385964912	0.251901878590281
chr10:20064865:TTTTTGCTTTGTTTTGTTTTTGT	23	Long Reads (vamos)	16bp+	2	2.00952380952381	0.00952380952380952
chr10:20068603:TATATATATAT	11	Long Reads (vamos)	7-15bp	4	4	0.0404040404040404
chr10:20072121:GGATCACCTGAGGTCCAGAGTTT	23	Long Reads (vamos)	16bp+	2	1.98936170212766	0.0106382978723404
chr10:20072377:AAAG	4	Long Reads (vamos)	4-6bp	57	57.1068702290076	23.7269524368761
chr10:20079945:AAAAAAAGAAACA	13	Long Reads (vamos)	7-15bp	2	2.14678899082569	0.126401630988787
chr10:20082947:TATG	4	Long Reads (vamos)	4-6bp	6	6.24731182795699	0.796867695184666
chr10:20086326:TTTAT	5	Long Reads (vamos)	4-6bp	7	6.64166666666667	0.500770308123249
chr10:20097901:TATATATTTATATAGCAT	18	Long Reads (vamos)	16bp+	4	3.98039215686275	0.01941370607649
chr10:20103629:TCTTTTTTTTTT	12	Long Reads (vamos)	7-15bp	2	2.1640625	0.185469980314961
chr10:20107016:ATATATATACACTATATATATACTATAGT	29	Long Reads (vamos)	16bp+	3	3.62616822429907	0.991006877093987
chr10:20111988:ATTAATGCCCTCTTACAAAGAGTC	24	Long Reads (vamos)	16bp+	2	2	0
chr10:20123737:GGGCACAGAGATACGAGGTCAGGGCACGGAAATAAGGGATTG	42	Long Reads (vamos)	16bp+	5	4.81132075471698	0.154537286612758
chr10:20126113:ATATATGTATATAGAACACACACGTT	26	Long Reads (vamos)	16bp+	30	30.0367647058824	2.40604575163399
chr10:20129512:ATATACACATACACATATATATGT	24	Long Reads (vamos)	16bp+	3	3.11764705882353	0.189431704885344
chr10:2013303:TTCGGTTGTTGTGGGTGGTGGTCAGGTGACAGCCTGTTCTTTTGTGTCTGATTAAAG	57	Long Reads (vamos)	16bp+	2	2	0
chr10:20140405:TATC	4	Long Reads (vamos)	4-6bp	11	10.6283185840708	1.86061946902655
chr10:20141880:ATAAGAAACAAAAAGTCA	18	Long Reads (vamos)	16bp+	2	1.98701298701299	0.012987012987013
chr10:2014553:AGCTGTCCTTCATAAATAAAG	21	Long Reads (vamos)	16bp+	2	2	0
chr10:20146321:TCCT	4	Long Reads (vamos)	4-6bp	62	62.021897810219	16.9921640188922
chr10:20148135:AATTATTGAGT	11	Long Reads (vamos)	7-15bp	3	3.02298850574713	0.0227211975407645
chr10:20149204:TTTTTTTTTTTTTT	14	Long Reads (vamos)	7-15bp	3	3.45038167938931	0.618672930123312
chr10:2015033:TC	2	Long Reads (vamos)	2-3bp	135	132.36496350365	193.321704594246
chr10:20158353:ATACTTCTAAATAGCT	16	Long Reads (vamos)	16bp+	3	2.97183098591549	0.0277665995975855
chr10:20158662:AAAT	4	Long Reads (vamos)	4-6bp	9	9.36065573770492	1.05893510364449
chr10:20162024:GAAG	4	Long Reads (vamos)	4-6bp	41	40.8540145985401	10.0520609703736
chr10:20163418:TATTATATATTCTCTCCAACT	21	Long Reads (vamos)	16bp+	2	2.0126582278481	0.0382992534891269
chr10:20184333:GTAATATATAAATTATAT	18	Long Reads (vamos)	16bp+	4	3.5625	0.284346846846847
chr10:20189476:ATATATATACACACACACACACACATATATATATATACAC	40	Long Reads (vamos)	16bp+	3	3.00806451612903	0.105625491738788
chr10:2019245:AGGA	4	Long Reads (vamos)	4-6bp	18	17.1386861313869	5.78209531987978
chr10:20198437:TTTATTTTTAA	11	Long Reads (vamos)	7-15bp	2	2	0
chr10:20199038:TTAAAAATCCAGTCAATAG	19	Long Reads (vamos)	16bp+	2	2.01388888888889	0.0420579029733959
chr10:2020207:GGCTCCTCCCATCACCGTCCTTCAGGAAGTTCACCCAG	38	Long Reads (vamos)	16bp+	6	5.72881355932203	0.216427640156454
chr10:20216096:AAAAAAAAAACTAAA	15	Long Reads (vamos)	7-15bp	3	2.6484375	0.308501476377953
chr10:20222824:AAAAAAATTAAA	12	Long Reads (vamos)	7-15bp	2	1.97029702970297	0.0291089108910891
chr10:2022463:AGAAGTGTGACATAGGCAAGCCTTGAAATTCACATTCATAAAGAAACTACAAGAGCGCATATGATCACAC	70	Long Reads (vamos)	16bp+	2	2	0
chr10:20228579:AAGGAAGGAAAGAAGGAAGCAGGAAGGAAGGAAGGAAGGGAGGGAGG	47	Long Reads (vamos)	16bp+	2	2.35714285714286	0.267696267696268
chr10:20231236:ATATATATAA	10	Long Reads (vamos)	7-15bp	5	4.98958333333333	0.0735745614035088
chr10:20233126:CGAGTTGTATAGTTGCA	17	Long Reads (vamos)	16bp+	2	1.92	0.0745945945945946
chr10:20238662:ATATATATGTGTATATATACACATATACATACAT	34	Long Reads (vamos)	16bp+	4	3.93965517241379	0.4571964017991
chr10:2024134:CTCTACCCAGCCCTATGGGTTCAAACACTCATCTCATCTGGAGGCACCCGCT	52	Long Reads (vamos)	16bp+	8	8	0
chr10:20241922:TGGA	4	Long Reads (vamos)	4-6bp	12	11.962962962963	0.465905157493943
chr10:20244065:AAAGAAAAAAAAAAGA	16	Long Reads (vamos)	16bp+	2	2.16363636363636	0.138115095913261
chr10:20244527:TTTAAAAAGTATTTTTG	17	Long Reads (vamos)	16bp+	2	2	0
chr10:20247296:AAAAAAAG	8	Long Reads (vamos)	7-15bp	4	3.95454545454545	0.639139486467731
chr10:2024917:TTGAATACACACAGCATACTCCAAATGTGAGGTGTGGCCCT	41	Long Reads (vamos)	16bp+	5	4.99137931034483	0.0434032983508246
chr10:20252856:AATGTTACCTTTTTTGATCGCTTGAGC	27	Long Reads (vamos)	16bp+	2	2	0
chr10:20253370:ATA	3	Long Reads (vamos)	2-3bp	11	11.3185840707965	1.34402654867257
chr10:20255159:GATA	4	Long Reads (vamos)	4-6bp	18	18.1916666666667	1.04698879551821
chr10:20257979:TCTTTCTTTTTTT	13	Long Reads (vamos)	7-15bp	3	3.37956204379562	0.546049806784027
chr10:20270017:AAAAT	5	Long Reads (vamos)	4-6bp	7	7.32089552238806	1.19700370328807
chr10:20274093:AAGGAAGGAAAGAAA	15	Long Reads (vamos)	7-15bp	2	2.01075268817204	0.0324918186068256
chr10:20282934:AAATTAAAA	9	Long Reads (vamos)	7-15bp	3	2.96428571428571	0.0348537005163511
chr10:20296705:GGTGGCTGTAGAACAGT	17	Long Reads (vamos)	16bp+	2	1.97297297297297	0.0266567937800815
chr10:2030970:AGACTGGCTTCTTTCACTTAGCAATGTGCATTTAAGATTCCTTCATCTCTTCTCAGGGCTTCATAACTCCTTTCTTTTT	79	Long Reads (vamos)	16bp+	2	2	0
chr10:20322888:ATTGGCTGCAAAGTCCTCCACAAATAAAATTATACCCCACAGGTGTACACAAT	53	Long Reads (vamos)	16bp+	3	3	0
chr10:20325517:AATAAATATTTAAC	14	Long Reads (vamos)	7-15bp	3	2.72340425531915	0.202242049874171
chr10:20328785:TTACTTTATTTTATTTT	17	Long Reads (vamos)	16bp+	2	1.98795180722892	0.0120481927710843
chr10:20342793:AAAAAAAAAGAAAAGAAAAAG	21	Long Reads (vamos)	16bp+	2	2.05555555555556	0.120474406991261
chr10:20345471:AAAGAGAGAGAGAG	14	Long Reads (vamos)	7-15bp	3	2.82857142857143	0.23956043956044
chr10:20346548:TTTTA	5	Long Reads (vamos)	4-6bp	6	5.97619047619048	0.279428571428571
chr10:20347881:TGAAGGTTGGGATGGTGGCTCACAT	25	Long Reads (vamos)	16bp+	2	2	0
chr10:20350143:GTAAGTCGTATTAAAAGTAAT	21	Long Reads (vamos)	16bp+	2	1.9873417721519	0.0126582278481013
chr10:20353515:GAGGTTGCAGTGAGCC	16	Long Reads (vamos)	16bp+	2	2.14423076923077	0.144044062733383
chr10:20356802:AAAAT	5	Long Reads (vamos)	4-6bp	6	6.18269230769231	0.24785287528006
chr10:20371940:TCTTTTATCTACTTAGTTTTTTGTTCATTTATTCCTATATACTGAGAACTTTTGTTG	57	Long Reads (vamos)	16bp+	2	2	0
chr10:20372486:ATGTTAATGTGGT	13	Long Reads (vamos)	7-15bp	2	2	0.0285714285714286
chr10:20372909:TGTCATGGTGATTGTAAAC	19	Long Reads (vamos)	16bp+	2	2.02631578947368	0.0259649122807018
chr10:20403828:TTGTTT	6	Long Reads (vamos)	4-6bp	4	4.04	0.282162162162162
chr10:20405274:TTTCC	5	Long Reads (vamos)	4-6bp	20	20.015037593985	14.6967418546366
chr10:20405431:CTTTC	5	Long Reads (vamos)	4-6bp	20	19.7709923664122	7.62407516147974
chr10:20409619:TTCC	4	Long Reads (vamos)	4-6bp	45	44.9083969465649	12.3915443335291
chr10:20415051:TAAAA	5	Long Reads (vamos)	4-6bp	5	5.09782608695652	0.309006211180124
chr10:20436699:TTTTATTATTAATATACTTTAAGT	24	Long Reads (vamos)	16bp+	3	3.01818181818182	0.0180150125104254
chr10:20440815:CACTTTCATGTA	12	Long Reads (vamos)	7-15bp	2	1.98571428571429	0.0142857142857143
chr10:20448708:AAAAAAAAAAAAAGGAAAG	19	Long Reads (vamos)	16bp+	2	2.32432432432432	0.275675675675676
chr10:20467369:TCTTT	5	Long Reads (vamos)	4-6bp	7	7.17117117117117	0.579524979524979
chr10:20468007:TTTTCTTTTTTTTTTGTC	18	Long Reads (vamos)	16bp+	3	2.84403669724771	0.151376146788991
chr10:20476057:TTTATTGCACTTG	13	Long Reads (vamos)	7-15bp	2	1.96551724137931	0.0336808340016038
chr10:20476948:ATATATATCACCTATGATATATATG	25	Long Reads (vamos)	16bp+	7	6.62406015037594	0.781840966051492
chr10:2047997:AAAAC	5	Long Reads (vamos)	4-6bp	5	4.52671755725191	1.69735760422783
chr10:20480690:TTTTA	5	Long Reads (vamos)	4-6bp	28	28.2074074074074	1.19546710889994
chr10:20494687:CAAGAACAGATGAGTAACATAAGCAGAGACATAGGAACTC	40	Long Reads (vamos)	16bp+	2	2	0
chr10:20506344:AAAAATAAAATAAAAT	16	Long Reads (vamos)	16bp+	2	2.13483146067416	0.117977528089888
chr10:20522768:TTTAAAATGTACAATTA	17	Long Reads (vamos)	16bp+	2	1.98780487804878	0.0121951219512195
chr10:20532082:TTTATTTATTTA	12	Long Reads (vamos)	7-15bp	3	2.97826086956522	0.0874343048256092
chr10:20534978:TCTTACACCAACCTTGGCCCAGATGA	26	Long Reads (vamos)	16bp+	2	1.98850574712644	0.0114942528735632
chr10:20541884:CTAAGAATCTTCATGTA	17	Long Reads (vamos)	16bp+	2	1.97183098591549	0.0277665995975855
chr10:20544128:CAAAATGGTAGATACTCATCAAAT	24	Long Reads (vamos)	16bp+	2	2	0
chr10:20546015:ATACTATATATGTATATATAGTATGTATACATAT	34	Long Reads (vamos)	16bp+	25	24.4661654135338	87.7507404875826
chr10:2054666:TTTTACTCTTAACTT	15	Long Reads (vamos)	7-15bp	2	2	0.02
chr10:20549952:GGTATAATGGCAAGTGTAATGAGAGTATGATGTGGGTGTGATGACAGATTTCATGGTAGAATTGTGAGTATATGACGGCAGGTGTGGTGGGATTATGATGTGGGTATATGGTAAATGTGATGGCCATATTACGGTGGTACAATGGCAGGTGTGATGGGAGTATGACAAA	169	Long Reads (vamos)	16bp+	5	5.25641025641026	0.226790450928382
chr10:20561164:AACCAACCCAAATGTCC	17	Long Reads (vamos)	16bp+	2	1.78205128205128	0.172660672660673
chr10:20573317:AAAACTATAAAATAGTTTAAATAT	24	Long Reads (vamos)	16bp+	2	2	0
chr10:20574903:TTA	3	Long Reads (vamos)	2-3bp	12	11.8412698412698	3.41460317460317
chr10:20584656:GGAAGTCTAGAG	12	Long Reads (vamos)	7-15bp	2	2.01428571428571	0.0142857142857143
chr10:20591848:CACACACACATA	12	Long Reads (vamos)	7-15bp	4	3.78899082568807	0.168025823989127
chr10:20598034:GTGTCCGTGT	10	Long Reads (vamos)	7-15bp	3	3.01818181818182	0.10975813177648
chr10:20604832:AAGG	4	Long Reads (vamos)	4-6bp	16	15.3805970149254	4.67360565593087
chr10:20614603:TGTCTGAGATAAAA	14	Long Reads (vamos)	7-15bp	2	2	0
chr10:20626960:TATGCCTTTATATTTTAAAGTCTATTTTTTTAATTTTTA	39	Long Reads (vamos)	16bp+	2	2	0
chr10:2062714:GCGTGGAGACAGAGTGAGACTCTGTCTCAGCAACAACAAGAAAAAAAAAGAGAAACAAATACAATATCAATGAAAATCAATGTATTTTATAATAACAAAAA	101	Long Reads (vamos)	16bp+	2	2	0
chr10:20632496:CATACACACATACACATACA	20	Long Reads (vamos)	16bp+	2	1.98780487804878	0.0121951219512195
chr10:20644314:ATACACTTGAGT	12	Long Reads (vamos)	7-15bp	2	2.44545454545455	0.24929107589658
chr10:20648864:TCTTGCCTAGAACTGGCTGCACCTGCTGTTC	31	Long Reads (vamos)	16bp+	2	2	0
chr10:20660632:GAGAGAGAAAGA	12	Long Reads (vamos)	7-15bp	3	2.92035398230089	0.127528445006321
chr10:20667910:TGTGAGTGTGCATCTGTGTG	20	Long Reads (vamos)	16bp+	2	2	0
chr10:2066837:AAAG	4	Long Reads (vamos)	4-6bp	9	8.55752212389381	0.963179519595449
chr10:2067742:TTTA	4	Long Reads (vamos)	4-6bp	11	10.8547008547009	0.849395814913056
chr10:20680099:TAAA	4	Long Reads (vamos)	4-6bp	8	7.85964912280702	0.298711380220463
chr10:20691031:ATATCTCCTATCTTACGATGGGCTAGTTGGCTCATG	36	Long Reads (vamos)	16bp+	2	2	0
chr10:20708789:TTTGCGGTTAGAGTAACTTCC	21	Long Reads (vamos)	16bp+	2	2	0
chr10:20709670:TTATTTTTATT	11	Long Reads (vamos)	7-15bp	2	2.02816901408451	0.0277665995975855
chr10:20713851:TTG	3	Long Reads (vamos)	2-3bp	12	11.71875	2.34547244094488
chr10:20715558:AAT	3	Long Reads (vamos)	2-3bp	13	12.5299145299145	2.8719422340112
chr10:20715857:AGGAGGAGAGAAGAAAGAGAAGAAGGA	27	Long Reads (vamos)	16bp+	2	1.975	0.0246835443037975
chr10:20721432:TTTG	4	Long Reads (vamos)	4-6bp	5	5.48507462686567	5.99601615980249
chr10:20724752:TGTGTGTATG	10	Long Reads (vamos)	7-15bp	6	6.14634146341463	0.289884046381447
chr10:20737309:TTGCACAATGATGCAA	16	Long Reads (vamos)	16bp+	2	1.9620253164557	0.0370009737098345
chr10:2074099:AAAC	4	Long Reads (vamos)	4-6bp	8	7.90677966101695	0.461321164710995
chr10:2075005:TGAGCAGAATTGCCCATCCAGCTCCAT	27	Long Reads (vamos)	16bp+	6	6.33606557377049	0.224969516325701
chr10:20751632:TATT	4	Long Reads (vamos)	4-6bp	8	7.93129770992366	1.43370522607164
chr10:20759166:ATAGTCAATGTTATGT	16	Long Reads (vamos)	16bp+	2	2	0
chr10:20770472:AGCGGATGCCCACTCA	16	Long Reads (vamos)	16bp+	2	1.57009345794393	0.247399047786986
chr10:20772228:CTCTCTCTCTTG	12	Long Reads (vamos)	7-15bp	2	1.96103896103896	0.143198906356801
chr10:20789886:ATATATATATGTATAGATATATGT	24	Long Reads (vamos)	16bp+	4	3.74380165289256	0.208815426997245
chr10:20792121:AGAAAA	6	Long Reads (vamos)	4-6bp	5	4.83703703703704	1.00309563294638
chr10:20799508:AGCACTTTTTTGGACAAATGTAAACACAAC	30	Long Reads (vamos)	16bp+	2	2	0
chr10:20813558:AGCTTTAAAAACAC	14	Long Reads (vamos)	7-15bp	3	3.03061224489796	0.0299810645907848
chr10:20822558:AGACTATATAGAGATATACAGACTATCTAATATAGGCTATATATAGATATATAG	54	Long Reads (vamos)	16bp+	3	2.65686274509804	0.227625703746845
chr10:20823750:AAATAAATAAGG	12	Long Reads (vamos)	7-15bp	2	2.11111111111111	0.0998751560549313
chr10:2083381:AAGAAAAAAATGAAAGCAGGCA	22	Long Reads (vamos)	16bp+	2	2	0
chr10:2083672:CCCTGGGAGTTCAGGTGCCTGGATGTGGAGGAATGTG	37	Long Reads (vamos)	16bp+	5	5	0
chr10:2084351:TCT	3	Long Reads (vamos)	2-3bp	62	61.6176470588235	83.763834422658
chr10:20848160:AAAAAGTGCTGCTGCAGA	18	Long Reads (vamos)	16bp+	2	1.99029126213592	0.0293165810013326
chr10:20851036:TATGAAATGTTTAATTCAAT	20	Long Reads (vamos)	16bp+	2	2	0
chr10:20861875:GTAAGTTAAAAAT	13	Long Reads (vamos)	7-15bp	2	1.98550724637681	0.0144927536231884
chr10:20875718:AGCC	4	Long Reads (vamos)	4-6bp	8	7.94444444444444	0.367665418227216
chr10:20881748:AGTGAATGAATAAATAAATA	20	Long Reads (vamos)	16bp+	2	2	0
chr10:20894489:AAGAGAAAAAGGAAAAA	17	Long Reads (vamos)	16bp+	3	2.96385542168675	0.035263003232442
chr10:20896392:CCTTGCACTAATAT	14	Long Reads (vamos)	7-15bp	2	1.97183098591549	0.0277665995975855
chr10:2089764:TTTTATTTCTGTTTGGTTTTGC	22	Long Reads (vamos)	16bp+	2	2	0
chr10:20900395:GGCTGGGTGCGCAGTGGCACACGCCTGTAATCCCAGCACTTTGGGAGGCTGAGGCAGGCAGATCACAAGGTCAGGAGTTCGAGACCAGCCTGACCAACATGGTCAAACCCCGTCTCTAGTAAAAATAGAAAAATTAGCCGGGCATG	146	Long Reads (vamos)	16bp+	2	2	0
chr10:20918854:AAAT	4	Long Reads (vamos)	4-6bp	8	8.01063829787234	0.182681308625029
chr10:20920824:AGCTGAAATAAATGGAACTAATTATAC	27	Long Reads (vamos)	16bp+	2	2	0
chr10:20921723:CACACACACACATATGTACATG	22	Long Reads (vamos)	16bp+	4	3.91525423728814	0.0782268578878748
chr10:2092253:GTTACCGATCTCCATAACCCTAAATAATAGACGGACAGGCGGGATCACCTTATATCTCT	59	Long Reads (vamos)	16bp+	3	3	0
chr10:20929788:AATGAGTACAGGGTATACT	19	Long Reads (vamos)	16bp+	2	1.9873417721519	0.0126582278481013
chr10:20944406:AAATAAAATAAATTATAT	18	Long Reads (vamos)	16bp+	2	2.01136363636364	0.0113636363636364
chr10:20952904:AAAAAAAGA	9	Long Reads (vamos)	7-15bp	7	6.6865671641791	1.79575805184603
chr10:20955845:GAAAAAAGGATCTTCA	16	Long Reads (vamos)	16bp+	2	1.97530864197531	0.0243827160493827
chr10:20959273:ATAATTTTCAGGATCT	16	Long Reads (vamos)	16bp+	2	2.03658536585366	0.0356820234869015
chr10:20960633:TATATGTGTG	10	Long Reads (vamos)	7-15bp	2	2.07594936708861	0.122362869198312
chr10:20966988:ATTCACGTTAAAGGAG	16	Long Reads (vamos)	16bp+	3	2.97894736842105	0.0208286674132139
chr10:20969530:CTTTTTTTCTTTT	13	Long Reads (vamos)	7-15bp	3	3.19402985074627	0.593648299854113
chr10:2097057:GATAGGTAGTAGATAGATGATAGATAGATAGATAGAAGGATAGAAAATAGATGGATAATCAATGGATGATAGAGACAGATAGCAGGCGGATAGACGATAGGTAGATAGAAAGGTAAGTAATATACAGGTAGTAGAGAGATAGATGATAGATAGATAGATAGATAATTGATGGATGATAGAGATGGATGACAGGAGGGTAGATGATAGGTAGATAGAAAGCTAAAT	225	Long Reads (vamos)	16bp+	5	4.93150684931507	0.0646879756468798
chr10:20980277:ACAAAGAAAAGTTTCTTTTTGTTCAGAA	28	Long Reads (vamos)	16bp+	2	2	0
chr10:2098518:AAAT	4	Long Reads (vamos)	4-6bp	9	9.11428571428571	0.198351648351648
chr10:20985422:TCAGAGTCTCTAACATTCTAATAAGATTATCTTCATAT	38	Long Reads (vamos)	16bp+	2	2	0
chr10:2099410:CCCTGCGAGCAAAGTTCGGTAT	22	Long Reads (vamos)	16bp+	13	12.9699248120301	0.0445431761221235
chr10:21000153:GGCAGAGGGG	10	Long Reads (vamos)	7-15bp	8	8.16666666666667	0.3
chr10:21008864:TGTATGCATATTGTATGTAA	20	Long Reads (vamos)	16bp+	3	3	0
chr10:21010216:GTTTTTGTTTGTTTGCTTTT	20	Long Reads (vamos)	16bp+	2	2	0
chr10:21011628:CTGTTGGCAT	10	Long Reads (vamos)	7-15bp	6	5.85	0.128787878787879
chr10:21023696:AAAT	4	Long Reads (vamos)	4-6bp	9	8.85585585585586	0.324488124488124
chr10:21030210:GGAGAGACACCCAAGCTGGCGAAGTGAAGAAACCCAGGAACC	42	Long Reads (vamos)	16bp+	2	1.98571428571429	0.0142857142857143
chr10:21031982:AAAACTC	7	Long Reads (vamos)	7-15bp	4	3.98230088495575	0.0175410872313527
chr10:21034657:GGAGGAAACTGTCTAAC	17	Long Reads (vamos)	16bp+	2	1.98571428571429	0.0142857142857143
chr10:21034943:TTAT	4	Long Reads (vamos)	4-6bp	10	10.3362831858407	1.35018963337547
chr10:21054032:AAAACAA	7	Long Reads (vamos)	7-15bp	2	2.43298969072165	0.310567010309278
chr10:21061165:ATGTATTATATATATCATATG	21	Long Reads (vamos)	16bp+	2	2	0
chr10:21061234:ATATTACATATTATGTGATATGTAAC	26	Long Reads (vamos)	16bp+	4	5.00746268656716	2.17287622040175
chr10:21061377:TACATGATACGTATCATATATTGCATGG	28	Long Reads (vamos)	16bp+	7	7.00952380952381	0.00952380952380952
chr10:21062499:AAAAAAT	7	Long Reads (vamos)	7-15bp	5	5.15873015873016	0.214603174603175
chr10:21063868:ATAAAT	6	Long Reads (vamos)	4-6bp	9	8.76	0.716129032258065
chr10:21071182:TAATATTATTATAATTTTTAAA	22	Long Reads (vamos)	16bp+	3	2.98888888888889	0.0111111111111111
chr10:21074795:TTG	3	Long Reads (vamos)	2-3bp	9	8.71	0.773636363636364
chr10:21084596:AAAAAAAAAATAA	13	Long Reads (vamos)	7-15bp	2	2.13333333333333	0.116666666666667
chr10:21092586:TAA	3	Long Reads (vamos)	2-3bp	12	12.4051724137931	2.13875562218891
chr10:21094088:GCTCACGCTTGTAATGCCAACACTTTGGGAGGCTGAAGTGGGAGGATCACTTGAGGTCAGGAGTTCAAGACCAGCCTGGCCAACATGGCAAAACCCCATCTCTACTAGAAATATAAAAATTAGCCAGGTGTAGGCCGGAGACGGTG	146	Long Reads (vamos)	16bp+	2	2	0
chr10:21113100:GAGGAGGAGGAGG	13	Long Reads (vamos)	7-15bp	3	3.03157894736842	0.0309070548712206
chr10:21119418:GAGTAATATACTGAATATAACATATATA	28	Long Reads (vamos)	16bp+	4	3.94285714285714	0.0543956043956044
chr10:21122002:GTT	3	Long Reads (vamos)	2-3bp	13	13.3362831858407	2.35018963337547
chr10:21137933:AAGGGAAGGG	10	Long Reads (vamos)	7-15bp	5	5.06896551724138	0.151724137931034
chr10:21140698:AATTAAAAACTAATATC	17	Long Reads (vamos)	16bp+	2	2	0
chr10:21148498:TTTTTG	6	Long Reads (vamos)	4-6bp	8	7.99248120300752	0.219640009113693
chr10:2115406:TCTCTCTCTTTTCTTTATTTCCTTCG	26	Long Reads (vamos)	16bp+	2	2	0
chr10:21171335:AAAAAAAAAAAAAAAGA	17	Long Reads (vamos)	16bp+	3	2.78125	0.235236220472441
chr10:21174126:TCACTCGCGCCCGCCCCTCGCGC	23	Long Reads (vamos)	16bp+	2	1.9746835443038	0.0249918857513794
chr10:21187477:TTA	3	Long Reads (vamos)	2-3bp	19	18.5677966101695	2.8116036505867
chr10:21194:AAACAAAAAAAA	12	Long Reads (vamos)	7-15bp	1	1.60215053763441	0.45956054230949
chr10:21196313:TTTA	4	Long Reads (vamos)	4-6bp	13	12.7049180327869	0.755182224630809
chr10:21198956:CTTTTTATTTATTTTTA	17	Long Reads (vamos)	16bp+	4	3.68181818181818	0.218932443703086
chr10:21202444:TTTTTCTTTTC	11	Long Reads (vamos)	7-15bp	3	3.50793650793651	0.715936507936508
chr10:21204420:CTTTCTCTCTCTCTCTCT	18	Long Reads (vamos)	16bp+	2	1.98305084745763	0.102274373460814
chr10:21209648:TTTTTTTTTTTTTCT	15	Long Reads (vamos)	7-15bp	2	2.01869158878505	0.150590724739905
chr10:21214133:TATAAGTATATGATATAGATG	21	Long Reads (vamos)	16bp+	3	3.17142857142857	0.143406593406593
chr10:21214444:CACACACATACACACATGCACACACATGTGCACACATTACACACACGCACACATGCACATTA	62	Long Reads (vamos)	16bp+	3	2.99099099099099	0.00900900900900901
chr10:2121487:AATA	4	Long Reads (vamos)	4-6bp	13	13.275	1.09180672268908
chr10:21215642:GTTTT	5	Long Reads (vamos)	4-6bp	7	7.01587301587302	0.367746031746032
chr10:21216603:CTACTAAAGACACAAAAATTAGCTGGGCATGGTGGCACACACCTGTAGACCCAGCTTCTTGGGAGGCTGAGGCAGAAGAATTGCTTGAACCCAGGAGATGGAGGTTGTGGTGAGCCGAGATCGCACCACTGCACTCTAGGCTGGGCAACAAAGCAAGACTCCATCTCGAAAAAAAAAAAAGAAAAAGAAAAAAGAAAAGAAACACGAAAACCCATCA	217	Long Reads (vamos)	16bp+	2	2	0
chr10:21227653:TTC	3	Long Reads (vamos)	2-3bp	73	70.7537313432836	76.2020536415666
chr10:21231548:AAGAA	5	Long Reads (vamos)	4-6bp	6	6.13636363636364	0.53088133240805
chr10:21233505:ACATATATATGCATATATATGGATATATATTACATATATAGATATATATT	50	Long Reads (vamos)	16bp+	9	8.93333333333333	1.25671641791045
chr10:21234008:AGAT	4	Long Reads (vamos)	4-6bp	11	10.2252252252252	3.15790335790336
chr10:21234090:GGACT	5	Long Reads (vamos)	4-6bp	5	4.96296296296296	0.186111111111111
chr10:21234378:CACCCTCTCTCTTCATG	17	Long Reads (vamos)	16bp+	2	1.95959595959596	0.0391671820243249
chr10:21237179:TTTTG	5	Long Reads (vamos)	4-6bp	9	8.93846153846154	0.492307692307692
chr10:21241245:AAAT	4	Long Reads (vamos)	4-6bp	11	10.8125	0.874436936936937
chr10:21242204:AAAAG	5	Long Reads (vamos)	4-6bp	7	6.66176470588235	0.684749455337691
chr10:21249014:TGTTTT	6	Long Reads (vamos)	4-6bp	4	4.01111111111111	0.280774032459426
chr10:21249587:TTTATCTATTTTATTTACTTTTAAATTTA	29	Long Reads (vamos)	16bp+	3	3	0
chr10:2125458:AAAAAAAAGA	10	Long Reads (vamos)	7-15bp	3	2.83838383838384	0.157287157287157
chr10:21254756:CCAGGAGCTGCACCCA	16	Long Reads (vamos)	16bp+	2	2	0
chr10:21258307:CCTGTAATCCCAGCACTTTGGGAGGCCGAGACAGGTGGATCAACTGAGGCTGGGAGTTTGAGACCAGCCTGGCCAAAGTGGTGAAACCCCATCTCTACTAAAAATACAAAAATTAG	116	Long Reads (vamos)	16bp+	2	2	0
chr10:21264920:TTTTAT	6	Long Reads (vamos)	4-6bp	7	7.15503875968992	0.22577519379845
chr10:21288208:CCTGTAATCCCAGCACTTTGGGAGGCCAAGGCGGGCGGATCACTAGGTCAGGAGTTCGAGACCAGCCTGGCCAACATAATGAAACCCTGTCTCTACTAAAACTATGAAAATTAGCCAGGCATGGTGCCAGGCATCTGTAGTCCCAGCTACTTGGGAGGCTGAGGCAGGAGAATCACTTGAACCCAGGAGTCAGAGTTTGCAGTGAGCCAAGATCGTGCCACTGCACTCCAGCTTGGGTGACACAGTAAGCCTGTGTCTCAAAAAAGAGAAAAAGCCCGACGCGGTGGCTCATG	293	Long Reads (vamos)	16bp+	2	2	0
chr10:21293492:TTTTTTTC	8	Long Reads (vamos)	7-15bp	5	5.38059701492537	1.30518460329929
chr10:21296158:AAATTAGCTGGGCACGGTGGCACATCCCTGTAATCCCAGCTCTTTGGGAGGCTGAGGCAGGAGAATCACTTGAACCAGGGAGGTGCAGGTTGC	93	Long Reads (vamos)	16bp+	2	1.98611111111111	0.0138888888888889
chr10:21297985:AAGAGGGAGGGAGGGAAGGAAAGGAAGGAAAGAAAGA	37	Long Reads (vamos)	16bp+	4	3.98666666666667	0.0944144144144144
chr10:21299766:AGGGGAGGAG	10	Long Reads (vamos)	7-15bp	3	2.8125	0.171734234234234
chr10:21302340:AGAAA	5	Long Reads (vamos)	4-6bp	9	8.81203007518797	1.95682387787651
chr10:21305302:TTTTCTTTCTTTCTT	15	Long Reads (vamos)	7-15bp	5	4.84444444444444	0.759203980099503
chr10:21305626:TCTT	4	Long Reads (vamos)	4-6bp	42	42.0656934306569	17.9735938170889
chr10:21306838:ATATATATTTATAATTATT	19	Long Reads (vamos)	16bp+	2	2	0
chr10:21317382:TTTTTTTTTTTTTTTTTTCTGAGACGGAGTCTCACTCTGTCCCCCAGGCTAGAGTGCAATGGTGCGATCTTGGCTCACTGCAACCTCTGCCTCCCAGGTTCAAGCGATTCTCCTGCCTCAGCCTCCAGAGTAGCTGGGATTCCAGACACCCACCACCACGTCCAGCTAGTTTTTGTATTTATAATAGAGATGGGGTTTCACCATTTGGGCCAGGCTGGTCTCAAACTCGTGACCTCAGATGATCCACCCACCTCCACCTCCCAAAGTCCTGGGATTACAG	280	Long Reads (vamos)	16bp+	2	2	0
chr10:21320161:TAAAAATACTTCTGACAGGGCTTGGTGGCTCAACCCTGTAATCCCAGCACTTTGGGAGGCTGAGGCGGGCGGATCACTTGAGGTCAGGAGTTCAAGACCAGCCTGAACAACATGGTGAAACCCTGTCTCTATTAAAAATACAAAATTAGCCAGGCGTGGTGGCACACACCTGTAATCTCAACTACTTGGGAGGCTGAGGCAGGAGAATTGCTTGAACTGGGAGGCGGAGGTTGCAGTGAGCCAAGATTGCGCCATTGTTCTCCAGCCTGGGCAAAAAGAGCAAAACTCCATCTCAAAAAAAATAAAAATAAA	312	Long Reads (vamos)	16bp+	2	2	0
chr10:21323242:AATA	4	Long Reads (vamos)	4-6bp	8	8.02608695652174	0.148436308161709
chr10:21324227:CTTTTCTTTTTTT	13	Long Reads (vamos)	7-15bp	2	2.10975609756098	0.222372779283348
chr10:21325207:GTTT	4	Long Reads (vamos)	4-6bp	16	15.6268656716418	1.24318258332398
chr10:21325885:ATATTTATATATAATATATAAATAGAAA	28	Long Reads (vamos)	16bp+	34	34.6666666666667	3.50746268656716
chr10:21334008:CTACATACCAGAA	13	Long Reads (vamos)	7-15bp	2	2	0
chr10:21338882:TTTATTTTATTTA	13	Long Reads (vamos)	7-15bp	3	3.48333333333333	0.251820728291317
chr10:21341936:AAAATAAAAAATA	13	Long Reads (vamos)	7-15bp	2	2.01219512195122	0.0121951219512195
chr10:21343737:CAAGAAGTCAAGA	13	Long Reads (vamos)	7-15bp	2	2	0
chr10:21343810:AAAG	4	Long Reads (vamos)	4-6bp	40	40.9469696969697	24.7376243349526
chr10:21346787:CAAAA	5	Long Reads (vamos)	4-6bp	6	5.98876404494382	0.26123595505618
chr10:21354035:AAAG	4	Long Reads (vamos)	4-6bp	11	12.744	11.8855483870968
chr10:21355528:AAAGAAAGAAAGA	13	Long Reads (vamos)	7-15bp	2	1.98969072164948	0.0103092783505155
chr10:21358113:TTTTTGGT	8	Long Reads (vamos)	7-15bp	4	3.64347826086957	0.406864988558352
chr10:21371243:AG	2	Long Reads (vamos)	2-3bp	69	69.2222222222222	31.592039800995
chr10:21377385:AGTTAAACACTTTATTAAACATT	23	Long Reads (vamos)	16bp+	2	2	0
chr10:21378041:TATTTTATATATATA	15	Long Reads (vamos)	7-15bp	5	4.99	0.0706060606060606
chr10:21379747:AAATTA	6	Long Reads (vamos)	4-6bp	5	5.23636363636364	0.2371976647206
chr10:21390273:TTTTTCTTTT	10	Long Reads (vamos)	7-15bp	3	3.208	0.408
chr10:21400701:TTATTT	6	Long Reads (vamos)	4-6bp	5	5.09708737864078	0.147344374643061
chr10:2140473:AACACAGTGAGACCCCATTTCTACAAAAAGCAAAAAT	37	Long Reads (vamos)	16bp+	2	2	0
chr10:21413237:AAAGAAAGAAAG	12	Long Reads (vamos)	7-15bp	4	3.6171875	0.505843996062992
chr10:21420193:AAAC	4	Long Reads (vamos)	4-6bp	8	8.16216216216216	0.446191646191646
chr10:21423439:GAAG	4	Long Reads (vamos)	4-6bp	46	45.7593984962406	7.33561175666439
chr10:21430379:AGCCCCCCGCCCGGCCAGCCGCCCCGTCCGGGAGGGAGGTGGGGGGGGTC	50	Long Reads (vamos)	16bp+	5	5.53076923076923	2.84013118664281
chr10:21431543:TCTT	4	Long Reads (vamos)	4-6bp	16	16.4776119402985	2.92806643474358
chr10:2143242:GGGGAAGCGGAAATGAAGTGTAGTGAATGAGTGACAGCC	39	Long Reads (vamos)	16bp+	4	4.4140625	0.354761318897638
chr10:21434613:CAAAAACAAAAAAAC	15	Long Reads (vamos)	7-15bp	2	1.99137931034483	0.0955772113943028
chr10:21438165:TAAA	4	Long Reads (vamos)	4-6bp	9	8.7319587628866	0.656572164948454
chr10:21445875:TTTA	4	Long Reads (vamos)	4-6bp	15	14.5037593984962	1.49430394167236
chr10:21449006:AAAAATAAAAATAAATA	17	Long Reads (vamos)	16bp+	2	2.04938271604938	0.0725308641975309
chr10:2145813:TACAGATATAGAGATAAATAGA	22	Long Reads (vamos)	16bp+	3	3	0
chr10:21460025:TCTCGCTCTGTCACCTAAAACTGGAGTGCAGTGTCGCAATCTCAGCTCACTGCAACCTCTGCCTCCCAGGTTCAAGTGATTCTCCTTCCTCAGCCTCCTGAGTAGCTGGGATTACAGGCATGCACCACCATGCCTGGCTAATTTTTGTATTTTTAGTAGCGAAGGGGTTTCACCATATTGATCAGGCTGGTCTGAAACTCCTAAGCTCAAGTGATCTGCCCACCTCAGCCTCCCAAAATGCTGGGATTGCAAACATGAGCCACCGCGCCCAGCC	274	Long Reads (vamos)	16bp+	3	3	0
chr10:21461729:GTGGCTCACGCCTGTAATCCCAGCACTTTGGGAGGCCGAGGCGGGCGGATCACGAGATCAAGACATCAAGACCATCCTGGCTAACACGGAGAAACCCCGTCTCTACTAAAAATACAAAAAATTGGCCAGTTGTGGTGGCGGGTGCCTGTAATCCCATCTACTCGGGAGGCTGAGGCAGGAGAATGGCGTGAATCCAGGAGGCGTAGCTTGCGATGAGCCAAGATCGTGCCACTGTACTCCATCCTGGGCAACAGTGCGAGACTCCATCTAAAAAATAAAAAAAATAAAAAATAAAAAAAAAATAAGGAATACTGTCTGGGCCGGGCACA	329	Long Reads (vamos)	16bp+	3	3	0
chr10:21464765:CACAGTGGCTCACACCTGTAATCCCAGCA	29	Long Reads (vamos)	16bp+	2	2	0
chr10:21465163:CAGGAGGCCAAGG	13	Long Reads (vamos)	7-15bp	2	2.05747126436782	0.0547981823041967
chr10:21466296:ATAAAATAAAATATCAAA	18	Long Reads (vamos)	16bp+	2	2.01351351351351	0.0135135135135135
chr10:21486891:AAAG	4	Long Reads (vamos)	4-6bp	7	7.14782608695652	1.02181540808543
chr10:21503256:CACAAAAAAGCATTCCT	17	Long Reads (vamos)	16bp+	2	1.98809523809524	0.0119047619047619
chr10:21508572:AGAGGGAGAGAGAGGGAGAAAAAG	24	Long Reads (vamos)	16bp+	2	1.96470588235294	0.0582633053221289
chr10:2151106:TTTTGCATATTTGAATTTGAA	21	Long Reads (vamos)	16bp+	2	2	0
chr10:21516537:CCT	3	Long Reads (vamos)	2-3bp	18	17.6444444444444	3.33532338308458
chr10:21516768:GGT	3	Long Reads (vamos)	2-3bp	15	14.7105263157895	1.35794131346064
chr10:21516875:GCC	3	Long Reads (vamos)	2-3bp	14	13.6048387096774	1.34664306320483
chr10:21517090:GGC	3	Long Reads (vamos)	2-3bp	20	19.6899224806202	1.2312257751938
chr10:215184:TTAAAATATTAAAAAGTGATGTTTGCTGTAAAACTACTTCTCCCTTTACTTACCTACCAGGTTTGGTCTCACAGCCTCATTTCCTTGTCACAGTTAATGCCAGGACAAAAATAATGTATGAGT	123	Long Reads (vamos)	16bp+	2	2	0
chr10:21534410:GAGGAGGCG	9	Long Reads (vamos)	7-15bp	4	4.17142857142857	0.181868131868132
chr10:21534528:GCGGGGGGCGCCGGGGCGG	19	Long Reads (vamos)	16bp+	2	2.47663551401869	0.251807441368365
chr10:21535111:GGGCGG	6	Long Reads (vamos)	4-6bp	6	5.90769230769231	0.50304114490161
chr10:21536362:GAATTTCTTATGAATTG	17	Long Reads (vamos)	16bp+	2	2	0
chr10:21544183:CTCTTAACCACCATGTTGC	19	Long Reads (vamos)	16bp+	2	2	0
chr10:2154817:GGTGTTACCAAAT	13	Long Reads (vamos)	7-15bp	2	1.98571428571429	0.0142857142857143
chr10:2154879:CCCCATGAATAGGATCAGTGGCCCCAGAGGAGGGACCCCAGATAGCTCCTTCTCCCCTTCCACCATGTGAAGACACAGCTCACAGGAGC	89	Long Reads (vamos)	16bp+	2	2	0
chr10:21553325:TTTTCTTTTTTTTTTTTTCAGACAGGGCCTCTCTGTCGCCCAGGCTGAAGTGCAGTGACGTGATCTTGGCTCACTGCAAACTCTGCCTCCCGGGTTCAAGTAATTCTCTTGCCTCAGCCTCCCGAGTAGCTGAGATTATAGGCATGCGCCACCATGCCTGGCTAATTTTTGTATTTTTAGTAGAGATGAGGTTTCACCATGTTGGCCAGGCTGGTTTCGAACTCCTGAACACAGGTGATCTGCCCGTCTCAGCCTCCCAAAATGTTGGGATTACAGGCATGAGCCGCTGCACCCAGCCGATTCTGATTTCTTTT	314	Long Reads (vamos)	16bp+	2	1.98571428571429	0.0142857142857143
chr10:21554794:TTTCTTCCTTTGTTTGTT	18	Long Reads (vamos)	16bp+	2	2.20430107526882	0.186068256194483
chr10:21555201:AATTTAATTTAATTT	15	Long Reads (vamos)	7-15bp	2	2	0
chr10:21557930:TTTTTCTTTTTT	12	Long Reads (vamos)	7-15bp	3	3.07462686567164	0.415441589047245
chr10:21561321:GTTCTGCCTCCTGGGTGCAA	20	Long Reads (vamos)	16bp+	2	2	0
chr10:21563791:TAT	3	Long Reads (vamos)	2-3bp	12	11.5	2.6743119266055
chr10:2156499:GAAAAGGAAAGAAAGAAAAAGAAAGAGAGAGAAAA	35	Long Reads (vamos)	16bp+	4	4.10924369747899	0.352371457057399
chr10:21568617:TCATTTCATT	10	Long Reads (vamos)	7-15bp	3	3.15151515151515	0.12987012987013
chr10:21575178:TTATT	5	Long Reads (vamos)	4-6bp	6	6.23655913978495	0.247779336138382
chr10:21579997:TTTTCTTTGTTTTTT	15	Long Reads (vamos)	7-15bp	2	2.28440366972477	0.205402650356779
chr10:21580378:ATTTTCTTTTCTTTTTTTTTGAGACAGAGTCTTGCACTGTCGCCTGGGCTGGAATGCAATGGCGCGATCTTGACTCACTGAAACCTCTGCCTCCTGGGTTCATGGAATTCTCCTGCCCCAGCCTCCCGAGTAGTTGGGATTACAGGTGCACACCACCACGCCCAGCTCATTTTTTTTTTTTTTTTTTTTTTAGTAGAGACGGAGTTTCACTATGTTGGCTAGGCTGGTCTCGAACTCCTGACCTCATGATCTGCCTGCATTGGCTTCCCAAAGTGTTAGAATTACAGGCGTGAGACACTGTGTCCAGCCTATTTTGTGTATTTTCTTTTAATGTTCAGTGA	341	Long Reads (vamos)	16bp+	3	2.98571428571429	0.0142857142857143
chr10:21584724:TGTGTGTATATATATATAAAGTATGTGTGTA	31	Long Reads (vamos)	16bp+	3	2.93181818181818	0.0642633228840125
chr10:21584811:ATACACACATATATATACGTAT	22	Long Reads (vamos)	16bp+	2	1.98837209302326	0.0116279069767442
chr10:21589884:CCCCTTCCCCTT	12	Long Reads (vamos)	7-15bp	3	3.17460317460317	0.289269841269841
chr10:21591034:TGTTTTTGCTGTTGTTGTTTT	21	Long Reads (vamos)	16bp+	2	1.9625	0.0365506329113924
chr10:21599015:CGCCTGTAATCCCAGCTACTCGGGAGGCTGAGACAGGAGAATTGCTTGAACCTGGGAAGCAGAGGTTGCAGTGAGCCAAGATTGTGCCACTGCACTCCAGCCTGGGCGACAGAATGAGACTCCATCTCAAAAAACAAAAA	140	Long Reads (vamos)	16bp+	2	2	0
chr10:21610965:TTTTTTT	7	Long Reads (vamos)	7-15bp	6	5.87878787878788	1.02336340504279
chr10:2161234:AAAAAT	6	Long Reads (vamos)	4-6bp	6	6.09375	0.195866141732283
chr10:21615457:AAAAAAAGAAAA	12	Long Reads (vamos)	7-15bp	3	3.15909090909091	0.485947258848022
chr10:21618664:ACTCTGTCGCCCAGGCTAGAGTGCAGTGGCGTGATCTCGTGTTATTGCAACCTCTGCTTCCCGGGTTCAAGTGATTGTCGTGCCTCAGCCTACCTAGTA	99	Long Reads (vamos)	16bp+	2	1.98571428571429	0.0142857142857143
chr10:21622123:TTTGTTTTTCCTTTTTT	17	Long Reads (vamos)	16bp+	3	3.125	0.218468468468468
chr10:21631920:TTTTTTTTTTTGGTTT	16	Long Reads (vamos)	16bp+	2	2.03669724770642	0.072714916751614
chr10:21651034:TTGTT	5	Long Reads (vamos)	4-6bp	10	9.87735849056604	0.9848158131177
chr10:21660387:GGTGGATCACTTGAGGTCAGGGGTTCCAGACCAGCCTGGCCAACATGGAGAAACTCTTTCTGTACTAAAAATACAAAAATTAGCCGGGCATCGTGGTGCAGGCCCATAGTCCCAGCTACTCGGGAGGCTGAGGCAGGAGAAGCACTTGAACCTGAGAGGCGGAGGTTGCAGTGACCCGAGATCTCACCACTGCACTCCAGCGCGGGTGACAGAGCAAGACTCCATCTCAAAAAAAAAAAAAAAAAAAAAGCCAGGTGT	258	Long Reads (vamos)	16bp+	2	2	0
chr10:21664288:TGCTTTTTGTTTGTT	15	Long Reads (vamos)	7-15bp	2	2.41121495327103	0.244401340151649
chr10:21664929:TTCTTTTTTCTT	12	Long Reads (vamos)	7-15bp	3	3.16279069767442	0.481104651162791
chr10:21678095:CTTTT	5	Long Reads (vamos)	4-6bp	5	4.77906976744186	0.315321477428181
chr10:21680199:TCTTTTCTTTTTT	13	Long Reads (vamos)	7-15bp	2	1.98630136986301	0.0692541856925419
chr10:21688052:CACATTTGGCTGGTGAGTCCACCACTGGGGAGAAAAAGTAGTTT	44	Long Reads (vamos)	16bp+	2	2	0
chr10:21692321:TAT	3	Long Reads (vamos)	2-3bp	10	9.68686868686869	0.58462172747887
chr10:21696175:TTTTTTGAGTATGTATTTAT	20	Long Reads (vamos)	16bp+	2	2.05952380952381	0.0566551921973609
chr10:21701895:TCTCG	5	Long Reads (vamos)	4-6bp	9	8.67716535433071	1.01399825021872
chr10:21706212:AATTCATAATAATG	14	Long Reads (vamos)	7-15bp	2	2.01428571428571	0.0142857142857143
chr10:21717482:TCC	3	Long Reads (vamos)	2-3bp	177	173.386861313869	423.488943752684
chr10:21733694:ACTTAGTTTCTCTTCTTTCTTACGCTAGGACTTAACCTCCAGTGG	45	Long Reads (vamos)	16bp+	2	1.98611111111111	0.0138888888888889
chr10:2174763:AATGAAGGTGTG	12	Long Reads (vamos)	7-15bp	2	1.98924731182796	0.010752688172043
chr10:21750966:AAC	3	Long Reads (vamos)	2-3bp	10	9.92592592592593	1.47109726548979
chr10:21762022:TCAGCCTCTCGAGGAGCTGGGACTACAGGC	30	Long Reads (vamos)	16bp+	2	2	0
chr10:21776086:TAGGTTGCATTCCCTCTACTAAAAACACTG	30	Long Reads (vamos)	16bp+	2	2	0
chr10:21778737:GACAGTGGGTGCAG	14	Long Reads (vamos)	7-15bp	2	2	0
chr10:21787340:AGAGGAAG	8	Long Reads (vamos)	7-15bp	4	3.925	0.103571428571429
chr10:21795389:AAGACTAAATACTGTTAAGATTCCATTTAAATGTAATTTCCTGAAAAGAAAATAGATCAGTGTAGCCTGAGAGAACAGGAG	81	Long Reads (vamos)	16bp+	2	2	0
chr10:21803589:TGTGTGTGTGTGTGTGGACATA	22	Long Reads (vamos)	16bp+	3	2.90526315789474	0.1505039193729
chr10:21803861:CCAAAAAAAAAAAAAAC	17	Long Reads (vamos)	16bp+	2	1.78703703703704	0.187867774316372
chr10:21806113:AAGAATAAAAAAAGATAATTGAG	23	Long Reads (vamos)	16bp+	3	2.99029126213592	0.00970873786407767
chr10:2181674:CACTGATGCTGTCTACACTCTGGAGTGTCAGCCTCAGAACCCAAGAGTAAGATG	54	Long Reads (vamos)	16bp+	2.5	2.5	0.252336448598131
chr10:21822438:AAAT	4	Long Reads (vamos)	4-6bp	12	12.0701754385965	0.4021114733737
chr10:21823510:TCAATAAAAAGTTATTGTCATATTTTCTTCCT	32	Long Reads (vamos)	16bp+	2	2.01428571428571	0.0142857142857143
chr10:21834462:GACAGTAGGTGCAG	14	Long Reads (vamos)	7-15bp	2	1.95833333333333	0.0404929577464789
chr10:2183471:GCATGGGAGGGAAGTAATTAATGAATGGATGGTGGGTGATGG	42	Long Reads (vamos)	16bp+	2	2	0
chr10:21836895:TCTCCCTCTCCGTCTCTCCACGG	23	Long Reads (vamos)	16bp+	2	2.01234567901235	0.0123456790123457
chr10:21837313:CCCCCGCCCGGCCAGCCGCCCCGTCCGGGAGGGAGGTGGGGGGCAG	46	Long Reads (vamos)	16bp+	12	11.8686868686869	0.707070707070707
chr10:21852052:AAAAAAAATAAAAAAT	16	Long Reads (vamos)	16bp+	2	1.95774647887324	0.041046277665996
chr10:21856358:TATTGTTGTGTATGTCTTTGAGGATATTTATATC	34	Long Reads (vamos)	16bp+	2	2	0
chr10:21859572:ACATAGACATAGGGGTT	17	Long Reads (vamos)	16bp+	4	3.92771084337349	0.141052012929768
chr10:21860694:AAAC	4	Long Reads (vamos)	4-6bp	10	9.776	0.965548387096774
chr10:21861904:TTTA	4	Long Reads (vamos)	4-6bp	8	8.04132231404959	0.356611570247934
chr10:21868076:AAAAAAAAAC	10	Long Reads (vamos)	7-15bp	3	3.28030303030303	0.38647929678464
chr10:21877283:ATACATATATAT	12	Long Reads (vamos)	7-15bp	2	2	0
chr10:21881090:TCTGCAGCTTCCTCACTTCTCT	22	Long Reads (vamos)	16bp+	2	2	0
chr10:2188229:GTAT	4	Long Reads (vamos)	4-6bp	9	9.04464285714286	0.90789897039897
chr10:21888515:AAAATATGGTACATATACATCATGGGATACTATGCAGCCAT	41	Long Reads (vamos)	16bp+	2	2	0
chr10:21891476:AAAAAGAAAAGAAAAA	16	Long Reads (vamos)	16bp+	2	2.24786324786325	0.256999705275567
chr10:21895934:CAGGCCACCACTT	13	Long Reads (vamos)	7-15bp	2	1.98571428571429	0.0142857142857143
chr10:21900344:AAAAAAAAAGATAAAG	16	Long Reads (vamos)	16bp+	2	2.02409638554217	0.0238025271818983
chr10:2190608:CTAT	4	Long Reads (vamos)	4-6bp	20	19.8484848484848	1.57992135091372
chr10:21907977:ATATAATATATAAAAATATATAAT	24	Long Reads (vamos)	16bp+	11	11.1145038167939	1.94832648267763
chr10:21938875:TTTGTTTGTTTG	12	Long Reads (vamos)	7-15bp	3	3.23762376237624	0.342970297029703
chr10:21942492:AAATATAAG	9	Long Reads (vamos)	7-15bp	3	2.97647058823529	0.023249299719888
chr10:21947127:TGATGTCATGTGCAAAATGTCATG	24	Long Reads (vamos)	16bp+	2	2.15853658536585	0.135049683830172
chr10:21959784:CAAAAAAAAAAAAAA	15	Long Reads (vamos)	7-15bp	2	2	0.117647058823529
chr10:2196021:CAAA	4	Long Reads (vamos)	4-6bp	11	11.1461538461538	1.04048896839595
chr10:21963204:TACAGCTATTTAGAATTAG	19	Long Reads (vamos)	16bp+	2	1.98701298701299	0.012987012987013
chr10:21964091:AAATTTTTGAAAAGA	15	Long Reads (vamos)	7-15bp	2	1.97142857142857	0.0281573498964803
chr10:21973737:AAAAAAAGAAAAA	13	Long Reads (vamos)	7-15bp	2	2	0.08
chr10:21974100:AAAAAAAAAAAAAAG	15	Long Reads (vamos)	7-15bp	2	2.51694915254237	0.422787193973635
chr10:21974435:GATTAAGATACACAGCACAAAATTTAT	27	Long Reads (vamos)	16bp+	2	2.01136363636364	0.0113636363636364
chr10:21974864:ATGTAATATGTATACATCTT	20	Long Reads (vamos)	16bp+	2	1.98913043478261	0.0108695652173913
chr10:21991603:AAACAATAATCAGTGA	16	Long Reads (vamos)	16bp+	2	2	0
chr10:21993082:TTTTATATTTACCATATATA	20	Long Reads (vamos)	16bp+	2	2	0
chr10:21994901:TATATATTAATATATTATATATATT	25	Long Reads (vamos)	16bp+	2	2	0
chr10:22009929:AAAAAAAAAAAA	12	Long Reads (vamos)	7-15bp	3	3.32173913043478	2.60610221205187
chr10:2201137:TATC	4	Long Reads (vamos)	4-6bp	17	16.6747967479675	1.7458349993336
chr10:22024710:CTGTCTTCCCACCCTTTT	18	Long Reads (vamos)	16bp+	2	2	0
chr10:22034295:TTTTCTTTACTTAAAGTGA	19	Long Reads (vamos)	16bp+	2	1.97826086956522	0.0215002388915432
chr10:22040694:AATTAAAACACATTAATTAA	20	Long Reads (vamos)	16bp+	2	2.01204819277108	0.0120481927710843
chr10:22055032:TCTCCCCATCTCTCAGCC	18	Long Reads (vamos)	16bp+	2	1.97590361445783	0.0481927710843374
chr10:22057056:AATAAA	6	Long Reads (vamos)	4-6bp	5	5.10975609756098	0.172990063233966
chr10:22070652:TTTGTTTGTTTTTTG	15	Long Reads (vamos)	7-15bp	4	3.975	0.0581932773109244
chr10:22095453:AAAAT	5	Long Reads (vamos)	4-6bp	8	8.08035714285714	0.254745817245817
chr10:22097531:TTCC	4	Long Reads (vamos)	4-6bp	43	43.6307692307692	2.59129397734049
chr10:22098355:GGGAAGACATCTGGAAGTGTG	21	Long Reads (vamos)	16bp+	2	2	0
chr10:22100000:TGCAACCTTGGCTCAC	16	Long Reads (vamos)	16bp+	2	2.03846153846154	0.0374625374625375
chr10:22102693:AAAAAAAAAGAAAGAAA	17	Long Reads (vamos)	16bp+	2	2.00961538461538	0.0484503360716953
chr10:22106320:TTTATTGTATATATTT	16	Long Reads (vamos)	16bp+	2	2	0
chr10:22107749:AGTAGCTGGGACTACC	16	Long Reads (vamos)	16bp+	3	2.97916666666667	0.0206140350877193
chr10:22109275:ATATGCAGACTACTAC	16	Long Reads (vamos)	16bp+	2	2	0
chr10:2211264:CCATCACCACCCACCACCAGCAACAGCCATCACCACTACCAGCAGCAACAACCATCACCACCCAACAGCAACAG	74	Long Reads (vamos)	16bp+	4	3.90789473684211	0.0847368421052632
chr10:22116770:GTTTTTCATATGAACTACTG	20	Long Reads (vamos)	16bp+	2	2	0
chr10:22123891:TTTTTTTTTTTATTATAC	18	Long Reads (vamos)	16bp+	2	1.91428571428571	0.0983516483516483
chr10:22130629:GAACAGCAAATGTTGCT	17	Long Reads (vamos)	16bp+	2	2	0
chr10:22135365:GAGAGGTCAAGGCTGCA	17	Long Reads (vamos)	16bp+	2	2	0
chr10:22138044:CTTTTTTCTTCCTGTTT	17	Long Reads (vamos)	16bp+	3	2.95454545454545	0.0437864887406172
chr10:22138970:TGTAAAATGCACTAATCAGCGCTC	24	Long Reads (vamos)	16bp+	3	3	0
chr10:22140246:CAGGTTTTTGAGAATGCATTGGTAAGGGCCACTAAATCTGACCTTCCTCAGTCCTCTTTGTGGTCTAAGAGGAAA	75	Long Reads (vamos)	16bp+	2	2	0
chr10:22144178:AGAGAGAGGAAGACACAGAGAGACAAAGAGGGAGTC	36	Long Reads (vamos)	16bp+	3	3	0.0240963855421687
chr10:22145974:TGTAAAATGGACCAATCAGCACTC	24	Long Reads (vamos)	16bp+	10	9.89430894308943	0.128082100493136
chr10:22149632:TCTTTACTGTGCTGATTGTTT	21	Long Reads (vamos)	16bp+	2	2	0
chr10:22152629:AACAACAAAGAATTTA	16	Long Reads (vamos)	16bp+	2	1.98780487804878	0.0121951219512195
chr10:22157061:ATAGGTTAATATGACTAGATGCTA	24	Long Reads (vamos)	16bp+	4	4	0
chr10:22177863:AGGAAGCAGAAG	12	Long Reads (vamos)	7-15bp	2	2	0
chr10:22178491:AAAAAGAAAAGAA	13	Long Reads (vamos)	7-15bp	3	3.22	0.415757575757576
chr10:22178565:AATTGCATTAGTAGGAAA	18	Long Reads (vamos)	16bp+	2	2	0
chr10:22180595:TTAAAAAGATACTG	14	Long Reads (vamos)	7-15bp	2	2	0
chr10:22194731:AAAAAAAAAAAAA	13	Long Reads (vamos)	7-15bp	3	2.96694214876033	0.398898071625344
chr10:2220413:TATGGGTGTGTG	12	Long Reads (vamos)	7-15bp	5	4.93103448275862	0.134332833583208
chr10:22211743:CCCACGCTAC	10	Long Reads (vamos)	7-15bp	2	2.09756097560976	0.163203854260765
chr10:22216261:AAAACA	6	Long Reads (vamos)	4-6bp	4	4.05194805194805	0.102529049897471
chr10:22236379:AAAAG	5	Long Reads (vamos)	4-6bp	15	14.0671641791045	8.45410167209067
chr10:2224578:TTT	3	Long Reads (vamos)	2-3bp	8	8.16666666666667	2.69464720194647
chr10:22251072:TTTA	4	Long Reads (vamos)	4-6bp	15	14.6548672566372	0.6923198482933
chr10:22263083:GAAG	4	Long Reads (vamos)	4-6bp	29	28.7862595419847	7.98473282442748
chr10:22263331:GTTTTGGTTGGGCT	14	Long Reads (vamos)	7-15bp	3	2.95348837209302	0.0448700410396717
chr10:22264357:ATAG	4	Long Reads (vamos)	4-6bp	21	20.95	0.736974789915966
chr10:22269338:AGTTCGAGACCAGCC	15	Long Reads (vamos)	7-15bp	2	2	0
chr10:22270765:TGATGATGATAATAA	15	Long Reads (vamos)	7-15bp	2	2	0
chr10:22271864:GGCAGCCAGAGACGG	15	Long Reads (vamos)	7-15bp	2	2.09302325581395	0.108891928864569
chr10:22272812:TTTG	4	Long Reads (vamos)	4-6bp	8	8.12244897959184	0.33536713654534
chr10:22272948:CCATTGCACCCAGAC	15	Long Reads (vamos)	7-15bp	2	2	0.0224719101123595
chr10:22275829:AAAATA	6	Long Reads (vamos)	4-6bp	6	6.09183673469388	0.125499684409846
chr10:22280234:CTGGTCCCCCGCTGTGCTCTGC	22	Long Reads (vamos)	16bp+	3	2.9493670886076	0.0486854917234664
chr10:22281197:AATAATAATTAC	12	Long Reads (vamos)	7-15bp	3	2.97619047619048	0.0235226620768789
chr10:22290983:AAAAC	5	Long Reads (vamos)	4-6bp	5	5	0.106666666666667
chr10:22293916:AAAT	4	Long Reads (vamos)	4-6bp	10	10.2522522522523	0.79033579033579
chr10:22294562:GAAATAATGTAACATTCTCATCCCTATAATTGAATTACTTGCAATGT	47	Long Reads (vamos)	16bp+	2	2	0
chr10:22300258:ATATTTATATACACACACATAAATATGTAC	30	Long Reads (vamos)	16bp+	17	16.9111111111111	1.14129353233831
chr10:22301915:TTATTTATCTCAA	13	Long Reads (vamos)	7-15bp	2	1.98809523809524	0.0119047619047619
chr10:2230421:TTTTCAGAACTTTTAA	16	Long Reads (vamos)	16bp+	2	1.98630136986301	0.0136986301369863
chr10:2230868:CTTTAGGCAGATTCT	15	Long Reads (vamos)	7-15bp	2	2	0
chr10:2231194:ATATGCTATAATATGCTATATATACTTGTAGTATACTTAT	40	Long Reads (vamos)	16bp+	2	2	0
chr10:2231725:TGGTTGGAAAGAGTGGTCATGCAGGTAGGATGGGGGGACCGTGGGACTGAATGGGG	56	Long Reads (vamos)	16bp+	24	22.4710144927536	11.2436792552629
chr10:22321136:CCTCCCCTCCCCC	13	Long Reads (vamos)	7-15bp	2	1.81651376146789	0.151206252123683
chr10:22321992:GCCCGCTCAGCCCCGGC	17	Long Reads (vamos)	16bp+	2	1.98809523809524	0.0119047619047619
chr10:22346355:GAGAGGGGGA	10	Long Reads (vamos)	7-15bp	3	2.98181818181818	0.10975813177648
chr10:22346430:TTC	3	Long Reads (vamos)	2-3bp	43	42.9230769230769	26.288610614192
chr10:2235385:ATCT	4	Long Reads (vamos)	4-6bp	11	11.0859375	3.38625738188976
chr10:22361983:ATAAATAAATATATATATTTATTTCATATATTTATTTTAT	40	Long Reads (vamos)	16bp+	5	5	0
chr10:22362205:TATATATG	8	Long Reads (vamos)	7-15bp	4	4	0.0833333333333333
chr10:22367407:ATATACTATGTTTAAG	16	Long Reads (vamos)	16bp+	3	3	0
chr10:22371549:TTTTGTTTGTTT	12	Long Reads (vamos)	7-15bp	2	1.98850574712644	0.0114942528735632
chr10:22378037:TTTT	4	Long Reads (vamos)	4-6bp	8	8.34814814814815	3.25848535102266
chr10:22379433:CTTGAGTCTTCTCTTTTGAATCA	23	Long Reads (vamos)	16bp+	2	1.98809523809524	0.0119047619047619
chr10:22380293:TTTG	4	Long Reads (vamos)	4-6bp	7	7.19417475728155	1.70702455739577
chr10:22415252:AAAATATAAAATTTATTAATATT	23	Long Reads (vamos)	16bp+	2	2.02816901408451	0.0277665995975855
chr10:2241889:AAATTATATATAATTTATATATAATT	26	Long Reads (vamos)	16bp+	10	8.8962962962963	3.58618021006081
chr10:22436955:CGGCTCTATAAAGCCT	16	Long Reads (vamos)	16bp+	2	2.04494382022472	0.157048008171604
chr10:22437233:CGGCCTCTGGTTTCTGTGGTAT	22	Long Reads (vamos)	16bp+	2	1.96153846153846	0.0374625374625375
chr10:2245707:TGTGCATGTGTGTATATGTGTATGTGCATATGGGTGCATGTGTGTACATGCG	52	Long Reads (vamos)	16bp+	2	2	0
chr10:22464527:TGTTTTAAAAA	11	Long Reads (vamos)	7-15bp	2	2.15384615384615	0.131623931623932
chr10:22467257:TTTATT	6	Long Reads (vamos)	4-6bp	5	5.15126050420168	0.231163651901439
chr10:22469613:AAAC	4	Long Reads (vamos)	4-6bp	10	10.0865384615385	0.5846713965646
chr10:22471311:TTTTTCTTTTCTTTCTTTCT	20	Long Reads (vamos)	16bp+	3	2.54054054054054	0.250614250614251
chr10:22472500:TTTGT	5	Long Reads (vamos)	4-6bp	5	5.25581395348837	0.239671682626539
chr10:22489380:TTTGAGGGTATTTTGGAAGGCAGCTCTGCTCACCACTATACTACCAACGCCGCACAA	57	Long Reads (vamos)	16bp+	2	1.98765432098765	0.0123456790123457
chr10:22493009:AATAGAAATATGC	13	Long Reads (vamos)	7-15bp	3	2.98809523809524	0.0119047619047619
chr10:22498459:GCTGGAGTGTAGTGGCATGATCA	23	Long Reads (vamos)	16bp+	2	1.99019607843137	0.00980392156862745
chr10:22502402:TTTTTGTTTTGT	12	Long Reads (vamos)	7-15bp	3	3.08196721311475	0.439506841891343
chr10:22503486:TAAGCATTTAACAGTAAATTTGCACACC	28	Long Reads (vamos)	16bp+	2	1.9875	0.0125
chr10:22509769:ATCCCTTGTATTCTACAAGGAATAA	25	Long Reads (vamos)	16bp+	3	2.70642201834862	0.524125042473666
chr10:22538324:GAGATGAACATGGAGCCATATTGGCTAGGATA	32	Long Reads (vamos)	16bp+	2	2	0
chr10:22542590:GTGCTTTCCACG	12	Long Reads (vamos)	7-15bp	2	1.93548387096774	0.0610098176718093
chr10:22549109:TAATCCAAGTATGTATACTATAAA	24	Long Reads (vamos)	16bp+	2	2	0
chr10:2255800:AATAAAAAGGAC	12	Long Reads (vamos)	7-15bp	4	3.8974358974359	0.119214119214119
chr10:22562028:AGTAGACTGTTTTGATAGCATTT	23	Long Reads (vamos)	16bp+	2	2	0
chr10:22579915:AAAAAAG	7	Long Reads (vamos)	7-15bp	4	3.62992125984252	0.346081739782527
chr10:22582690:AAGGAAAGGGAAAGG	15	Long Reads (vamos)	7-15bp	3	2.98958333333333	0.031469298245614
chr10:2258806:AACCATTCCAATG	13	Long Reads (vamos)	7-15bp	2	2	0
chr10:22592362:AAACTACTCAACTAGT	16	Long Reads (vamos)	16bp+	3	2.97872340425532	0.0210478151452757
chr10:22603979:CACACACGCGCGCACG	16	Long Reads (vamos)	16bp+	4	3.7008547008547	0.263188918361332
chr10:2260653:TAATATCAATAGATAT	16	Long Reads (vamos)	16bp+	2	2.01234567901235	0.0123456790123457
chr10:22611391:AAACAAA	7	Long Reads (vamos)	7-15bp	5	4.54477611940298	1.0919649870946
chr10:22615926:GACTTCTTGTTCCTGTTTATGCCG	24	Long Reads (vamos)	16bp+	2	2	0
chr10:22619421:TTTTCT	6	Long Reads (vamos)	4-6bp	5	5.02307692307692	0.673881932021467
chr10:2263115:ATG	3	Long Reads (vamos)	2-3bp	10	9.97916666666667	0.294298245614035
chr10:22644158:ACCTCCACGCACAGAGTAGC	20	Long Reads (vamos)	16bp+	2	2	0
chr10:22645549:AAAAAAAAG	9	Long Reads (vamos)	7-15bp	4	4.328125	0.757627952755906
chr10:22646919:ACAAA	5	Long Reads (vamos)	4-6bp	9	8.368	3.428
chr10:2265110:ATATTCTATAC	11	Long Reads (vamos)	7-15bp	2	2.01428571428571	0.0142857142857143
chr10:2265156:ATATTCT	7	Long Reads (vamos)	7-15bp	6	5.65254237288136	0.331232797334492
chr10:22655073:TAAAAAAGAAAATTTAAAATT	21	Long Reads (vamos)	16bp+	2	1.96	0.0389189189189189
chr10:22664021:ATATATATATACAT	14	Long Reads (vamos)	7-15bp	20	18.4444444444444	27.1442786069652
chr10:22665803:ATATATAGACATACAC	16	Long Reads (vamos)	16bp+	2	2	0
chr10:22665845:ATACATATAT	10	Long Reads (vamos)	7-15bp	2	2.24719101123596	0.188202247191011
chr10:22667934:AGAC	4	Long Reads (vamos)	4-6bp	11	11.0615384615385	1.25199761478831
chr10:22674782:AAAT	4	Long Reads (vamos)	4-6bp	8	8.15384615384615	0.614058355437666
chr10:22677122:CATGTACATGTTTG	14	Long Reads (vamos)	7-15bp	2	2	0
chr10:22681681:AAATAAAAT	9	Long Reads (vamos)	7-15bp	3	3.05434782608696	0.0519589106545628
chr10:22683062:AAC	3	Long Reads (vamos)	2-3bp	10	9.73109243697479	0.893177610027062
chr10:22697747:ACACACACAAACAC	14	Long Reads (vamos)	7-15bp	3	2.57575757575758	0.267161410018553
chr10:22718643:TTATTTATTTATTTTA	16	Long Reads (vamos)	16bp+	2	2.02380952380952	0.0476190476190476
chr10:22719798:TTTA	4	Long Reads (vamos)	4-6bp	11	11.3783783783784	0.764619164619165
chr10:22720194:CTTTATTTAGTAT	13	Long Reads (vamos)	7-15bp	2	1.98571428571429	0.0142857142857143
chr10:22721038:TATATCTTGATCATA	15	Long Reads (vamos)	7-15bp	2	2	0
chr10:2272306:AAAT	4	Long Reads (vamos)	4-6bp	8	7.78350515463918	1.25472508591065
chr10:22723724:TTTTCTTTTTCTTTTTTT	18	Long Reads (vamos)	16bp+	2	2.16981132075472	0.180413297394429
chr10:22725964:TGCTCTGGTCC	11	Long Reads (vamos)	7-15bp	3	2.94871794871795	0.0492840492840493
chr10:22738570:AAAT	4	Long Reads (vamos)	4-6bp	12	11.9266055045872	0.457526333673123
chr10:2274065:AATTAACAATTGA	13	Long Reads (vamos)	7-15bp	3	2.58715596330275	0.244648318042813
chr10:22742114:CAAAA	5	Long Reads (vamos)	4-6bp	9	9.05645161290323	1.30573039601364
chr10:22750889:AATAT	5	Long Reads (vamos)	4-6bp	13	12.7117117117117	1.58886158886159
chr10:2276068:AAAT	4	Long Reads (vamos)	4-6bp	8	8.40366972477064	0.946653075093442
chr10:22760994:AAAAAAAGAAAA	12	Long Reads (vamos)	7-15bp	3	3.08870967741935	0.244099134539733
chr10:22777294:ATGGTCAAGAATGGCATACAGAGTAGTCACTGATGTATGTTTAAAGT	47	Long Reads (vamos)	16bp+	2	2	0
chr10:22777400:ATAATGTTTAACTTAGA	17	Long Reads (vamos)	16bp+	2	2	0
chr10:22786:GATA	4	Long Reads (vamos)	4-6bp	20	19.4166666666667	5.1358543417367
chr10:22787946:TCTTTTCTTTTT	12	Long Reads (vamos)	7-15bp	3	3.3030303030303	0.563960212815175
chr10:22792083:CTATGACTCCTGGGACTAAGAACATTTGAAAACCTATCTGCTGTAGATGTTTGTGTGAAGGGGAACAGGATAGCTACCTATACAGCTTCAGTAGATG	97	Long Reads (vamos)	16bp+	2	1.9438202247191	0.0536261491317671
chr10:22794046:TATACCTACAAACTTA	16	Long Reads (vamos)	16bp+	2	2.02597402597403	0.0256322624743677
chr10:22801070:CTCTCTTT	8	Long Reads (vamos)	7-15bp	4	4	0.283333333333333
chr10:2281443:TTCCTCTCTCTCTAGG	16	Long Reads (vamos)	16bp+	2	2	0
chr10:22818956:ACAA	4	Long Reads (vamos)	4-6bp	6	6.3030303030303	0.62152133580705
chr10:22822100:TTTA	4	Long Reads (vamos)	4-6bp	12	12.3888888888889	1.00755555555556
chr10:22832996:TTTTCTT	7	Long Reads (vamos)	7-15bp	6	6.22962962962963	0.894637921503593
chr10:22834461:TTTTTTTTTTTTCATC	16	Long Reads (vamos)	16bp+	2	1.98148148148148	0.0931118033921772
chr10:22843656:GTGGTGGCACATACCTGTAATCCCAGCTACTC	32	Long Reads (vamos)	16bp+	2	1.98591549295775	0.0140845070422535
chr10:22843926:CACTATCTAGAAACTA	16	Long Reads (vamos)	16bp+	3	2.98795180722892	0.0120481927710843
chr10:2284420:GGCTGCCACACACGCGTCCCCCATGCTAGGTGGT	34	Long Reads (vamos)	16bp+	3	2.9875	0.0125
chr10:22847894:TATATATATAT	11	Long Reads (vamos)	7-15bp	3	2.87179487179487	0.113220113220113
chr10:2284811:TCACATTATGTTTCTA	16	Long Reads (vamos)	16bp+	2	2	0
chr10:22854734:ACACATATATACATACATAC	20	Long Reads (vamos)	16bp+	2	2	0
chr10:22863268:GTTTTTTT	8	Long Reads (vamos)	7-15bp	5	4.71544715447155	0.418365986938558
chr10:22866530:TTATTTTTATCTTTT	15	Long Reads (vamos)	7-15bp	2	2.01136363636364	0.0113636363636364
chr10:22881446:GCAATATTTGCCGTTCT	17	Long Reads (vamos)	16bp+	2	2	0
chr10:22899477:AGAGAGGAGAATGCCATGTGG	21	Long Reads (vamos)	16bp+	2	1.98765432098765	0.0123456790123457
chr10:2290343:TGGCCCAGGATGGGTCCCAGGTCAGAGAAGGGCAGCGTGAGGGGCAGCCTTCATGCAGGAGAGCACTGTGATGGGAGCGCCCTAGAGACGCCCGGAGCAGTGCCCCCAACACTGCAGGACAAGTGCAATCCTCCTGTG	138	Long Reads (vamos)	16bp+	6	5.0353982300885	0.980878634639697
chr10:22906097:CTTCAGCTATTTCCTATGA	19	Long Reads (vamos)	16bp+	2	2	0
chr10:22908590:TGGTGGATCTACCATTCTGGAGTCTGGAGGA	31	Long Reads (vamos)	16bp+	2	2.02816901408451	0.0277665995975855
chr10:22923607:TATACAGGGAACTCTTACAACTCAAGAACACAAACAACCCAATTAAAAGTAGGAAAAATATTTTAACAGGCATTTCACAAAAGAAGGTACAGAAATGGCTAGTGATCACATAGAATGGGATCATCATCAC	130	Long Reads (vamos)	16bp+	2	2	0
chr10:22929225:AGAAAG	6	Long Reads (vamos)	4-6bp	24	23.4191176470588	6.02303921568627
chr10:2292962:CTCTGCCCCTGTATGTTTATGA	22	Long Reads (vamos)	16bp+	2	1.54901960784314	0.250048534265191
chr10:22930328:TTAATATAAATTTTTA	16	Long Reads (vamos)	16bp+	2	2	0
chr10:22935673:AATTAATAAAAAATATA	17	Long Reads (vamos)	16bp+	2	1.95890410958904	0.0399543378995434
chr10:22952130:AAACAAAAAAC	11	Long Reads (vamos)	7-15bp	2	2	0
chr10:22973293:TAA	3	Long Reads (vamos)	2-3bp	14	13.2333333333333	2.73501400560224
chr10:22980492:TAGAATTAATAGAACACAAAA	21	Long Reads (vamos)	16bp+	2	2.01190476190476	0.0119047619047619
chr10:22984453:AAATCTTTTTGTAATCTA	18	Long Reads (vamos)	16bp+	2	1.97183098591549	0.0277665995975855
chr10:22986553:AAAAC	5	Long Reads (vamos)	4-6bp	11	10.6390977443609	0.67179311916154
chr10:22986635:AAACAAAGTCTATTTGAC	18	Long Reads (vamos)	16bp+	2	2	0
chr10:22990966:CTCCTCCTCTCTGCTTCCTCTGC	23	Long Reads (vamos)	16bp+	2	2.04301075268817	0.0416082281439925
chr10:22998661:ATAATATCTAAAACAA	16	Long Reads (vamos)	16bp+	2	2	0
chr10:23002534:TTTC	4	Long Reads (vamos)	4-6bp	18	18.4885496183206	8.19025249559601
chr10:23008350:AAGAACAAGTAAGAA	15	Long Reads (vamos)	7-15bp	2	1.98809523809524	0.0119047619047619
chr10:23013054:ATTTTT	6	Long Reads (vamos)	4-6bp	4	4.06578947368421	0.0889473684210526
chr10:23015994:ACACACACTC	10	Long Reads (vamos)	7-15bp	2	2.14634146341463	0.151159289370671
chr10:23017767:AAAAC	5	Long Reads (vamos)	4-6bp	5	5	0.0810810810810811
chr10:23020114:TTTTG	5	Long Reads (vamos)	4-6bp	6	5.86885245901639	0.95786478796911
chr10:23024393:ATAG	4	Long Reads (vamos)	4-6bp	11	10.7950819672131	1.17253759653164
chr10:23034096:TTTCCTATTCCCTTTCCTATTCCCTTGGA	29	Long Reads (vamos)	16bp+	3	2.98571428571429	0.0142857142857143
chr10:23037562:CTTTAAATAAAA	12	Long Reads (vamos)	7-15bp	2	1.98888888888889	0.0111111111111111
chr10:23051125:GAACTCCAGCCTGGGT	16	Long Reads (vamos)	16bp+	2	2	0
chr10:23055849:GTTTTTTTT	9	Long Reads (vamos)	7-15bp	3	3.30841121495327	0.781343678363604
chr10:23062316:AGAAAAGAAAGAA	13	Long Reads (vamos)	7-15bp	3	2.9375	0.169291338582677
chr10:23064042:GAAAGGTCATTTTGTTGGAT	20	Long Reads (vamos)	16bp+	3	3	0
chr10:23072126:TGCCCTGGAGAGATTAGCACTAGAAACAAGAACACAAAATTGCAAAATGAATAACCTTCCGG	62	Long Reads (vamos)	16bp+	2	2	0
chr10:23084416:ACTTATTATTTTA	13	Long Reads (vamos)	7-15bp	2	2.02439024390244	0.0240891297801867
chr10:2308746:TTTTC	5	Long Reads (vamos)	4-6bp	10	9.64963503649635	3.02340060111636
chr10:23087505:AAAATAA	7	Long Reads (vamos)	7-15bp	5	5.109375	0.570620078740158
chr10:23089930:TTAAATAA	8	Long Reads (vamos)	7-15bp	3	2.98936170212766	0.0106382978723404
chr10:23094101:TCAA	4	Long Reads (vamos)	4-6bp	6	6.025	0.201898734177215
chr10:23095266:GGAAGGGAGAGA	12	Long Reads (vamos)	7-15bp	3	2.91869918699187	0.0753032120485139
chr10:23095438:GGGGAGGGAGAAGAG	15	Long Reads (vamos)	7-15bp	2	2	0.0404040404040404
chr10:23100987:TTTTG	5	Long Reads (vamos)	4-6bp	5	5.20224719101124	0.231358529111338
chr10:23111785:AATTTAATTTTAATTAATTTAAACTTA	27	Long Reads (vamos)	16bp+	5	5.02970297029703	0.289108910891089
chr10:23119584:TTTTG	5	Long Reads (vamos)	4-6bp	8	7.99159663865546	0.127047429141148
chr10:2312022:ATAA	4	Long Reads (vamos)	4-6bp	8	8.54867256637168	3.12484197218711
chr10:23122347:CAAAAAA	7	Long Reads (vamos)	7-15bp	7	6.60583941605839	0.608200944611421
chr10:23123697:TATTATAGGTTTATAGCAAGTCTTGAAAA	29	Long Reads (vamos)	16bp+	4	3.99029126213592	0.00970873786407767
chr10:23131535:TTTTTTTTGTTTTGTTTTTTT	21	Long Reads (vamos)	16bp+	2	2.0462962962963	0.0445655936310142
chr10:23134495:AG	2	Long Reads (vamos)	2-3bp	72	67.236641221374	114.197416324134
chr10:23145553:AAATACAAATATATATATA	19	Long Reads (vamos)	16bp+	5	4.90654205607477	0.0855228354787515
chr10:23148318:TGCATGTGTGCGCATGCATGTGTGTGTTCGTGTGTGTGTG	40	Long Reads (vamos)	16bp+	4	3.94262295081967	0.0545319062457662
chr10:2315052:CCCGGCGTGCTGTGCGTCTCCTCCGGAAGGACTGGGCGTG	40	Long Reads (vamos)	16bp+	9	8.21804511278195	1.39906584643427
chr10:23152136:TGTAATATATGATAGATATTATA	23	Long Reads (vamos)	16bp+	21	20.7878787878788	0.275271801989359
chr10:23154618:ATATGATATATGATAGATATTATATATA	28	Long Reads (vamos)	16bp+	9	8.82786885245902	0.292440048773879
chr10:23159195:CGAGTAGCTGGGACCA	16	Long Reads (vamos)	16bp+	3	3	0
chr10:23169518:ACACACATATATACATGTATATGTATGCATAT	32	Long Reads (vamos)	16bp+	3	2.9493670886076	0.0486854917234664
chr10:2317501:GTGGGCGGGTTCGAGTTCACTCAGTAGGAGCAAGCTCGGA	40	Long Reads (vamos)	16bp+	1	1.33636363636364	0.225271059216013
chr10:23175899:AGTTGGCCAAGGATAAGG	18	Long Reads (vamos)	16bp+	2	1.98611111111111	0.0138888888888889
chr10:23181369:GTAGGA	6	Long Reads (vamos)	4-6bp	4	3.9125	0.182120253164557
chr10:23182611:AAAAAATTCTATAAATC	17	Long Reads (vamos)	16bp+	3	2.72093023255814	0.203556771545828
chr10:23184411:GTTTCTTGCCTAATATTGGGCACTTTTGTGCTTGAACCAGGTGTGGTCTGGCATATGTTTCTTCAAGCACAGATTAACCCAGGAGATGAAGA	92	Long Reads (vamos)	16bp+	2	1.98850574712644	0.0114942528735632
chr10:23188614:AGAGAGAGAAAGAAAG	16	Long Reads (vamos)	16bp+	2	1.97029702970297	0.0491089108910891
chr10:23189154:CTCTCTCTCTCTCTCTCTC	19	Long Reads (vamos)	16bp+	2	2.45098039215686	0.289652494661231
chr10:23197523:GCCCTCACCCTCCCTCTC	18	Long Reads (vamos)	16bp+	2	1.98701298701299	0.012987012987013
chr10:2320458:TATTTATTTTTTAG	14	Long Reads (vamos)	7-15bp	3	2.86458333333333	0.223574561403509
chr10:23206418:TGTATATATGTATATGCA	18	Long Reads (vamos)	16bp+	2	2.01298701298701	0.012987012987013
chr10:23225878:AGAGACCTACAAAGAGACTTAGACTCACACACAATAATAATGGGAGACTTTAACACCCCACTGTCAACA	69	Long Reads (vamos)	16bp+	2	2	0
chr10:23229947:CTTTTGTTTTGTTT	14	Long Reads (vamos)	7-15bp	3	2.63963963963964	0.232596232596233
chr10:2323154:TGTTTTATCA	10	Long Reads (vamos)	7-15bp	3	2.98666666666667	0.0133333333333333
chr10:23235831:ATTGGGTGGGCACTGTGGCTCACACATGTAATCCCAGCACTTAGGGAGGCCAAGGTGGGTGGATCACGAGGTCAGGAGTTCGAGACCAGCCTGGCCAACATGGTGAAATCTGTCTCCACCAAAAATACAAAA	132	Long Reads (vamos)	16bp+	2	2	0
chr10:23236429:CAAAA	5	Long Reads (vamos)	4-6bp	10	9.65116279069767	0.494549418604651
chr10:23236:ATAAAAATAATAA	13	Long Reads (vamos)	7-15bp	3	3	0
chr10:23246508:AAACACAAATATCAGGAATG	20	Long Reads (vamos)	16bp+	2	2	0
chr10:23251276:TTTTGTAAATTGTAAATCGTG	21	Long Reads (vamos)	16bp+	2	2	0
chr10:23255547:TGTGTTCA	8	Long Reads (vamos)	7-15bp	3	3.05333333333333	0.0781981981981982
chr10:23257917:CACACATATATGTATA	16	Long Reads (vamos)	16bp+	2	1.97647058823529	0.023249299719888
chr10:23258953:TTTTTAAAATATCTAAGTATCTTA	24	Long Reads (vamos)	16bp+	2	2	0
chr10:23274145:TCAAAGGGCAATGAAAGATCACAAG	25	Long Reads (vamos)	16bp+	2	2	0
chr10:23275578:ACACACACATAC	12	Long Reads (vamos)	7-15bp	4	3.71544715447154	0.205251232840197
chr10:2328107:TAATGTAGGTAACATAATATTATAATACCTGTGTAATAATTGTATAATTATTATATGTATGCTTATAGTAATATGTCATATATATGCTCATAA	93	Long Reads (vamos)	16bp+	6	6	0
chr10:23284695:CAAA	4	Long Reads (vamos)	4-6bp	8	7.69607843137255	0.49087555814405
chr10:23286399:GCAAAGAAGGAAGGGAG	17	Long Reads (vamos)	16bp+	17	17.0729927007299	0.950515242593388
chr10:23294361:ACACACACACACACAGAA	18	Long Reads (vamos)	16bp+	4	3.91803278688525	0.125457255114483
chr10:23295032:CAGTCAGGAGGGGAGAGCAGAG	22	Long Reads (vamos)	16bp+	2	1.98924731182796	0.010752688172043
chr10:23297216:TTCCT	5	Long Reads (vamos)	4-6bp	10	9.98473282442748	4.41514973576042
chr10:23301557:GGCCACTTCCAAGATGGTGGCAAGCCTCGTGTTCTCTGATCTGGGGTTCTTGGCCTCACAGATTCCAAGGAATGGAATCTTGGGCCATGCGGTGGTGGTG	100	Long Reads (vamos)	16bp+	2	2	0
chr10:23303090:TATTGCTCCTATTCA	15	Long Reads (vamos)	7-15bp	2	2	0
chr10:23303477:ACACTAAATTAGACACTC	18	Long Reads (vamos)	16bp+	4	3.98958333333333	0.0104166666666667
chr10:23307581:ATTTTTTATTTAG	13	Long Reads (vamos)	7-15bp	4	3.70338983050847	0.432637983485441
chr10:23307714:CCACCTCTGCCT	12	Long Reads (vamos)	7-15bp	2	2	0
chr10:23315420:TGTT	4	Long Reads (vamos)	4-6bp	9	9.1858407079646	0.759797724399494
chr10:23316642:AGTGGGTAGCTCCTTTCTGCAAGCAGGTCATCCCAGCATCTGCTCAGCTCCCAGCTAAGAGAAGACCCAC	70	Long Reads (vamos)	16bp+	2	2	0
chr10:23319911:GCAGTGGAGAGAATG	15	Long Reads (vamos)	7-15bp	2	1.98823529411765	0.0117647058823529
chr10:23325531:CAAAAAAA	8	Long Reads (vamos)	7-15bp	4	4.14728682170543	0.439074612403101
chr10:23329006:AAAG	4	Long Reads (vamos)	4-6bp	10	9.46564885496183	0.850733998825602
chr10:23329797:AAAAAAA	7	Long Reads (vamos)	7-15bp	5	4.93939393939394	1.78255840851261
chr10:23330965:AAGGGAAGGGGAGGGAAACTGGTAAGG	27	Long Reads (vamos)	16bp+	4	4.0353982300885	0.0344500632111252
chr10:23331105:GGAAGGGAAGGGAAGAGGGAAGGGAAGGGAAGGGAAGAGGGAAGGGAAGGGAAG	54	Long Reads (vamos)	16bp+	28	24.9416058394161	54.1877415199656
chr10:23336346:CATATACATGTGCATATAT	19	Long Reads (vamos)	16bp+	3	2.91954022988506	0.0748462977813419
chr10:23337126:ATGA	4	Long Reads (vamos)	4-6bp	6	6.08	0.0745945945945946
chr10:23350789:TTC	3	Long Reads (vamos)	2-3bp	73	72.6838235294118	20.084477124183
chr10:23354177:AAAAAG	6	Long Reads (vamos)	4-6bp	7	7.14814814814815	1.53012714206744
chr10:23358370:TCCTGCCTGGGTGACAGAGCAAGA	24	Long Reads (vamos)	16bp+	2	2	0
chr10:23366412:GAGAATGATGGAGAGAGAGAGAGA	24	Long Reads (vamos)	16bp+	3	2.93636363636364	0.151876563803169
chr10:23371436:TTTTC	5	Long Reads (vamos)	4-6bp	10	9.96992481203008	1.92333105491
chr10:23373548:TAGATAGAATTTCTGATGT	19	Long Reads (vamos)	16bp+	2	2	0
chr10:23373757:AGAA	4	Long Reads (vamos)	4-6bp	44.5	43.8712121212121	49.9298519546611
chr10:23380068:ATATAAGTTAATGTTCTC	18	Long Reads (vamos)	16bp+	2	2	0
chr10:23386978:AAAA	4	Long Reads (vamos)	4-6bp	11	11.3333333333333	3.06361323155216
chr10:23387367:TTTATTA	7	Long Reads (vamos)	7-15bp	5	4.90990990990991	0.137264537264537
chr10:23388750:TCCTAATACCATCACCTTGGGGGTTAGGATTTCAACATTTAAATTTGGTGGGGGGACACTGTATTAATCTGTTCTTACACTGCTATAAATGTACTACCTGGGTCTGGGTACC	112	Long Reads (vamos)	16bp+	2	1.98901098901099	0.010989010989011
chr10:23389210:TCCCTCCCTCAACACATGGGGATTACA	27	Long Reads (vamos)	16bp+	2	2	0
chr10:23394760:AAAAAAAAGAAAGAAAGAA	19	Long Reads (vamos)	16bp+	2	1.96938775510204	0.0299810645907848
chr10:23397089:AAAAAAAA	8	Long Reads (vamos)	7-15bp	3	3.23015873015873	0.242603174603175
chr10:23398277:TGGGAGGGGCTGAATGTTCTGATACTTGAAGGTTGG	36	Long Reads (vamos)	16bp+	3	3	0
chr10:23398776:AAAC	4	Long Reads (vamos)	4-6bp	9	9.03846153846154	0.409361955873584
chr10:23407222:AAATATAAACAAATAT	16	Long Reads (vamos)	16bp+	2	2	0
chr10:23408088:CCTTTTATTCTTTCTTT	17	Long Reads (vamos)	16bp+	2	2.09302325581395	0.0853625170998632
chr10:2340844:TAACATATAAGCACTAGGAA	20	Long Reads (vamos)	16bp+	2	2	0
chr10:23411533:AAC	3	Long Reads (vamos)	2-3bp	10	10.4745762711864	1.34550195567145
chr10:23411871:AAAT	4	Long Reads (vamos)	4-6bp	12	11.7481481481481	0.667440574903261
chr10:23412946:CAAACAAAACAAAAAGAAAAGAAA	24	Long Reads (vamos)	16bp+	2	2	0.0535714285714286
chr10:23420784:TGTT	4	Long Reads (vamos)	4-6bp	11	10.969696969697	0.701364792967846
chr10:23422921:GGGAAAGGAAAG	12	Long Reads (vamos)	7-15bp	7	6.64444444444444	0.454726368159204
chr10:23428288:TTTCTCTCTCTCTTTCTT	18	Long Reads (vamos)	16bp+	4	3.6969696969697	0.30441822808235
chr10:23434715:TTTG	4	Long Reads (vamos)	4-6bp	7	7.19266055045872	0.50883452259599
chr10:23434900:ATT	3	Long Reads (vamos)	2-3bp	9	8.95098039215686	4.60153368278004
chr10:2344132:TTTC	4	Long Reads (vamos)	4-6bp	25	24.2720588235294	8.42173202614379
chr10:2344231:CCTT	4	Long Reads (vamos)	4-6bp	10	10.2686567164179	1.13028840758613
chr10:23444769:TTTA	4	Long Reads (vamos)	4-6bp	8	7.93269230769231	0.238144137415982
chr10:23445967:GTGGCTCACGCCTGTAATCCCAGCACTTTGGGAGGCCGAGGTGGCGGATCACAAGGTCAGGAGATCAAGACCAGCTGGCTAACATTGGTGAAACCCCATCTCTAATAAAAATAGAAAAATTATCTGGGCGTGGTGGCGGGTGCCTGTAGTCCCAGCTACTATAGGGGCTGAGGCAGGAGAATCGCTTGAACCCGGGAGGTTGAGGTTGCAGTGAGCTGAGATCACACCGTTGCACTCCAGCCTGGGCAACAAGAGTGAAACTCCGTCTCAAAAAAAAAAAAAAAAAGTAATTTATGGTGTACTAATTTTTCTTTATAAAATAACTGAATATGAGGCTGGGCACA	344	Long Reads (vamos)	16bp+	2	2	0
chr10:23449264:TAAACTTGTCAATA	14	Long Reads (vamos)	7-15bp	2	2	0
chr10:23449326:TTCC	4	Long Reads (vamos)	4-6bp	18	17.4274809160305	14.0466236054022
chr10:23449587:TTTGTGTGTG	10	Long Reads (vamos)	7-15bp	3	2.97979797979798	0.0199958771387343
chr10:23450268:ATACACACACAC	12	Long Reads (vamos)	7-15bp	2	2.04054054054054	0.0668271010736764
chr10:23457188:ATTAGGAGAGATAAGATGAATAAGAAGT	28	Long Reads (vamos)	16bp+	2	2	0
chr10:23457499:TTACAAAGAACCTTCTTAAGAGTGGGGGAGA	31	Long Reads (vamos)	16bp+	2	2	0
chr10:23464816:CTTTTCTTTTT	11	Long Reads (vamos)	7-15bp	4	3.92481203007519	0.373091820460242
chr10:23469954:TCTT	4	Long Reads (vamos)	4-6bp	43	40.969465648855	46.1836758661186
chr10:23474299:CCTTC	5	Long Reads (vamos)	4-6bp	26	25.3529411764706	8.18562091503268
chr10:23474845:GTAACTTCCTGATGTTGCCAT	21	Long Reads (vamos)	16bp+	2	2	0
chr10:23475582:TTCC	4	Long Reads (vamos)	4-6bp	8	9.392	6.67574193548387
chr10:23485676:TTTTCT	6	Long Reads (vamos)	4-6bp	5	5.11904761904762	0.665714285714286
chr10:23487487:AAAAAGAAAAGAA	13	Long Reads (vamos)	7-15bp	3	2.97709923664122	0.268702290076336
chr10:23487718:ATCCTGATTTTATAATG	17	Long Reads (vamos)	16bp+	2	2	0
chr10:23488027:TATTTTCACTTTTTATT	17	Long Reads (vamos)	16bp+	2	2.01351351351351	0.0135135135135135
chr10:23488408:CAA	3	Long Reads (vamos)	2-3bp	9	8.48275862068965	0.930134932533733
chr10:23491447:CTCCC	5	Long Reads (vamos)	4-6bp	29	28.3623188405797	9.86776684650376
chr10:23491604:TCTT	4	Long Reads (vamos)	4-6bp	27	27.2554744525547	19.1621940747102
chr10:23492721:ATTTTTTGT	9	Long Reads (vamos)	7-15bp	3	3	0.0408163265306122
chr10:23497648:TATATATATATTTGTATTA	19	Long Reads (vamos)	16bp+	4	3.816	0.199741935483871
chr10:23499339:AAAAAAAAAAACA	13	Long Reads (vamos)	7-15bp	2	1.86776859504132	0.149035812672176
chr10:23503053:TTTA	4	Long Reads (vamos)	4-6bp	12	12.6532258064516	1.15519276160504
chr10:23514932:CCTCTTTCTTTTCTTTCTTTCCTTCTTTTTGCTCTCTCTC	40	Long Reads (vamos)	16bp+	5	5.10989010989011	0.365567765567766
chr10:23518422:CTTC	4	Long Reads (vamos)	4-6bp	37	35.4179104477612	47.6736617663562
chr10:23521912:ATTCAATTAGTA	12	Long Reads (vamos)	7-15bp	2	1.98780487804878	0.0121951219512195
chr10:23534076:AAAT	4	Long Reads (vamos)	4-6bp	11	10.9923076923077	2.72087060226595
chr10:23534287:AAAAAAAAAAA	11	Long Reads (vamos)	7-15bp	3	3.08	0.412903225806452
chr10:2354047:ATATATATATGTATGTGTATATAC	24	Long Reads (vamos)	16bp+	17	16.8270676691729	8.47744360902256
chr10:23542222:ATGAAAAAGCACA	13	Long Reads (vamos)	7-15bp	2	2.15555555555556	0.132833957553059
chr10:2354533:TTTTTTTG	8	Long Reads (vamos)	7-15bp	4	3.84251968503937	0.213098362704662
chr10:23549073:GGTACTGGTCCATGGTCT	18	Long Reads (vamos)	16bp+	2	2	0
chr10:23554829:CTTTATTCTTGAGC	14	Long Reads (vamos)	7-15bp	3	3.13793103448276	0.120288692862871
chr10:23555204:TTTAT	5	Long Reads (vamos)	4-6bp	5	5.24137931034483	0.231756214915798
chr10:2356841:AAT	3	Long Reads (vamos)	2-3bp	25	24.7089552238806	4.52367859948378
chr10:23580008:CAAAATGGCCACTGCCTGCCTTCTGCCTTCTAAATCT	37	Long Reads (vamos)	16bp+	2	1.98837209302326	0.0116279069767442
chr10:2358003:GACTCTGCGACTGGACTGTTGTGTGGATGAAAGTTGCCTGTGTGTGTTTTTCAG	54	Long Reads (vamos)	16bp+	2	2	0
chr10:2358132:CAGAACAGGCAGCTTCAACAACGGAAATGTGTGTTCT	37	Long Reads (vamos)	16bp+	2	2	0
chr10:23595778:CTGCACCCACTGTC	14	Long Reads (vamos)	7-15bp	2	1.98611111111111	0.0420579029733959
chr10:2359951:TCTGGGCTAGCCTCCCACCTCTGT	24	Long Reads (vamos)	16bp+	3	2.80733944954128	0.156982670744139
chr10:23602430:TAAAGTAGAATATGAATTAATA	22	Long Reads (vamos)	16bp+	3	2.98809523809524	0.0119047619047619
chr10:23603842:AAAAAAAGAAAAAA	14	Long Reads (vamos)	7-15bp	2	2.02061855670103	0.0412371134020619
chr10:23610266:AAATCATCTACAG	13	Long Reads (vamos)	7-15bp	2	1.9873417721519	0.0126582278481013
chr10:23617113:ATATATATATATACAAAACCAGA	23	Long Reads (vamos)	16bp+	6	6	0.0178571428571429
chr10:23632642:ATATAAAGTATAAAAGG	17	Long Reads (vamos)	16bp+	2	2	0
chr10:23635188:CCTCTCCCCTCCCTTCTCCTCC	22	Long Reads (vamos)	16bp+	2	2.1743119266055	0.163778457356439
chr10:23644537:AATTGGAGAGAAAATTTAATGTTTTCAAGATTA	33	Long Reads (vamos)	16bp+	2	2	0
chr10:2365216:ATTT	4	Long Reads (vamos)	4-6bp	10	10.7545454545455	1.61809841534612
chr10:23659092:AAATCCCAAAAGAGCA	16	Long Reads (vamos)	16bp+	3	2.97530864197531	0.0243827160493827
chr10:23661052:TTTTCTTTTCTTTCTT	16	Long Reads (vamos)	16bp+	2	2.08181818181818	0.07581317764804
chr10:23661854:AAAAAACAAAC	11	Long Reads (vamos)	7-15bp	3	3.11881188118812	0.125742574257426
chr10:23662763:AGAAAACAAACAAACAAA	18	Long Reads (vamos)	16bp+	3	2.6	0.282828282828283
chr10:23679094:AAAAAAAAAAAAAAAAG	17	Long Reads (vamos)	16bp+	2	2.3394495412844	0.263336731226639
chr10:2368038:CCTGCTCCCAGCTGTTCTGTTCATCCGTGGCCTGTGTGTCT	41	Long Reads (vamos)	16bp+	2	2	0
chr10:23687893:GTGTAGCACGATCAGAG	17	Long Reads (vamos)	16bp+	2	2	0
chr10:23690834:TTATCAGTTTAGGACTCC	18	Long Reads (vamos)	16bp+	2	2	0
chr10:23704130:ATGTATGTGTGTGTGT	16	Long Reads (vamos)	16bp+	6	5.5748031496063	0.770153730783652
chr10:2371577:TACAAACCCCCGACCAGCAGTCCTCCAGATGGTCATTC	38	Long Reads (vamos)	16bp+	14	14.3111111111111	0.380099502487562
chr10:23718851:GAGAGAGAGAGAGA	14	Long Reads (vamos)	7-15bp	2	2.1078431372549	0.136769559308872
chr10:23719583:AAAT	4	Long Reads (vamos)	4-6bp	7	6.86792452830189	0.991913746630728
chr10:23724055:CCTAAGAACTCACTCACT	18	Long Reads (vamos)	16bp+	2	1.97183098591549	0.0277665995975855
chr10:23728120:TCTTTATAGAAGAATG	16	Long Reads (vamos)	16bp+	2	2	0
chr10:23733290:GTGTGAGCCAAAAT	14	Long Reads (vamos)	7-15bp	2	1.95348837209302	0.0448700410396717
chr10:2373648:CCCATCCTCTGTCTCTCCTTTTCCTTCTCTTCCT	34	Long Reads (vamos)	16bp+	8	8.00826446280992	0.141597796143251
chr10:23748439:GGAA	4	Long Reads (vamos)	4-6bp	25	25.4545454545455	3.50173490631506
chr10:23748560:GGGGGAGGGAAGATGGAAGGGAG	23	Long Reads (vamos)	16bp+	3	2.57522123893805	0.246523388116308
chr10:23749963:CTTTCCATTCCTTTCTTTTCTTTTCTT	27	Long Reads (vamos)	16bp+	2	1.9875	0.0125
chr10:23750933:TTCCC	5	Long Reads (vamos)	4-6bp	24	23.8854961832061	1.77909571344686
chr10:23758588:TCTCTCTCT	9	Long Reads (vamos)	7-15bp	5	5.3515625	0.954170767716535
chr10:23765156:TTTTTTTTT	9	Long Reads (vamos)	7-15bp	5	5.69291338582677	1.23034620672416
chr10:23766543:TTCTTTCTTTT	11	Long Reads (vamos)	7-15bp	5	5.34108527131783	0.460876937984496
chr10:2377131:TTTA	4	Long Reads (vamos)	4-6bp	13	12.6141732283465	1.17535308086489
chr10:23771401:TTTTGCTCTCTCAAAACATTA	21	Long Reads (vamos)	16bp+	2	2	0
chr10:23780580:GTTGCAAAAGGCAAGATCTTCTTTCTTAAA	30	Long Reads (vamos)	16bp+	2	2	0
chr10:23789873:ATATACACATATACACATATGC	22	Long Reads (vamos)	16bp+	41	37.6086956521739	98.3859092351634
chr10:23796340:TTAT	4	Long Reads (vamos)	4-6bp	10	10.3728813559322	1.07344632768362
chr10:23805996:AAAAAAA	7	Long Reads (vamos)	7-15bp	6	6.3587786259542	1.89336465061656
chr10:23817962:ACACATATATAT	12	Long Reads (vamos)	7-15bp	10	10.3129770992366	1.01667645331767
chr10:23818231:TATATATAAATTATATATATATAACACTA	29	Long Reads (vamos)	16bp+	5	4.75	0.282710280373832
chr10:23823077:CATGCTTCACCTGGATCCTCTGCTTAGAGT	30	Long Reads (vamos)	16bp+	2	2	0
chr10:23830607:AGGGAGACAGATGAT	15	Long Reads (vamos)	7-15bp	2	1.98876404494382	0.0339632277834525
chr10:23830665:TAGG	4	Long Reads (vamos)	4-6bp	21	21.1735537190083	1.57796143250689
chr10:23836931:AGGG	4	Long Reads (vamos)	4-6bp	6	5.72043010752688	0.486208508648901
chr10:23841827:TTTAT	5	Long Reads (vamos)	4-6bp	11	10.8076923076923	1.10828976848394
chr10:23857007:CTGCACCCACTGTC	14	Long Reads (vamos)	7-15bp	2	1.98571428571429	0.0142857142857143
chr10:23860879:TTCTTTTCTTTTT	13	Long Reads (vamos)	7-15bp	4	3.86315789473684	0.183202687569989
chr10:23864072:TTA	3	Long Reads (vamos)	2-3bp	11	10.4504504504505	1.74070434070434
chr10:23866825:TTTTCTTTTTTCT	13	Long Reads (vamos)	7-15bp	2	2.02830188679245	0.0277628032345013
chr10:23870997:TTTTTCTTTTC	11	Long Reads (vamos)	7-15bp	3	2.7479674796748	0.337598294015727
chr10:23880448:GGAAGGGAAGTGGGAGA	17	Long Reads (vamos)	16bp+	2	2	0
chr10:2388238:GTGTGTTTAGATCAGCTGACAGGTGAGGGGAGAGGAGG	38	Long Reads (vamos)	16bp+	2	2	0
chr10:23909351:TAAAAAAA	8	Long Reads (vamos)	7-15bp	5	4.99166666666667	0.613375350140056
chr10:23912687:TTCTATGGTGTTGTGT	16	Long Reads (vamos)	16bp+	2	2	0
chr10:2391280:AAAAAGAAAA	10	Long Reads (vamos)	7-15bp	3	3.19083969465649	0.478684674104521
chr10:23914164:TCTTCCAGGCAGAGGAAGAC	20	Long Reads (vamos)	16bp+	2	1.98648648648649	0.0135135135135135
chr10:23920152:TTTTTG	6	Long Reads (vamos)	4-6bp	7	7.0078125	0.228284940944882
chr10:23922089:TGGCCAATAATTTAATCAATCATGACTACATAATGCAACCTC	42	Long Reads (vamos)	16bp+	2	2	0
chr10:2392245:GGTGAGGAGGGGAGGGGGGTGTGTTTAGATCAGCTGACA	39	Long Reads (vamos)	16bp+	20	32.7391304347826	2107.3183116471
chr10:23926726:AAAT	4	Long Reads (vamos)	4-6bp	9	9.77685950413223	2.40812672176309
chr10:23926792:CTTCCTCCCTCTTTT	15	Long Reads (vamos)	7-15bp	2	2	0
chr10:23929864:TTTGGGAAATCTCTGAGCTGATTTCCACAGGGGCTGAACTAATTTATAATCCCACTAATAGTGTATAAGCATTCTCCTTT	80	Long Reads (vamos)	16bp+	2	2	0
chr10:23939876:TATTAAATATAAACTATT	18	Long Reads (vamos)	16bp+	2	2	0
chr10:23939921:TAAATATAAACTATAT	16	Long Reads (vamos)	16bp+	4	3.98823529411765	0.0117647058823529
chr10:23940460:AAAAAAG	7	Long Reads (vamos)	7-15bp	5	5.30534351145038	1.2445096887845
chr10:23946040:TGGTTTTTGCCATTAATAGTTA	22	Long Reads (vamos)	16bp+	2	2	0
chr10:23946274:AAAAAAAAAAGTAAAAGAGCTATTTGGCATATAGG	35	Long Reads (vamos)	16bp+	2	1.98958333333333	0.0104166666666667
chr10:23951627:GCAA	4	Long Reads (vamos)	4-6bp	7	6.45378151260504	1.47030337558752
chr10:23956302:ACACACAC	8	Long Reads (vamos)	7-15bp	3	3.02884615384615	0.125373412994772
chr10:2396346:CTTATTTAAGACCCTCCATCAGGGCTAAGGACCTGCCCAGGCATTCCAT	49	Long Reads (vamos)	16bp+	13	12.945652173913	0.183827042522695
chr10:23976051:GCTCAATGTCAAAACGAAATAGGACCCCACAGAGCAACAGATTTCATCCTCTCACTTTTTGATGAAGAATT	71	Long Reads (vamos)	16bp+	2	2	0
chr10:23991626:ATTCATATATCTAGA	15	Long Reads (vamos)	7-15bp	2	2	0
chr10:2400109:CTCACCCAGCTAACCAGCCCACCTCGCC	28	Long Reads (vamos)	16bp+	21	21.046511627907	0.23219476744186
chr10:24003126:TTTTTTG	7	Long Reads (vamos)	7-15bp	5	4.91603053435114	0.508279506752789
chr10:24008158:TAGA	4	Long Reads (vamos)	4-6bp	12	11.5490196078431	0.685692098621627
chr10:2401302:ATATATATGTATGTATG	17	Long Reads (vamos)	16bp+	8	7.93700787401575	0.567429071366079
chr10:24017033:TTTTTTG	7	Long Reads (vamos)	7-15bp	4	3.88721804511278	1.40385053542948
chr10:24018553:AATAATAATAAAA	13	Long Reads (vamos)	7-15bp	4	3.63492063492063	0.233650793650794
chr10:24020837:AAAAC	5	Long Reads (vamos)	4-6bp	5	5.60493827160494	25.091975308642
chr10:24037302:AAAAAAT	7	Long Reads (vamos)	7-15bp	5	4.86821705426357	0.38093507751938
chr10:24039784:GATATA	6	Long Reads (vamos)	4-6bp	10	9.35433070866142	1.9607549056368
chr10:2404036:GGGACTCTCAGATTCTATGTCATTCCCTGCAGGTGCAGAGACATCC	46	Long Reads (vamos)	16bp+	3	3.04672897196262	0.139305237171575
chr10:24042238:TTTTCTTGTTGTTTTTT	17	Long Reads (vamos)	16bp+	2	1.95535714285714	0.0430341055341055
chr10:24046083:ATTT	4	Long Reads (vamos)	4-6bp	8	7.84375	0.175328947368421
chr10:24048459:GTGGCTCACGCCTTTAATCCCAGCACCTTGGGAGGCCAAGGCGGGTGGATTACTTGAAGTCAGGAGTTTGAGATCAGCCTGGCCAAAATGGTAAACCCTGCCTCTACTAAAAATAAAAAAATTAGCCAGGCGTGGTGGCAGCCGCCTGTAATCCCAGCTACCTGGGAGGGTGTGGCAGGAAAATTGTTTGAATCTGGGAGGCAGAGGTTGCAGTGAGCCAAGATCATACCCCTGCACCCGAGCCTGGGTGACAGAGCAAGACTCTGTCTCAAAAAAAAAAAAAAATATATTGGCCGGGCGCA	302	Long Reads (vamos)	16bp+	2	2	0
chr10:24068135:CTGCACCCACTGTC	14	Long Reads (vamos)	7-15bp	2	2	0
chr10:24070477:TAATACAAA	9	Long Reads (vamos)	7-15bp	3	2.9873417721519	0.0895813047711782
chr10:24074358:CAACAACAAAAAAAA	15	Long Reads (vamos)	7-15bp	2	2.01098901098901	0.0332112332112332
chr10:24074661:TTC	3	Long Reads (vamos)	2-3bp	15	15.512	4.57445161290323
chr10:24079981:ACAGACAGAGACAAATGA	18	Long Reads (vamos)	16bp+	2	2	0
chr10:2408215:AATTCAACTCTTAAAA	16	Long Reads (vamos)	16bp+	2	1.98571428571429	0.0142857142857143
chr10:24090133:TTTTT	5	Long Reads (vamos)	4-6bp	8	8.656	3.24361290322581
chr10:24092890:TGTGTGTATGTATAGTGTGTGTG	23	Long Reads (vamos)	16bp+	3	2.8	0.21651376146789
chr10:24099569:TATATATATATATAT	15	Long Reads (vamos)	7-15bp	3	2.86734693877551	0.116242373237955
chr10:24101047:AACAA	5	Long Reads (vamos)	4-6bp	6	6.04201680672269	0.193134881071072
chr10:24105058:GAT	3	Long Reads (vamos)	2-3bp	12	11.950495049505	0.767524752475248
chr10:24106052:TGGGATTTTGACAA	14	Long Reads (vamos)	7-15bp	2	1.98863636363636	0.0113636363636364
chr10:24111934:TTTGTT	6	Long Reads (vamos)	4-6bp	7	7.1900826446281	0.338567493112948
chr10:2412282:AATATTTTCCCTACTCTGTGTTAGTAATG	29	Long Reads (vamos)	16bp+	2	2	0
chr10:24122886:TAATATAAAA	10	Long Reads (vamos)	7-15bp	3	3	0
chr10:24147832:AAAA	4	Long Reads (vamos)	4-6bp	11	10.6969696969697	5.8616701364793
chr10:24150007:TTTTTCTTTTTT	12	Long Reads (vamos)	7-15bp	2	1.95	0.0681818181818182
chr10:24166197:CCTTAATAAAGAAATCA	17	Long Reads (vamos)	16bp+	2	2	0
chr10:24171794:TAAA	4	Long Reads (vamos)	4-6bp	11	10.8969072164948	0.280927835051546
chr10:24173386:AAATAATAGAAATA	14	Long Reads (vamos)	7-15bp	2	2	0
chr10:24175243:GCATCCCTATAGTTTA	16	Long Reads (vamos)	16bp+	3	2.96428571428571	0.0348537005163511
chr10:24176070:CTGATTGGTCCATTTCACAGAGAG	24	Long Reads (vamos)	16bp+	2	2.01075268817204	0.010752688172043
chr10:24176135:TGATTGGTGCATTTACAAACCTTCAGCTAGACACAGAGTGCTGATTGGTGCATTTACAATCCTTTAGCTAGACACAAAAGTTCTCCAAGTCCCCACTAGATTAGCTAGAAACAGAGCAC	119	Long Reads (vamos)	16bp+	4	3.99	0.01
chr10:24177258:ATATATATCACATATATCTTTGT	23	Long Reads (vamos)	16bp+	4	3.54128440366972	0.287631668365613
chr10:24192063:TTTGGGTGTTAACACAAGAGCC	22	Long Reads (vamos)	16bp+	2	1.9873417721519	0.0126582278481013
chr10:24192363:GGGAAAGGATAAG	13	Long Reads (vamos)	7-15bp	2	2	0
chr10:24192867:ACTCCTGGGCTTAAGCAATCTTCCCATCTCAGCCTCCTGAGTAACTGGGACTATGGGCATGTGCCACCATGCCCAGTTAATTAAAAAAAATTTTTTTGAGAGACGGGGTCTTGCTATGTTGCCCAGGCTAGTCTTAA	137	Long Reads (vamos)	16bp+	2	2	0
chr10:24194276:CCCTC	5	Long Reads (vamos)	4-6bp	15	15.0882352941176	3.2958605664488
chr10:24211532:TATTT	5	Long Reads (vamos)	4-6bp	13	12.9090909090909	1.93060374739764
chr10:24212040:AGAAAGACAGAG	12	Long Reads (vamos)	7-15bp	3	2.90265486725664	0.177939317319848
chr10:24222565:CTCACTGCAACCTCCA	16	Long Reads (vamos)	16bp+	2	1.98888888888889	0.0111111111111111
chr10:24224322:TTTCTTTCTTT	11	Long Reads (vamos)	7-15bp	3	2.71578947368421	0.248152295632699
chr10:24227143:ATT	3	Long Reads (vamos)	2-3bp	11	11.0948275862069	1.33875562218891
chr10:24230671:TGGCTAACTTTTGCATTTT	19	Long Reads (vamos)	16bp+	2	2	0
chr10:2423309:TGTGTGTGTGCA	12	Long Reads (vamos)	7-15bp	8	8.12213740458015	0.323429242513212
chr10:24243652:TATATATACACATCTATGAATGTATACAATATTCATATATATGAATATATAAGAATGAATATATATGAGTTTGTGTATGTATATATA	87	Long Reads (vamos)	16bp+	2	2	0
chr10:24251400:AAAAAAAAAGAAAG	14	Long Reads (vamos)	7-15bp	3	3.35294117647059	0.393028322440087
chr10:2425354:TTAAATCTCTTGTTTTATATCAATCAAGCATGAACACTTCTGCTCTACATACACTCAAGTGTACAAACACACCACATGCTTTCTTCCCACATCTACATAGAAGACTGATGACCAGTGACAAGCACTGCAT	130	Long Reads (vamos)	16bp+	2	2	0
chr10:2426445:ACTATGATTCCTGAGGAAAGCATGGGAACCCTTGAAGCCCAGTGATGGAGCTCAGACCCTGTAGCCCCACCGCCTGC	77	Long Reads (vamos)	16bp+	2	2	0
chr10:24264761:TCTCTCTC	8	Long Reads (vamos)	7-15bp	15	14.6541353383459	2.01583504215083
chr10:24266609:GTAAAACACACCAATCAGCGCTCT	24	Long Reads (vamos)	16bp+	4	4	0
chr10:2428412:ATATTAGAAACACATATTTGTATGAGGGAAAA	32	Long Reads (vamos)	16bp+	2	1.98630136986301	0.0136986301369863
chr10:24286453:ATACACACACAC	12	Long Reads (vamos)	7-15bp	4	3.91743119266055	0.169045191980972
chr10:24293211:TTGTTGTTG	9	Long Reads (vamos)	7-15bp	4	3.98130841121495	0.0751190266266972
chr10:2430537:AGAA	4	Long Reads (vamos)	4-6bp	96	97.029197080292	240.249141262344
chr10:2430835:GAGGGAGGGAAGGAAAAACGGAGGGAAGGGAGG	33	Long Reads (vamos)	16bp+	2	1.98780487804878	0.0121951219512195
chr10:24309150:AGGG	4	Long Reads (vamos)	4-6bp	11	10.7751937984496	0.81625484496124
chr10:24314942:AAAAAAAAATAAT	13	Long Reads (vamos)	7-15bp	3	3.28571428571429	0.290556900726392
chr10:24321939:ATTTT	5	Long Reads (vamos)	4-6bp	5	4.93589743589744	0.138694638694639
chr10:24324565:CAAAACAAA	9	Long Reads (vamos)	7-15bp	3	3.03488372093023	0.03406292749658
chr10:24326957:TTATGCATAACTTTTGG	17	Long Reads (vamos)	16bp+	2	1.97674418604651	0.0229822161422709
chr10:24328998:ATAGTATATAAATAGTATAAATAT	24	Long Reads (vamos)	16bp+	5	5.45652173913043	22.0750119445772
chr10:24329160:TATACATAGTACATAAATGGTGTA	24	Long Reads (vamos)	16bp+	2	2	0
chr10:24334392:GAAG	4	Long Reads (vamos)	4-6bp	25	24.8029197080292	4.0417561185058
chr10:24335559:TTTA	4	Long Reads (vamos)	4-6bp	16	15.9015151515152	2.97495951885265
chr10:24337590:TTTTC	5	Long Reads (vamos)	4-6bp	12.5	12.2761194029851	10.3667938502974
chr10:24340578:TTCCCTCCACCCACATCTC	19	Long Reads (vamos)	16bp+	2	2.03030303030303	0.0296846011131725
chr10:2434307:AAAAAAAAAAAG	12	Long Reads (vamos)	7-15bp	3	3.41	0.506969696969697
chr10:24354727:CTCCTCTG	8	Long Reads (vamos)	7-15bp	6	6.7244094488189	1.55043119610049
chr10:24359040:CTTT	4	Long Reads (vamos)	4-6bp	13.5	12.9710144927536	6.626890934095
chr10:24361982:AAAAAAAAAAAAA	13	Long Reads (vamos)	7-15bp	3	2.96062992125984	0.41907261592301
chr10:2436282:ATATATTATAATATATACTTCTATATTATATA	32	Long Reads (vamos)	16bp+	3	2.74528301886792	0.191644204851752
chr10:24364762:TTTCTTCCTTTCTTT	15	Long Reads (vamos)	7-15bp	2	2.0752688172043	0.0920991117344554
chr10:24371559:GTTTTGTAAGAACTGGA	17	Long Reads (vamos)	16bp+	2	1.98630136986301	0.0136986301369863
chr10:2437779:ATGTTACTGATGTTACAT	18	Long Reads (vamos)	16bp+	2	2.01234567901235	0.0123456790123457
chr10:24380614:AATA	4	Long Reads (vamos)	4-6bp	9	9.05555555555556	1.15576323987539
chr10:24382482:ATTAAATTTTGATCAA	16	Long Reads (vamos)	16bp+	2	2	0
chr10:24386563:TTTA	4	Long Reads (vamos)	4-6bp	7	6.5	0.427184466019417
chr10:24390475:GGAA	4	Long Reads (vamos)	4-6bp	14	14.2380952380952	1.62285714285714
chr10:24399086:CACAGCTCAAACTGTATTGTT	21	Long Reads (vamos)	16bp+	2	2	0
chr10:24402508:AAAAAAAC	8	Long Reads (vamos)	7-15bp	4	3.81021897810219	0.507835981107772
chr10:24407256:TGTGTGTGTG	10	Long Reads (vamos)	7-15bp	4	4.0983606557377	0.205121257282211
chr10:24409965:TTTCT	5	Long Reads (vamos)	4-6bp	10	10.3550724637681	3.26716386332381
chr10:24420987:TTTG	4	Long Reads (vamos)	4-6bp	9	9.09836065573771	0.386939439100393
chr10:24423319:TGTCGCCCAGGCTGAAGTGCAGTGGCACCATCTCGGCTCACTGCAACCTCTGCCTCCCAGGTTCACGTGATTCTCCTGCCTTAGCCTCCCAAGTAGCTGGGACTACAGGCATGCACCACCACACCCAGCTAATTTTTGTATTTTT	145	Long Reads (vamos)	16bp+	2	2	0
chr10:24433305:TTTTTTG	7	Long Reads (vamos)	7-15bp	5	4.75257731958763	0.375644329896907
chr10:24447224:ATTT	4	Long Reads (vamos)	4-6bp	9	9	0.21505376344086
chr10:24453252:ACTATCTATTTG	12	Long Reads (vamos)	7-15bp	2	1.8961038961039	0.0943267259056733
chr10:24457418:GCTGGAGTGCAGTGGTATAATCATA	25	Long Reads (vamos)	16bp+	2	2	0.0285714285714286
chr10:24461327:TTTTG	5	Long Reads (vamos)	4-6bp	7	7.02654867256637	0.0975031605562579
chr10:24462189:ATATAACT	8	Long Reads (vamos)	7-15bp	3	3.02272727272727	0.022466039707419
chr10:24469106:TATTT	5	Long Reads (vamos)	4-6bp	7	7.26086956521739	0.668192219679634
chr10:24476802:CACATAGACACACAGACACACAGAGACACACACATAC	37	Long Reads (vamos)	16bp+	3	2.95	0.0481012658227848
chr10:24484135:ATATATATAGATATAC	16	Long Reads (vamos)	16bp+	7	6.74257425742574	0.473069306930693
chr10:24491264:TTTTTTTTTTT	11	Long Reads (vamos)	7-15bp	3	3.36567164179104	0.51941420715969
chr10:24500184:GTGTGTGTGCGTGTGTGTGTGTGTCTTTATTAGTAACATGGATCCAGCCTTTACTCCAGAACA	63	Long Reads (vamos)	16bp+	4	3.98260869565217	0.0172387490465294
chr10:24501066:AAAAGAAAAAAAAATT	16	Long Reads (vamos)	16bp+	2	1.97849462365591	0.0864890135577373
chr10:24520854:AAAAAAT	7	Long Reads (vamos)	7-15bp	5	5.06153846153846	0.120214669051878
chr10:24524944:GGTGAGACACCTGGCCTGTAGGAA	24	Long Reads (vamos)	16bp+	3	3.25274725274725	0.235409035409035
chr10:24528303:TTTTTGTTTTTTT	13	Long Reads (vamos)	7-15bp	3	2.84375	0.164370078740157
chr10:24538524:GGAGGGAGAGAGGGTA	16	Long Reads (vamos)	16bp+	8	8.22222222222222	2.20398009950249
chr10:24541881:AGGTTCTATTGTAACAGCATGATGGATATGAACCA	35	Long Reads (vamos)	16bp+	3	2.94871794871795	0.0492840492840493
chr10:2454316:CAATATATA	9	Long Reads (vamos)	7-15bp	3	2.9873417721519	0.0126582278481013
chr10:24552545:CACACCCCTCGAGGCCTCAC	20	Long Reads (vamos)	16bp+	1	1.45348837209302	0.250752393980848
chr10:24557812:ATATCATATATATACACATATATAATATGGTATACCAT	38	Long Reads (vamos)	16bp+	3	4.20769230769231	4.10381633870006
chr10:24558458:AAGTATGTGGATTAAA	16	Long Reads (vamos)	16bp+	2	1.98809523809524	0.0119047619047619
chr10:2455876:AGAGGTGGAAGAGG	14	Long Reads (vamos)	7-15bp	2	2.01020408163265	0.030822638333684
chr10:24560353:CTCTTTTCCCTCC	13	Long Reads (vamos)	7-15bp	4	3.51538461538462	0.313714967203339
chr10:24563735:TTATTGAGTTTTAAATTTTA	20	Long Reads (vamos)	16bp+	2	2	0
chr10:24566134:TTTTATTTTTTATTA	15	Long Reads (vamos)	7-15bp	3	2.64150943396226	0.251212938005391
chr10:24568754:AAAAAAAAAAAAAAAAAC	18	Long Reads (vamos)	16bp+	2	1.95238095238095	0.429714285714286
chr10:24569177:GAGCTTGCAGT	11	Long Reads (vamos)	7-15bp	2	1.98571428571429	0.0142857142857143
chr10:24571297:GAGGCTGAGGTGGGAGGATCGCTTGAGACTGGGAGGTC	38	Long Reads (vamos)	16bp+	2	2	0
chr10:24573642:ACACCATCACTAGCCATTAGAATATGTGGGGGATGGGGGCATCTGATCCT	50	Long Reads (vamos)	16bp+	4	3.98648648648649	0.0135135135135135
chr10:24586504:AAACATCACATTCTGATATAGGTTATT	27	Long Reads (vamos)	16bp+	2	2	0
chr10:24587463:AAAAATTTAGGCTGTTCTATC	21	Long Reads (vamos)	16bp+	2	1.78947368421053	0.167973124300112
chr10:24588347:TAGGGTAAAGGATTTGGGTGCTATTATTTTAGCAGCTT	38	Long Reads (vamos)	16bp+	2	2.22619047619048	0.225329890992542
chr10:24590735:TGTATTTATGAAAA	14	Long Reads (vamos)	7-15bp	2	2	0
chr10:24591843:CAGAGATGAAGCATGAACTTA	21	Long Reads (vamos)	16bp+	2	2.01428571428571	0.0142857142857143
chr10:24611713:AAAAAAAAAAGG	12	Long Reads (vamos)	7-15bp	3	2.96694214876033	0.0988980716253443
chr10:24612856:AAAT	4	Long Reads (vamos)	4-6bp	7	7.33684210526316	0.502351623740202
chr10:24627654:TACTTTAGATTTACTT	16	Long Reads (vamos)	16bp+	2	1.9620253164557	0.0370009737098345
chr10:24628772:ACATATATATACATACATATATAC	24	Long Reads (vamos)	16bp+	8	8.20610687022901	1.28796241926013
chr10:24635532:TTTTG	5	Long Reads (vamos)	4-6bp	6	5.74590163934426	0.488619428261753
chr10:24639868:ATTATTTGAAATTTCTAAAT	20	Long Reads (vamos)	16bp+	2	2	0
chr10:24649751:AGAAAACAAACAAG	14	Long Reads (vamos)	7-15bp	2	2	0
chr10:24655616:CTGGGAAGTGAGGAGTGTCTCCGCCCGGCAGCCACCCCGTCCGGGAGGGAGGTGGGGGGGGTCAGCCCCCCGCCCGGCCAGCCGCCCCATCCGGGAGGGAGGTGGGGGGGTCATCCCCCCGCCCGGCCAGCCGCCCCGTCCGGGAGGTGAGAGGCACCTCTGCCCGGCCGCCCCTA	176	Long Reads (vamos)	16bp+	10	9.83703703703704	1.79414040906578
chr10:24664564:AAT	3	Long Reads (vamos)	2-3bp	9	8.65546218487395	0.837914826947728
chr10:24676999:GAGACCAGCCTGGCCAA	17	Long Reads (vamos)	16bp+	2	2	0
chr10:24678103:AGGAAAAAAAAAAGAGAGAGAG	22	Long Reads (vamos)	16bp+	2	1.95412844036697	0.0626911314984709
chr10:24684619:TTTTTAATTTATGTTTTA	18	Long Reads (vamos)	16bp+	2	2	0
chr10:24689758:TATATGTATATATGTATATGTATGTGTATA	30	Long Reads (vamos)	16bp+	7	6.5511811023622	0.281089863767029
chr10:24690841:ACACACATATATATAC	16	Long Reads (vamos)	16bp+	4	4	0.0285714285714286
chr10:24692828:AAAAAATAA	9	Long Reads (vamos)	7-15bp	4	4.25984251968504	0.606549181352331
chr10:24697860:AAAAAAAT	8	Long Reads (vamos)	7-15bp	4	3.90322580645161	0.28324154209284
chr10:2469929:AACACATTGAAATTCCTTGGCTTAACTCACAGCAG	35	Long Reads (vamos)	16bp+	2	2	0
chr10:24702571:TTTTTTG	7	Long Reads (vamos)	7-15bp	5	4.68852459016393	0.480693672944046
chr10:24704284:TTTTCTATTTTTTTTTTTTCTTTTTTGAGACAGAGTCTCGCTCCACTGCCAGGCCAGAGTACAGTGGCACAATCTCGGCTCACTGCAACCTCCGCCTCCCAGGTTCAAGCGATTCTCATGCCTCAGCCTCCCAAGCAGCTGGGA	144	Long Reads (vamos)	16bp+	2	2	0
chr10:24709770:ACA	3	Long Reads (vamos)	2-3bp	9	8.65625	1.00690789473684
chr10:24710239:AGTATCTAGTGAGACATTAAATATTCTCCCT	31	Long Reads (vamos)	16bp+	2	2	0
chr10:24715031:AAAAAAAAAG	10	Long Reads (vamos)	7-15bp	3	3.18965517241379	0.172413793103448
chr10:24723673:GCCGCCGCCCCCGGCCGGCCGCTCCCAG	28	Long Reads (vamos)	16bp+	2	2.02298850574713	0.0227211975407645
chr10:24723952:TCCACCTCCTCCCAC	15	Long Reads (vamos)	7-15bp	2	2.0695652173913	0.0652936689549962
chr10:24726393:AAAT	4	Long Reads (vamos)	4-6bp	8	7.98979591836735	0.1751525352409
chr10:24736446:AAAAG	5	Long Reads (vamos)	4-6bp	16	15.7669172932331	4.74071542492595
chr10:24736695:AGCTCATGCCTGTAATCCC	19	Long Reads (vamos)	16bp+	2	1.98717948717949	0.0128205128205128
chr10:24737480:GCAGTGGCTCACGCCTGTAATCCCAGCACTTTGGGAGGCTGAGGTGGGTGGATCACTTGAGGTCAGGAGTTCGAGACCAGCCTGGCCAACATGGTGAAACCCTGTCTGTACTAAAAACACAAGAACTTAGCTGGGCGTTGTGGCAGGTGCCTATAAACCCAGCTACTCTGGAGGCTGAGGCAGGAGAATTGCTTGAACCTGGGAGGCAGAGGTTGCAGTGAGCAGAGATGATGCCACTGTACTCCAGCCTCAGTGACAGGGCAAGACTCTATCTCAAAAA	280	Long Reads (vamos)	16bp+	2	2	0
chr10:24738126:TTA	3	Long Reads (vamos)	2-3bp	15.5	15.4	4.52093023255814
chr10:24739980:TGGGCATATGGAACTACCAGGTTTTC	26	Long Reads (vamos)	16bp+	2	2	0
chr10:24742668:AGGTGGAGGTTACAGTGAGTCAAGATTGCGCCACTGCACTCAAGCCTGGGAGACAAGAGAGAAACTCCATCTCAAAATAAATAAATAAATAAATAAA	97	Long Reads (vamos)	16bp+	2	2	0
chr10:24744649:TATATATATACACACAC	17	Long Reads (vamos)	16bp+	5	4.62790697674419	0.28234011627907
chr10:24747562:TCAGCCTCCTGAGTATAC	18	Long Reads (vamos)	16bp+	2	1.97183098591549	0.0277665995975855
chr10:24749119:TTTCTGTTTTTG	12	Long Reads (vamos)	7-15bp	2	2.01351351351351	0.0683080340614587
chr10:24749246:CCTCGGCCTCCCAAAGTGCTGGGATTACAGGCATGAGCCACCGCGCCTAGCCATAATTTTTGTATTTTTAGTACAGACGGGGTTTTGCCATGTTGGCCAGGCTGGTCTCAAACTCTGGACCTTAGGTGATCTGCCCG	137	Long Reads (vamos)	16bp+	2	2	0
chr10:24758346:CTTTCTTTTTCTTT	14	Long Reads (vamos)	7-15bp	14	13.4632352941176	2.53197167755991
chr10:24761768:TATTT	5	Long Reads (vamos)	4-6bp	6	6.02247191011236	0.204034729315628
chr10:24763682:TTTCT	5	Long Reads (vamos)	4-6bp	10	10.3805970149254	2.35781618224666
chr10:24767610:CCTTCCCTCCCTC	13	Long Reads (vamos)	7-15bp	3	3.06329113924051	0.136968516715352
chr10:24767682:TTCTT	5	Long Reads (vamos)	4-6bp	24	23.8405797101449	4.31016608484079
chr10:24769657:TACATAAATAAA	12	Long Reads (vamos)	7-15bp	3	2.98780487804878	0.0121951219512195
chr10:24773490:TTCCTTTTCTCTTTC	15	Long Reads (vamos)	7-15bp	5	4.83703703703704	0.749364289662797
chr10:24774960:GACCTCGTGATCCACCTGCCTTGGCCTTCCAAAGTGCTAGGATTACAGGCAAGAGCCACTGCGCCCA	67	Long Reads (vamos)	16bp+	2	2	0
chr10:2477525:CTCACATCACATTGCACATGGGCGTTTGCTGTGATGAGAAGTCATTGCATGTTTCCAAGCAGCCATT	67	Long Reads (vamos)	16bp+	1	1.04166666666667	0.0404929577464789
chr10:24785859:TATATATACATATATA	16	Long Reads (vamos)	16bp+	2	2.31958762886598	0.219716494845361
chr10:24787520:AAAAC	5	Long Reads (vamos)	4-6bp	6	6.1219512195122	0.239104358256697
chr10:24798534:TCTAAAAAGAGC	12	Long Reads (vamos)	7-15bp	2	1.95833333333333	0.0404929577464789
chr10:2481578:GAGGCTTCACTTGGCCACCATATTGAAAATGACACA	36	Long Reads (vamos)	16bp+	6	6.48837209302326	0.267441860465116
chr10:24819990:GAGGCTGAGATGGGTGGATTGCTGGAGCCCTG	32	Long Reads (vamos)	16bp+	2	2	0
chr10:24820127:AAGA	4	Long Reads (vamos)	4-6bp	32	31.5808823529412	16.2452614379085
chr10:2482064:TACATATATTATA	13	Long Reads (vamos)	7-15bp	4	3.98148148148148	0.186569747317411
chr10:24829267:TCTT	4	Long Reads (vamos)	4-6bp	37	36.1386861313869	20.0468012022327
chr10:24843788:TATATAATATAT	12	Long Reads (vamos)	7-15bp	3	3.15384615384615	0.131441374159821
chr10:24845055:AGCTTTCCATAA	12	Long Reads (vamos)	7-15bp	2	1.98230088495575	0.0175410872313527
chr10:24847620:ACACAC	6	Long Reads (vamos)	4-6bp	12	12.0522388059701	3.56867916058804
chr10:24861500:AAAC	4	Long Reads (vamos)	4-6bp	12	11.9407407407407	0.817357656163626
chr10:24865633:AAAAGAAAGGAAGAAAGAAG	20	Long Reads (vamos)	16bp+	2	1.94594594594595	0.0518326545723806
chr10:24866779:AGAGAGAGAAAGGA	14	Long Reads (vamos)	7-15bp	4	4.3968253968254	0.369269841269841
chr10:24866880:AAAGAGAGAAAG	12	Long Reads (vamos)	7-15bp	3	2.53913043478261	0.268192219679634
chr10:24872688:ATATATATAATACACAAA	18	Long Reads (vamos)	16bp+	3	3.02020202020202	0.0199958771387343
chr10:24872757:GTGTGTGTGTATATATATAT	20	Long Reads (vamos)	16bp+	2	1.98850574712644	0.0114942528735632
chr10:24875764:ATTAATTAATCTAACATGTCCA	22	Long Reads (vamos)	16bp+	2	2	0
chr10:24880238:TTTTTTTTC	9	Long Reads (vamos)	7-15bp	3	2.85	0.195798319327731
chr10:24880813:TCTT	4	Long Reads (vamos)	4-6bp	69	68.6086956521739	24.867661059981
chr10:24882204:AAAAAAAAAAAAAA	14	Long Reads (vamos)	7-15bp	3	2.84848484848485	0.419616007402267
chr10:24886906:ATTTTACATCTTTGT	15	Long Reads (vamos)	7-15bp	2	1.98648648648649	0.0135135135135135
chr10:24893256:TCTC	4	Long Reads (vamos)	4-6bp	13	13.0075187969925	1.96206425153794
chr10:2489519:AAAAAAAAAG	10	Long Reads (vamos)	7-15bp	3	3.37704918032787	0.765749898387752
chr10:24899966:AGAACTCACACATTTTAT	18	Long Reads (vamos)	16bp+	2	1.98684210526316	0.0131578947368421
chr10:24900644:ATTCACTGAATGAAAAAA	18	Long Reads (vamos)	16bp+	2	2	0
chr10:24906183:TGCTTTCTC	9	Long Reads (vamos)	7-15bp	3	3	0.0198019801980198
chr10:2490991:TTTTTATTATTGTACTTTTAAGTTTT	26	Long Reads (vamos)	16bp+	2	2	0
chr10:24918325:ATATC	5	Long Reads (vamos)	4-6bp	7	7.19166666666667	0.492366946778712
chr10:24920259:TATATATATATGAGTGTGTGTG	22	Long Reads (vamos)	16bp+	4	3.73387096774194	1.46518489378442
chr10:24934214:AAG	3	Long Reads (vamos)	2-3bp	26	25.6992481203008	6.27249943039417
chr10:24943043:ATATATTTAAATATAA	16	Long Reads (vamos)	16bp+	2	2.01190476190476	0.0119047619047619
chr10:24949706:TTTA	4	Long Reads (vamos)	4-6bp	14	13.7313432835821	1.9423184827741
chr10:24952655:GGGGAC	6	Long Reads (vamos)	4-6bp	7	6.73214285714286	0.468146718146718
chr10:24953159:CACCTCCCTCCACCTCCCCT	20	Long Reads (vamos)	16bp+	5	5.11382113821138	0.20005331200853
chr10:24957464:TGTT	4	Long Reads (vamos)	4-6bp	7	7.01818181818182	1.32076730608841
chr10:24958089:CACTAGACTGGAAATACAGAAAGGCAGTTAATTCTTTCTG	40	Long Reads (vamos)	16bp+	2	2	0
chr10:24967166:ATGTGTGTGCATGTGTGTGCGTGCATG	27	Long Reads (vamos)	16bp+	2	2.0126582278481	0.0382992534891269
chr10:24967648:TGTGTGTATGATGTGTGTATATGTGCATGTATATGATGTGTGTATGTCTGTATGATGTGTGCGTATGATGTATATGATG	79	Long Reads (vamos)	16bp+	5	5.232	0.244129032258065
chr10:24971919:GTGGCTCACACCTGTAATCTCAGTACTTTGGGAGGCCTAGGCGGGCGGATCACCTGAGGTCACGAGTTCAAGACCAGCCTGGCCAACATGGTGAAACCCTGTCTCTACTAAAAATACAAAAAATTAGCTGGGCGTGGTAGCGGGCACCTGTAATCCCAGCTACTCAGGAGGCTGAGGCATGAGAATCACTTAAACCCAGGAGGTGGAGGTTGCAGTGAGCCAAGATGGCGCCATTGCACTCCAGCCTGGGTGACAGAGCAAGACTCTATCTTAAAAAAAAAAAAAGCTTTACAAAAGATTACACTAGGCCGGGAGTG	317	Long Reads (vamos)	16bp+	2	2	0
chr10:24973594:TTATAAGAATACATGAAAAAAA	22	Long Reads (vamos)	16bp+	2	2	0
chr10:24984105:TAAGTTGTCATCTTGATTTTG	21	Long Reads (vamos)	16bp+	2	1.97222222222222	0.0273865414710485
chr10:24988232:TGTATATATATTTATATATG	20	Long Reads (vamos)	16bp+	9	8.9758064516129	0.0400603199580383
chr10:24994211:TTTTTCTTTATCTCTCTCTTCC	22	Long Reads (vamos)	16bp+	4	3.80508474576271	0.175358539765319
chr10:24998267:CTTCTCCTCTCCCCTCCCCTCCCCTCC	27	Long Reads (vamos)	16bp+	3	3.24561403508772	0.293122185995963
chr10:25003158:TTAA	4	Long Reads (vamos)	4-6bp	6	6.11111111111111	0.324594257178527
chr10:25003216:TGTTGCCCAGGCTGGAGTGCAGTGG	25	Long Reads (vamos)	16bp+	2	2	0
chr10:2500662:ACACACACAATAAACACACAGGCTCAGACACACACCTGCACAAACACACACACACTCAAACACACACCTGCTCAAACACACGCACACTCA	90	Long Reads (vamos)	16bp+	2	2	0
chr10:2500890:CACACACTAAAACACACAGGCTCAAACACACACACACTCTCTC	43	Long Reads (vamos)	16bp+	3	2.98780487804878	0.0368864799759109
chr10:2501301:TCACCTCACCAGCAAAGCGCGGTTTCCTCCCTGGCAATACTTCCTCGGGATCGTGCACCCGTT	63	Long Reads (vamos)	16bp+	11	11.3432835820896	2.94893951296151
chr10:25020238:TATATC	6	Long Reads (vamos)	4-6bp	8	8.06666666666667	1.94509803921569
chr10:25027200:AAAAAAACTAGCCAGGCATGGTGGCGCATGCCTGTAGTCCCAGCTACTTGGGAGGCTGAGGCTGGAGAATCACTTGAACCTGGGAGATGCAGGTTGCGGTTGAGCAGAGATTGCGCCGTTGCACTCCAGCCTGGGCAACAAGAGCAAAACTCCGTCTCCAAAAAAAAAAAAAAAA	175	Long Reads (vamos)	16bp+	2	2	0
chr10:25029854:CTGGCAATACTTTGATCAG	19	Long Reads (vamos)	16bp+	2	1.98684210526316	0.0131578947368421
chr10:25030340:AGACTAGATTAATATTTTGCTGTATAT	27	Long Reads (vamos)	16bp+	2	2	0
chr10:25033825:TCTA	4	Long Reads (vamos)	4-6bp	12	11.6134453781513	4.64591938470303
chr10:2503536:CCCTGGGGACAGGTTGGCAGACCCTCTGACCAGGACACA	39	Long Reads (vamos)	16bp+	9	8.99242424242424	0.00757575757575758
chr10:25037702:ATGACCTCCTAG	12	Long Reads (vamos)	7-15bp	2	1.98571428571429	0.0142857142857143
chr10:25054457:TTTC	4	Long Reads (vamos)	4-6bp	39	39.218045112782	10.4748234221918
chr10:25062839:TTTTTTTTTTGT	12	Long Reads (vamos)	7-15bp	3	2.8130081300813	0.235239237638278
chr10:25064642:AGGCTACAGGGACTAGACT	19	Long Reads (vamos)	16bp+	2	2	0
chr10:25073376:GTGTGTGTGTGTAATCAT	18	Long Reads (vamos)	16bp+	2	2.07291666666667	0.131469298245614
chr10:25078098:AGTACTTAATT	11	Long Reads (vamos)	7-15bp	3	2.98245614035088	0.0173886042539978
chr10:2507830:AATAAAAGAATAAGCAATCATATTAGCAGAGATTGCAGAACAGTATTACCTCAGCA	56	Long Reads (vamos)	16bp+	2	2.07547169811321	0.070440251572327
chr10:25079004:CAAA	4	Long Reads (vamos)	4-6bp	8	7.79207920792079	0.566336633663366
chr10:2508006:ATATAATGTTAT	12	Long Reads (vamos)	7-15bp	3	3	0.0238095238095238
chr10:25088659:ATGTATATATATACATCTA	19	Long Reads (vamos)	16bp+	2	1.98837209302326	0.0116279069767442
chr10:25100157:AAAAAAAAACACAAAAAAAC	20	Long Reads (vamos)	16bp+	2	2.08108108108108	0.0751842751842752
chr10:2510126:AGAAAGCTGAGCTATATGAGATGACCGCGAACCCTTCCATGAGGCCCTTGGTGTGCCAGGGTGAGCGATAC	71	Long Reads (vamos)	16bp+	2	2.01408450704225	0.0140845070422535
chr10:25106913:CTTT	4	Long Reads (vamos)	4-6bp	16	15.625	5.07086614173228
chr10:25110595:AAAAAAAAAAAA	12	Long Reads (vamos)	7-15bp	3	3.03875968992248	0.459423449612403
chr10:25115103:TCCTTCCCTTCCACCCTCCCTCCCTCCTTCCCTCCCTCCCTCCCTCTCTCCCTCCATCCCTCCCTCCCTTCTCTACCTCCC	81	Long Reads (vamos)	16bp+	5	10.6806722689076	86.880216493377
chr10:2511511:ATACATAT	8	Long Reads (vamos)	7-15bp	8	7.79166666666667	1.0234593837535
chr10:25124798:ATAA	4	Long Reads (vamos)	4-6bp	9	9.11764705882353	0.500873616773442
chr10:2512777:TTGTTCTAATTTGGAATATTATAAAAATTAAACCAGAACCT	41	Long Reads (vamos)	16bp+	2	1.98591549295775	0.0140845070422535
chr10:25131620:AGTTTCTTGTCCTCCTAAATGGAACCATGTGG	32	Long Reads (vamos)	16bp+	2	1.98684210526316	0.0131578947368421
chr10:2513227:AGGTGTGGAGGTGGCTGGTGTGGTACAGGTGTACTGAAGAGCTGTGGTGGTAGCAGGTGTGGAGGTGGTAGATGTGGTACAGGTGTTTTGAGGAGGCGTGGAGGTGGCAGGTGTGGTGCAGGTGTTTTGAGG	132	Long Reads (vamos)	16bp+	2	2	0
chr10:25134690:ATAAATGATCTT	12	Long Reads (vamos)	7-15bp	2	1.9875	0.0125
chr10:25140715:ATATATAATATATATAACATATATA	25	Long Reads (vamos)	16bp+	9	11.8045112781955	12.2039188881294
chr10:2514805:AAAAAAC	7	Long Reads (vamos)	7-15bp	4	3.68932038834951	0.471159337521416
chr10:25154265:TTTTCTTTCT	10	Long Reads (vamos)	7-15bp	4	3.65040650406504	0.78661868585899
chr10:25157212:AAAACA	6	Long Reads (vamos)	4-6bp	5	5	0.0808080808080808
chr10:25158991:ATGAGTACTAAAAAG	15	Long Reads (vamos)	7-15bp	2	1.98684210526316	0.0131578947368421
chr10:25163657:CGCTGATTGGTCCATTTTACAGAG	24	Long Reads (vamos)	16bp+	3	2.97590361445783	0.0481927710843374
chr10:25166643:AGGAAAAGGAAGAGGAGAAGGAGGAGGAGG	30	Long Reads (vamos)	16bp+	3	2.98230088495575	0.0175410872313527
chr10:2516982:CCT	3	Long Reads (vamos)	2-3bp	23	22.5496183206107	2.57251908396947
chr10:2518047:ATC	3	Long Reads (vamos)	2-3bp	11	10.7227722772277	0.842376237623762
chr10:25185220:TGTGTACACATATG	14	Long Reads (vamos)	7-15bp	3	2.9375	0.0592105263157895
chr10:25189833:GTGTGTGTGT	10	Long Reads (vamos)	7-15bp	5	4.81188118811881	0.414257425742574
chr10:25191599:CATAGAAACAGCTT	14	Long Reads (vamos)	7-15bp	4	3.98936170212766	0.0106382978723404
chr10:25199217:AGATTATTTTCTTACCCAAGTAATAAGC	28	Long Reads (vamos)	16bp+	2	2	0
chr10:25200854:TGTTTTTTGTTT	12	Long Reads (vamos)	7-15bp	2	2.33057851239669	0.306473829201102
chr10:2521068:ACACCCACACCCACACCTTATCCAGGCG	28	Long Reads (vamos)	16bp+	100	101.051094890511	78.3135465865178
chr10:25211293:AAATCATTAGACATTTATTTGGCTCACAAT	30	Long Reads (vamos)	16bp+	2	2	0
chr10:25213932:TTATTTGCATATTGTCTCT	19	Long Reads (vamos)	16bp+	2	2.01315789473684	0.0131578947368421
chr10:25228319:AAATATAATTCATA	14	Long Reads (vamos)	7-15bp	3	2.82	0.149090909090909
chr10:25239375:AGATCTCCTGAG	12	Long Reads (vamos)	7-15bp	2	1.98571428571429	0.0142857142857143
chr10:25241124:TTTC	4	Long Reads (vamos)	4-6bp	72	72.390977443609	48.3914331282752
chr10:25241993:TGGCTAAGTGAGTAAATGAA	20	Long Reads (vamos)	16bp+	2	1.98630136986301	0.0136986301369863
chr10:25247302:TTCTTTTTTTTT	12	Long Reads (vamos)	7-15bp	2	1.91566265060241	0.200117543344108
chr10:2524768:TTCTCTTCCTGTTCCCCGAGTTCATCTGGGATAAAACTTACAGCTTTCTGATCACCTTTCAGTAAAAATGTGAGTCCTACTTTAGTAAT	89	Long Reads (vamos)	16bp+	2	2	0
chr10:25256563:CAGGAGGCTGAGG	13	Long Reads (vamos)	7-15bp	2	1.87179487179487	0.113220113220113
chr10:25270631:TACCAACCAGAAAT	14	Long Reads (vamos)	7-15bp	2	1.98717948717949	0.0128205128205128
chr10:25278722:AAATAATT	8	Long Reads (vamos)	7-15bp	6	5.98888888888889	0.0335830212234707
chr10:25280707:TATG	4	Long Reads (vamos)	4-6bp	8	8.02020202020202	0.877138734281591
chr10:25296499:ATTG	4	Long Reads (vamos)	4-6bp	8	7.78217821782178	0.412079207920792
chr10:25306989:AGAGAGAGAGAG	12	Long Reads (vamos)	7-15bp	7	6.59375	0.605314960629921
chr10:25308141:TTTTATTTTATT	12	Long Reads (vamos)	7-15bp	2	1.98765432098765	0.0123456790123457
chr10:25314094:ATTT	4	Long Reads (vamos)	4-6bp	6	5.85897435897436	0.278554778554779
chr10:25315771:CCTTTTGAAATGCCTTTAGACCCTGTTGTTAAAA	34	Long Reads (vamos)	16bp+	2	2	0
chr10:25316881:TATGTGTGTG	10	Long Reads (vamos)	7-15bp	5	4.72727272727273	0.367800138792505
chr10:25317714:TGTTT	5	Long Reads (vamos)	4-6bp	6	6.064	1.43135483870968
chr10:25321646:AAAC	4	Long Reads (vamos)	4-6bp	7	7.29591836734694	0.416684199452977
chr10:25322382:AAAAAAAAAG	10	Long Reads (vamos)	7-15bp	2	2.23333333333333	0.214005602240896
chr10:25323181:CAGTAAGCCATGCTATACA	19	Long Reads (vamos)	16bp+	2	2	0
chr10:25324815:TCTTTCTTTTT	11	Long Reads (vamos)	7-15bp	3	3.38931297709924	0.439577216676453
chr10:25328175:ATACATAGAT	10	Long Reads (vamos)	7-15bp	4	3.98076923076923	0.0190440627333831
chr10:25333959:CAGATATTGCTTTATTTTGTAAAC	24	Long Reads (vamos)	16bp+	2	2	0
chr10:25338391:TATAATATACGTATAATATACGTATATATATTACGTATAATATACG	46	Long Reads (vamos)	16bp+	7	6.83720930232558	0.996729651162791
chr10:25340853:GAAGTACTATTAACTCCAA	19	Long Reads (vamos)	16bp+	2	1.98979591836735	0.0102040816326531
chr10:25341832:AAAAAAAAACA	11	Long Reads (vamos)	7-15bp	3	2.88709677419355	0.166011014948859
chr10:25352533:ACTTTTGCTGATTGGTT	17	Long Reads (vamos)	16bp+	2	2	0.0555555555555556
chr10:25361812:TAGGACTTCTTTATATATTGTATAATTG	28	Long Reads (vamos)	16bp+	2	1.98648648648649	0.0135135135135135
chr10:2536313:TTCCTTAAATGTAAATATTCCTTAATAAGGAATGTAAACA	40	Long Reads (vamos)	16bp+	6	6.08264462809917	1.20977961432507
chr10:25365242:TAAACAATATTTAATTTTCTCCCCAT	26	Long Reads (vamos)	16bp+	1	1.27472527472527	0.201465201465201
chr10:25366132:TTTTGT	6	Long Reads (vamos)	4-6bp	5	4.928	0.648
chr10:25376126:TTTTGGGTGATTATAATTGATATTGTGATTTTAA	34	Long Reads (vamos)	16bp+	2	2	0
chr10:2538421:AAAAAAAAATACAAAAATTAACCAGGCATGGTGGCAGGCACCTGTAATCCCAGCTACTTGGGAGGCTGAGGCAGAGAATTGCTTGAACCTGGGAGGCGGAGGTTGCAGTGAGCCGAGATTGCGCCACTGCACTCCAGCCTGGGCGACAGAGTGAGACTCTGTCTCAAAAAA	171	Long Reads (vamos)	16bp+	2	2	0
chr10:25384427:GAAGAAGATGTTAAATTCTGTTCATGGTGTTCA	33	Long Reads (vamos)	16bp+	2	2	0
chr10:25386681:TCATTTTATTCTTTTTGATATT	22	Long Reads (vamos)	16bp+	2	2	0
chr10:25419654:TGT	3	Long Reads (vamos)	2-3bp	11	10.9363636363636	0.794078398665555
chr10:25423062:GTATGTCTGTGTATATATATAT	22	Long Reads (vamos)	16bp+	2	2	0.0185185185185185
chr10:25423112:GTATATAC	8	Long Reads (vamos)	7-15bp	8	7.63503649635036	1.93935165306999
chr10:25433531:GTGTGTGTGT	10	Long Reads (vamos)	7-15bp	4	4.49593495934959	0.661868585898974
chr10:25444393:GTGTCGTGTATGTGGGTGAGTGTGAGTGTAT	31	Long Reads (vamos)	16bp+	2	2.07777777777778	0.0725343320848939
chr10:25444516:GGGTATGTGTGGGGTGTGTGGGTGTGGTATATGTGAAGATGTGTGTATTTGTTTGGAGGGGTGTGTG	67	Long Reads (vamos)	16bp+	2	1.98611111111111	0.0138888888888889
chr10:25445731:GAGAGGGGGAGAGA	14	Long Reads (vamos)	7-15bp	3	2.82258064516129	0.195908733280881
chr10:25451730:TTGTGAGGGTTAAATGTGTT	20	Long Reads (vamos)	16bp+	2	1.97435897435897	0.0253080253080253
chr10:25454249:TTTTGTATGTTGATTTCATATACA	24	Long Reads (vamos)	16bp+	12	9.828125	16.1119586614173
chr10:25463395:TGGA	4	Long Reads (vamos)	4-6bp	10	10.2545454545455	1.05387823185988
chr10:2547072:AAAT	4	Long Reads (vamos)	4-6bp	10	10.4573643410853	1.20324612403101
chr10:25500089:CTTTTCACTTACATGTGAA	19	Long Reads (vamos)	16bp+	3	2.98901098901099	0.010989010989011
chr10:25525098:ATAAAAAAGATAG	13	Long Reads (vamos)	7-15bp	2	2	0.0285714285714286
chr10:25534484:AAAAC	5	Long Reads (vamos)	4-6bp	6	5.80833333333333	0.290686274509804
chr10:25534730:GTGACAGAGCAAGA	14	Long Reads (vamos)	7-15bp	2	1.98979591836735	0.0102040816326531
chr10:25541908:AAATTAT	7	Long Reads (vamos)	7-15bp	14	14	0.183333333333333
chr10:25543107:TTTTTA	6	Long Reads (vamos)	4-6bp	5	4.89705882352941	0.25599128540305
chr10:25553297:GAAATTAAAACTATT	15	Long Reads (vamos)	7-15bp	2	2.02127659574468	0.0425531914893617
chr10:25560239:ATTTTTCATTTTATTTTT	18	Long Reads (vamos)	16bp+	2	2.0625	0.0593354430379747
chr10:25562277:TTTTCACTCTAATATTTATTA	21	Long Reads (vamos)	16bp+	2	2	0
chr10:25563091:TTTGGTTATTATTTACGTAAAATATCATTTGCTGCCTTTTTATTTACAACCTATTATTTCATTAGATCTAAGGTAACTCTTATAGAAAACATATAGTTGGATCATCTTTTTAAAAATCTCTTCTACCATTTCTACCTTTTAGTTTACATTTAATGTTATTACTCTTAAGGAAGGACTTGTTCCAT	185	Long Reads (vamos)	16bp+	2	2	0
chr10:25568080:AACAGCAAAGGTAGGTTGGAG	21	Long Reads (vamos)	16bp+	2	2	0
chr10:25568407:AGAAGTAGGAAG	12	Long Reads (vamos)	7-15bp	5	4.94782608695652	0.0498855835240275
chr10:25571092:GCCAGTGTTAGCGTTC	16	Long Reads (vamos)	16bp+	2	1.73033707865169	0.199182839632278
chr10:25580895:TTATT	5	Long Reads (vamos)	4-6bp	8	8.26315789473684	1.95295055821372
chr10:25590662:TAACAAATCAACTAAAG	17	Long Reads (vamos)	16bp+	2	1.98765432098765	0.0123456790123457
chr10:25593789:CATTAAATTGTTTTAT	16	Long Reads (vamos)	16bp+	2	2	0
chr10:25596507:TATAGATATAGATACCTATATAGATATAGG	30	Long Reads (vamos)	16bp+	3	2.85185185185185	0.127777777777778
chr10:25597398:GTGCTTGCTCCTTGAAGCAAGGTTAGAATACGTGAGTTCATGTCTTAAGGTCCACACTTTATGTGAAACAAAACACAAAAGAATCAGAAAGTACAAAT	98	Long Reads (vamos)	16bp+	2	2	0
chr10:25621538:AAAAAAAAAAAC	12	Long Reads (vamos)	7-15bp	3	2.5241935483871	0.365263571990559
chr10:25629316:TTATTCAGTGTCTAGTACCAT	21	Long Reads (vamos)	16bp+	2	2	0
chr10:25639028:TTTC	4	Long Reads (vamos)	4-6bp	6	6.86363636363636	5.11103400416378
chr10:25639991:TTTTTGT	7	Long Reads (vamos)	7-15bp	4	4.04201680672269	0.311778948867683
chr10:25641249:ATAATATAAATCCTGG	16	Long Reads (vamos)	16bp+	2	1.98571428571429	0.0142857142857143
chr10:25650834:AG	2	Long Reads (vamos)	2-3bp	122	123.714285714286	225.52380952381
chr10:25654934:TTATATA	7	Long Reads (vamos)	7-15bp	3	3.31632653061224	0.239112139701241
chr10:25658358:TCAATTTTTTGCA	13	Long Reads (vamos)	7-15bp	2	1.97142857142857	0.0281573498964803
chr10:25660680:CTCTCTGGTGAGCTG	15	Long Reads (vamos)	7-15bp	2	1.97183098591549	0.0277665995975855
chr10:25664571:ATATTTTTGCCTTAAATATTTG	22	Long Reads (vamos)	16bp+	2	2	0
chr10:2567080:CTCAGAGATGGTCCCACTGA	20	Long Reads (vamos)	16bp+	2	2	0
chr10:25674511:CTGTAACCCCAGCACTTTGGGAGGCTGAGGCAGGTGGATCACTTGAGGTCAGGAGTTCAAGACCAGACTGGCCAACATGATGAAACCACATCTCTACAAAAAATACAAAAATTAGCCGAGTGTAGTGGTGTGCAC	135	Long Reads (vamos)	16bp+	2	2	0
chr10:25675792:ATTTT	5	Long Reads (vamos)	4-6bp	12	12.0375939849624	0.172818409660515
chr10:25678400:AAAT	4	Long Reads (vamos)	4-6bp	11	10.7734375	1.05850147637795
chr10:25680798:TTCCCAAGTAGCTGGGA	17	Long Reads (vamos)	16bp+	2	1.98809523809524	0.0119047619047619
chr10:25688755:ATAGAATACTATAA	14	Long Reads (vamos)	7-15bp	3	3.02409638554217	0.0238025271818983
chr10:25688918:TATATATACAGCATATATAACATAGTATATATTATAGAGTG	41	Long Reads (vamos)	16bp+	2	2	0
chr10:25696231:AGCACCCATCACTAAAGCCTGGTTCAGAAAATGAACAAGACTACTGTATGGTGGCTCCAAAGAGTTTAAATAAAGCAACAGAGAGAGAT	89	Long Reads (vamos)	16bp+	2	2	0
chr10:25696703:CACACACACACA	12	Long Reads (vamos)	7-15bp	5	4.61832061068702	0.69935408103347
chr10:25705088:TTCTTTTTTTTTTTTTCTTTT	21	Long Reads (vamos)	16bp+	2	2.25	0.265267175572519
chr10:2571262:ATATATACAC	10	Long Reads (vamos)	7-15bp	14	14.3206106870229	0.619495008807986
chr10:25713130:AAAT	4	Long Reads (vamos)	4-6bp	6	6.35849056603774	0.536927223719677
chr10:25713416:TTTA	4	Long Reads (vamos)	4-6bp	12	12.1129032258065	3.90584841332284
chr10:25717281:CTTTTCTAGAGGGCAAGAACCCCCCAACCCCTTCTCTCCGTGTCTCTACCCCTTCTCTG	59	Long Reads (vamos)	16bp+	4	4.24590163934426	0.18696653569977
chr10:25724267:AAGG	4	Long Reads (vamos)	4-6bp	87	88.1678832116788	155.640725633319
chr10:25725476:TTTA	4	Long Reads (vamos)	4-6bp	13	13.1102362204724	0.781402324709411
chr10:25727821:TTTTG	5	Long Reads (vamos)	4-6bp	9	9.112	2.16477419354839
chr10:25730577:AAAACAAACAACAACA	16	Long Reads (vamos)	16bp+	2	2	0
chr10:25734217:TTTTAGCAGCATTAG	15	Long Reads (vamos)	7-15bp	2	2	0
chr10:25741113:TAATATATATTAC	13	Long Reads (vamos)	7-15bp	10	9.16666666666667	3.08651399491094
chr10:25744340:AAT	3	Long Reads (vamos)	2-3bp	14	13.75	4.64430894308943
chr10:25744526:AAGG	4	Long Reads (vamos)	4-6bp	36	35.4962962962963	7.44588170259812
chr10:25753345:AAG	3	Long Reads (vamos)	2-3bp	53	53.8014705882353	53.286220043573
chr10:25753893:AATGATGC	8	Long Reads (vamos)	7-15bp	3	2.97260273972603	0.0547945205479452
chr10:25754760:TTTTTAGTAGAGATGGGGTTTCACCATATTGGCCAGGCTGGTCTTGAACTCCTGACCTCGTGATCCACCCGCCTCGGCCTCCCAAAGTGCTGGGATTACACGCGTGAGCCACCGCACCTGGCCTAATTTTGTA	133	Long Reads (vamos)	16bp+	2	2	0
chr10:25764792:GTGTGCATGTGT	12	Long Reads (vamos)	7-15bp	2	1.95945945945946	0.0668271010736764
chr10:25765283:ATAATCCATTGTAAACTATTTAGTGTCATATTAGTCAAAATA	42	Long Reads (vamos)	16bp+	2	2	0
chr10:25773773:CAGAAATAAGGGATTGGGGCACAGAGATAAGAGGTTGGGGTG	42	Long Reads (vamos)	16bp+	2	2	0
chr10:25774620:GTGGGTAGGAGTGGGGGTCGCAAGGTGCTCA	31	Long Reads (vamos)	16bp+	2	1.98823529411765	0.0117647058823529
chr10:25774925:CTGTAGTCTCAGCTA	15	Long Reads (vamos)	7-15bp	2	2	0
chr10:25780925:TGTTTTT	7	Long Reads (vamos)	7-15bp	6	6.08064516129032	0.806451612903226
chr10:25787000:AGAAAGAAAGAAAAGAGAAAAAAGAAAAGGAAGGAAGAAGAAAGAAAGAAAGAAAAAGAAA	61	Long Reads (vamos)	16bp+	3	2.94285714285714	0.0543956043956044
chr10:2578819:GGAGAGACTCAACAGGATTAGGTGCG	26	Long Reads (vamos)	16bp+	2	2	0
chr10:25788681:CTTTTTTTCTTT	12	Long Reads (vamos)	7-15bp	3	3.05555555555556	0.484888888888889
chr10:25790570:TTTTG	5	Long Reads (vamos)	4-6bp	11	10.8220338983051	0.421048819353904
chr10:25791306:AGAAGAAAGAAAAGAG	16	Long Reads (vamos)	16bp+	4	4.00826446280992	0.108264462809917
chr10:25791424:TTAATTGTTTCATTCA	16	Long Reads (vamos)	16bp+	2	2	0
chr10:2579784:TTTTCTTTACTTTGCTATTC	20	Long Reads (vamos)	16bp+	3	2.81981981981982	0.149058149058149
chr10:25802174:ATATATAATTTTATATA	17	Long Reads (vamos)	16bp+	2	1.98823529411765	0.0117647058823529
chr10:2580515:ATAG	4	Long Reads (vamos)	4-6bp	18	18.5245901639344	3.59029941742311
chr10:2583346:AAATATATATTATATACATTTGTATATTAAACAAATACAT	40	Long Reads (vamos)	16bp+	27	27.4469696969697	3.95899838075411
chr10:25844897:CCAGGAGGTTGAG	13	Long Reads (vamos)	7-15bp	2	1.97894736842105	0.0208286674132139
chr10:25848317:AGGA	4	Long Reads (vamos)	4-6bp	50	49.3007518796992	15.9391660970608
chr10:25860858:AAGTTGGGTTTGCAATGACTTTTTTTT	27	Long Reads (vamos)	16bp+	2	1.66666666666667	0.224358974358974
chr10:2586408:TATATGTATGTGTG	14	Long Reads (vamos)	7-15bp	3	3	0.0246913580246914
chr10:25873041:AAAAAA	6	Long Reads (vamos)	4-6bp	5	5.00757575757576	1.25948415452232
chr10:25874335:AGGGA	5	Long Reads (vamos)	4-6bp	63	63.9270072992701	85.9799270072993
chr10:25876352:GTATGATATTCATCCAAGACAACAGCTTTATTCTCAGGAGAATTACTACTCATATGCTAAGTTAAA	66	Long Reads (vamos)	16bp+	2	2	0
chr10:25877044:AAAT	4	Long Reads (vamos)	4-6bp	13	12.6929824561404	2.49782642446825
chr10:25881960:GGTTGGATCAAAGT	14	Long Reads (vamos)	7-15bp	3	2.95049504950495	0.0475247524752475
chr10:25883590:GGTGCCAGGGATGG	14	Long Reads (vamos)	7-15bp	2	1.97674418604651	0.0229822161422709
chr10:25886008:TTTTATTAGGC	11	Long Reads (vamos)	7-15bp	2	2	0
chr10:25891980:CTCCTCTACAACCATCCTCAGCTGAACTCCTCTCAATGTTCAGATGCTCCTTATCTTCT	59	Long Reads (vamos)	16bp+	5	4.35514018691589	0.589666725445248
chr10:2590415:AATTCCTAAGGAGGCAGGCAAACCTTTCTGAATCTGACCCTTGCATGCCTCTTCAGGACCATCTCCC	67	Long Reads (vamos)	16bp+	6	6	0
chr10:25906973:AGAT	4	Long Reads (vamos)	4-6bp	18	17.8968253968254	4.49326984126984
chr10:25913899:AATATGTAA	9	Long Reads (vamos)	7-15bp	7	7.17213114754098	0.242853271914375
chr10:259167:ATGTATACACAAATGTACAC	20	Long Reads (vamos)	16bp+	2	2	0
chr10:25918190:TGTTGCTACCTCTCACTT	18	Long Reads (vamos)	16bp+	2	2.07792207792208	0.0991114149008886
chr10:25919184:ATTT	4	Long Reads (vamos)	4-6bp	10	10.2357723577236	4.83739837398374
chr10:25947374:TTTCTTTTTT	10	Long Reads (vamos)	7-15bp	3	3.10687022900763	0.480798590722255
chr10:25958796:CTTTCACCTCCCTGGTTAGCTGTATTCCTAGGTATTTTATTCATTTTGTGGCAATTTTAAATGGGATTGTTTTTATCTGG	80	Long Reads (vamos)	16bp+	2	2	0
chr10:25960711:GGAAGAAAAGGAGAGGATGATCTTGCTGTCTCAGGAGTGGCACAGGT	47	Long Reads (vamos)	16bp+	2	1.98591549295775	0.0140845070422535
chr10:25988359:AAATAAAATAA	11	Long Reads (vamos)	7-15bp	3	2.98979591836735	0.030822638333684
chr10:2599223:CTAGAGAAATCCCTTTCT	18	Long Reads (vamos)	16bp+	2	1.98717948717949	0.0128205128205128
chr10:25995809:GAACAGCAAATGTTGCT	17	Long Reads (vamos)	16bp+	2	2	0
chr10:26002566:CAGGTAATCGGAATGAGTCAGGGTGGAC	28	Long Reads (vamos)	16bp+	5	5.27722772277228	1.04237623762376
chr10:26010450:TTTGTTTTTTGTTTG	15	Long Reads (vamos)	7-15bp	3	3.20661157024793	0.481955922865014
chr10:2601290:TGTTATTTATTTAT	14	Long Reads (vamos)	7-15bp	3	3.02173913043478	0.0215002388915432
chr10:26014472:AAATATTAATCTGATTTCA	19	Long Reads (vamos)	16bp+	2	2	0
chr10:26019211:TTAT	4	Long Reads (vamos)	4-6bp	11	11.4214876033058	2.79586776859504
chr10:26019389:CTGGAACTACAGGCAACTGCCACCACGCCTGGCTAATTTTTTATATTTTTAGTAGAGA	58	Long Reads (vamos)	16bp+	2	2	0
chr10:2602107:TTCC	4	Long Reads (vamos)	4-6bp	46	46.3913043478261	4.78006981910505
chr10:2602314:TCTT	4	Long Reads (vamos)	4-6bp	23	22.8823529411765	8.47494553376906
chr10:26024971:GTAACTCCAGTGTCTAGCAGA	21	Long Reads (vamos)	16bp+	2	2	0
chr10:2603057:ATATATACATATT	13	Long Reads (vamos)	7-15bp	3	3.05494505494505	0.0747252747252747
chr10:26032614:CAAAAAAAAAACCAA	15	Long Reads (vamos)	7-15bp	3	3.33333333333333	0.73224043715847
chr10:26034826:ATATATTTAATATATTGA	18	Long Reads (vamos)	16bp+	3	3	0.0235294117647059
chr10:26039021:TTTG	4	Long Reads (vamos)	4-6bp	9	8.56756756756757	1.17493857493858
chr10:26041489:TCTTCTCTTCCT	12	Long Reads (vamos)	7-15bp	3	2.94871794871795	0.0663129973474801
chr10:2604514:ATAG	4	Long Reads (vamos)	4-6bp	11	10.7033898305085	0.552296103143561
chr10:26045366:TAGA	4	Long Reads (vamos)	4-6bp	12	11.9137931034483	2.60119940029985
chr10:26049650:TTCT	4	Long Reads (vamos)	4-6bp	6	6.24193548387097	5.12798321531602
chr10:2605231:TTTA	4	Long Reads (vamos)	4-6bp	7	6.91228070175439	0.753299177146406
chr10:26059873:CACTTTGGGAGGCCGAGGCGGGCGGATCACCTGAAGTCAGGAGTTCCAGACCAACCTAACCAACATAGAGAAACCCCATCTCTACTAAAAATACAAAAAATTAGCTGAGTATGGTGGCGCATGCCTGTAATCCCAG	136	Long Reads (vamos)	16bp+	2	2	0
chr10:26060259:AATA	4	Long Reads (vamos)	4-6bp	12.5	12.2222222222222	1.47022222222222
chr10:26060909:TTTTTA	6	Long Reads (vamos)	4-6bp	7	6.90298507462687	0.569464706542476
chr10:26073542:AGATTGCGCCACTGCACTCCAGCCTGGGCAACAGTGCA	38	Long Reads (vamos)	16bp+	2	1.52475247524752	0.251881188118812
chr10:26075258:TTTTTTAATT	10	Long Reads (vamos)	7-15bp	3	2.98039215686275	0.0392156862745098
chr10:26075573:ATATATATGATATATATATGTCTCTCTC	28	Long Reads (vamos)	16bp+	10	10.021897810219	0.036281665951052
chr10:26082734:TTTCTCTCTCTCTCT	15	Long Reads (vamos)	7-15bp	2	2.38738738738739	0.33038493038493
chr10:26102703:TGCAGAACCGCAAATAT	17	Long Reads (vamos)	16bp+	2	1.98648648648649	0.0135135135135135
chr10:2610723:AACAAAAGAAATT	13	Long Reads (vamos)	7-15bp	3	2.99074074074074	0.00925925925925926
chr10:26108217:TTTTAGATGAACTCTTTCCGCAA	23	Long Reads (vamos)	16bp+	2	2	0
chr10:26112856:GTAGTTTGATGATTCAATGA	20	Long Reads (vamos)	16bp+	2	2.01351351351351	0.0135135135135135
chr10:26113468:AAAAAAAACAAA	12	Long Reads (vamos)	7-15bp	2	1.98319327731092	0.118359208090016
chr10:26114083:TCCCTCCACCCCAGCC	16	Long Reads (vamos)	16bp+	2	2.02597402597403	0.0256322624743677
chr10:26122676:TCTCCCCCTTTCCCTCTCCATCACCTCCC	29	Long Reads (vamos)	16bp+	2	2	0
chr10:26123924:AAAACAA	7	Long Reads (vamos)	7-15bp	4	3.776	0.401032258064516
chr10:26124863:GATATGTACATGAATGTCAA	20	Long Reads (vamos)	16bp+	2	1.98795180722892	0.0120481927710843
chr10:26146334:TAAAGTTATC	10	Long Reads (vamos)	7-15bp	2	2.08108108108108	0.0755275823768974
chr10:26147231:AGATGATAAGGAGCTACCTTA	21	Long Reads (vamos)	16bp+	3	2.64406779661017	0.231203824424163
chr10:26149200:TTTGTTGTTGGTTGTTTTTCG	21	Long Reads (vamos)	16bp+	2	2	0
chr10:26150804:TTTTCTTTCTCGTTTATCTTTGTTG	25	Long Reads (vamos)	16bp+	2	2	0
chr10:26159342:TTTTTCTTTTTTTT	14	Long Reads (vamos)	7-15bp	2	2.18548387096774	0.20108838185156
chr10:26164120:TGAAGAAGTGATGGGAAGTGAAGAG	25	Long Reads (vamos)	16bp+	2	1.99074074074074	0.00925925925925926
chr10:26174852:ATCTTTAATTAG	12	Long Reads (vamos)	7-15bp	2	2	0
chr10:26175190:ATACATACAATTTATCTC	18	Long Reads (vamos)	16bp+	3	3	0
chr10:26178790:TTTA	4	Long Reads (vamos)	4-6bp	7	6.88785046728972	0.326926467995063
chr10:2618785:TGTGTGGTGTATGTGTG	17	Long Reads (vamos)	16bp+	3	3.06086956521739	0.075209763539283
chr10:26199451:CTAAGGTGGGAGGATCA	17	Long Reads (vamos)	16bp+	2	2	0
chr10:2620910:GAAG	4	Long Reads (vamos)	4-6bp	6	5.64761904761905	0.788095238095238
chr10:26210113:GGAA	4	Long Reads (vamos)	4-6bp	17	16.4852941176471	1.57015250544662
chr10:26210680:AAATTATCCGAACACT	16	Long Reads (vamos)	16bp+	2	2	0
chr10:26211549:TCCAAACTCACCTT	14	Long Reads (vamos)	7-15bp	2	2	0
chr10:26230241:AGGGAAGGGGAAGAGG	16	Long Reads (vamos)	16bp+	2	2.13333333333333	0.144144144144144
chr10:26241969:TTTG	4	Long Reads (vamos)	4-6bp	7	6.99099099099099	0.2999180999181
chr10:26247895:AAAAAAAAAAAAAAAAAGG	19	Long Reads (vamos)	16bp+	2	2.0593220338983	0.124655946689845
chr10:26251044:TTTTTTTTTTGTATTTTTT	19	Long Reads (vamos)	16bp+	2	1.99115044247788	0.0624209860935525
chr10:26251324:GAGCTGGCTTTG	12	Long Reads (vamos)	7-15bp	3	2.63541666666667	0.25515350877193
chr10:26260049:TTAACATAAAAGACACTATAAGTATTTAC	29	Long Reads (vamos)	16bp+	2	2	0
chr10:2626217:GCAGGTTCCACTGTGACTTCCACGGAGCCATCCCTGCTGGAA	42	Long Reads (vamos)	16bp+	3	3	0
chr10:26271507:CAAACCATCATCAGTCA	17	Long Reads (vamos)	16bp+	3	2.71134020618557	0.207474226804124
chr10:26276362:TATTTTTATT	10	Long Reads (vamos)	7-15bp	4	3.97142857142857	0.162637362637363
chr10:26281682:TGAAACCATCT	11	Long Reads (vamos)	7-15bp	2	2	0
chr10:26303435:AGGG	4	Long Reads (vamos)	4-6bp	22	27.5343511450382	266.543041691133
chr10:26304973:TTTTTGTTTTTGTTTTTGAGCCAGAGTGTCACTCTGTCACCCAGATGGGAGTGCAGTGGTGTAATCTCGGCTCACTGCAACCTCTGCCTCCCAGGTTCAAGTGATACTCCTGCCTCAGCCTCTCAAGGAGCTGGGATTACAGGTGTGCACAACCACGCCCAGCTAATTTTTGC	173	Long Reads (vamos)	16bp+	2	2	0
chr10:26323851:AAAAAAAAAAAAAAAAG	17	Long Reads (vamos)	16bp+	2	2.28571428571429	0.205920205920206
chr10:26326441:TATATAAATATTCAATATAT	20	Long Reads (vamos)	16bp+	3	3.03333333333333	0.0325842696629213
chr10:26327042:ACAGAAAAAGGGAAGTGATGT	21	Long Reads (vamos)	16bp+	2	1.9875	0.0125
chr10:26330336:CATATATAAGTATATGTACACA	22	Long Reads (vamos)	16bp+	3	2.77659574468085	0.175360329444063
chr10:26341627:AGAGAAAGAGAAAGAGAGGAAAGGACAGGAAAGGAAAAGAAAAGGAAAGAAAAGGGGAAAGTAGAGAGGACAGGAGAATGGAAGGAAGGAAGGAGGGAAGGAAGGAAGACAGGGAAGGAAGGGAAGGAAGGGAGGGGAGGAGTGGAGGGAGGAAGGAAG	159	Long Reads (vamos)	16bp+	4	3.82022471910112	0.240040858018386
chr10:26344884:TATG	4	Long Reads (vamos)	4-6bp	13	12.992125984252	3.91263592050994
chr10:26350461:TTTGTTTATTTTTTGAGAGGGAGTCTTGCTGTGTCACCCAGGCTGGAGTGCAGTGGTGCGAACTTGGCTCACTGCAATCTCCACCTCCTGGGTTCAAGTGATTCTCCTGCCTCAGCCTCCCAAGTAGCTGGGATTATAGGTGTGTGCCACCACACTTGGCTAATTTTTGTATTTTTAGTAGAGATGAGGTTTCACCATGTTGGCCATGCTGGTCTTGAACTCCTGACCTCGTGATCCACCTGCCTTTGCCTCCCAAAGTGCTGGGATTACAGGGATGAGCCACTGC	286	Long Reads (vamos)	16bp+	2	1.98648648648649	0.0135135135135135
chr10:2636252:TATTTTAGAGACATATACATACA	23	Long Reads (vamos)	16bp+	2	1.98717948717949	0.0128205128205128
chr10:26373972:TATTACTGATGTGATCTC	18	Long Reads (vamos)	16bp+	2	1.57692307692308	0.246452576549664
chr10:26385654:GTTTT	5	Long Reads (vamos)	4-6bp	8	7.75862068965517	0.428185907046477
chr10:26393477:AAAATCAATCAAGTTATGCTAAAAATCAGTCAAGCTGTGCTAAAAAA	47	Long Reads (vamos)	16bp+	4	4.09375	0.132874015748032
chr10:26397931:CAAAATAAGAATCCTT	16	Long Reads (vamos)	16bp+	2	2	0
chr10:26403457:AAAATAAAAGTAAAAAGATAA	21	Long Reads (vamos)	16bp+	2	1.98648648648649	0.0409107737874861
chr10:26409044:TAAA	4	Long Reads (vamos)	4-6bp	10	9.42307692307692	1.19790888722928
chr10:26410102:AAAAAATACAATAA	14	Long Reads (vamos)	7-15bp	2	2.24242424242424	0.205936920222635
chr10:26411120:CCACCTCCTGGGTTCAAGTGATTC	24	Long Reads (vamos)	16bp+	2	2	0
chr10:26413603:AAGCCCCAACATGACGTGGA	20	Long Reads (vamos)	16bp+	2	2	0
chr10:26418385:ATTT	4	Long Reads (vamos)	4-6bp	11	10.5511811023622	2.28108986376703
chr10:26422799:AAAATAAAATAA	12	Long Reads (vamos)	7-15bp	2	1.98823529411765	0.0117647058823529
chr10:26424705:GACACCATTTTAAAATCTCCTTCATCTTAAAACTAGCA	38	Long Reads (vamos)	16bp+	2	2	0
chr10:26426037:TGCATTTATCATCAAAGACAAAT	23	Long Reads (vamos)	16bp+	2	1.98611111111111	0.0138888888888889
chr10:264280:TAGATTGACTCAACTGTAGGGTACAGGGTATGGGGTAAGGTGTCTGGTGCATGTCAC	57	Long Reads (vamos)	16bp+	22	19.7121212121212	11.4890122600046
chr10:26432529:AAAAT	5	Long Reads (vamos)	4-6bp	12	12.7611940298507	6.49893390191898
chr10:2643629:ACATATATCTACGTACAAAGGGT	23	Long Reads (vamos)	16bp+	3	2.97560975609756	0.0487804878048781
chr10:26438484:TAAAA	5	Long Reads (vamos)	4-6bp	5	5.27	0.30010101010101
chr10:26439193:CAGCAGGT	8	Long Reads (vamos)	7-15bp	4	4	0.0555555555555556
chr10:26440094:TCCTTAAACTATTAA	15	Long Reads (vamos)	7-15bp	2	1.98571428571429	0.0142857142857143
chr10:26445111:AAAG	4	Long Reads (vamos)	4-6bp	21	21.1037037037037	6.12349364289663
chr10:26446854:TAGA	4	Long Reads (vamos)	4-6bp	13	12.7045454545455	0.973108952116586
chr10:26449284:GTGTGTGTATATCTGT	16	Long Reads (vamos)	16bp+	2	2.10752688172043	0.0970079476390837
chr10:26450339:TTGAAAACAACTCAAGTATTATCTCCTTGTATTTTGACATT	41	Long Reads (vamos)	16bp+	2	2	0
chr10:26453101:AAGAGATAAACAAGTCATA	19	Long Reads (vamos)	16bp+	2	2	0
chr10:26454487:AAAAAAT	7	Long Reads (vamos)	7-15bp	5	5.10569105691057	0.21004931360789
chr10:26458387:AAGG	4	Long Reads (vamos)	4-6bp	12	11.9307692307692	0.6695885509839
chr10:26461150:GAAG	4	Long Reads (vamos)	4-6bp	16	15.3851851851852	5.47739082365948
chr10:26469235:TTTTCTTTCCTTC	13	Long Reads (vamos)	7-15bp	3	3.26190476190476	0.434857142857143
chr10:26469561:TTCTATTTTTTAA	13	Long Reads (vamos)	7-15bp	4	4.00877192982456	0.044170159913057
chr10:26470798:TCACCAACCTCAGCCTGCGTCCTTGCCCATCATCT	35	Long Reads (vamos)	16bp+	3	3	0
chr10:26472569:TTCA	4	Long Reads (vamos)	4-6bp	9	8.94285714285714	0.862087912087912
chr10:2647503:CATCCATCCAT	11	Long Reads (vamos)	7-15bp	8	8.04032258064516	0.0552714398111723
chr10:26475106:TTCTTTTCTTT	11	Long Reads (vamos)	7-15bp	3	3.3984962406015	0.347573479152427
chr10:26479427:ATAATTTATAAAGTGT	16	Long Reads (vamos)	16bp+	2	2	0
chr10:26484295:TTTGT	5	Long Reads (vamos)	4-6bp	6	6.08849557522124	0.152812895069532
chr10:26486073:AAAATAAAATAATGTAAA	18	Long Reads (vamos)	16bp+	2	2.20833333333333	0.166666666666667
chr10:26487576:GAAAGGGCAGGG	12	Long Reads (vamos)	7-15bp	2	2.01041666666667	0.031469298245614
chr10:26491276:AAAAAAAGAAAAA	13	Long Reads (vamos)	7-15bp	3	2.98319327731092	0.20310497080188
chr10:2649650:AGTTAAGCCTTTCCACCAGGCCAT	24	Long Reads (vamos)	16bp+	2	2	0
chr10:26500220:AAAAAAGAAAAGAAA	15	Long Reads (vamos)	7-15bp	2	2.03333333333333	0.0775280898876405
chr10:26504709:AAAAAAAAAAAGTT	14	Long Reads (vamos)	7-15bp	2	2.01834862385321	0.0922528032619776
chr10:26508573:ATTTAGCTTACTAAATCACATAACTGTG	28	Long Reads (vamos)	16bp+	2	2	0
chr10:26513718:GAGACAGGGTCTGAAAGGCTG	21	Long Reads (vamos)	16bp+	3	3	0.0204081632653061
chr10:26515722:GAGATTACCTCCATACCCCTTTAGGCTGGATCA	33	Long Reads (vamos)	16bp+	5	5	0
chr10:26524923:TTTCTTTCTT	10	Long Reads (vamos)	7-15bp	5	5.65909090909091	1.2645732130465
chr10:26526248:GGTAAAGTCAGTTCACGTAAGGCGCAAACTTACATGA	37	Long Reads (vamos)	16bp+	3	2.55660377358491	0.249146451033243
chr10:2653433:TGCCCTTTCTTTTTTTTGTGAT	22	Long Reads (vamos)	16bp+	2	1.98701298701299	0.012987012987013
chr10:26534432:TTTCCTGAGTTAGTAAA	17	Long Reads (vamos)	16bp+	2	2	0
chr10:26534526:CTGGAGCCAATTAGCTCATG	20	Long Reads (vamos)	16bp+	2	1.97872340425532	0.0210478151452757
chr10:26545365:AAAAAAAACACAAAAATTAGCTGGGCGTGGTGGCACGCGCCTGTAATCCTAGCTACTCAGGAGGCTGAGGTACGAGAATCGCTTGAACCCCGGGAGGTGGAGGTTGCAGTGAGCCAAGATCACGCCACTGCACTCCAGCCTGGGCGACGGAGTGAGACTTTGTCTCAAAGAAAAAA	176	Long Reads (vamos)	16bp+	3	3	0
chr10:26547418:GCTTTGTTTT	10	Long Reads (vamos)	7-15bp	4	4.37068965517241	0.252698650674663
chr10:26550028:TTTTTTTTAATC	12	Long Reads (vamos)	7-15bp	2	1.98571428571429	0.0142857142857143
chr10:26551887:ATGG	4	Long Reads (vamos)	4-6bp	19	19.4365079365079	0.583936507936508
chr10:26559785:TTTCTTTTTCTTTT	14	Long Reads (vamos)	7-15bp	2	1.99082568807339	0.0462113489636425
chr10:26561028:CTTTTTTTTTT	11	Long Reads (vamos)	7-15bp	6	5.93478260869565	1.03951126626468
chr10:26562797:AAAT	4	Long Reads (vamos)	4-6bp	7	7.08247422680412	0.388960481099656
chr10:2656393:AAATTTGTATGTATACATCGTTTCATACTTCATATTTATGTGATT	45	Long Reads (vamos)	16bp+	8	7.95	0.585714285714286
chr10:26564804:AAAAAT	6	Long Reads (vamos)	4-6bp	6	6.23333333333333	0.197198879551821
chr10:26571060:ACACACACACA	11	Long Reads (vamos)	7-15bp	3	2.93518518518519	0.0798719280027691
chr10:26577031:AGCATAATAAAACTAAATAC	20	Long Reads (vamos)	16bp+	2	2.01754385964912	0.0175438596491228
chr10:2657793:TC	2	Long Reads (vamos)	2-3bp	109	107.369565217391	107.49016185338
chr10:26579514:GCCTTCAGTGGGT	13	Long Reads (vamos)	7-15bp	3	2.95876288659794	0.0399484536082474
chr10:26593563:AAT	3	Long Reads (vamos)	2-3bp	13	13.0238095238095	4.83942857142857
chr10:26594299:AAATGAATAAAA	12	Long Reads (vamos)	7-15bp	2	2.01190476190476	0.0119047619047619
chr10:26597549:GATCCCTTGACCTCAT	16	Long Reads (vamos)	16bp+	2	2	0
chr10:26601158:TTAT	4	Long Reads (vamos)	4-6bp	10	10.5135135135135	1.14299754299754
chr10:26608571:ACCAGCCTGACCAACATGGTGAAATCCCATCTCT	34	Long Reads (vamos)	16bp+	2	2.10843373493976	0.975903614457831
chr10:2661219:GTGTATCATTTCTACTGAT	19	Long Reads (vamos)	16bp+	2	2	0
chr10:26613960:GGGTGGATCACCTAAGGT	18	Long Reads (vamos)	16bp+	3	2.74418604651163	0.192612859097127
chr10:26614224:CAAAAAAAAA	10	Long Reads (vamos)	7-15bp	3	2.99180327868852	0.0743124237908142
chr10:26615921:AAAT	4	Long Reads (vamos)	4-6bp	9	9.11711711711712	0.540704340704341
chr10:26616621:ATTT	4	Long Reads (vamos)	4-6bp	8	8.17821782178218	1.06792079207921
chr10:2661729:ATTATTATATTGAAG	15	Long Reads (vamos)	7-15bp	2	1.98765432098765	0.0123456790123457
chr10:26618050:AATATATATAT	11	Long Reads (vamos)	7-15bp	3	2.96116504854369	0.0573005901389682
chr10:26631542:TATATATATATATAATATA	19	Long Reads (vamos)	16bp+	3	3.62295081967213	1.77401436119767
chr10:26637369:TATATATACATA	12	Long Reads (vamos)	7-15bp	2	2.06521739130435	0.0616340181557573
chr10:26637779:GCCTTCAGTGGGT	13	Long Reads (vamos)	7-15bp	3	2.97802197802198	0.0217338217338217
chr10:26640259:TTGGTGGCCTTCAGTGGGTGCCCTCA	26	Long Reads (vamos)	16bp+	2	2	0
chr10:26642936:GGGATGGGGCCGCTGTG	17	Long Reads (vamos)	16bp+	5	4.68103448275862	0.410419790104948
chr10:26643129:GCCTTCAGTGGGT	13	Long Reads (vamos)	7-15bp	3	3	0.0222222222222222
chr10:2664351:ATATAAAATGAGC	13	Long Reads (vamos)	7-15bp	2	2	0
chr10:26649731:TTG	3	Long Reads (vamos)	2-3bp	18	17.5984848484848	2.08946333564654
chr10:26652675:AAT	3	Long Reads (vamos)	2-3bp	16	15.992125984252	1.92850893638295
chr10:26659215:TTGTCAGTGTTTTGTA	16	Long Reads (vamos)	16bp+	2	2	0
chr10:26660010:TTTTTG	6	Long Reads (vamos)	4-6bp	10	10.6541353383459	1.21280473912053
chr10:2667010:GTGTGTGTGTATACATATGCCTTTACATATCACTCACTTCATCAGGGTGTACTCTATATATATAGTGTATATATGTGTGTGCATATATATATGTATATACATATCACTCACTTGGCCAGGGTGTACTCTCTATATATAGTATACATATATGTGTGTGTGTGTGTGT	166	Long Reads (vamos)	16bp+	3	3.49166666666667	0.25203081232493
chr10:26674943:AGTGATTGATTTCTACAGCTCTAATTTACTGTATGAGCATTATGGCCC	48	Long Reads (vamos)	16bp+	2	2	0
chr10:26675890:GGAA	4	Long Reads (vamos)	4-6bp	31	31.9779411764706	26.006917211329
chr10:26679785:TTTA	4	Long Reads (vamos)	4-6bp	10	9.73228346456693	1.41982252218473
chr10:26686946:AAAT	4	Long Reads (vamos)	4-6bp	9	9.00793650793651	1.35193650793651
chr10:26688483:ATTTT	5	Long Reads (vamos)	4-6bp	11	11.0076923076923	3.54257602862254
chr10:2668940:AAATTTAAATCT	12	Long Reads (vamos)	7-15bp	2	1.98571428571429	0.0142857142857143
chr10:26690452:AAAT	4	Long Reads (vamos)	4-6bp	8	7.64957264957265	0.59165929855585
chr10:26690971:AACATCTTGCTT	12	Long Reads (vamos)	7-15bp	3	3.03409090909091	0.0562957157784744
chr10:2669715:AGGA	4	Long Reads (vamos)	4-6bp	39	36.9242424242424	32.3148276659727
chr10:26697951:CGGGGTAGCTC	11	Long Reads (vamos)	7-15bp	2	2.05	0.2
chr10:267022:TGAAAACCACCGTTTCTGACATGGGATACTGGAAAACACATAAAGGCACC	50	Long Reads (vamos)	16bp+	2	2	0
chr10:26703597:GGTTGTCATATAA	13	Long Reads (vamos)	7-15bp	2	2	0
chr10:26723420:AACTGGGAAGAGTGACATGGTCATCTCTGAGAGCCAGTCCAGTTCAAACACTGTCCCAAATCTGTAACTGATTATTACG	79	Long Reads (vamos)	16bp+	3	3	0
chr10:26724560:TTTTTTTG	8	Long Reads (vamos)	7-15bp	4	3.86178861788618	0.1692656270825
chr10:26724863:CATTGCACCTGGCCAAT	17	Long Reads (vamos)	16bp+	2	1.9625	0.0365506329113924
chr10:26730949:TGTAATCCCAGCACTTTGGGAGGCTGAGGCGGCCGAATCACGAGGTCAGGAGTTCGAGACCAGCCTGGCCAACATGGTGAAACCCCTTCTCCACTAAAAATACAAAAATTAGCTGGGCGTGGTGGCACACACC	133	Long Reads (vamos)	16bp+	2	2	0
chr10:26739885:CACTTTGGGAGG	12	Long Reads (vamos)	7-15bp	2	1.98571428571429	0.0142857142857143
chr10:26744360:TATTT	5	Long Reads (vamos)	4-6bp	9	8.94890510948905	1.16648776298841
chr10:26754156:TATTTATTTTTGCACGTC	18	Long Reads (vamos)	16bp+	2	2	0
chr10:26755869:AAAACAAAACAA	12	Long Reads (vamos)	7-15bp	2	2.02816901408451	0.0277665995975855
chr10:26760888:AAAAAAAAAAAA	12	Long Reads (vamos)	7-15bp	2	1.98039215686275	0.613473112017084
chr10:26765626:GAGGGAGAGTGG	12	Long Reads (vamos)	7-15bp	7	6.8046875	0.268639271653543
chr10:26769337:TTTAAATAGGAAGCTAAATTTA	22	Long Reads (vamos)	16bp+	2	2	0
chr10:26773634:CCATTAGGCTGAGA	14	Long Reads (vamos)	7-15bp	2	1.98571428571429	0.0142857142857143
chr10:26778017:GTACCTACTCT	11	Long Reads (vamos)	7-15bp	2	2	0
chr10:26789594:ATTTTATGTTTTTTTTAA	18	Long Reads (vamos)	16bp+	2	1.97222222222222	0.0273865414710485
chr10:26794233:AAAATAAATAAAAATA	16	Long Reads (vamos)	16bp+	2	2	0
chr10:2680381:AAACACTGATGCCCCTGCCCGTGCCCTGAGACTCTACTTCCATTTGTCTGATGATTGTAATATCCAGTGA	70	Long Reads (vamos)	16bp+	2	2	0
chr10:26809783:GCCTGGTGGAGCT	13	Long Reads (vamos)	7-15bp	2	2	0
chr10:26811721:ATTTGTATAAATTTATGCAAAG	22	Long Reads (vamos)	16bp+	6	6.52845528455285	1.05451152872184
chr10:26834689:GGCACGGTGGCTCACGCCTGTAATCCCAGCACTTTGGGAGGCCAAGGCAGGCGGATCACCTGAGGTCAGGAGTTCGAGACCAGCCTAGGTAACATAGTGAAACCCTGTCTCTACTAAAAATACAAAAATTAAGCCG	136	Long Reads (vamos)	16bp+	2	2	0
chr10:2683642:TTAACTTACCTAAG	14	Long Reads (vamos)	7-15bp	3	2.65686274509804	0.267229664142885
chr10:26839988:CAAAAACAAAAAAAA	15	Long Reads (vamos)	7-15bp	2	2.05479452054795	0.0525114155251142
chr10:26846208:TCCAATCTGTAGTCAATCCTCCT	23	Long Reads (vamos)	16bp+	3	2.83132530120482	0.141933588010579
chr10:26847922:GTTGGGAGGCCGAGTCAGGAGGATTGCTAC	30	Long Reads (vamos)	16bp+	2	2	0
chr10:26854444:GAAAGAAAAGAAAAAAAAAG	20	Long Reads (vamos)	16bp+	2	1.9646017699115	0.052307206068268
chr10:26858529:AAAAAAACAAAAAA	14	Long Reads (vamos)	7-15bp	2	1.95614035087719	0.325492935879522
chr10:26860599:GGTTGGGGCTGC	12	Long Reads (vamos)	7-15bp	3	2.98076923076923	0.135548917102315
chr10:26864836:AAAAAAATAA	10	Long Reads (vamos)	7-15bp	3	3.04761904761905	0.065018315018315
chr10:26867186:TTTTTCTTTT	10	Long Reads (vamos)	7-15bp	3	2.96590909090909	0.516065830721003
chr10:26867507:TTTTTG	6	Long Reads (vamos)	4-6bp	6	6.1328125	0.242064468503937
chr10:26868841:TTTTAGTTTATTTTTA	16	Long Reads (vamos)	16bp+	2	2	0.025
chr10:26869168:CCT	3	Long Reads (vamos)	2-3bp	24	23.618320610687	2.96089254257193
chr10:26870601:AAAAA	5	Long Reads (vamos)	4-6bp	8	8.04411764705882	2.47211328976035
chr10:26878103:AAAAATAAATAAATAAATAAATATA	25	Long Reads (vamos)	16bp+	2	2.0126582278481	0.0126582278481013
chr10:26885976:TATTGATATACATATA	16	Long Reads (vamos)	16bp+	2	2	0
chr10:26886879:TCAAAAGAAAAAAAAAAATTAAGTTG	26	Long Reads (vamos)	16bp+	2	1.95833333333333	0.0403508771929825
chr10:26889535:TATTTATATTTATA	14	Long Reads (vamos)	7-15bp	2	2	0
chr10:26891146:TGTGTGCGTGTTTATGTGAGATCCTCCAGGGAATGTGGAATTGCATCTGCGGTGGGGTGGGGGGACATGTGTG	73	Long Reads (vamos)	16bp+	2	2	0
chr10:26899505:AAAAAT	6	Long Reads (vamos)	4-6bp	7	6.94	0.0973737373737374
chr10:26901391:ATTT	4	Long Reads (vamos)	4-6bp	8	7.93877551020408	0.161161371765201
chr10:26906036:TGTCTAGCTCAAGGTTTGTAAACGCACCAATCAGCACCCTGTGTCTAGTTCAAGGTTTGTAAATGCACCAATCAATCCTCTGTGTCTAGCTAATCTAGTGGAGACTTGAAGAACTTTTAGGTCTAGCTAGAGGATTGTAAATACACCAATCAG	153	Long Reads (vamos)	16bp+	4	4	0
chr10:26906729:GACCAATCAGCTCTCTGTAAAATG	24	Long Reads (vamos)	16bp+	2	1.98765432098765	0.0123456790123457
chr10:26913924:AAAAGTCAGCTCTTTGT	17	Long Reads (vamos)	16bp+	2	2.01204819277108	0.0120481927710843
chr10:26916072:TTTTTTTTTTTTTTTTTGAGACAGAATCTCACTCTGTCACCAGGCTGGAGTACAGTGGCGCGATCTCAGCTAACTGCAACCTCTGCCTCCCGGGATCAAGCGATTCCCCTGCCTCAGCCTCCCAAGTAGCTGGGATTACAGGCATGCACCACCATGCCCGGCTAATTTTTTGTATTTTAGTAGAGATGGGGTTTCATCATGTTGGCCAAGATGGTCTCGATCTCCTGACCTTGTGATCTGCCCACCTTGGCCTCCCAAAGTGCAGGGATTACAGGCGTGAGAGCCACAGCGCCCGGCCTAA	301	Long Reads (vamos)	16bp+	2	2	0
chr10:26917016:AAATGCTAAATTATGACATATACAATAAAGGCTGTGGGAATCAC	44	Long Reads (vamos)	16bp+	1	1.41052631578947	0.244568868980963
chr10:26920076:TATATACATATATAACA	17	Long Reads (vamos)	16bp+	2	2.03614457831325	0.035263003232442
chr10:2692820:AAAATAAATAAATAAAAT	18	Long Reads (vamos)	16bp+	2	2	0
chr10:26931916:TAT	3	Long Reads (vamos)	2-3bp	9	8.98275862068965	6.5736131934033
chr10:26935290:CAA	3	Long Reads (vamos)	2-3bp	10	13.7768595041322	268.52479338843
chr10:26937384:CAACTGAAAACCAC	14	Long Reads (vamos)	7-15bp	3	2.6734693877551	0.325268251630549
chr10:26941769:CAACTGAAGACCAC	14	Long Reads (vamos)	7-15bp	3	3.03703703703704	0.092073381793008
chr10:26944384:CACCAACTGAAGG	13	Long Reads (vamos)	7-15bp	3	2.97959183673469	0.0201977698295813
chr10:26945755:AAAC	4	Long Reads (vamos)	4-6bp	8	7.52671755725191	6.77428068115091
chr10:26946591:CACCAACTGAAGG	13	Long Reads (vamos)	7-15bp	3	2.97169811320755	0.0277628032345013
chr10:2694903:GAAACAGGACAGG	13	Long Reads (vamos)	7-15bp	2	2	0
chr10:26949489:TATTAATTAATTTATT	16	Long Reads (vamos)	16bp+	2	2	0
chr10:26950996:TTTT	4	Long Reads (vamos)	4-6bp	7	7.0390625	5.3449187992126
chr10:26953035:AATATTGATTATACCGTTTAAAACAT	26	Long Reads (vamos)	16bp+	2	2	0
chr10:26970352:TAGTGAGTGTTTTCTCGTGAGATCTAGA	28	Long Reads (vamos)	16bp+	3	3.01190476190476	0.0119047619047619
chr10:26971114:GTGGCTCATGCCTGTAATCCCAGCACTTTGGGAGGCTGAGGTTGGCAGATCACCTGAGGTCAGGAGTTCGAGACCAGTCTGGCCAACATGGTAAAACCCCATCTCGACTAAAAATACAAAAATTAGCCAGGTGTGGTGGCACATGCCTGTAATCCCAGCTACTCAGGCAGGCTGAGGCAGGAGAATCGCTTGAACTCAGGAGGTGGAGGTTGCAGTGAGCCGAGACCACACCACTGCACTCCAGCCTAGGTGACAGAGTGTGACCATGTCTCAAAAAAA	279	Long Reads (vamos)	16bp+	2	2	0
chr10:26975842:AAAT	4	Long Reads (vamos)	4-6bp	12	12.2233009708738	0.292785075195127
chr10:26976637:TTTGTAGCACTTCAAT	16	Long Reads (vamos)	16bp+	2	2.01190476190476	0.0119047619047619
chr10:26984054:GGCAAGAA	8	Long Reads (vamos)	7-15bp	3	2.98684210526316	0.0931578947368421
chr10:26988897:TATCTTCTCCTGTTCGTTTT	20	Long Reads (vamos)	16bp+	2	2	0
chr10:26997602:GTGTTGGGAGAAAAGCTGA	19	Long Reads (vamos)	16bp+	2	1.98924731182796	0.010752688172043
chr10:27026714:ATCAATAAATTGGTA	15	Long Reads (vamos)	7-15bp	2	2	0
chr10:27032221:GGTGCGGTGGCTCACATCTGTAATCCTAGCACTTTGGGAGGCCCAGGCAGGTGGAACACCTGAGGTCAGGAATTCGAGACCAGCCTGGCCAACAGGGTGAAACCCCATCTCTATTAAAAATACAAAAATTAGGCCA	136	Long Reads (vamos)	16bp+	2	1.98571428571429	0.0142857142857143
chr10:27032635:AAAACAA	7	Long Reads (vamos)	7-15bp	4	4.56390977443609	0.475051264524949
chr10:27042344:GGTGGCTCACGCCCGAAATCCCAGCACTCTGGGAGGCCAAGGTGGGCAGATCACTTGAGGTCGGGAGTTTGAGACCAGCCTGGCCAACATGATGAAACCCCGCCTCTATTAAAAATACAAAAAAGCTGGCAGGGCGT	137	Long Reads (vamos)	16bp+	2	2	0
chr10:27042751:CAAA	4	Long Reads (vamos)	4-6bp	18	17.7537313432836	4.53288070923578
chr10:27043155:AAAAAAAAAAAGAGAATGAAAA	22	Long Reads (vamos)	16bp+	2	1.97260273972603	0.0270167427701674
chr10:27053105:AACAAA	6	Long Reads (vamos)	4-6bp	4	3.98630136986301	0.0692541856925419
chr10:27058883:TTTTTTG	7	Long Reads (vamos)	7-15bp	6	6.10077519379845	0.466327519379845
chr10:2706095:TGTGTATTCTACAAAA	16	Long Reads (vamos)	16bp+	3	2.73333333333333	0.197752808988764
chr10:27065725:AAAAAACAAAAAA	13	Long Reads (vamos)	7-15bp	2	2.624	0.672
chr10:27074784:AAAATAAAAAGAAT	14	Long Reads (vamos)	7-15bp	4	3.79207920792079	0.166336633663366
chr10:27079580:CGGTGGCTCATCCCTGTAATCTCAGCACTTTGGGAGGCCGAGGCGGGCAGATCACGAGGTCAGGAGTTCAAGGCCAGTCTGACCAACATAGTGAAACTCTGTCTCTACTAAAAATACAAAGAATTAGCTGGGTGTGGTGGTGTGTACCTGTGGTCCCAGCTACTTGGGAGGTGGAGGCAGAAGAATTGTGTGAACCCAGGAAGCAGAGATTGCAGTGAGCTGAGATCATGCTGTAGCACTCCAGCCTGGGCAACAGTGCAAGACTTTGTCTCAAAAAAAATAAAATAAAATAAA	294	Long Reads (vamos)	16bp+	2	2	0
chr10:27083228:TATTTACTTAATATAA	16	Long Reads (vamos)	16bp+	3	2.98876404494382	0.0112359550561798
chr10:2708769:TTTTTGTTTTTG	12	Long Reads (vamos)	7-15bp	3	3.3984962406015	0.483937115516063
chr10:27100881:CAGAGGGCACAGGATTTCGGAGATCGTGGCAATATGTGTCAAGTG	45	Long Reads (vamos)	16bp+	2	2	0
chr10:27103838:TTGGGAGACCGAGGTGGGTGGATCACTTGGGGTCAGAAGTTGGAGAGCAGCCTGGCCGACATGGTGAAACCCCATCTCTACTAAAAATACAAAAATTAGCCAGGTGTGGTGGCAGGCGCCTGTAATCCCAGCTACTCGGGAGGCTGAGGCAGGAGAATAACTTGAATCCAGGAGGCGGAGGTTGCAGTGAGCCAAGATTGTGCCATTGCACTCCATCCAGCCTGGATGACAGAGCAAGACTGTCTCAAAAAAAAAAAAAAAAAAAAAATTAGCCATGCCCAGACATGGTGGCTCATGCCTGTAATCCCAGCACT	314	Long Reads (vamos)	16bp+	2	2	0
chr10:27106716:ATATATATAATGAATATATATATATAATC	29	Long Reads (vamos)	16bp+	6	6.05882352941176	0.411328976034858
chr10:27108525:ATT	3	Long Reads (vamos)	2-3bp	15	15.2047244094488	2.71966004249469
chr10:27109028:AAAAAAGCAAGATCCAGGCCGGGCGCGGTGGCTCACACCTGTAATCCTAACACTTTGGGAGGACGAGGCGGGTGGATCACGAGGTCAGGAGATCGAGACCATCCTGGCGAACATGGTGAAACCCTGTCTCTACTAAAAATACAAAACAAAAAATAAGCCGGGCGTGGTGGCGGGCGCCTGTAGTCCCAGCTACTCAGGAGGCTGAGGCAGGAGAATGGCTTAAACCCGGGAGGCGGAGCTTGCAGTGAGCCGAGATCACGCCACTGCACTCTAGCCTGGGCGACAGAGCAAAACTCCATCTCAAAAAACAACAACAAAACAAAC	324	Long Reads (vamos)	16bp+	2	2	0
chr10:27113219:AAAAAAAAAAAAAT	14	Long Reads (vamos)	7-15bp	3	2.60629921259843	0.558055243094613
chr10:27116667:AAAAT	5	Long Reads (vamos)	4-6bp	11	11.2125984251969	0.454443194600675
chr10:27132819:AAAAAAAATAAATGAAAT	18	Long Reads (vamos)	16bp+	2	2.0609756097561	0.0579644685335742
chr10:27136699:TTTA	4	Long Reads (vamos)	4-6bp	8	9.27118644067797	3.75488917861799
chr10:27152217:TTTATTTGAATTAGTTATATCTCT	24	Long Reads (vamos)	16bp+	2	2	0
chr10:27156182:TTTAGTAGAGACGGGGTTTC	20	Long Reads (vamos)	16bp+	2	1.93827160493827	0.058641975308642
chr10:27166307:AGTGTTAAATTAAATACA	18	Long Reads (vamos)	16bp+	3	3.17647058823529	0.147058823529412
chr10:27167748:GCCCTTAAAGTGTCTGTTCTGAGGATATTGCTTGCCAAATGAATGGACTTACTTAAAGTCACTTTACTTAACTTACATATTGTTTTTGCCTTTTTAAACAGTTATTAGAGCTAA	114	Long Reads (vamos)	16bp+	2	2	0
chr10:27171332:ATTTTCACTTGATCCCCACAGTACTATGAGTTACAAAATTA	41	Long Reads (vamos)	16bp+	3	2.91379310344828	0.0794602698650675
chr10:27173561:TTTTTA	6	Long Reads (vamos)	4-6bp	6	5.9469696969697	0.142204487624335
chr10:27175168:TTTA	4	Long Reads (vamos)	4-6bp	9	8.71186440677966	0.548746921628278
chr10:2717524:TTTTTGTTTTT	11	Long Reads (vamos)	7-15bp	3	3.30232558139535	0.306322674418605
chr10:27181657:TGGCCGGGTGTGGTGGCTCAGGCCTGTAATCCAAGCACTCTGGTAGGCCGAGGCAGGCGGATCACGAGATCAGGAGATCGAGACCATCCTGGCTTAACATGGTGAAACTCTGTCCCTACTAAAAATACAAAAA	133	Long Reads (vamos)	16bp+	2	2	0
chr10:27183269:TTG	3	Long Reads (vamos)	2-3bp	9	9.34513274336283	0.853034134007585
chr10:27194612:AAT	3	Long Reads (vamos)	2-3bp	15	14.5689655172414	1.63868065967016
chr10:27198456:CTCTGCAGAAATCCTCTTATGTACACCTCCTTGGCAGGAGTGACATTTTAAATAGTCAGATCA	63	Long Reads (vamos)	16bp+	2	2	0
chr10:272008:TTTGCTAGAAGTC	13	Long Reads (vamos)	7-15bp	2	2.03260869565217	0.0318920210224558
chr10:27203742:AAAATAAATTAAAAAAAT	18	Long Reads (vamos)	16bp+	2	2	0
chr10:27207286:ATA	3	Long Reads (vamos)	2-3bp	10	9.25641025641026	2.19230769230769
chr10:27207709:TTTA	4	Long Reads (vamos)	4-6bp	11	10.890756302521	0.487964677396382
chr10:27208032:CCATTTTTCTATTATTTTA	19	Long Reads (vamos)	16bp+	2	1.98571428571429	0.0142857142857143
chr10:27214539:AAAATTA	7	Long Reads (vamos)	7-15bp	4	3.99145299145299	0.146478043029767
chr10:27216308:TTTTGTATTTTTAGTAGAGACGGAGTTTCACATTGTTGGTCAGGCTGGTCTCGAACTCCTGACCTCAGGTGATCCACCCGCCTCGGCCTCCCAAAGTGCGGGGATTAC	108	Long Reads (vamos)	16bp+	2	2	0
chr10:27216854:GATGTTTCTCGGCCGGGCGCGTTGCCTCACACCTGTAATTCCAGCACTTTGGGAGGCCAAGGCGGGTGGATCACTTAAGGTCAGGAGTTTGAGACCACCCTGGCCAACATGGTGAAACCCCGTCTCTACTAAAAATACAAAAATTAGCTGGGCATGGTGGCACGTGCCTGTTATCCCAGCTACTGGGGAGGCTGAGGCAGGAGAATTGTTTGAACCCAGGGGGCAGAGGTTGCAGTGAGCCGAGATTGCGCCACTGCACTCCAGCCTGGGTGACAGAGCGAGACACCATCTCAAAAAAAAAAAAAA	306	Long Reads (vamos)	16bp+	2	2	0
chr10:27226636:TTTTTTTTGTTAA	13	Long Reads (vamos)	7-15bp	2	2.23770491803279	0.215756672537597
chr10:27226918:GCTGGGATTACTA	13	Long Reads (vamos)	7-15bp	2	1.97183098591549	0.0277665995975855
chr10:27238761:AAATTATTG	9	Long Reads (vamos)	7-15bp	4	4.02	0.100606060606061
chr10:27239737:TTTG	4	Long Reads (vamos)	4-6bp	6	6.44444444444444	0.392290249433107
chr10:27249263:AACCTCTGTAGTAGGTTCTGTAGTTATGGTAAGCTCCAGGTCCAGAGGTGGAAGTGTGACTTGAGTCAGGTTTGAATGCTGAGCCCGACCCTTGTCTGAAGGTGGAAGTGTCACCTCAGGGTGTTCTGGAGGAGGAGCTGTAGTCGTCAGGGCTGCAGAAGGTTC	165	Long Reads (vamos)	16bp+	2	2	0
chr10:27250304:TTCTGGAGGCTGAGCTGGGGTCTCCTGCTGGGCTGGAGAAGATTCAACCTCCCCAGAAGGCTGAGCTGGCTGCTCCTGCTCACTGGGGGAAAGTTCAGGCTCTACAGGAGGACCTGGAGGCTCAGTTGGGGCCTCCTCTTGGTTTGCAGGAGGTTCCATCTC	162	Long Reads (vamos)	16bp+	2	2	0
chr10:27253838:CACACATACACACA	14	Long Reads (vamos)	7-15bp	2	2.03225806451613	0.0750350631136045
chr10:27256459:TGGAGGGAGAGGC	13	Long Reads (vamos)	7-15bp	2	1.96739130434783	0.0318920210224558
chr10:27256740:CCCGC	5	Long Reads (vamos)	4-6bp	27	27.3211678832117	16.9696221554315
chr10:27257055:GACTTGGAGAACTTTTATGTCTAGCTAGAGGATTGTAAATGCACCAATCAGCACTCTGTGTCTAGCTCAGGGATTGTAAACACTAATCAGCACCCTGT	98	Long Reads (vamos)	16bp+	4	3.52941176470588	0.27140361094933
chr10:27265200:TCTCTCTCTCTCTA	14	Long Reads (vamos)	7-15bp	3	2.88888888888889	0.193146417445483
chr10:27274068:TCTTCCTTCCCAATCTCAAC	20	Long Reads (vamos)	16bp+	2	2	0
chr10:2727432:ATTCACTCATCC	12	Long Reads (vamos)	7-15bp	3	3	0
chr10:27274638:GTTTATTAAATGTTTGGTAG	20	Long Reads (vamos)	16bp+	2	2	0
chr10:27291055:TCCTC	5	Long Reads (vamos)	4-6bp	14	13.9338235294118	1.41040305010893
chr10:2729477:TGTGTGTGTACATGAGCGTTTGTGTG	26	Long Reads (vamos)	16bp+	3	3.41269841269841	0.27631746031746
chr10:27296080:CCTCCCTCCCGGATGGGGCAGCTGGCCGGGCAGGGGGCTGACCCCCCCACCTCCCTCCCGGACGGGGCGTCTTGCTGGGCAGAGGGGCTCTTCACTTCCCAGTAGGGGCGGCCGGGCAGAGGTGCCCCTCACCTCCCAGACGTGGCGGCTGGCCGGGCGGGGGGCTGACCCCCCCACCTCCCTCCCGGATGGGGCGGCTGGCCGGGCGGGGGGCTGACCCCCCCA	225	Long Reads (vamos)	16bp+	4	4.640625	0.877706692913386
chr10:27297457:GAGAGGGAGACCGTGGAAA	19	Long Reads (vamos)	16bp+	3	3.41732283464567	0.245094363204599
chr10:27307249:CTGCCCTCAAGGATACCACGACTGTCT	27	Long Reads (vamos)	16bp+	2	2	0
chr10:2731191:GGAAGGAAGGGTGTGTGCATTG	22	Long Reads (vamos)	16bp+	2	1.98591549295775	0.0140845070422535
chr10:27312551:TTTAAAATCATTTTG	15	Long Reads (vamos)	7-15bp	2	2	0
chr10:27325401:AAC	3	Long Reads (vamos)	2-3bp	15	15.4812030075188	1.46365914786967
chr10:27326938:TTAT	4	Long Reads (vamos)	4-6bp	11	11.3859649122807	1.05325260052787
chr10:27331692:TATT	4	Long Reads (vamos)	4-6bp	7	7.03669724770642	2.77641862045532
chr10:27333554:ATAC	4	Long Reads (vamos)	4-6bp	10	8.752	8.54283870967742
chr10:27347199:TC	2	Long Reads (vamos)	2-3bp	81.5	79.5144927536232	99.5800803977573
chr10:27348145:TTTC	4	Long Reads (vamos)	4-6bp	55	55.4191176470588	54.0822984749455
chr10:27356077:ACACACACACACACACACATGC	22	Long Reads (vamos)	16bp+	2	1.95121951219512	0.046973803071364
chr10:27357703:ATATATTTAAAATAAATATATAAATACAAACA	32	Long Reads (vamos)	16bp+	2	2	0
chr10:2735781:CAATCATTTGATGCTTCCATATCTCATCTACACAATGGAGACAGCAATGGTGCCCAA	57	Long Reads (vamos)	16bp+	2	2	0
chr10:27358675:CTAT	4	Long Reads (vamos)	4-6bp	12	12.2702702702703	1.05356265356265
chr10:27360561:TGTATGTACATATATTCATATATAAATATT	30	Long Reads (vamos)	16bp+	2	1.98648648648649	0.0135135135135135
chr10:27368589:TTTATTTATTTATTTT	16	Long Reads (vamos)	16bp+	2	2.13414634146341	0.117585064739536
chr10:2736997:AAAAAGAAAAAAAGG	15	Long Reads (vamos)	7-15bp	2	2	0.0606060606060606
chr10:27370970:GTTTTTTTTTTT	12	Long Reads (vamos)	7-15bp	2	1.8	0.229213483146067
chr10:27382794:TTTAT	5	Long Reads (vamos)	4-6bp	11	9.83969465648855	7.92025836758661
chr10:27387297:GTCTGTAATCCCAGCACTTTGGGAGGCCGAGGTGGTGGATCACTTGAGGTCAGGAGTTCAAGACCAGCCTGGCCAACATGGTGAAACCCCGTCTCTACTAAAAATACAAAAATTAGCTGGGCATGATGGTGTGTGT	136	Long Reads (vamos)	16bp+	2	2	0
chr10:27392045:TTTCAGGCATGACAAAGCCCGACCTGTATTTGGGTTACTGCCAGACCATCTGCAGAGAAAG	61	Long Reads (vamos)	16bp+	2	2	0
chr10:27401189:TTTAAAA	7	Long Reads (vamos)	7-15bp	12	10.796992481203	6.5872636135794
chr10:27401746:AAAT	4	Long Reads (vamos)	4-6bp	8	8.44029850746269	2.4588149478173
chr10:27404458:TTCT	4	Long Reads (vamos)	4-6bp	6	5.94166666666667	3.4671568627451
chr10:27408892:AAAAAAAA	8	Long Reads (vamos)	7-15bp	4	4.08547008547009	1.13056292366637
chr10:27413953:GGGGTGCATCGTCCAGCTCCAGCGGCAGGC	30	Long Reads (vamos)	16bp+	3	2.98630136986301	0.0136986301369863
chr10:27414308:CCCACCAGACGGTTTCCTGGC	21	Long Reads (vamos)	16bp+	3	3	0
chr10:27418388:GGACAGTGGGTGCA	14	Long Reads (vamos)	7-15bp	2	1.97183098591549	0.0277665995975855
chr10:27427986:TTG	3	Long Reads (vamos)	2-3bp	10	10.0088495575221	1.4552781289507
chr10:27436105:TATGGTGGTGCATACCTGTAGTCCTT	26	Long Reads (vamos)	16bp+	2	2	0
chr10:2743791:AATA	4	Long Reads (vamos)	4-6bp	8	7.90909090909091	0.175548589341693
chr10:27438799:ACATAACAATTATTATACATTAATTATA	28	Long Reads (vamos)	16bp+	2	2.01219512195122	0.0121951219512195
chr10:27441105:GCTGCAGTGAACGATGATCCTGCCAGAA	28	Long Reads (vamos)	16bp+	2	2	0
chr10:27442788:TATATGTATATGGAATATATATACATG	27	Long Reads (vamos)	16bp+	13	14.2941176470588	3.94248366013072
chr10:27443393:GGAATATACATACATAC	17	Long Reads (vamos)	16bp+	35	35.6934306569343	8.0817947617003
chr10:27444486:AAAAAT	6	Long Reads (vamos)	4-6bp	6	6.072	0.180258064516129
chr10:27446569:TCCTTCCTTCCTTCCCTCCTTCTCTTTCTTTTCTCTCTTTCTCTCTCTTTTTCTCTCTCTCTCTTTCTTTCTCTCTTTCCTC	82	Long Reads (vamos)	16bp+	5	5.23931623931624	0.287061597406425
chr10:27449928:TTATTTAAAATGTGAAA	17	Long Reads (vamos)	16bp+	2	1.98717948717949	0.0128205128205128
chr10:27451539:TTATTCTTTGCTCCTTTTGTTGGATA	26	Long Reads (vamos)	16bp+	2	2	0
chr10:2745313:TGTTTTGTTTTTGTTGT	17	Long Reads (vamos)	16bp+	3	2.76470588235294	0.181455633100698
chr10:27453238:TTTTAT	6	Long Reads (vamos)	4-6bp	5	5.29166666666667	0.325980392156863
chr10:27455954:AAACACACGCAATTCATTATATGATCTAGTGGTAAAAAGGCTTAAAAATTGGAAACAT	58	Long Reads (vamos)	16bp+	2	2.27659574468085	0.202242049874171
chr10:27459888:ATGTGTGTGTGC	12	Long Reads (vamos)	7-15bp	3	2.85263157894737	0.148264277715566
chr10:27464600:GCAATGGGAGAGGAC	15	Long Reads (vamos)	7-15bp	2	1.95959595959596	0.0391671820243249
chr10:27465395:CACAAAAGAAGTGAAAATGGCCGGTCCTTGCCTTAACTGATGACATT	47	Long Reads (vamos)	16bp+	2	2	0
chr10:27468624:TATTCTTTACTTT	13	Long Reads (vamos)	7-15bp	2	2	0
chr10:27470572:CACAAAAGAAGTGAAAATGGCCTGTTCCTGCCTTAACTGATGACATTCCAC	51	Long Reads (vamos)	16bp+	2	1.98571428571429	0.0142857142857143
chr10:2747214:ACCCACTTCCCCTCTCCTTCTAGATCGTGCCTTCATCTGT	40	Long Reads (vamos)	16bp+	2	2	0
chr10:27473604:TGTTATAAATACTCAGAGA	19	Long Reads (vamos)	16bp+	2	2	0
chr10:27481257:AAATCACAGTAATATGGCTT	20	Long Reads (vamos)	16bp+	2	2	0
chr10:27486935:TAATAAACAAAGCTGATATT	20	Long Reads (vamos)	16bp+	2	2.01298701298701	0.012987012987013
chr10:27488326:TTTTTATT	8	Long Reads (vamos)	7-15bp	6	5.66949152542373	0.22316384180791
chr10:27494587:ACTGGCAAGGATGTGGAGAAAAGGGAA	27	Long Reads (vamos)	16bp+	2	1.98901098901099	0.010989010989011
chr10:27501549:AGAACACCTAGGCCAAATTGTTGGTT	26	Long Reads (vamos)	16bp+	2	2	0
chr10:27502182:AAAAG	5	Long Reads (vamos)	4-6bp	6	6.35658914728682	0.778100775193798
chr10:27513378:TGAAAATTAGTGTTTTA	17	Long Reads (vamos)	16bp+	2	1.9746835443038	0.0249918857513794
chr10:27514756:GTTTTTTT	8	Long Reads (vamos)	7-15bp	4	3.81730769230769	0.24785287528006
chr10:27516593:GCTATACCTTAG	12	Long Reads (vamos)	7-15bp	3	2.98780487804878	0.0121951219512195
chr10:27530279:TGTATAGAAAAATAGCTGCTTCTTAAATTTCCAAATTCAGTAATTCAC	48	Long Reads (vamos)	16bp+	2	2	0
chr10:2754946:CACACACGTG	10	Long Reads (vamos)	7-15bp	7	6.84615384615385	1.07692307692308
chr10:27556730:TTTCATCTTTATAAAA	16	Long Reads (vamos)	16bp+	2	1.98648648648649	0.0135135135135135
chr10:2755966:TCCTCCTCAGTCTCCCAGAATCCCTACCTCCTCTCCCAGTTCTCCCTCTCAGAAACAAACCAAGCC	66	Long Reads (vamos)	16bp+	2	2	0
chr10:27560677:TATGTATATATATATATA	18	Long Reads (vamos)	16bp+	8	7.74107142857143	0.770189832689833
chr10:2756328:ATATATAACTATATATAAACTATGTATAAACTACATATGT	40	Long Reads (vamos)	16bp+	5	5.15254237288136	0.403882369984065
chr10:27564510:AAAGAG	6	Long Reads (vamos)	4-6bp	12	11.6	1.18208955223881
chr10:27566040:AAAAG	5	Long Reads (vamos)	4-6bp	8	8.40298507462687	1.77623162383571
chr10:2756726:TATACACGTTATATATATGTGTGTG	25	Long Reads (vamos)	16bp+	4	3.87096774193548	0.113604488078541
chr10:27569101:ATAAAGAAATACCTGGGTAATTT	23	Long Reads (vamos)	16bp+	4	3.57142857142857	0.247104247104247
chr10:27570980:AAGAGGAAGAAGAA	14	Long Reads (vamos)	7-15bp	2	1.54716981132075	0.250134770889488
chr10:27595990:TTTCAGATTTTGGA	14	Long Reads (vamos)	7-15bp	3	3	0
chr10:27596989:TTGAAAGTAATGTGTCAAAGTCCCCT	26	Long Reads (vamos)	16bp+	2	1.98611111111111	0.0138888888888889
chr10:27602935:ATTTTTTCTATTGA	14	Long Reads (vamos)	7-15bp	3	3	0
chr10:2760869:TTTGCATAGGGTGTGACTTTGTAACTTCACTTCAGCCTCTGATTGGTCCCCTCCCACAACCAATCAGA	68	Long Reads (vamos)	16bp+	2	2	0
chr10:27613674:AATTTAAATGTAAATTTAATTATAA	25	Long Reads (vamos)	16bp+	4	3.64285714285714	0.231660231660232
chr10:27616045:AAAAAAAAAAAAAAG	15	Long Reads (vamos)	7-15bp	2	2.11494252873563	0.219192729216787
chr10:27618720:AGAAAAGGGGAGGCGGG	17	Long Reads (vamos)	16bp+	2	2	0
chr10:27626643:TTTA	4	Long Reads (vamos)	4-6bp	11	11.4094488188976	1.49768778902637
chr10:27627122:GGGGCTGGAAAGTACAGAAAG	21	Long Reads (vamos)	16bp+	2	1.9873417721519	0.0126582278481013
chr10:27627431:AAAG	4	Long Reads (vamos)	4-6bp	10	10	3
chr10:27632150:AAAACAAATAAATA	14	Long Reads (vamos)	7-15bp	3	3.30909090909091	0.564136780650542
chr10:27645006:TTTTTTTTGTTGTTT	15	Long Reads (vamos)	7-15bp	2	2.08333333333333	0.0771028037383178
chr10:27648380:AACACAACAC	10	Long Reads (vamos)	7-15bp	6	5.9758064516129	0.202661945974298
chr10:27661617:TTAACAGATCCA	12	Long Reads (vamos)	7-15bp	2	1.98571428571429	0.0142857142857143
chr10:27670033:TTTTG	5	Long Reads (vamos)	4-6bp	7	6.71794871794872	0.324933687002653
chr10:2767189:GCCTTGTCATCTGTTTGAAAGGTTCCTTGA	30	Long Reads (vamos)	16bp+	2	2	0
chr10:27676362:TTTTCTTTTTTCT	13	Long Reads (vamos)	7-15bp	3	3.22727272727273	0.344899375433727
chr10:27680351:AAAAAAGA	8	Long Reads (vamos)	7-15bp	4	3.92592592592593	0.38253178551686
chr10:27681448:AAAC	4	Long Reads (vamos)	4-6bp	6	6.19354838709677	0.35343618513324
chr10:27682983:GAAAA	5	Long Reads (vamos)	4-6bp	7	6.96153846153846	1.02951699463327
chr10:27686339:GAAG	4	Long Reads (vamos)	4-6bp	25	24.4518518518519	3.33908236594804
chr10:27690371:AAAAC	5	Long Reads (vamos)	4-6bp	7	7.13385826771654	1.0692413448319
chr10:27698892:AGTATAATATCTTACCAC	18	Long Reads (vamos)	16bp+	2	1.98591549295775	0.0140845070422535
chr10:27701446:TATATAAAAGATTAAAATTA	20	Long Reads (vamos)	16bp+	2	2.02298850574713	0.0692328254477412
chr10:27701731:TATATTATATAGAGAATTA	19	Long Reads (vamos)	16bp+	2	2.0126582278481	0.0126582278481013
chr10:27704481:AAAGAAAAATTAATAGAAGAGAATAGAAAGACAAGACC	38	Long Reads (vamos)	16bp+	2	2	0
chr10:27711375:CTTT	4	Long Reads (vamos)	4-6bp	53	53.1031746031746	23.1972698412698
chr10:27716421:CAAAAAAAAAAAA	13	Long Reads (vamos)	7-15bp	2	2.08474576271186	0.214978994640012
chr10:277180:TCCTCTTCCTCC	12	Long Reads (vamos)	7-15bp	2	2	0
chr10:2772031:TATATACATA	10	Long Reads (vamos)	7-15bp	3	3.02352941176471	0.0470588235294118
chr10:27723177:TGAAAGAAAAAAAGTGCACAGT	22	Long Reads (vamos)	16bp+	2	2	0
chr10:27734178:ATTAAAAAATATAAA	15	Long Reads (vamos)	7-15bp	3	2.93069306930693	0.0651485148514852
chr10:27737797:ACTAACCTTAAATCTT	16	Long Reads (vamos)	16bp+	2	2	0
chr10:27746965:GCGTGTGTGTGTGTGTGC	18	Long Reads (vamos)	16bp+	3	2.47959183673469	0.314012202819272
chr10:27752908:TTTCC	5	Long Reads (vamos)	4-6bp	38	41.7153284671533	171.513954486904
chr10:27753149:TTCCTTCCTTCCTTCCTCTCTCTCTTTTCCCTCCCTTCC	39	Long Reads (vamos)	16bp+	10	9.86131386861314	7.54680120223272
chr10:27753524:TGATACGATATGCCTTAGTTAT	22	Long Reads (vamos)	16bp+	4	4	0.0210526315789474
chr10:27755822:TTTTGTCTCTG	11	Long Reads (vamos)	7-15bp	3	3.04819277108434	0.0464296209227152
chr10:27756886:GCAGTGTTCACCT	13	Long Reads (vamos)	7-15bp	3	3	0.0224719101123595
chr10:2777216:AAAAT	5	Long Reads (vamos)	4-6bp	9	9.36029411764706	0.617374727668845
chr10:27782627:AAAAT	5	Long Reads (vamos)	4-6bp	11	11.047619047619	0.6996336996337
chr10:27783041:ATTCAGCTCTTTGCTGACCATTGGCTGGGGT	31	Long Reads (vamos)	16bp+	23	22.9922480620155	0.132751937984496
chr10:27785373:TTTAT	5	Long Reads (vamos)	4-6bp	10	9.96703296703297	0.943345543345543
chr10:27795427:AAAAC	5	Long Reads (vamos)	4-6bp	9	8.34615384615385	1.08079904591532
chr10:277993:CCAGCTCTGCTGCTGAGGGCCATGCGTGTGGACGCCGAGGGCATGGGTGCCTACTCCTGTCTGTGCGCCCGAGT	74	Long Reads (vamos)	16bp+	4	4.01234567901235	0.0123456790123457
chr10:2780165:TGTGTGTT	8	Long Reads (vamos)	7-15bp	4	4.2520325203252	0.353991736638678
chr10:27803127:ACCCAGGAGCAAA	13	Long Reads (vamos)	7-15bp	2	1.97183098591549	0.0277665995975855
chr10:27821489:AAACTAAGGCACTAATTTCTTT	22	Long Reads (vamos)	16bp+	2	2	0
chr10:2782635:CTCCACCTGAATATGCTGCAGGTGCCCCTCCGTCTCCCCTCTC	43	Long Reads (vamos)	16bp+	2	1.98591549295775	0.0140845070422535
chr10:2783398:GAGGAGGGGAGAGGCTGTGCGG	22	Long Reads (vamos)	16bp+	4	3.9758064516129	0.0563204825596643
chr10:27853365:ATAA	4	Long Reads (vamos)	4-6bp	9	8.22522522522523	1.73972153972154
chr10:27856586:CTCTCCA	7	Long Reads (vamos)	7-15bp	3	3.1219512195122	0.157783800060223
chr10:27857632:AAACTGAACACATTAG	16	Long Reads (vamos)	16bp+	2	1.98648648648649	0.0135135135135135
chr10:27859836:AAAC	4	Long Reads (vamos)	4-6bp	6	6.07058823529412	0.256862745098039
chr10:27864483:GAGAGCGGGGAGTGAGGT	18	Long Reads (vamos)	16bp+	9	9.06976744186047	0.331031976744186
chr10:27868833:AATAA	5	Long Reads (vamos)	4-6bp	7	7.14782608695652	0.214797864225782
chr10:27869518:TTTCTTT	7	Long Reads (vamos)	7-15bp	5	4.60740740740741	0.643228302929795
chr10:27870212:CCCAACCTCAATCTTTTCTCT	21	Long Reads (vamos)	16bp+	2	1.98717948717949	0.0128205128205128
chr10:27882173:AAAG	4	Long Reads (vamos)	4-6bp	17	17.0074074074074	6.78352681039248
chr10:27885509:AAAATATATATTATATATTATATAT	25	Long Reads (vamos)	16bp+	18	17.5109489051095	1.23701159295835
chr10:27893158:AAAAG	5	Long Reads (vamos)	4-6bp	13	13.4074074074074	1.07904919845218
chr10:27894144:AAATAAATAAGT	12	Long Reads (vamos)	7-15bp	3	3.07446808510638	0.0696636925188744
chr10:2789433:GTAACAGGTAAGAT	14	Long Reads (vamos)	7-15bp	2	1.98571428571429	0.0142857142857143
chr10:27896750:TAGATATAGATATA	14	Long Reads (vamos)	7-15bp	2	2.07954545454545	0.0740595611285266
chr10:27898226:TATTAGTTATGATTA	15	Long Reads (vamos)	7-15bp	2	2.03703703703704	0.0361111111111111
chr10:27904476:ATAAATAAAAAAT	13	Long Reads (vamos)	7-15bp	2	2	0.0235294117647059
chr10:2791373:AGTGCACACACACCCCGCATCCACT	25	Long Reads (vamos)	16bp+	6	5.91428571428571	0.0983516483516483
chr10:27914678:TATGTGTGTGTATATAAA	18	Long Reads (vamos)	16bp+	2	1.97894736842105	0.0208286674132139
chr10:27920348:CTCACAGTAAATAGTACTGAGAAGCCCA	28	Long Reads (vamos)	16bp+	2	1.98571428571429	0.0142857142857143
chr10:27922152:CAAAAGAAAAAAGAAAAAAAGAAAA	25	Long Reads (vamos)	16bp+	3	2.94214876033058	0.171625344352617
chr10:27922904:AAAAACAAAC	10	Long Reads (vamos)	7-15bp	6	5.84496124031008	0.52265019379845
chr10:27923945:GAAA	4	Long Reads (vamos)	4-6bp	35	34.4354838709677	28.7844217151849
chr10:27927789:TTCATTCTCCTTAAATGATTGAG	23	Long Reads (vamos)	16bp+	2	1.98780487804878	0.0121951219512195
chr10:27935804:TATGTATGCATATATATATATACACACA	28	Long Reads (vamos)	16bp+	3	2.86315789473684	0.140649496080627
chr10:279361:AATCAGCTTGGCTCTCTGGAGG	22	Long Reads (vamos)	16bp+	2	2	0
chr10:27937311:TTTTCTT	7	Long Reads (vamos)	7-15bp	6	6.33082706766917	0.935178856231488
chr10:27940193:GATATATATATATACATATATGTGTA	26	Long Reads (vamos)	16bp+	7	6.9296875	0.0816313976377953
chr10:27954495:TGAA	4	Long Reads (vamos)	4-6bp	9	8.92380952380952	0.60952380952381
chr10:27959163:GAGGG	5	Long Reads (vamos)	4-6bp	18	17.7238805970149	2.5622825721019
chr10:27960313:ATT	3	Long Reads (vamos)	2-3bp	14	13.5254237288136	2.81558742575692
chr10:2796830:TAAAAACTAGAGAGCAT	17	Long Reads (vamos)	16bp+	2	1.98809523809524	0.0119047619047619
chr10:27970101:AAAT	4	Long Reads (vamos)	4-6bp	12	12.1588785046729	1.41791571151472
chr10:27970970:TAAA	4	Long Reads (vamos)	4-6bp	10	9.42452830188679	0.91329739442947
chr10:27973212:ATAC	4	Long Reads (vamos)	4-6bp	11	11.6396396396396	1.37805077805078
chr10:27975695:ACCAAACATTTAATAAAC	18	Long Reads (vamos)	16bp+	2	2	0
chr10:27980291:ATAAGAAAAA	10	Long Reads (vamos)	7-15bp	4	3.98165137614679	0.0737342847434591
chr10:27986359:TAGCAAAGGATAAGTATT	18	Long Reads (vamos)	16bp+	2	2	0
chr10:27997279:GTGTAAAATAAGTGCAAATCA	21	Long Reads (vamos)	16bp+	2	1.97333333333333	0.0263063063063063
chr10:27997935:TGTTTACATAAACTGGGA	18	Long Reads (vamos)	16bp+	2	1.98571428571429	0.0142857142857143
chr10:27999986:ATCTCGGCTCACCGCAACCTCTGCCTCCC	29	Long Reads (vamos)	16bp+	2	2	0
chr10:28000904:TTTTTTTTTTTT	12	Long Reads (vamos)	7-15bp	2	2.06422018348624	0.393985728848114
chr10:2802177:CACACACATATGCACACATG	20	Long Reads (vamos)	16bp+	4	3.64356435643564	0.231683168316832
chr10:28024634:CCCAGCTGTTCCCAGCTTTTCTCATGTACCTGTTACCCAGCTTTCT	46	Long Reads (vamos)	16bp+	2	2.00970873786408	0.00970873786407767
chr10:28026763:TTTTTGTTTTTG	12	Long Reads (vamos)	7-15bp	2	2.1214953271028	0.107741139128901
chr10:28027496:AAATAAAGATTTTT	14	Long Reads (vamos)	7-15bp	3	3	0.021505376344086
chr10:28031313:AACTATATATAGTCAT	16	Long Reads (vamos)	16bp+	2	2.02564102564103	0.0512820512820513
chr10:28031402:TATAACTTAAATATAGTTATATATATTAGTTATATATAGT	40	Long Reads (vamos)	16bp+	2	2	0
chr10:28031853:TTGTTCTATCAATTGTTGAAGCAGAGGTT	29	Long Reads (vamos)	16bp+	2	2	0
chr10:28032521:AATTTACCAATTTTAGTGA	19	Long Reads (vamos)	16bp+	2	2	0
chr10:28034885:TTG	3	Long Reads (vamos)	2-3bp	9	8.62376237623762	0.777029702970297
chr10:28039229:TATTAGTATTCCA	13	Long Reads (vamos)	7-15bp	3	3.08	0.0745945945945946
chr10:28040221:TCTTACCAAATCATGA	16	Long Reads (vamos)	16bp+	2	2	0
chr10:28041637:TTAAAAAGAAATGGAAAC	18	Long Reads (vamos)	16bp+	2	1.98666666666667	0.0133333333333333
chr10:28044343:TATAATA	7	Long Reads (vamos)	7-15bp	7	6.25242718446602	1.52389110984199
chr10:28056116:CCAGGCTGGAGTGTAGTGGTGTGATCTCAGCTCACTGCACTCTCAGTCTCCTGGGGTCTTGTGATCTTCCCACCTCTGCCTA	82	Long Reads (vamos)	16bp+	2	2	0
chr10:28061154:AAAAC	5	Long Reads (vamos)	4-6bp	7	6.55555555555556	0.856888888888889
chr10:28066878:TTGTATGCATATACTATACT	20	Long Reads (vamos)	16bp+	2	2	0
chr10:2806959:GAGGGA	6	Long Reads (vamos)	4-6bp	15	14.6666666666667	1.58208955223881
chr10:28069692:AATTTTTTAAAA	12	Long Reads (vamos)	7-15bp	2	1.97849462365591	0.0212716222533894
chr10:28080058:AAGGAAAACAAAAGAAA	17	Long Reads (vamos)	16bp+	6	5.92857142857143	0.623711340206186
chr10:28089054:TGTAGAGATGGGGCTTCAC	19	Long Reads (vamos)	16bp+	3	2.98765432098765	0.0123456790123457
chr10:28089882:AAAAAAAAAAACCCTC	16	Long Reads (vamos)	16bp+	2	1.98969072164948	0.0311426116838488
chr10:28095194:ATATATACATGTACAGAC	18	Long Reads (vamos)	16bp+	5	5.15126050420168	1.82438399088449
chr10:28103088:TGTGCACATGCATCCTGTCTTGGTGCCTTTGAACACACTGTCAGGGGCC	49	Long Reads (vamos)	16bp+	7	7	0
chr10:28108660:AATAA	5	Long Reads (vamos)	4-6bp	9	8.93859649122807	0.518320136624748
chr10:28109848:CAAAA	5	Long Reads (vamos)	4-6bp	6	5.55813953488372	3.52979651162791
chr10:28110075:TTTTTTC	7	Long Reads (vamos)	7-15bp	5	4.93129770992366	0.572166764533177
chr10:28115068:GTTT	4	Long Reads (vamos)	4-6bp	13	12.5725190839695	1.04662360540223
chr10:28130088:CTTTTAAATATTAGATAGAATATATTCTAATAT	33	Long Reads (vamos)	16bp+	3	2.97619047619048	0.0235226620768789
chr10:28146389:TTTTTTTG	8	Long Reads (vamos)	7-15bp	4	4.03076923076923	0.30912343470483
chr10:2815883:TTTCAATCACTGGTCAGTCATGG	23	Long Reads (vamos)	16bp+	2	2	0
chr10:28160453:TTTTAACCATCAGTA	15	Long Reads (vamos)	7-15bp	2	2.01086956521739	0.0108695652173913
chr10:28167309:CAAA	4	Long Reads (vamos)	4-6bp	8	8.67479674796748	6.18845795015327
chr10:28170179:TATATGTTCTGTTTATG	17	Long Reads (vamos)	16bp+	3	3.01123595505618	0.0112359550561798
chr10:28172670:GAGCTATAGAAATTACACC	19	Long Reads (vamos)	16bp+	2	2	0
chr10:28176340:AAAAC	5	Long Reads (vamos)	4-6bp	7	7.24705882352941	0.497759103641457
chr10:28184115:ATATATTAAGATATATATCTTACATATAAAGATATATTATCTTAGT	46	Long Reads (vamos)	16bp+	2	2	0
chr10:28184360:TATTATGATATATATCACAAGA	22	Long Reads (vamos)	16bp+	2	2	0
chr10:28184728:ATATAGATATTATCTTAATATATATTAAT	29	Long Reads (vamos)	16bp+	3	3.00900900900901	0.0271908271908272
chr10:28184968:AATATATTAATATGTAATT	19	Long Reads (vamos)	16bp+	3	3.04054054054054	0.0668271010736764
chr10:28191454:AAATGCTCCAAAATCTG	17	Long Reads (vamos)	16bp+	3	3	0.02
chr10:28217527:AAAAG	5	Long Reads (vamos)	4-6bp	9	8.87596899224806	1.79699612403101
chr10:28233924:AGAAGAG	7	Long Reads (vamos)	7-15bp	8	8.13846153846154	0.910912343470483
chr10:28234787:TTGTTTTGTTGTT	13	Long Reads (vamos)	7-15bp	4	3.74015748031496	0.336707911511061
chr10:28239130:ATTTTTATTTTTTT	14	Long Reads (vamos)	7-15bp	2	2.26086956521739	0.212051868802441
chr10:2825264:ATATATTATAT	11	Long Reads (vamos)	7-15bp	3	3.03157894736842	0.0309070548712206
chr10:28260305:TATATGTATGCATTAGT	17	Long Reads (vamos)	16bp+	2	2	0
chr10:28262185:ATATATATATATATATAC	18	Long Reads (vamos)	16bp+	5	4.15929203539823	1.849399494311
chr10:28277365:AAAAAAAAAAATTAATT	17	Long Reads (vamos)	16bp+	3	2.60606060606061	0.241187384044527
chr10:28281068:TTTCTTCTTTTTT	13	Long Reads (vamos)	7-15bp	2	2	0.0540540540540541
chr10:28284024:ATCATTTATTAAGTGTAAGACACTGAACTGAAAACAACTGAA	42	Long Reads (vamos)	16bp+	2	2	0
chr10:2829622:ATATGTTTTTATTA	14	Long Reads (vamos)	7-15bp	2	2	0
chr10:2829853:CAGGGCAGGGAGAACGGGGGACAAGCTGCCTGCCTGAGATGCTCAGTCCAGCTCAAAGGGTCCTAGGACATACTCGCAGGACAGTAGGACAGTGGGCAAGCTGCCTGCCTGAGAATCCAACTCCGAGGGACCTAGGATGTACTTA	145	Long Reads (vamos)	16bp+	4	4	0
chr10:28305072:GAGAAATGATCTAA	14	Long Reads (vamos)	7-15bp	2	2	0.0253164556962025
chr10:28306651:ATAG	4	Long Reads (vamos)	4-6bp	35	34.5289855072464	13.5502485983286
chr10:28312277:TTTTACAGAGCACTGATTCGTGCA	24	Long Reads (vamos)	16bp+	4	3.97222222222222	0.0272585669781931
chr10:28312380:CTAGCTACAGAGCGCTAATTGGTGCATTTTACAATC	36	Long Reads (vamos)	16bp+	2	2	0
chr10:28315183:GGGGGAGGGAGAGAGGGAGAAAGGAAAAAAGGAAGGAAGGAAAGAGAGGGAAAGAAGGAGGGAG	64	Long Reads (vamos)	16bp+	3	2.95833333333333	0.0403508771929825
chr10:28335925:TTCGGCTCACTGCAAGC	17	Long Reads (vamos)	16bp+	2	1.95833333333333	0.0404929577464789
chr10:28339045:TTTCT	5	Long Reads (vamos)	4-6bp	9	8.94890510948905	4.94589952769429
chr10:28346425:AACAACTTAAAATTAAAATGG	21	Long Reads (vamos)	16bp+	2	2.01111111111111	0.0111111111111111
chr10:28346969:AAGA	4	Long Reads (vamos)	4-6bp	51	50.6544117647059	36.361165577342
chr10:28353473:TCTTTCTTTCTTTT	14	Long Reads (vamos)	7-15bp	3	2.9922480620155	0.726501937984496
chr10:28355727:TATTATATATGTATATATTACA	22	Long Reads (vamos)	16bp+	3	2.71287128712871	0.206732673267327
chr10:28357359:TTTTTTTTTTGTT	13	Long Reads (vamos)	7-15bp	4	3.53846153846154	2.15742397137746
chr10:28359583:GGAAA	5	Long Reads (vamos)	4-6bp	12	12.2983870967742	2.71511932861264
chr10:28359695:TTTTA	5	Long Reads (vamos)	4-6bp	12	12.0375939849624	1.64251537935748
chr10:28361451:GACCAACATGACCAACATGGTGA	23	Long Reads (vamos)	16bp+	2	2	0
chr10:28361654:AAAAAATTAGCTGGGCGTGGTGGCACCCACCTGTAATCTCGGCTACTTAGGAGTCTGAGGCAGGAGAATCGCTTGAATCCAGGAGTTGGAGGTTGCAGTGAGCTGAGATCAAGCCACTGCACTCCAGCCTGGGCGTCAGAGCAAGACTCCATCTCAAAA	159	Long Reads (vamos)	16bp+	2	1.75238095238095	0.188095238095238
chr10:28362323:AAAAAC	6	Long Reads (vamos)	4-6bp	4	4.16279069767442	0.184952120383037
chr10:28368566:TTTATT	6	Long Reads (vamos)	4-6bp	7	6.752	0.36541935483871
chr10:28370261:AAGG	4	Long Reads (vamos)	4-6bp	12	11.9212598425197	0.660417447819023
chr10:28373369:GTATATATACATATGTATATATAC	24	Long Reads (vamos)	16bp+	5	5.15625	2.10137795275591
chr10:28373661:TCCCTGGGTCCCCTGCCTC	19	Long Reads (vamos)	16bp+	3	2.96385542168675	0.035263003232442
chr10:28377582:TTATTATTTTTT	12	Long Reads (vamos)	7-15bp	3	3.56896551724138	0.977811094452774
chr10:28384605:ATCCATCCACCAATCCATCCATCCATCCACCTATCCATCCATCCATCCATCCACCTATCC	60	Long Reads (vamos)	16bp+	5	5.03571428571429	0.0348537005163511
chr10:28388095:GGGAAGGGAGGGGAAGGTGGAAGGGGAAA	29	Long Reads (vamos)	16bp+	4	3.85271317829457	0.220324612403101
chr10:28389498:AAT	3	Long Reads (vamos)	2-3bp	10	9.59166666666667	1.18480392156863
chr10:28404943:GAAA	4	Long Reads (vamos)	4-6bp	54	53.6496350364963	36.6851653069987
chr10:28409457:GAACGAATGAATGAAT	16	Long Reads (vamos)	16bp+	2	2	0
chr10:28413043:AAAAAAAATAAATAAAT	17	Long Reads (vamos)	16bp+	2	2.225	0.192647058823529
chr10:28438609:GGAGGATCACTTGAGCCCAGGAGACACGAGACTGGGCAACATAGTGAGACTCTGTTTCTTAAAAAAAAATTAGCTGGGCTTGGTAGCACATGTCTGTAGTTCCATCTACTATGGAGGCTGAAGTG	125	Long Reads (vamos)	16bp+	2	1.75	0.189655172413793
chr10:28443829:TTAT	4	Long Reads (vamos)	4-6bp	6	6.57943925233645	0.510139305237172
chr10:28448238:GGCATTAAAAATGTTAAAACCTAGTACTTTA	31	Long Reads (vamos)	16bp+	2	2	0
chr10:28452222:TAGTATAATATAGT	14	Long Reads (vamos)	7-15bp	2	2	0
chr10:28452339:TATAGTAT	8	Long Reads (vamos)	7-15bp	7	7.02912621359223	0.087378640776699
chr10:28454549:TTTC	4	Long Reads (vamos)	4-6bp	7	11.2105263157895	31.7735247208931
chr10:28456900:AATAA	5	Long Reads (vamos)	4-6bp	6	6.04166666666667	0.145614035087719
chr10:2845811:AAAATACATAAATAA	15	Long Reads (vamos)	7-15bp	2	2	0
chr10:28458264:TTTTG	5	Long Reads (vamos)	4-6bp	10	9.96296296296296	0.573244886677723
chr10:28464574:TTTTTTTTTTTTTTTTATTGAGACGGAGTCTTGCTCTGTTGCCTAGGCTGGAGTGCAGTGGTGTGATCTCGGCTCACTGCAACCTCTGCCTCCCAGGTTCAAGCCATTCTCCTGCCTCAGCCTCCTCAGTGGCTGTGATTACAGGCATGTGCCACCAAGCCTGCTAATTTTTGTATTTTTAGTAGAGAAGGGGTCTCACCATGTTGGTCAGGCTGGTCTCGAACTCGTGATCTTGTGATCCACCTGCCTCAGCCTCCCAAAGTGCTGGGATTACAGGCATGAACCAC	287	Long Reads (vamos)	16bp+	2	2	0
chr10:2847673:AAAG	4	Long Reads (vamos)	4-6bp	22	21.2651515151515	6.50167707610456
chr10:2847825:GGGTACATGTGCAGGATGTGCAGGTTTGTTATATA	35	Long Reads (vamos)	16bp+	3	2.92	0.0745945945945946
chr10:28480110:TTTA	4	Long Reads (vamos)	4-6bp	9	8.5	0.764
chr10:28482137:AGTGGATGTATAGCCACTAA	20	Long Reads (vamos)	16bp+	2	2	0
chr10:28483785:TTG	3	Long Reads (vamos)	2-3bp	12	11.6964285714286	0.825933075933076
chr10:28486381:GTTT	4	Long Reads (vamos)	4-6bp	9	9.50434782608696	1.1118230358505
chr10:28488737:AGAA	4	Long Reads (vamos)	4-6bp	46	46.4925373134328	25.4097183256649
chr10:28494921:GTTTTT	6	Long Reads (vamos)	4-6bp	5	4.84705882352941	0.202521008403361
chr10:28496002:AAAACAAAACAA	12	Long Reads (vamos)	7-15bp	2	2.04054054054054	0.0668271010736764
chr10:28497524:GA	2	Long Reads (vamos)	2-3bp	87.5	88.1376811594203	38.075796043584
chr10:2849790:TGTGGCTCATTCA	13	Long Reads (vamos)	7-15bp	2	2	0
chr10:28501739:TTGTTATATAGATAAAC	17	Long Reads (vamos)	16bp+	2	2	0
chr10:28506862:TTTTTTTGTTTTGTTTCGTTTGAGACGGAGTTTCGCTCTGTCGCCCAGGCTGGAGTGCAGTGGCACGATCTCGACTCACTGCAAACTCCACCTCCCAGGTTCAAGCAATTCTCATGCCTCAGCCTCCTGAGTTGCTGGGATTAAGGCGCCTGCCACCATGCTCAGCTAATTTTTGTATTTTTAGTAGAGAAGGGATTTCACCATGTTGGTTAGGCTGGTCTCGAACCCCTGACCTCGTGATCCACCCGCCTCGGTGTCCCAAAGTGCTGGGATTACAGGCGTGAGCCACCGCGCCTGGCCAATCATAAAGAG	312	Long Reads (vamos)	16bp+	2	1.98947368421053	0.0105263157894737
chr10:28512994:ATTACATAAAATC	13	Long Reads (vamos)	7-15bp	2	2	0
chr10:28529550:AAACAA	6	Long Reads (vamos)	4-6bp	4	4.07228915662651	0.214222744637085
chr10:28531841:ATGGAAAACGTTAGAAAGGG	20	Long Reads (vamos)	16bp+	1	1.36363636363636	0.233766233766234
chr10:28533645:GGGCGGCGGCGGG	13	Long Reads (vamos)	7-15bp	2	1.98571428571429	0.0142857142857143
chr10:28560984:AGAGAATGTCTACTGAATGCCAGATGA	27	Long Reads (vamos)	16bp+	2	2.01075268817204	0.010752688172043
chr10:28568944:GATTACATACAATATATGCATTGTACATGTG	31	Long Reads (vamos)	16bp+	2	2	0
chr10:2856990:GAAG	4	Long Reads (vamos)	4-6bp	30	30.2362204724409	9.3405824271966
chr10:28574151:TTTTTGTTTTGTTTTG	16	Long Reads (vamos)	16bp+	2	1.98888888888889	0.0111111111111111
chr10:28581542:TTTG	4	Long Reads (vamos)	4-6bp	8	8.07692307692308	0.278514588859416
chr10:28599032:TTTAGATTGTTC	12	Long Reads (vamos)	7-15bp	2	2	0
chr10:28599393:CAGTGTGTAAATATTTGTTGTAGATGCCTATACAA	35	Long Reads (vamos)	16bp+	2	2	0
chr10:28630988:TTTG	4	Long Reads (vamos)	4-6bp	6	6.23333333333333	0.398879551820728
chr10:28631944:AAAAAAAAAAAAAAAAGAGAG	21	Long Reads (vamos)	16bp+	2	2	0.123893805309735
chr10:28632985:TGTGTGCATATGTG	14	Long Reads (vamos)	7-15bp	2	2.31707317073171	0.218312674930028
chr10:28633363:AAAAAAAAGAAAG	13	Long Reads (vamos)	7-15bp	3	3.02479338842975	0.30771349862259
chr10:28646432:TGTT	4	Long Reads (vamos)	4-6bp	11	10.8359375	0.421690452755905
chr10:28647290:ACATATACAA	10	Long Reads (vamos)	7-15bp	4	3.7029702970297	0.210891089108911
chr10:286503:ACAATCACAGCCTC	14	Long Reads (vamos)	7-15bp	3	2.86734693877551	0.116242373237955
chr10:2865641:GAGCTTCCCCTGGGTGGAGTGCACGCGTGTT	31	Long Reads (vamos)	16bp+	14	14.562962962963	1.57622996130459
chr10:28657387:AAAAG	5	Long Reads (vamos)	4-6bp	18	17.9927536231884	7.7006770337459
chr10:28657916:CATGACACTCATCAAAGACTTGAC	24	Long Reads (vamos)	16bp+	2	2	0
chr10:28658383:CTTTTTTTTTTTTTTTTTTGAGACGGAGTCTTGCTCTGTCACCCAGGCTGGAATGCAGTGGCCCGATCTCGGCTCACTGCAACCTCCGCCTCCCAGGTTCAAGTGAGTCTCTTGCCTCAGCCTCCCAAGTAGCTGGGATTACAGGTATGTGTCACCACGCCTGGCTAATTTTTGTATTTTCAGTAGAGACAGGGTTTCACCATGTTGGCCGGGCTGGTCTCAAACTCCTGACCTCAGGTGATCCGCCCGCTTCAGCCTCCCAAAGTGCTGGGATTACAGG	280	Long Reads (vamos)	16bp+	2	2	0
chr10:28659454:AAAGAATGTTTTGTGA	16	Long Reads (vamos)	16bp+	2	2.03260869565217	0.0318920210224558
chr10:28663374:TAATCCCAGCTACTTGTGAGGCT	23	Long Reads (vamos)	16bp+	2	2	0
chr10:28665119:GTACACCTCAAGAG	14	Long Reads (vamos)	7-15bp	2	2	0
chr10:28670715:AAT	3	Long Reads (vamos)	2-3bp	13	13.3709677419355	5.29215840545502
chr10:28677299:GCGCCCCAGCCGG	13	Long Reads (vamos)	7-15bp	3	2.95454545454545	0.0437864887406172
chr10:28686744:TTATAATAGAAAAATTAAATGCTCCAGATACCAACAT	37	Long Reads (vamos)	16bp+	3	2.96153846153846	0.0374625374625375
chr10:28699119:TGTCACCCAGGCTGGAATGCAATGGCGTGATCTCAGCTCACTACAACTTCTGCCTCCAGGGTTCAAGCGATTCTCTTGCCTCAGCCTCCTGGGTAGCTGGTATTACAGGCACCCACCACCACACCCAGCTAATTTT	136	Long Reads (vamos)	16bp+	2	2	0
chr10:28701917:TTTTTTTAT	9	Long Reads (vamos)	7-15bp	3	3.0078125	0.228284940944882
chr10:28704741:ATAATAAAATGTT	13	Long Reads (vamos)	7-15bp	2	2	0.024390243902439
chr10:28706436:TTTTT	5	Long Reads (vamos)	4-6bp	9	8.84782608695652	2.39273246588385
chr10:28708012:GCTTGGGGTGGTAGCTGTGATCAGGGT	27	Long Reads (vamos)	16bp+	2	2.01388888888889	0.0138888888888889
chr10:2871652:ACACACCACAAACATGTCACATGGATCACACTCCACATACTAATGTGTCACATGGAG	57	Long Reads (vamos)	16bp+	12	11.7063492063492	0.257079365079365
chr10:28718000:TTCC	4	Long Reads (vamos)	4-6bp	24	23.762962962963	4.61503593145384
chr10:28718445:TATTT	5	Long Reads (vamos)	4-6bp	7	7.16379310344828	0.207721139430285
chr10:28730688:CTTTCCTTTCC	11	Long Reads (vamos)	7-15bp	4	3.83606557377049	0.204308359300908
chr10:28731044:CTTT	4	Long Reads (vamos)	4-6bp	86	85.0434782608696	102.830212630911
chr10:28733335:TCTA	4	Long Reads (vamos)	4-6bp	30	31.1679389312977	19.0023487962419
chr10:28733543:TTTTTCCTATGATTAGCTCTGTTATATACTTATTAGTTTTATAATTCTTTCTTTCAAATTTATTTCTGCTTTTATTTACTGTTTCTTCTGCCTGC	95	Long Reads (vamos)	16bp+	2	2	0
chr10:2873717:TCCATGCATGCTGATGGAAGAGGTGGGAACCAGGACAAGACAGCTAGAGGAGC	53	Long Reads (vamos)	16bp+	3	3	0
chr10:28740169:TTCT	4	Long Reads (vamos)	4-6bp	31	31.0510948905109	13.9753112924002
chr10:28753320:GATTTTTAAAATTTT	15	Long Reads (vamos)	7-15bp	2	1.98181818181818	0.0180150125104254
chr10:28755801:AAATTTATACATTTTATATTTTAT	24	Long Reads (vamos)	16bp+	3	3.06034482758621	0.0571964017991004
chr10:28755889:CTATATTATTATA	13	Long Reads (vamos)	7-15bp	2	2	0
chr10:2875641:ATAGACTGATAGA	13	Long Reads (vamos)	7-15bp	3	2.98823529411765	0.0117647058823529
chr10:2876321:TAGATGA	7	Long Reads (vamos)	7-15bp	4	4.08791208791209	0.103296703296703
chr10:28769789:TTTTA	5	Long Reads (vamos)	4-6bp	8	7.26717557251908	1.47422196124486
chr10:28771113:TCTCCCTGTCCCTCGTCTCCCCTTTCCACGG	31	Long Reads (vamos)	16bp+	3	2.98924731182796	0.010752688172043
chr10:28771570:CCTCTGCCCAGCCGCCACCCCGTCTGGGAAGTGAGGAGCGTCTCTGCCTGGCCGTCCATCATCTGAGATGTGAGGAGCCCCTCTGCCTGGCAGCCCAGTCGGGGAAGTGAGGAGCACCTCTTCCCGGCCGCCATCCCATCTAGGAAGTGAGGAGCGTCTCTGCCCTGCCGCCCATCGTCTGAGATGTGGGGAGCGCCGCTGCCCCGCCGCCCCGCCGCCCCGTCTGGGATATGAGGAGCACCTCTGTCTGGCCGCGACCCCGTCTGGGAACTGAGGAGTG	280	Long Reads (vamos)	16bp+	2	2	0
chr10:28773840:GTATTTACTAGGTGAT	16	Long Reads (vamos)	16bp+	2	2.11363636363636	0.101880877742947
chr10:28782931:AGATTGATATAGATGATTGTTAC	23	Long Reads (vamos)	16bp+	2	2	0
chr10:28788317:TGTGGTCTTTAC	12	Long Reads (vamos)	7-15bp	2	2	0
chr10:28793455:ATGTATTACTATTTTAATGTAAATGATTTTATATGTATTTAAAATGCCAATGTGA	55	Long Reads (vamos)	16bp+	2	2	0
chr10:28794167:ATATATATATTCA	13	Long Reads (vamos)	7-15bp	2	1.57575757575758	0.246753246753247
chr10:28797316:GTGGGCGGATGGCTTGAGTCCA	22	Long Reads (vamos)	16bp+	2	1.84782608695652	0.130434782608696
chr10:28797441:AAAT	4	Long Reads (vamos)	4-6bp	8	7.82926829268293	0.84766093562575
chr10:28803301:TGTTACCACGTGTAC	15	Long Reads (vamos)	7-15bp	2	1.97894736842105	0.0208286674132139
chr10:28805910:CTGCAACCTCTGCCTCC	17	Long Reads (vamos)	16bp+	2	1.97674418604651	0.0229822161422709
chr10:28812786:AAGG	4	Long Reads (vamos)	4-6bp	14	14.2352941176471	1.38126361655773
chr10:28816856:CAAAAAAAA	9	Long Reads (vamos)	7-15bp	3	3.25373134328358	0.80731679946134
chr10:28821837:ATAC	4	Long Reads (vamos)	4-6bp	11	10.2086956521739	1.85080091533181
chr10:28825371:AAGAAATAATAAGA	14	Long Reads (vamos)	7-15bp	4	3.94505494505495	0.0747252747252747
chr10:28826685:TTTA	4	Long Reads (vamos)	4-6bp	11	10.8611111111111	1.57866043613707
chr10:28829646:TTTCATTTCTTTAA	14	Long Reads (vamos)	7-15bp	2	2.02272727272727	0.022466039707419
chr10:28833084:TTTTTA	6	Long Reads (vamos)	4-6bp	7	6.89922480620155	1.40382751937985
chr10:28834066:ATTCCAACAGGAATCAAATATAATATA	27	Long Reads (vamos)	16bp+	2	1.96103896103896	0.0379357484620643
chr10:28837663:AGAAAGAAAGAAAGAAAGGAAAGAAAAAAGAAAGAAGAAAAGAGAAAGAGAGAAAGAAGAAAAGAGAAAGGAAGGAAAAGAG	82	Long Reads (vamos)	16bp+	3	2.98571428571429	0.0142857142857143
chr10:28842821:TATATATATATGTG	14	Long Reads (vamos)	7-15bp	11	11.3576642335766	1.40790038643195
chr10:28843864:TCAATAATAAACATAA	16	Long Reads (vamos)	16bp+	2	2.02439024390244	0.0240891297801867
chr10:28844304:CAGGAGGCCAGAGCAGTCCTCCAGATGGTATTGGGATCAGAACAAGAGCAGTAAAGGCAGCCTC	64	Long Reads (vamos)	16bp+	2	2.01428571428571	0.0142857142857143
chr10:2884684:GCTTCTCGGGATT	13	Long Reads (vamos)	7-15bp	2	2.08888888888889	0.104369538077403
chr10:28859316:GGGGGTGGGGGGC	13	Long Reads (vamos)	7-15bp	3	3.46825396825397	0.570984126984127
chr10:28875396:CAAAA	5	Long Reads (vamos)	4-6bp	7	6.91666666666667	0.598039215686274
chr10:28879322:GCACTAGGCAAGGGAAATTTGAATGAG	27	Long Reads (vamos)	16bp+	2	1.99038461538462	0.00961538461538462
chr10:2888219:ACACACATATACACACACATGCACTTGCACACACAAGCACACACATATACATGTGCACACATCTCACACACACAAGCACATACATACACACACACATGCACATACTTATACACATGCACACACAAGCACACACATACACACACACATATGCGTGCACACACATCACACACAAGGGGCAGCCCAAAGCTGCAGACACACATACTCATGCAGCGACACACGTACATACACACGCACACACACCACACACAAGCACACACACATATACACGC	269	Long Reads (vamos)	16bp+	2	1.98701298701299	0.012987012987013
chr10:28882523:TCTGATATAATAGATTA	17	Long Reads (vamos)	16bp+	2	1.9873417721519	0.0126582278481013
chr10:28886283:AAAAAGAAAAAA	12	Long Reads (vamos)	7-15bp	2	1.93617021276596	0.081903454587051
chr10:28888694:TATATTTATATATAATTAAATATATAATTAATTA	34	Long Reads (vamos)	16bp+	2	6.02830188679245	35.1134770889488
chr10:28892509:GTTTAACTAATATTAAAC	18	Long Reads (vamos)	16bp+	2	2	0
chr10:28896292:ACACAAGGGTTCTCCAAGGCCCCACCAGAGTAGCTAGATACGGAGTGTGGATTGGTGCATTCACAAACCCTGAGCTAGACACAGGGTGCTGATTGGTGTGTTTACAAACCTTGAGCTAGATACAGAGTGCCGATTGGTGTATTTACAATCCCTGAGCTAG	160	Long Reads (vamos)	16bp+	3	2.91891891891892	0.0751842751842752
chr10:28901771:TATTTATATATAAATATATCTATATATATAGAAATATCTA	40	Long Reads (vamos)	16bp+	14	13.362962962963	1.11354339414041
chr10:28911932:AAAAT	5	Long Reads (vamos)	4-6bp	9	8.97761194029851	2.29272808887891
chr10:2891329:CTGTGCATTCGTGT	14	Long Reads (vamos)	7-15bp	4	3.93137254901961	0.0843525529023491
chr10:28917326:AAAT	4	Long Reads (vamos)	4-6bp	10	9.86	0.465050505050505
chr10:28924188:TTTTTTTTTTT	11	Long Reads (vamos)	7-15bp	3	3.16911764705882	0.571187363834423
chr10:28929816:TTTGCTTTTGACTGGTCCATG	21	Long Reads (vamos)	16bp+	2	1.98571428571429	0.0142857142857143
chr10:28930129:ATTGTTAGTTAGTT	14	Long Reads (vamos)	7-15bp	2	1.97402597402597	0.0256322624743677
chr10:2893866:AATA	4	Long Reads (vamos)	4-6bp	10	9.99145299145299	0.267167698202181
chr10:28941737:CAAAGGAAGTTG	12	Long Reads (vamos)	7-15bp	1	1.27777777777778	0.202871410736579
chr10:28943356:ATACATTTTA	10	Long Reads (vamos)	7-15bp	3	3	0
chr10:28945949:TTGTATTATTCATTTCTATAATTTCAC	27	Long Reads (vamos)	16bp+	2	2	0
chr10:28954113:AATCCAGGAACATATACACCAGGGCC	26	Long Reads (vamos)	16bp+	2	1.99038461538462	0.00961538461538462
chr10:28976705:GAAAGTATAAAGGATAATGTAACAAAAACCCATATTCCTAGAAATGGTAACACCTAGAAATATTAACTTTTCAAATTTTGTCCTATTTGCTTGTGGTATTTTAATTTGA	109	Long Reads (vamos)	16bp+	2	2	0
chr10:28984800:TTTTC	5	Long Reads (vamos)	4-6bp	8	8.03676470588235	1.16160130718954
chr10:28987762:TTCTCCTTCCTTCTCCTCTTCCCC	24	Long Reads (vamos)	16bp+	4	4.20472440944882	1.33870766154231
chr10:29003069:TTTTA	5	Long Reads (vamos)	4-6bp	53	53.0444444444444	19.5054726368159
chr10:29004140:TTATGTATTATTCATAGCTCAT	22	Long Reads (vamos)	16bp+	3	2.65	0.22979797979798
chr10:29012275:AAAT	4	Long Reads (vamos)	4-6bp	12	11.921875	0.702509842519685
chr10:29012785:CTTTTTTTTTT	11	Long Reads (vamos)	7-15bp	3	2.90977443609023	0.71907040328093
chr10:29013780:TTTTTTAAA	9	Long Reads (vamos)	7-15bp	5	5.30075187969925	0.651287309182046
chr10:29015826:TTTTG	5	Long Reads (vamos)	4-6bp	7	7.08661417322835	0.286089238845144
chr10:2902384:TTTAATATGTATATCTGGAAATAAATCAGCTT	32	Long Reads (vamos)	16bp+	2	1.98611111111111	0.0138888888888889
chr10:29031525:TTTGTTTTGTTT	12	Long Reads (vamos)	7-15bp	2	2	0.0285714285714286
chr10:29035542:AAAG	4	Long Reads (vamos)	4-6bp	6	6.31111111111111	1.27562189054726
chr10:29037896:TTAT	4	Long Reads (vamos)	4-6bp	10	10.0714285714286	1.41827541827542
chr10:29040460:CTATTGGAGATGGTGGAGGTG	21	Long Reads (vamos)	16bp+	25	23.9253731343284	2.2349904612277
chr10:29042371:AAAC	4	Long Reads (vamos)	4-6bp	11	10.7734375	1.31046998031496
chr10:29044474:TTTTTT	6	Long Reads (vamos)	4-6bp	6	5.7956204379562	1.63439244310863
chr10:29060916:CTAT	4	Long Reads (vamos)	4-6bp	8	8.76470588235294	1.31042516016308
chr10:29061271:TCTA	4	Long Reads (vamos)	4-6bp	10	10.0660377358491	0.271787960467206
chr10:29061378:TTTTATTTATTTATTCTTAT	20	Long Reads (vamos)	16bp+	2	2	0
chr10:29063845:AAAAAC	6	Long Reads (vamos)	4-6bp	5	4.92622950819672	0.201124508874136
chr10:29065058:TTAT	4	Long Reads (vamos)	4-6bp	7	7.08163265306122	0.281927203871239
chr10:29065574:AAATG	5	Long Reads (vamos)	4-6bp	13	13.359375	1.16117125984252
chr10:29067566:ATATTAGAAATCTAGTTAAATAATTTATTTT	31	Long Reads (vamos)	16bp+	2	2	0
chr10:2906781:CCCACACACAATCACACACACAACCAAACACACAATCCCACACAGACACGCACACAATCACACACACACAACCAAATACACAACCCCACACAGACATGCAATCTCTCACACACACACAATCACACACATACAAACACACACGTAATCTCACACAGACACACACACCTACACAATCACACACACAATCACACACAAACA	198	Long Reads (vamos)	16bp+	4	3.91011235955056	0.0827374872318693
chr10:29070983:ATGCTGCTGACTTTATTT	18	Long Reads (vamos)	16bp+	2	1.94444444444444	0.05320813771518
chr10:29072118:TTTTGTTTGCTTGT	14	Long Reads (vamos)	7-15bp	3	3.07594936708861	0.122362869198312
chr10:29073984:AAAGAAAGAGGGAGGGAAGAGAGAA	25	Long Reads (vamos)	16bp+	3	2.93023255813953	0.0891928864569083
chr10:29074909:TTTTTCTTTTTCTTTTAC	18	Long Reads (vamos)	16bp+	2	1.99122807017544	0.114966620090048
chr10:29078422:ATTTTTGCAATTCTACTAGGT	21	Long Reads (vamos)	16bp+	3	3.01063829787234	0.0106382978723404
chr10:29081419:GCCCTCGTGCTGCAGTGAGCTGTGAAGTT	29	Long Reads (vamos)	16bp+	2	2	0
chr10:29084284:CAAAAAAAAAAAA	13	Long Reads (vamos)	7-15bp	2	2.39230769230769	0.30226595110316
chr10:29089566:TTCCACCTCTTCT	13	Long Reads (vamos)	7-15bp	2	1.98837209302326	0.0116279069767442
chr10:29097794:CACA	4	Long Reads (vamos)	4-6bp	10	10.5348837209302	3.53197674418605
chr10:29098116:GGTTTCTCCACGTTGGTTAGGCT	23	Long Reads (vamos)	16bp+	3	2.91891891891892	0.0751842751842752
chr10:29101173:GGAGCTGTGAGGTCAGGAAGGGCAGTTTCCCCTGGGTAGGAGA	43	Long Reads (vamos)	16bp+	4	3.95412844036697	0.0441726129799524
chr10:29112529:TATATACATATAAATATATATGTA	24	Long Reads (vamos)	16bp+	4	3.98130841121495	0.0185152530417916
chr10:29113204:TGTG	4	Long Reads (vamos)	4-6bp	6	7.01666666666667	2.72240896358543
chr10:29120104:CAAAAAA	7	Long Reads (vamos)	7-15bp	5	5.28333333333333	0.255182072829132
chr10:29125683:TTTC	4	Long Reads (vamos)	4-6bp	27	32.4264705882353	114.350108932462
chr10:29126863:TCTCTGTCTCTCCCTCTCTCTTTCTCT	27	Long Reads (vamos)	16bp+	3	2.91463414634146	0.103733815115929
chr10:2913198:ACCACGCAGGCACCTGCATGCAGGGCAGGGGACCCAGAAC	40	Long Reads (vamos)	16bp+	3	3	0
chr10:29133339:TTTTCTTTTTCCTCTT	16	Long Reads (vamos)	16bp+	2	2.4	0.370967741935484
chr10:29133632:TGTT	4	Long Reads (vamos)	4-6bp	9	8.50420168067227	0.591083891183592
chr10:29136900:GTATCTCTCTCTTACTCTGCCT	22	Long Reads (vamos)	16bp+	3	2.7280701754386	0.199736065828288
chr10:29138802:TTTA	4	Long Reads (vamos)	4-6bp	8	8.55357142857143	6.46557271557272
chr10:29139984:TGCCATTATTTT	12	Long Reads (vamos)	7-15bp	2	2.01428571428571	0.0142857142857143
chr10:2915191:CTCTACCC	8	Long Reads (vamos)	7-15bp	8	7.95488721804511	0.164616085668717
chr10:2915748:TGGCCCTGGGCACCA	15	Long Reads (vamos)	7-15bp	4	4	0
chr10:29158799:AAAAAGAAAAAAAAG	15	Long Reads (vamos)	7-15bp	2	2.41085271317829	0.337693798449612
chr10:29173240:CCATTTCAGTTTTAATCCTGGTATCAGT	28	Long Reads (vamos)	16bp+	2	2	0
chr10:29177014:TATGTTTAAATAAATAAATAT	21	Long Reads (vamos)	16bp+	2	1.98591549295775	0.0140845070422535
chr10:29185607:AAAG	4	Long Reads (vamos)	4-6bp	16	15.280303030303	2.85976173953273
chr10:29188:AGAGAAGAATAGAGAAAAAAGAAC	24	Long Reads (vamos)	16bp+	2	2	0
chr10:29189809:TATTTTATTTTAT	13	Long Reads (vamos)	7-15bp	2	2	0
chr10:29191022:GACACACATACACA	14	Long Reads (vamos)	7-15bp	3	2.98888888888889	0.0560549313358302
chr10:29191127:GAATGTGTCTACTGAGGGTTGATTTTGTGTTTAGAGGAGCTCCTACCATATGGAGGTGTCTACCGAAGGGTGATTTTGTTTGGATGTGGTCTCACCATAT	100	Long Reads (vamos)	16bp+	3	3	0
chr10:29192281:GACACACATACACA	14	Long Reads (vamos)	7-15bp	3	3	0
chr10:29198161:TAGTACTTAGTATATACT	18	Long Reads (vamos)	16bp+	3	3.07339449541284	0.0686374447842338
chr10:29210440:TACTAATGGTGCCAACGTGAC	21	Long Reads (vamos)	16bp+	2	1.97560975609756	0.0240891297801867
chr10:29229352:GGTCAGCTGACCACGTGGAGAGGAGGCTCTGGGAGGTCAGCTGACTGTCTGGGGAGCAGGCTCTGGGAGGTCAGTTGACCACGTGGAGAGGAGGCTCTCGGAGATCGGCTGACGGCGTAGGGAGAAGGCTCTCT	134	Long Reads (vamos)	16bp+	3	2.55	0.25
chr10:29240045:CTCTAGGAGGAGC	13	Long Reads (vamos)	7-15bp	2	1.97183098591549	0.0277665995975855
chr10:29241768:GAAAGAAAAGAAAAGAAGGAAAGAAGGAAGGAAGGAAAAGGAAGGAAACGAAGAAAGAGGGAAGGAAGGAAAAAGAAAAGAAAGGGGGGCAGAAGGAAGGAAGGAAGGGAAAGA	114	Long Reads (vamos)	16bp+	1	1.38383838383838	0.238919810348382
chr10:2924570:GAGTGGCTGCAGTGATGGCCATTATCACACCACAGTGACTGTGCT	45	Long Reads (vamos)	16bp+	2	2	0
chr10:29254163:AGGAGAAAGAGAACAGGAGGAGGAGGAAGAGGAGGAGAGGGAGAAGAGGAGGAGGAGAAC	60	Long Reads (vamos)	16bp+	4	3.64566929133858	0.262342207224097
chr10:29262955:GAAA	4	Long Reads (vamos)	4-6bp	50	49.390977443609	13.9368876737298
chr10:29263264:AGGGAAGGGAAGGAAGGGAAGGAAGGAAGGAGGGAGAGAGGGAAGGAAGGAAGG	54	Long Reads (vamos)	16bp+	2	2	0
chr10:29264489:AAAAAAACAAAAATTAGCCAATCATGGTGGCAGGCGCCTGTAATCCCAGCTACTCAGGAGGCTGAGGCAGGAGAATCACTTGAACCCAGGAGGCAGAGGTTGCAGTGAGCCAAGATTGTGCCACTGCACTCCAGCCTGGGCAACAGAGTGAGACCCTGTCTCAAAAA	167	Long Reads (vamos)	16bp+	2	1.98591549295775	0.0140845070422535
chr10:29272696:CACACACGCATATCCTTCTCAAGGTGAG	28	Long Reads (vamos)	16bp+	3	2.98305084745763	0.0168042879907287
chr10:2927294:ATCTGTCTATCTGTTGCTTGTCTCTCC	27	Long Reads (vamos)	16bp+	5	5	0
chr10:29275162:AAAT	4	Long Reads (vamos)	4-6bp	6	6.77099236641221	1.62407516147974
chr10:29275972:TTCTTTTTTTTTCTTTT	17	Long Reads (vamos)	16bp+	3	2.60902255639098	0.436887673729779
chr10:29289395:TTTTCTTTTCTT	12	Long Reads (vamos)	7-15bp	3	3.35507246376812	0.478842695440601
chr10:29293072:TTTCT	5	Long Reads (vamos)	4-6bp	16	16.7445255474453	4.97101760412194
chr10:29308014:AAAAC	5	Long Reads (vamos)	4-6bp	6	5.97520661157025	0.124380165289256
chr10:29309328:ACAAAA	6	Long Reads (vamos)	4-6bp	7	7.04838709677419	0.176501442433779
chr10:29315512:AAAT	4	Long Reads (vamos)	4-6bp	10	10.027027027027	0.481081081081081
chr10:29316663:TTTTTC	6	Long Reads (vamos)	4-6bp	11	10.8014705882353	1.16770152505447
chr10:29318574:GGAGAAGGGGAGAGAAAATAGC	22	Long Reads (vamos)	16bp+	2	2.46902654867257	0.251264222503161
chr10:29318880:GAGGGGAGGGCAGGA	15	Long Reads (vamos)	7-15bp	2	2	0
chr10:29322717:GAGGGAGGGAGGGAGGGGAAGAGAAAGAAAGA	32	Long Reads (vamos)	16bp+	4	4.02962962962963	0.0289662797125484
chr10:29334203:ATAG	4	Long Reads (vamos)	4-6bp	15	14.7894736842105	0.503959012575687
chr10:29334422:ACACACACATATATATACATTATATATAT	29	Long Reads (vamos)	16bp+	4	4.44827586206897	0.284257871064468
chr10:2934065:CAGTCCCTGAAGTATATCAGAGCAGGGCTTCCTCAGT	37	Long Reads (vamos)	16bp+	2	2	0
chr10:29340742:CTAATACAGAAACCAGTGTAGTGTGCATATTCTGCAAATGTT	42	Long Reads (vamos)	16bp+	3	3	0
chr10:29351430:TGCTCTGGAACTGGCCCAGA	20	Long Reads (vamos)	16bp+	2	2	0
chr10:29353953:CTCTCTCTGTCT	12	Long Reads (vamos)	7-15bp	3	2.60344827586207	0.241379310344828
chr10:29357600:GAGA	4	Long Reads (vamos)	4-6bp	14	14.1111111111111	2.5771144278607
chr10:29366618:TCTAGCTCAAGGTTTGTAAACACACCAATCAGCACCCTGTGTTTAGCTCAAGGTTTGTGAATGCACCAATCGACACTCTGTATCTAGCTGCTCTGGTGGGGCCTTGGAGAAC	112	Long Reads (vamos)	16bp+	3	3	0
chr10:29373658:TGTATGTGTGTG	12	Long Reads (vamos)	7-15bp	2	2.34653465346535	0.248712871287129
chr10:29373717:TATGTATTTACTATA	15	Long Reads (vamos)	7-15bp	2	2	0
chr10:29376301:ATATATATATATATATATATACACTATATATACACATTGTGTATACATATATGT	54	Long Reads (vamos)	16bp+	2	2.05633802816901	0.111066398390342
chr10:29385578:GGAGGATCGCTTGAGCCCAGGAGTCCAAGACCAGCCTGGGCAACATAGTGAGACCTCCTTTCTACAAAAAAAAATTAATAAAACAAAATTAGCTGGGCTTGGTGGTGTGTGCCTGTGGTCCCAGCTACTCAGGAGGCTGATGTG	144	Long Reads (vamos)	16bp+	2	1.94444444444444	0.05320813771518
chr10:29387450:CAGGTGTGCGG	11	Long Reads (vamos)	7-15bp	3	2.89247311827957	0.118747078073866
chr10:29419780:AAAAAAAAAAA	11	Long Reads (vamos)	7-15bp	3	3.22881355932203	0.280530204259018
chr10:2942268:AAATAATAAT	10	Long Reads (vamos)	7-15bp	4	3.65346534653465	0.268712871287129
chr10:29423223:TTTTTTTTTTTTTTTA	16	Long Reads (vamos)	16bp+	2	2.06194690265487	0.897914032869785
chr10:29426838:CTTTGCCCCAGCCA	14	Long Reads (vamos)	7-15bp	3	2.9873417721519	0.0382992534891269
chr10:29430445:TTCC	4	Long Reads (vamos)	4-6bp	39	36.4632352941176	103.494934640523
chr10:29430619:TCTT	4	Long Reads (vamos)	4-6bp	12	12.8444444444444	15.9830845771144
chr10:29430770:CTTT	4	Long Reads (vamos)	4-6bp	40	40.6148148148148	13.1490326147043
chr10:294309:TGCATCAATACTCTGGG	17	Long Reads (vamos)	16bp+	2	2	0
chr10:29431019:TTCC	4	Long Reads (vamos)	4-6bp	43	42.365671641791	15.0607675906183
chr10:29437536:TCTTGAG	7	Long Reads (vamos)	7-15bp	3	3.18072289156627	0.174258007640317
chr10:29439152:GAGCAGGTAATCCACATGAGTCAGGGTG	28	Long Reads (vamos)	16bp+	5	5	0
chr10:29445276:AGAG	4	Long Reads (vamos)	4-6bp	18	18.3014705882353	10.4195533769063
chr10:294592:AAAAAAAAGAGAAG	14	Long Reads (vamos)	7-15bp	2	2.0650406504065	0.110489137678262
chr10:29472634:GCCTTGGATCTGGGCAGCAGTCCCTCCCAGGCACGATGCAGGCCCTGGGATGATAAGGCCATGGGGTTGTAAGGCCAG	78	Long Reads (vamos)	16bp+	2	2	0
chr10:29474594:AAAT	4	Long Reads (vamos)	4-6bp	11	11.1875	1.46062992125984
chr10:2949110:AA	2	Long Reads (vamos)	2-3bp	121	119.536231884058	82.3526922670052
chr10:29492470:GCACTGTTCAGCGCGTGAGCCAGTAAACCCCTCC	34	Long Reads (vamos)	16bp+	3	3	0
chr10:29498088:AAAAAAG	7	Long Reads (vamos)	7-15bp	5	5.09734513274336	2.08865360303413
chr10:29500536:TGCTGCTAGCGCATCTGCTTTCAAATTACTTCTGAGCACTACTCAACTTATTCTAGCAGGTCCCCCA	67	Long Reads (vamos)	16bp+	2	1.98571428571429	0.0142857142857143
chr10:29506601:GACAGAGGCCCTAGAGGGAGGG	22	Long Reads (vamos)	16bp+	12	13.3970588235294	6.92265795206972
chr10:29507533:CTCACAGATACACA	14	Long Reads (vamos)	7-15bp	4	3.73846153846154	0.272152653548002
chr10:29514156:ATCCATAAATATTAA	15	Long Reads (vamos)	7-15bp	5	5.4016393442623	0.308427042406178
chr10:29514354:GCCTCCAGAGTAGCTAGGACTACACTTGTGCACCACTACACTAGGCTAATTTTTAAAATTTTTATTTGGTAGAGACAGGTGCTTGCTATGTTGCCCAGGGCAGTTTTGAACTCCTGGCCTCAAGC	125	Long Reads (vamos)	16bp+	2	2	0
chr10:29517250:AAAAAATAAAAA	12	Long Reads (vamos)	7-15bp	2	2.02020202020202	0.0199958771387343
chr10:29522194:CCAAACCAGGCTCATGA	17	Long Reads (vamos)	16bp+	2	2	0
chr10:29526271:TTTCTTTTTTTCTC	14	Long Reads (vamos)	7-15bp	4	4.15267175572519	0.330358191426894
chr10:2952723:AGGGAGAGGGGCTCCTTGACGCATCCCAGCAGGAAGAGGGGGTCTTCGATTCATCCTGGC	60	Long Reads (vamos)	16bp+	5	4.60550458715596	0.241080530071356
chr10:29529175:AAAAGAAA	8	Long Reads (vamos)	7-15bp	5	5.06716417910448	1.67214678487263
chr10:29539165:AATA	4	Long Reads (vamos)	4-6bp	8	8.29347826086956	1.0667701863354
chr10:2954279:TTCCAAAACAATAGTAGGGATACACATTCTCA	32	Long Reads (vamos)	16bp+	2	2	0
chr10:29545853:AAAAAAG	7	Long Reads (vamos)	7-15bp	7	7.42222222222222	2.57412935323383
chr10:29552317:GCAGGCAGATCACGA	15	Long Reads (vamos)	7-15bp	2	2	0
chr10:29558957:TTATATATTTTATATTATTATATAAACCATGTT	33	Long Reads (vamos)	16bp+	2	2	0
chr10:29562760:AAAGAAAAAAGA	12	Long Reads (vamos)	7-15bp	3	3.04761904761905	0.589714285714286
chr10:29563874:TCCCCCATGTATCTCCTTA	19	Long Reads (vamos)	16bp+	4	4.49180327868852	0.285056225443707
chr10:29568015:CAAAAAAAAAAA	12	Long Reads (vamos)	7-15bp	2	2.10924369747899	0.267625694345535
chr10:29568770:ATGG	4	Long Reads (vamos)	4-6bp	21	20.7230769230769	2.1087656529517
chr10:29572763:AAAAAAAAAAAG	12	Long Reads (vamos)	7-15bp	3	3.52985074626866	0.626921782067108
chr10:29579436:AAACAAACAAAAC	13	Long Reads (vamos)	7-15bp	4	3.75193798449612	0.187984496124031
chr10:29582731:TAA	3	Long Reads (vamos)	2-3bp	13	12.24	3.49032258064516
chr10:29605652:TTTTTTCCCCTTAGTGG	17	Long Reads (vamos)	16bp+	2	2.01315789473684	0.0131578947368421
chr10:29605714:ACATAATATATATTTTATAT	20	Long Reads (vamos)	16bp+	2	2	0
chr10:2960889:TGAGCCACAGAAAGCTGAGAGATGA	25	Long Reads (vamos)	16bp+	2	2	0
chr10:29618039:ACTGTGTAAGGAGCTTGCTGACGCAGGCAGGAGAGC	36	Long Reads (vamos)	16bp+	2	2	0
chr10:29619809:ACAAACTACATTTTAAAAAATATTATG	27	Long Reads (vamos)	16bp+	2	2.09375	0.0858552631578947
chr10:29627026:AAAAT	5	Long Reads (vamos)	4-6bp	7	7.02020202020202	0.836322407750979
chr10:29630668:TACAGAAACCCCAT	14	Long Reads (vamos)	7-15bp	2	1.96511627906977	0.03406292749658
chr10:29631382:CCTGTAATCCCAGCACTTTGGGAGGCCGAGGTGGGCAGATCATGAGGTCAGGATTTCGAGACCAGCCTGACCAACATGGTGAAACCCCATCTTTACTAAATATACAAGAATTAGCCGGGCGTGGTGGCGGACA	133	Long Reads (vamos)	16bp+	2	2	0
chr10:29632490:AAAAAAAG	8	Long Reads (vamos)	7-15bp	4	4.24242424242424	0.490400185056674
chr10:2963298:CCACACACCTGG	12	Long Reads (vamos)	7-15bp	4	3.91578947368421	0.0992161254199328
chr10:29636789:TTTTG	5	Long Reads (vamos)	4-6bp	6	5.7563025210084	0.558752314485116
