## Supplementary Table 2 for "Integration of transcriptomics and long-read genomics prioritizes structural variants in rare disease" (part 2 of 3)

ID	RS	Technology	bin	median_RL	mean_RL	var_RL
chr10:29641568:AAAATAA	7	Long Reads (vamos)	7-15bp	5	4.99166666666667	0.109173669467787
chr10:29642397:AGAA	4	Long Reads (vamos)	4-6bp	17	16.8059701492537	2.9996633374481
chr10:29644669:GAAA	4	Long Reads (vamos)	4-6bp	9	8.74528301886792	0.705929919137466
chr10:29647301:CTTTTTTTT	9	Long Reads (vamos)	7-15bp	5	4.7910447761194	0.392099652115363
chr10:2966272:AAGAGAAAAGAAAAGGAAAGGAAAGAG	27	Long Reads (vamos)	16bp+	4	4.23728813559322	0.216717369259742
chr10:29665795:AAAC	4	Long Reads (vamos)	4-6bp	9	8.63793103448276	0.859070464767616
chr10:29673646:GCGAGAACTCACTATC	16	Long Reads (vamos)	16bp+	2	2	0.0266666666666667
chr10:29693920:ATAC	4	Long Reads (vamos)	4-6bp	16	16.1532258064516	0.878769997377393
chr10:29695782:CTCCCT	6	Long Reads (vamos)	4-6bp	31	31.8014705882353	8.14547930283224
chr10:29696358:CTGCCCGGCCGCCACCCCGTCTGGGAAGTGAGGAGCGTCTCTGCCTGGCTGCCCATCGTCTGGGATGTGAGGAGCCCCTCTGCCTGGCTGCCCAGTCTGGAAAGTGAGGAGCGTCTCTGCCCGGCTGCCATCCCACCTGGGAAGTGAGGAGCGCCT	156	Long Reads (vamos)	16bp+	3	3	0
chr10:29696901:AGGAGCCCCTCTGCCCAGCCAGACGCCCCGTCCGGGAGGGAGGTGGGGGGGTCAGCCCCTCGCCCAGCCAGCCGCCCCGTCCGGGAGGGAGGTGGGGGGCTCAGCCCCCCGCCCGGCCAGCCGCCCCGTCCGGGAGGTGAGGGGCGCCTCTGCCCGGCCACCCCTACTGGGAAGTG	176	Long Reads (vamos)	16bp+	2	2.25210084033613	0.19014385415183
chr10:29698645:AAAAAT	6	Long Reads (vamos)	4-6bp	7	6.84615384615385	0.255217650566488
chr10:2970478:TTATTAATAATATGGTTG	18	Long Reads (vamos)	16bp+	5	4.97058823529412	0.127839254513687
chr10:2970603:ATTAATCATAAATTAATA	18	Long Reads (vamos)	16bp+	3	2.97368421052632	0.0526315789473684
chr10:29708766:TGGAGCTCAC	10	Long Reads (vamos)	7-15bp	2	2.06578947368421	0.0889473684210526
chr10:2971167:GGCTCAAGTGATCTTCCC	18	Long Reads (vamos)	16bp+	2	2	0
chr10:29712370:AGCTGGTTGTTAGAAAGAGCCTGCGACCTT	30	Long Reads (vamos)	16bp+	2	2	0
chr10:29714948:AAAAAAAAAAAAAAAA	16	Long Reads (vamos)	16bp+	3	2.62903225806452	0.284028324154209
chr10:2971697:GAAGCCATATTCAATAA	17	Long Reads (vamos)	16bp+	3	2.98876404494382	0.0112359550561798
chr10:297192:AAAAC	5	Long Reads (vamos)	4-6bp	5	4.96703296703297	0.276678876678877
chr10:29721235:AAAC	4	Long Reads (vamos)	4-6bp	9	8.31818181818182	3.24149895905621
chr10:29722222:AAAAAAAAAAA	11	Long Reads (vamos)	7-15bp	4	3.85925925925926	0.330790491984522
chr10:29742461:TGTTCTTTTTTT	12	Long Reads (vamos)	7-15bp	4	4.3037037037037	0.392150359314538
chr10:29745964:AAAAAAA	7	Long Reads (vamos)	7-15bp	4	4	1.87037037037037
chr10:29747711:TATATATATATGTATA	16	Long Reads (vamos)	16bp+	2	2.33628318584071	0.243046776232617
chr10:29753104:AAACA	5	Long Reads (vamos)	4-6bp	8	8.344	1.58232258064516
chr10:29754128:TTCT	4	Long Reads (vamos)	4-6bp	11	11.9312977099237	4.07985907222548
chr10:2975598:AAT	3	Long Reads (vamos)	2-3bp	18	17.4322033898305	2.14493698392003
chr10:29759055:AAAT	4	Long Reads (vamos)	4-6bp	18	17.6439393939394	1.16232940087902
chr10:2976479:AAT	3	Long Reads (vamos)	2-3bp	15	14.2767857142857	4.25603281853282
chr10:29764883:TCTTTTCTTTCTTT	14	Long Reads (vamos)	7-15bp	2	2.29411764705882	0.229470005824112
chr10:29768610:AAACAAAACAAA	12	Long Reads (vamos)	7-15bp	3	2.98888888888889	0.0785268414481898
chr10:29770644:AAG	3	Long Reads (vamos)	2-3bp	20	20.4296875	8.87690698818898
chr10:2977547:AAAG	4	Long Reads (vamos)	4-6bp	21	21.1692307692308	6.71532498509243
chr10:29776677:TTTC	4	Long Reads (vamos)	4-6bp	45	45.4744525547445	27.5894160583942
chr10:29780776:TTTCTTTTCCTTTCCTTTCTTTCCT	25	Long Reads (vamos)	16bp+	4	3.78	0.173333333333333
chr10:29780913:TCCTCCCTCTCTCTCT	16	Long Reads (vamos)	16bp+	2	1.95833333333333	0.10749299719888
chr10:29782359:AAAAAAAAAAAAAAAG	16	Long Reads (vamos)	16bp+	3	2.95238095238095	0.445714285714286
chr10:29786128:AAATACAAAATCTCAGCAAAG	21	Long Reads (vamos)	16bp+	2	2.01333333333333	0.0133333333333333
chr10:29789125:ATATATATATCCATCAT	17	Long Reads (vamos)	16bp+	10	10.4166666666667	0.36704834605598
chr10:29789412:AGAT	4	Long Reads (vamos)	4-6bp	13	16.5826771653543	34.9276340457443
chr10:29790664:CATT	4	Long Reads (vamos)	4-6bp	11	11	0.202020202020202
chr10:29792855:AATA	4	Long Reads (vamos)	4-6bp	8	8.37096774193548	4.65801206399161
chr10:29807141:AGAGAGAGAGGAAGAAAGAGAGAGAGGAGGAGAGAGAAAAGAGAAGAGGTAGAAGGGAGGAGAGATAAAGAGATAA	76	Long Reads (vamos)	16bp+	3	3.12727272727273	0.185487906588824
chr10:29813818:AAAT	4	Long Reads (vamos)	4-6bp	11	11.203125	1.39148622047244
chr10:2981830:TTCTTTTT	8	Long Reads (vamos)	7-15bp	5	4.7593984962406	0.5477329687856
chr10:29825055:AAAAAAAC	8	Long Reads (vamos)	7-15bp	4	4.27480916030534	0.339283617146213
chr10:29828381:AAAC	4	Long Reads (vamos)	4-6bp	10	9.56296296296296	0.516528468767275
chr10:29833662:TATATATATG	10	Long Reads (vamos)	7-15bp	7	8.44776119402985	3.9634160026933
chr10:29838818:GAGGGGTGAAGGGGGAAGGGGGGGA	25	Long Reads (vamos)	16bp+	2	1.98571428571429	0.0142857142857143
chr10:29838890:GGGAGAGGTAATGGTGCTGGAGGAATG	27	Long Reads (vamos)	16bp+	3	3.34259259259259	0.227327795084804
chr10:2983995:TATATATATATATGGATTATA	21	Long Reads (vamos)	16bp+	4	4.1404958677686	0.138429752066116
chr10:29848614:GTGGCTCACACCTGTAATCCCAGCACTTTGGGAGACTGAGGTGGACGGATCACCTGAGGTCAGGAGTTCGAGACCAGTCTGGCCAACATGGCAAAACCCTGTCTCTACTAAAAATACAAAAATTAGGCCAGGTGAA	136	Long Reads (vamos)	16bp+	2	2	0
chr10:29848888:CAGGTGTGGTGGCGGATGCCTGTAATCCCTGCTACTTGGGAGGCTGAGGCAGGAGAATTGTTCCAACCTGGGAGGTGGAGGTTGCAGCGAGCTGAGATCGCACCATTGCACTCCAGCCTGGGCAACAAGAGCGAAACTCC	140	Long Reads (vamos)	16bp+	2	2	0
chr10:29851894:TTTTTCTTT	9	Long Reads (vamos)	7-15bp	4	4.03030303030303	0.548693037242656
chr10:29853337:CTCTGTATCTTTCTAA	16	Long Reads (vamos)	16bp+	2	1.98630136986301	0.0136986301369863
chr10:29859028:CTGGAGTGCAGTGGAGCAATCAC	23	Long Reads (vamos)	16bp+	2	2	0
chr10:29868078:TTTCTTTTTTC	11	Long Reads (vamos)	7-15bp	4	4.05263157894737	0.292663476874003
chr10:29868413:ATTTATAACATAAAGAATGCTAA	23	Long Reads (vamos)	16bp+	2	2	0
chr10:29872312:AAAC	4	Long Reads (vamos)	4-6bp	11	10.24	1.78064516129032
chr10:29878883:AAT	3	Long Reads (vamos)	2-3bp	16	16.34375	5.17224409448819
chr10:29882882:GTCCTCCAACA	11	Long Reads (vamos)	7-15bp	3	3	0.0652173913043478
chr10:29884292:AAAAAGA	7	Long Reads (vamos)	7-15bp	4	4.50746268656716	0.402199528672427
chr10:29885516:GGCTCTATCTTTAGGAGGAGGCAGC	25	Long Reads (vamos)	16bp+	2	2	0
chr10:2988773:GAGAGACAGAAACAGAAAGACAGAGAGAGACAGAGACATCCT	42	Long Reads (vamos)	16bp+	4	4.02247191011236	0.249489274770174
chr10:29903281:TAACCACCACAAGTGTGTATTATTTCATCATTTC	34	Long Reads (vamos)	16bp+	3	3.128	0.709290322580645
chr10:29904801:CTTCC	5	Long Reads (vamos)	4-6bp	12	11.3306451612903	4.62962234461054
chr10:29907457:TTTC	4	Long Reads (vamos)	4-6bp	44	43.8695652173913	19.7200888606791
chr10:29910034:AAAAAAAAAGAAAG	14	Long Reads (vamos)	7-15bp	3	2.59055118110236	0.450068741407324
chr10:29913139:TACTCATTATTAACATTGTTCACG	24	Long Reads (vamos)	16bp+	2	1.98850574712644	0.0114942528735632
chr10:29919246:CTTCTCCTTCTCCTCTTCCTCCTTCC	26	Long Reads (vamos)	16bp+	4	3.952	0.126709677419355
chr10:29919466:CCTTCTTTCTCTTCTTCT	18	Long Reads (vamos)	16bp+	2	2	0.0196078431372549
chr10:29919842:TCCTCTTCTCTTTCTCCACCTCTTTCTCTC	30	Long Reads (vamos)	16bp+	5	5.15254237288136	0.164566130667826
chr10:2992174:TGTGTGTGCACATGTA	16	Long Reads (vamos)	16bp+	2	1.97530864197531	0.0243827160493827
chr10:29922181:AAGG	4	Long Reads (vamos)	4-6bp	28	27.4264705882353	20.6019607843137
chr10:29924894:AAAG	4	Long Reads (vamos)	4-6bp	27	26.8970588235294	5.02636165577342
chr10:29926493:CGGAGAGAGAATGCACTCATTACCATGGAGATGG	34	Long Reads (vamos)	16bp+	2	2	0
chr10:29928314:GAAG	4	Long Reads (vamos)	4-6bp	15	15.0236220472441	6.91213598300213
chr10:29928403:GAGGGA	6	Long Reads (vamos)	4-6bp	6	5.752	0.252516129032258
chr10:29929090:GGGTACGTGTCTTCCGGCCA	20	Long Reads (vamos)	16bp+	2	1.97826086956522	0.0215002388915432
chr10:29938830:TACACCCTATATATATATGTATGTATG	27	Long Reads (vamos)	16bp+	2	2	0
chr10:29939242:AGATCTTTAGAAAGATCTTTTA	22	Long Reads (vamos)	16bp+	2	2	0.021505376344086
chr10:29942594:TGTCCATTGCTCTCTGTCCATTGC	24	Long Reads (vamos)	16bp+	2	2	0
chr10:29945082:ATTTTCTGATAAGAAT	16	Long Reads (vamos)	16bp+	2	1.98795180722892	0.0120481927710843
chr10:29945502:CCCTACCCACCTCTCCAGCCTC	22	Long Reads (vamos)	16bp+	2	2	0
chr10:29946035:TTTC	4	Long Reads (vamos)	4-6bp	7	7.16030534351145	1.6125660598943
chr10:29949435:ATAACAAATTCAA	13	Long Reads (vamos)	7-15bp	2	1.98571428571429	0.0142857142857143
chr10:29963346:GAACTGTGAGTCAACTGAAACTCTTTCCTTTATAAATTACCCAGTCTCGGGTATTTCTTC	60	Long Reads (vamos)	16bp+	2	2	0
chr10:29969130:TGTGTGTCAGTGTG	14	Long Reads (vamos)	7-15bp	2	1.94520547945205	0.0525114155251142
chr10:29977667:TTATTTGATGTAAAAAATTA	20	Long Reads (vamos)	16bp+	2	1.98780487804878	0.0121951219512195
chr10:29982180:ATTATATCATTAAAGTG	17	Long Reads (vamos)	16bp+	2	2	0
chr10:29983743:GGAGGGAA	8	Long Reads (vamos)	7-15bp	24	23.8721804511278	1.88505354294828
chr10:29986658:CAAA	4	Long Reads (vamos)	4-6bp	9	9.35087719298246	0.424468250271697
chr10:29989658:TTTTA	5	Long Reads (vamos)	4-6bp	6	5.98387096774194	0.211119853134015
chr10:29991937:TTTTGGGGTTTTTTGTTTTTG	21	Long Reads (vamos)	16bp+	2	2	0.0206185567010309
chr10:29998256:CAAGCTCACACAACACACACAACACATGCATATACACCGTACACACATGCAACACAAGCAACACAGTACATGTG	74	Long Reads (vamos)	16bp+	2	2.04109589041096	0.0399543378995434
chr10:3001784:AAGAGAGAGAGAGAAGGAGAATGGGCATGTTACTCTCACCCTCCATGTCTGTAGAGTTGGTGGGAGAGAGAGAAGGAGATAGAGAGGACATCTTACTCTCACCCTCCATGACTGTAGAGCTGGTGAGAGACAGACAGAAAGAGAAAGAATGGGTACATCTTCCTCTACCCACCATGGCTGTAGAGTTGGT	190	Long Reads (vamos)	16bp+	3	3	0
chr10:30018272:TTC	3	Long Reads (vamos)	2-3bp	9	9.41044776119403	2.52951408371675
chr10:30018954:CACTGCAGCATTATTTACAATAGCCAAGTT	30	Long Reads (vamos)	16bp+	2	2	0
chr10:30025535:AGGGG	5	Long Reads (vamos)	4-6bp	9	8.87218045112782	1.65778081567555
chr10:30027571:CTG	3	Long Reads (vamos)	2-3bp	12	11.65	0.985714285714286
chr10:30031109:ATATTTATTT	10	Long Reads (vamos)	7-15bp	3	3	0
chr10:30031428:CCCATCTGTATTTTTTTTTTTTTTTTTTTTTGAGACGGAGTCTTGCTCTGTCGCCCAGGCTGGAGTGCAGTGTGGGATCTCGGCTCACTGCAAGCTCCGCCTCCCGTGTTCACGCCATTCTCCTGCCTCAGCCTCCCAAGTAGCTGGGACTACAGGCGCCCGCCACTACGCCCGGCTAATTTTTTGTATTTTTAGTAGAGACGGGGGTTTCACTGTTTTAGCCGGGATGGTCTCGATCTCCTGACCTCGTGATCCGCCCGCCTCGGCCTCCCAAAGTGCTGGGATTACAGGCGTGAGCCACCGCGCCCGGC	311	Long Reads (vamos)	16bp+	2	2	0
chr10:30034222:AAT	3	Long Reads (vamos)	2-3bp	15	14.8130081300813	1.36638677862188
chr10:30038704:AAGAGAG	7	Long Reads (vamos)	7-15bp	8	7.48148148148148	0.80375898286346
chr10:30042600:AGATGGGTGGCAATGGGAGGCAG	23	Long Reads (vamos)	16bp+	2	2.01149425287356	0.0114942528735632
chr10:30051247:CACA	4	Long Reads (vamos)	4-6bp	16	15.4925373134328	4.20671080686792
chr10:300534:GTGGAGAAGCCGGAACCCAGGCGCGGCCCTGAGCGT	36	Long Reads (vamos)	16bp+	9	9.26119402985075	0.555324879362586
chr10:30053560:AAAAG	5	Long Reads (vamos)	4-6bp	6	6.15384615384615	0.611806797853309
chr10:30054428:ATATACTTAATATTAACTTAAGTAT	25	Long Reads (vamos)	16bp+	2	2	0
chr10:30059599:CCGCCCCGCCCACCGCCCGGGC	22	Long Reads (vamos)	16bp+	2	2.09677419354839	0.218793828892006
chr10:30059991:ACACACCCATATACAGTCACGCACAGATGCAGCCAA	36	Long Reads (vamos)	16bp+	2	2	0
chr10:30072118:GGAAGGGAAG	10	Long Reads (vamos)	7-15bp	6	6.22321428571429	0.283059845559846
chr10:30073647:TCCT	4	Long Reads (vamos)	4-6bp	31	30.7058823529412	4.6239651416122
chr10:30082515:AGACCAGCCTGACCAACATGGAGAAACCCCATCTGTACTAAAAACACAAAATTGGCCGGGTATGGTGGTGCGTGCCTGTAATCCCAGCTACTTCGGAAGCTGAGGCAGG	109	Long Reads (vamos)	16bp+	2	2	0
chr10:30082851:AAAAAAACA	9	Long Reads (vamos)	7-15bp	3	3.42477876106195	0.978666245259166
chr10:30084012:GAAAAAAAGAAAGAAAGAGAGAGAGAGAGAAAGGGAGAAATAGAAAGAAAAA	52	Long Reads (vamos)	16bp+	4	3.92307692307692	0.138461538461538
chr10:30084781:TATC	4	Long Reads (vamos)	4-6bp	23	22.9834710743802	1.64972451790634
chr10:30087438:AAAAAT	6	Long Reads (vamos)	4-6bp	6	5.92481203007519	0.160970608339029
chr10:30090559:GAGGG	5	Long Reads (vamos)	4-6bp	6	6.04424778761062	0.435524652338812
chr10:30093699:CACGGGAATCCCGGGGATAGAGTCTAGCTCAGAGATTCAGCAAGTATTTGCAGATCCAAGTCCTTTTGCAAGAGAGT	77	Long Reads (vamos)	16bp+	2	2	0
chr10:30099820:CAATCACTTGCTCCACCCTGACTCATTG	28	Long Reads (vamos)	16bp+	3	3	0
chr10:30100348:TTTTTGTTGTAGTTGTTGTTGTTTGAG	27	Long Reads (vamos)	16bp+	2	1.98611111111111	0.0138888888888889
chr10:30103499:ATGTCAAATGTTAAAATAA	19	Long Reads (vamos)	16bp+	2	2	0
chr10:30104782:TTTG	4	Long Reads (vamos)	4-6bp	6	6.41176470588235	0.583250249252243
chr10:30114826:ATAG	4	Long Reads (vamos)	4-6bp	16	16.125	1.55905511811024
chr10:30123898:TAATTTTTAG	10	Long Reads (vamos)	7-15bp	3	3	0
chr10:30132463:AGCTTGAGTCTAGG	14	Long Reads (vamos)	7-15bp	2	2	0
chr10:30137791:GCAATGCCTG	10	Long Reads (vamos)	7-15bp	3	2.95294117647059	0.0453781512605042
chr10:30140668:TTTG	4	Long Reads (vamos)	4-6bp	7	7.32173913043478	0.641189931350114
chr10:30163306:TCTAGCTCACGGTTTGTAAACACACCAATCAGCACCCTGTG	41	Long Reads (vamos)	16bp+	5	4.99090909090909	0.00909090909090909
chr10:30167116:ATTT	4	Long Reads (vamos)	4-6bp	7	7.65686274509804	1.43554649582605
chr10:30169764:CATGCACACACACA	14	Long Reads (vamos)	7-15bp	2	1.98571428571429	0.0142857142857143
chr10:3018130:AAATTTCTAGAA	12	Long Reads (vamos)	7-15bp	2	1.96629213483146	0.0329417773237998
chr10:30185345:AAAACCCAACAAACAGA	17	Long Reads (vamos)	16bp+	4	3.875	0.11036036036036
chr10:3018902:ATCT	4	Long Reads (vamos)	4-6bp	14	13.912	0.435741935483871
chr10:30191355:AGAT	4	Long Reads (vamos)	4-6bp	22	21.6615384615385	2.33416815742397
chr10:301958:GTTTTCAAGTAGACTGCAA	19	Long Reads (vamos)	16bp+	2	1.83544303797468	0.139240506329114
chr10:30200520:TAGATAGACGATTGATCAATCTA	23	Long Reads (vamos)	16bp+	2	2	0
chr10:30202406:ATATATATACACACACAC	18	Long Reads (vamos)	16bp+	2	2.01234567901235	0.0373456790123457
chr10:30204855:AAAT	4	Long Reads (vamos)	4-6bp	7	7.13793103448276	0.259823576583801
chr10:30206213:GAAATAAAATAAAATAAAAA	20	Long Reads (vamos)	16bp+	2	2	0
chr10:30206906:GATA	4	Long Reads (vamos)	4-6bp	12	11.6915887850467	1.34738141421266
chr10:30211666:CAACATCCACTCT	13	Long Reads (vamos)	7-15bp	2	1.97183098591549	0.0277665995975855
chr10:30214689:GACCTACCTAGT	12	Long Reads (vamos)	7-15bp	3	3	0
chr10:30214869:GCTGCCCCACCT	12	Long Reads (vamos)	7-15bp	3	2.9	0.0908256880733945
chr10:30217313:TATGTTTATTGCATATATTATATATAATA	29	Long Reads (vamos)	16bp+	2	2	0
chr10:30217874:AAAAGAGATGAAAATAC	17	Long Reads (vamos)	16bp+	2	2	0
chr10:30222236:AAAT	4	Long Reads (vamos)	4-6bp	6	5.49019607843137	0.390992040380509
chr10:30226616:AATAAATAAATAA	13	Long Reads (vamos)	7-15bp	2	2.01428571428571	0.0142857142857143
chr10:30234577:AAAAGAAAAA	10	Long Reads (vamos)	7-15bp	3	3.07964601769911	0.109671302149178
chr10:30240757:GAAA	4	Long Reads (vamos)	4-6bp	48	47.3430656934307	7.97702876771146
chr10:30242937:CAAAAAAACAACAACAA	17	Long Reads (vamos)	16bp+	2	2.22105263157895	0.174020156774916
chr10:30243686:AAAATTAAAAATATTTACATA	21	Long Reads (vamos)	16bp+	2	2	0
chr10:30244472:ATACATTA	8	Long Reads (vamos)	7-15bp	4	3.94117647058824	0.115317414094351
chr10:30246859:AATGATAATATGTTG	15	Long Reads (vamos)	7-15bp	2	2.01351351351351	0.0135135135135135
chr10:30247067:TAAAAATTAATT	12	Long Reads (vamos)	7-15bp	2	1.97183098591549	0.0277665995975855
chr10:30248147:AGCCATTGGAAAA	13	Long Reads (vamos)	7-15bp	2	2	0
chr10:30248449:AAGG	4	Long Reads (vamos)	4-6bp	32	32.5	2.82330827067669
chr10:30251442:TCAATATCTACAAAA	15	Long Reads (vamos)	7-15bp	3	3	0
chr10:30251851:TTTTCTATATAGAGAGTTG	19	Long Reads (vamos)	16bp+	2	2	0
chr10:30260992:AAT	3	Long Reads (vamos)	2-3bp	12	11.8053097345133	1.69390012642225
chr10:30261961:AAAC	4	Long Reads (vamos)	4-6bp	6	6.53535353535354	0.883941455370027
chr10:3027257:CTTATTGAGCATGTG	15	Long Reads (vamos)	7-15bp	2	2	0
chr10:30279313:AAAT	4	Long Reads (vamos)	4-6bp	13	12.6507936507937	1.90907936507937
chr10:30282888:AAAAAAAAAAAAAAAAAAGAAAGAAAGAAAAGG	33	Long Reads (vamos)	16bp+	2	2.72727272727273	0.842368640533778
chr10:302886:ACATCACCGCACGCGGCTGTAGACTTCATAAACACTGTACTCGTGAGCCAAGACATCACCACACGTGGCGGTAGATTCTTAAACACTGTACTCGTAAGCTAAGACATCATCCACGTGCGGCTGTAGACTTTGTAAAAACTACTCGCGAGCTAAGACATCACTGCATGAGGCTGTAGATTGATCAACACTGCACTCGTGAGCTAAG	205	Long Reads (vamos)	16bp+	2	2	0
chr10:30293115:TAAA	4	Long Reads (vamos)	4-6bp	8	8.73	1.75464646464646
chr10:30298085:TATTT	5	Long Reads (vamos)	4-6bp	7	6.73684210526316	0.248719142990219
chr10:30304686:AAGG	4	Long Reads (vamos)	4-6bp	8	7.94736842105263	1.02375407545412
chr10:30307255:TTCTTTTCTTTT	12	Long Reads (vamos)	7-15bp	4	3.77099236641221	0.639459776864357
chr10:30314871:AAAAA	5	Long Reads (vamos)	4-6bp	7	6.91111111111111	3.03681592039801
chr10:30315501:CAAAA	5	Long Reads (vamos)	4-6bp	8	7.9296875	1.3572219488189
chr10:30316886:AAAAC	5	Long Reads (vamos)	4-6bp	6	5.57142857142857	0.371134020618557
chr10:30321238:TTTAT	5	Long Reads (vamos)	4-6bp	7	6.92857142857143	0.409266409266409
chr10:30322077:AAGTTGTATCTGAA	14	Long Reads (vamos)	7-15bp	2	2	0
chr10:30326638:AAAAATAAACACATTTCTAAATAGGAGCTTTTGGT	35	Long Reads (vamos)	16bp+	2	2	0
chr10:30327499:AAAT	4	Long Reads (vamos)	4-6bp	10	9.71929824561403	1.84971277751902
chr10:30338264:ATAAC	5	Long Reads (vamos)	4-6bp	17	15.6984126984127	4.38831746031746
chr10:30339123:AAACAAAAACAAAAAC	16	Long Reads (vamos)	16bp+	2	2.01149425287356	0.0347500668270516
chr10:30359263:AAAAAAGAAAAAA	13	Long Reads (vamos)	7-15bp	3	3.30952380952381	0.343428571428571
chr10:30360941:TAACTTCTTTTTCA	14	Long Reads (vamos)	7-15bp	3	2.58620689655172	0.244677661169415
chr10:30361033:TTTTTAAATCCCATAAC	17	Long Reads (vamos)	16bp+	3	2.98717948717949	0.0128205128205128
chr10:30365198:TCCACCCACTCCTTCAGG	18	Long Reads (vamos)	16bp+	2	2	0
chr10:30368297:TCCTCCCGCTCCCGCAGACTC	21	Long Reads (vamos)	16bp+	9	8.98412698412698	0.335746031746032
chr10:30368686:AACAA	5	Long Reads (vamos)	4-6bp	5	4.8314606741573	0.209908069458631
chr10:30369972:CTATTAGAGTATTAGAGTTT	20	Long Reads (vamos)	16bp+	3	2.98795180722892	0.0120481927710843
chr10:30374701:AAACTTTAAAAAA	13	Long Reads (vamos)	7-15bp	2	1.97894736842105	0.0421052631578947
chr10:30377880:TTTCTTTATATTTTGTCTTCCAAATTATTACAAAAAAA	38	Long Reads (vamos)	16bp+	3	3	0
chr10:3038112:AAAAAATT	8	Long Reads (vamos)	7-15bp	4	4.15384615384615	0.420512820512821
chr10:30385853:GCCGGGCATGGTGGCTCACACCTGTAATCCCAGCACTTTGGGAGGCTGAGGCAGGCAGATCACGAGGTCACGAGATCAAGACCATCCTGGCTAATATGGTGATATCCTGTCTCTACTAAAAATACAAAAAAATGGG	136	Long Reads (vamos)	16bp+	2	2	0
chr10:3040105:AAAAAAAAAAA	11	Long Reads (vamos)	7-15bp	3	3.14634146341463	0.289884046381447
chr10:30403556:TCCTCCTCACAGCACTGC	18	Long Reads (vamos)	16bp+	2	2	0
chr10:30404323:AAAC	4	Long Reads (vamos)	4-6bp	7	7.43307086614173	0.707786526684165
chr10:30404510:AAAAAAAAAAAAAA	14	Long Reads (vamos)	7-15bp	3	3.09774436090226	0.391888812941445
chr10:3040464:AGAA	4	Long Reads (vamos)	4-6bp	61	58.2518518518519	99.7271420674406
chr10:3041026:GAAG	4	Long Reads (vamos)	4-6bp	13	13.2121212121212	0.962294702752718
chr10:30412485:GGGAATCAGAAGAA	14	Long Reads (vamos)	7-15bp	2	1.94520547945205	0.0525114155251142
chr10:30412575:TTTTC	5	Long Reads (vamos)	4-6bp	15	14.9779411764706	7.04395424836601
chr10:30413341:TATATTACATGTGCAA	16	Long Reads (vamos)	16bp+	2	1.98780487804878	0.0121951219512195
chr10:30415007:ACACACACAC	10	Long Reads (vamos)	7-15bp	11	11.1240875912409	1.37419493344783
chr10:30418161:GAAA	4	Long Reads (vamos)	4-6bp	47	47.1470588235294	13.0893246187364
chr10:3041876:AGGAGGACTACTTGAGCCT	19	Long Reads (vamos)	16bp+	2	2.01351351351351	0.0135135135135135
chr10:3041992:AAAAAAAG	8	Long Reads (vamos)	7-15bp	3	3.41666666666667	0.320093457943925
chr10:30421430:GGGCATGGTGGCTCATGCCTGTAATCCCAACACTTTGGGAGGCCAAGGTGGGTGGATCATGAGGTCAGGAGTTTGAGACCAGCCTGGCCAACATGGTGAAACCTCATCTCTACTAAAA	118	Long Reads (vamos)	16bp+	2	2	0
chr10:30421851:AAAT	4	Long Reads (vamos)	4-6bp	11	11.1145038167939	0.948326482677628
chr10:30431210:ATAC	4	Long Reads (vamos)	4-6bp	13	13.1171875	1.26962352362205
chr10:30444463:AATAAAATAA	10	Long Reads (vamos)	7-15bp	3	3.07070707070707	0.0663780663780664
chr10:30446713:ATTATTTTCTCTTCTAATTTT	21	Long Reads (vamos)	16bp+	2	1.98571428571429	0.0142857142857143
chr10:30448414:TTA	3	Long Reads (vamos)	2-3bp	13	13.2153846153846	4.6974358974359
chr10:30453914:GAAG	4	Long Reads (vamos)	4-6bp	21.5	20.7867647058824	16.0949346405229
chr10:30457635:TGTTT	5	Long Reads (vamos)	4-6bp	5	5.1	0.167088607594937
chr10:30459750:ACTTGCTTTTTTACA	15	Long Reads (vamos)	7-15bp	2	1.97674418604651	0.0229822161422709
chr10:3046464:CACCCGCTCCTCCCACCTGCTCTCTCACCTGCTGTCTA	38	Long Reads (vamos)	16bp+	5	4.98130841121495	0.0185152530417916
chr10:30475589:AGGAAGGAAGGA	12	Long Reads (vamos)	7-15bp	9	8.89230769230769	1.44567680381634
chr10:30477009:ACTTTGGTTTTGGTTTTGAACTGGCTTGGATTTCTGGAT	39	Long Reads (vamos)	16bp+	2	2	0
chr10:30477163:TGTGGTGT	8	Long Reads (vamos)	7-15bp	3	2.96190476190476	0.113919413919414
chr10:3047717:TCTCTCTCTCTCCCTCTCTCTCTGTCTCTCCCTCCCTCCCTTTCTCCCTT	50	Long Reads (vamos)	16bp+	3	3.01190476190476	0.0119047619047619
chr10:30484800:TTTTG	5	Long Reads (vamos)	4-6bp	10	9.51492537313433	0.732858265065649
chr10:3048491:CCCCCGAACCCAGAACCAGTCAGCAGTGGGGAGAAAA	37	Long Reads (vamos)	16bp+	4	3.81034482758621	0.728935532233883
chr10:30487412:TTTTA	5	Long Reads (vamos)	4-6bp	13	12.6541353383459	1.83401686033265
chr10:30492278:ACACACACACTCACAC	16	Long Reads (vamos)	16bp+	2	2.19444444444444	0.15809968847352
chr10:30493402:CTTTGATCAGTTC	13	Long Reads (vamos)	7-15bp	3	2.69565217391304	0.214046822742475
chr10:30499397:TTGT	4	Long Reads (vamos)	4-6bp	9	8.82258064516129	0.586152635719906
chr10:30499521:AAAAC	5	Long Reads (vamos)	4-6bp	5	5.02666666666667	0.0803603603603604
chr10:30499815:GGAAGGAAGGGAGGGAGGGAAGAGAGGGAGGAGGTAGGGAAAGAAGAGAGGGAGGGAAGGAAGAAAAGCGAGGGAGAGAGGGAGGGAAGGAAGGAAAGTAAAGAAAGAAGGGAAGAAAGGGAGGGAGGGAGGGAAAGAAAGAAAAGAAAGAAGGAGGGAAAGGAGGAAGGGAGGAAGCAAGGGAAGCAGGGAA	193	Long Reads (vamos)	16bp+	2	2	0
chr10:30507720:GGCCTTATTTATT	13	Long Reads (vamos)	7-15bp	2	1.98571428571429	0.0142857142857143
chr10:30510579:TTTTGTTTGTTTGTT	15	Long Reads (vamos)	7-15bp	2	2.0126582278481	0.0126582278481013
chr10:30512586:GGCAGACACTGTTCTACGGGAGT	23	Long Reads (vamos)	16bp+	2	2	0
chr10:3051693:AAAAATA	7	Long Reads (vamos)	7-15bp	6	6.22222222222222	0.263681592039801
chr10:30520931:TTTTTTTTTTTTGAGATGGAGTCTTGCTCTGTCGCCCAGGCTGGAGTGCAGTGGCACGATCTCTGCTCACTGCAAGCTCCGCCTCCCAGGTTCACACCATTCTCCCGCCTCAGCCTCCCGAGTAGCTGGGACTACAGGC	139	Long Reads (vamos)	16bp+	2	2	0
chr10:30524267:AAAT	4	Long Reads (vamos)	4-6bp	12	12.1102941176471	3.86181917211329
chr10:30524491:TTAATTACTTCTTTGCCTTTC	21	Long Reads (vamos)	16bp+	2	1.9873417721519	0.0126582278481013
chr10:30525684:TTTCAAAAACAATC	14	Long Reads (vamos)	7-15bp	2	2	0
chr10:3053484:TTCCCCTCCAGCCCACCC	18	Long Reads (vamos)	16bp+	5	4.93333333333333	0.958208955223881
chr10:30535853:AAAT	4	Long Reads (vamos)	4-6bp	11	11.5044247787611	0.859355246523388
chr10:30540904:TTTTG	5	Long Reads (vamos)	4-6bp	5	5.3125	0.343421052631579
chr10:30544155:TTTTG	5	Long Reads (vamos)	4-6bp	6	5.98449612403101	0.452882751937984
chr10:30545251:AGAAAA	6	Long Reads (vamos)	4-6bp	10	10.1167883211679	3.1774366680979
chr10:30549456:TTTA	4	Long Reads (vamos)	4-6bp	12	10.4626865671642	10.2504769386152
chr10:30551837:AATGTATAACATTATACATGTATATATGTATAACAATGTAC	41	Long Reads (vamos)	16bp+	5	4.93859649122807	0.0581431454743052
chr10:30557507:AAAAAAAAAGAA	12	Long Reads (vamos)	7-15bp	2	2.13636363636364	0.265638031693078
chr10:30558667:GCCCAGGCTGGAGTGCAGTGGTGCGATCTCAGCTCACGGCAACCTCCGCCTCCTGAGTTCAAGCGATTCTCCCGCCTCAGACTCCCGAGTAACTGGGATTACAGGCGCCCCCACACTAAACTCGGCTTTTTTTTTTTTTTTTTTTTTTTTTTTGAGACGGAGTTTTGCTTTTGTT	175	Long Reads (vamos)	16bp+	2	2	0
chr10:30560154:TTTAAAAATAAATATTAAATA	21	Long Reads (vamos)	16bp+	2	1.98648648648649	0.0135135135135135
chr10:30560625:TTTTG	5	Long Reads (vamos)	4-6bp	7	6.59090909090909	3.78556557945871
chr10:30567641:TTTTTGT	7	Long Reads (vamos)	7-15bp	5	5.11450381679389	0.44063417498532
chr10:3056788:TGTGTGTGTGTGTGTG	16	Long Reads (vamos)	16bp+	2	1.82474226804124	0.354381443298969
chr10:30577562:TGTGTGTGTGTGTATATATATACATATA	28	Long Reads (vamos)	16bp+	3	2.52136752136752	0.251694665487769
chr10:3059190:TTTA	4	Long Reads (vamos)	4-6bp	10	10.0083333333333	3.97471988795518
chr10:30600147:GTGTGATGTCATGGACTTTAAAGATGCAGAAAGGGGAAGTGGGTGTACA	49	Long Reads (vamos)	16bp+	2	2	0
chr10:30605724:CTCCCCTTCTCCGCTATTTTCT	22	Long Reads (vamos)	16bp+	2	1.95	0.619327731092437
chr10:3060690:TCACTCACTCATTCACTCATTCACTAACCCATTCAGTCACTCATTCACTCATTCATCACTAACCCATTGACTCACTCACTCAATCACTCATTCAC	95	Long Reads (vamos)	16bp+	5	5.11578947368421	0.63538633818589
chr10:30611079:GAGTCTTATTTCGAAT	16	Long Reads (vamos)	16bp+	2	2	0
chr10:30611523:AG	2	Long Reads (vamos)	2-3bp	95	96.6323529411765	129.330501089325
chr10:30616485:CATCCATCTCAAAACAAA	18	Long Reads (vamos)	16bp+	2	2	0
chr10:3061721:ACCACGCCCTAATCTCAA	18	Long Reads (vamos)	16bp+	2	2	0
chr10:30617674:AAAAGAAAAGAAAAAGAAAA	20	Long Reads (vamos)	16bp+	3	3.21052631578947	0.288676236044657
chr10:30627501:AAATAGTAAATAT	13	Long Reads (vamos)	7-15bp	3	3	0
chr10:30638505:TTTAT	5	Long Reads (vamos)	4-6bp	10	9.97520661157025	2.54104683195592
chr10:30639342:AAAAAAATGAAA	12	Long Reads (vamos)	7-15bp	3	2.97345132743363	0.0617888748419722
chr10:30639394:AAACATTATTCTTTATTGCTA	21	Long Reads (vamos)	16bp+	2	2	0
chr10:30648423:TAT	3	Long Reads (vamos)	2-3bp	11	12.0967741935484	5.92551796485707
chr10:30650370:TTGTTGTTTTTTTT	14	Long Reads (vamos)	7-15bp	3	3.33884297520661	0.259228650137741
chr10:30650858:AAAT	4	Long Reads (vamos)	4-6bp	12	11.4117647058824	1.45253348864298
chr10:30657788:TCCA	4	Long Reads (vamos)	4-6bp	20	19.8490566037736	0.967475292003594
chr10:30664745:AAAAATGAAAATTAGGCCAGGTGCGGTGGCTTACGCCTGTAATCCCAGCACTTTGGGAGGCCGAGGCGGGTGGATCACGAGGTCCAGAGTTCAAAAACAGCCTGGCCAAGACGGTGAAACCAGGTCTCTACTAAAAATACAAAAATTAGCTGGGCATGGTGGCAGGCACCTGTAATCCCAGCTACTTGGGAGGCTGAGGCAGCGAATTGCGTGAACCTGGGAGTCAGAGGTTGCAGTGAGCTAAGATTGTGCCATTGCACTCCAGCCTGGGTGACAGAGTGAGATTCTATCTTAAAAAAAAA	302	Long Reads (vamos)	16bp+	2	2	0
chr10:30665469:TGGCCTCGTGTCCAGGTAGGACAGGTATAGATGGGGCA	38	Long Reads (vamos)	16bp+	3	2.63207547169811	0.234770889487871
chr10:30671716:CATCACTCTTGGAAGTG	17	Long Reads (vamos)	16bp+	2	2	0
chr10:30677263:TCCCTCTAGGGCCTCTGTCCCC	22	Long Reads (vamos)	16bp+	19	20.9420289855072	24.4053739553581
chr10:3067764:CGGGCGAAGGCGATGGGGTGACCGGAGAGAAGAG	34	Long Reads (vamos)	16bp+	4	3.97560975609756	0.0240891297801867
chr10:30679311:GAAA	4	Long Reads (vamos)	4-6bp	35	35.043795620438	7.8215972520395
chr10:30683849:CTGGGGGACCTGCCAGAAGCAGTTGAGTAGTGCTCAGAAGTAGTTTGAAAGCGGATGCACTAGCAGCAAT	70	Long Reads (vamos)	16bp+	2	2	0
chr10:30691907:GGGGGCAGGTTTCCGGGCTCATTCGCTGGAAAGTGCTG	38	Long Reads (vamos)	16bp+	2	2	0
chr10:30694251:TTG	3	Long Reads (vamos)	2-3bp	14	13.9847328244275	1.44591896652965
chr10:30703214:AAAAACAAAAAA	12	Long Reads (vamos)	7-15bp	2	2	0.0625
chr10:30706355:TC	2	Long Reads (vamos)	2-3bp	83.5	82.0298507462687	112.314891706879
chr10:30707158:TTTA	4	Long Reads (vamos)	4-6bp	17	16.793893129771	1.88796241926013
chr10:30708808:TTTG	4	Long Reads (vamos)	4-6bp	10	10	0.457627118644068
chr10:3070898:ATT	3	Long Reads (vamos)	2-3bp	9	8.5047619047619	1.0985347985348
chr10:30713636:CTTTT	5	Long Reads (vamos)	4-6bp	6	5.77952755905512	0.506561679790026
chr10:30715845:AAGA	4	Long Reads (vamos)	4-6bp	90	92.0656934306569	77.444182052383
chr10:30723051:CAAAAACATCAAGGTAATTCAAATG	25	Long Reads (vamos)	16bp+	2	2.01298701298701	0.012987012987013
chr10:30723457:GCCTCTACTGAGCTTTT	17	Long Reads (vamos)	16bp+	2	2	0
chr10:30729162:ATT	3	Long Reads (vamos)	2-3bp	13	13.208	5.05316129032258
chr10:30734245:AAAAAAAAAAGAAAAAAG	18	Long Reads (vamos)	16bp+	2	2.28703703703704	0.206559363101419
chr10:30736106:AAATAAATAATAAATTTTA	19	Long Reads (vamos)	16bp+	2	2	0
chr10:30738971:GTGGCTCAGGCCTGTAATCCCAGCACTCTGGGAGGCCAAGGTGGGCAAATCACTTGAGCCCAGGATTTCAAGACAACCCTGCGCAACATGGTGAGACCATGTCTCTGTGAAAAATAAGCTAAATTAGCCAGGCGTG	136	Long Reads (vamos)	16bp+	2	2	0
chr10:30739381:AG	2	Long Reads (vamos)	2-3bp	46	46.7463768115942	42.760023273035
chr10:30745214:AA	2	Long Reads (vamos)	2-3bp	20	20.3851851851852	29.1042564953013
chr10:30762857:TTTGT	5	Long Reads (vamos)	4-6bp	8	7.95588235294118	0.664705882352941
chr10:30768860:ACAGGGTGCTGATTGGTGCGTTTACAAACCTTGAGCTAGACACAGAGTGCTGATTGGTGCATTTACAATCCTTTAGCTAGACATAAAAGTTCTCCAAGTCCCCACCAGATTAGCTAGATACAGAGTGCTGATTGGTGCATCCACGAACCCTGAGCTAGAC	160	Long Reads (vamos)	16bp+	3	2.75	0.189189189189189
chr10:3077249:CTTTTTTTTTTT	12	Long Reads (vamos)	7-15bp	2	2.14285714285714	0.219428571428571
chr10:30776993:AAAAAACAAAAAAGAAAAG	19	Long Reads (vamos)	16bp+	2	2.02666666666667	0.0263063063063063
chr10:307773:CGGCACACAGTCCATCTGGAGGGCAGCAGGGAGGGTTCAGGGGTGCCTGGGCGGGGCC	58	Long Reads (vamos)	16bp+	6	5.99212598425197	0.0078740157480315
chr10:30781010:AAT	3	Long Reads (vamos)	2-3bp	9	8.9406779661017	0.876792698826597
chr10:30786119:TCAGTTTACATCTGCTCTATTCAACAGGGGAGCCCAGCCTGAAACTGCATCTCCAGAATTCAGGCACAAAAT	72	Long Reads (vamos)	16bp+	2	2	0
chr10:30794285:TTTA	4	Long Reads (vamos)	4-6bp	15	19.7251908396947	311.139283617146
chr10:30795201:TTTA	4	Long Reads (vamos)	4-6bp	12	11.3109243697479	1.45335422304515
chr10:3079912:GGGAGGCTCTGTCCTGCCACGAATAAATGGAATCAGGT	38	Long Reads (vamos)	16bp+	2	1.97590361445783	0.0238025271818983
chr10:30809998:AGAATTTCAGAT	12	Long Reads (vamos)	7-15bp	2	1.97777777777778	0.0219725343320849
chr10:30813376:ATC	3	Long Reads (vamos)	2-3bp	15	15.1574803149606	0.768653918260217
chr10:30815025:AATTCTAGAA	10	Long Reads (vamos)	7-15bp	3	2.95744680851064	0.0411805078929307
chr10:3081710:ATGATACATTGTAAACAGACCTACATG	27	Long Reads (vamos)	16bp+	6	5.99065420560748	0.00934579439252336
chr10:30817209:AAAAC	5	Long Reads (vamos)	4-6bp	6	6.14814814814815	1.33609729132117
chr10:30823563:ATA	3	Long Reads (vamos)	2-3bp	18	17.7903225806452	4.47600314712825
chr10:30825813:CAATATGGCAGCATTGAAAGAGG	23	Long Reads (vamos)	16bp+	3	3	0.0246913580246914
chr10:30843405:TTTCATAGTTTGAATTCAAG	20	Long Reads (vamos)	16bp+	2	2	0
chr10:3084686:CCAGCACAGTCCCCCACTCCACTCT	25	Long Reads (vamos)	16bp+	55	57.0144927536232	38.2187665291442
chr10:30874754:TAGAAATATCTTTATAAATTAAATATTCTT	30	Long Reads (vamos)	16bp+	3	3.02325581395349	0.0229822161422709
chr10:30878305:GGAGAGAAGCAACTTGACT	19	Long Reads (vamos)	16bp+	2	2	0
chr10:30878957:GAAACAACTGCGATGAGCTCTAT	23	Long Reads (vamos)	16bp+	2	1.98630136986301	0.0136986301369863
chr10:30880430:AAAAAAAAAAAAAG	14	Long Reads (vamos)	7-15bp	3	3.36585365853659	0.414234306277489
chr10:30883691:AAACCCATCTCTACAAAAAATACAAA	26	Long Reads (vamos)	16bp+	2	2	0.0285714285714286
chr10:30884336:ATCCTCTGATTTG	13	Long Reads (vamos)	7-15bp	2	1.98571428571429	0.0142857142857143
chr10:30889099:TAATAACAGTATTCTTCATTGGCTCAACTG	30	Long Reads (vamos)	16bp+	2	2	0
chr10:30889250:CTTAATCTACAGAATAAATT	20	Long Reads (vamos)	16bp+	2	1.98591549295775	0.0140845070422535
chr10:30890083:AAAAAAAAAG	10	Long Reads (vamos)	7-15bp	3	2.76744186046512	0.367369186046512
chr10:30902196:GCTGATTGGTCCATTTTACAGAGA	24	Long Reads (vamos)	16bp+	3	3.01219512195122	0.0121951219512195
chr10:30902334:TGCATTTACAAACCTTGAGCTAGATACAGAGTGCCAATTGGTGCATTCACAATCCCTTAACTAGACATAAAGATTCTCCAAGTCCCCACCAGATTAGCTAGACACAGAGCACTGACTGG	119	Long Reads (vamos)	16bp+	4	4	0
chr10:30908094:TTAGGAGTATATCATTTAATTTCTACATATTTGTGCATTTCCCAAA	46	Long Reads (vamos)	16bp+	2	2	0
chr10:30914185:AAAAAGTTAAATC	13	Long Reads (vamos)	7-15bp	3	2.98387096774194	0.015997901914503
chr10:30929326:TTCCTTCTGGTGGGTTCGTGGTCTGGCTGGTTTCAGGAGTGAAGCTGCAGACCTTCGCAGTGAGTGTTACAGCTCTTAAGGCGGTGTGTCTGGAGTTGTTCA	102	Long Reads (vamos)	16bp+	2	2	0
chr10:30929709:AAGCTAGACACAGAGTGCTGATTGGTGCATTTACAATCCTCC	42	Long Reads (vamos)	16bp+	6	6	0
chr10:30934145:AAAAAAAAAAAAAAG	15	Long Reads (vamos)	7-15bp	2	2.048	0.0783225806451613
chr10:30938777:TTTA	4	Long Reads (vamos)	4-6bp	8	8.34453781512605	0.668423301523999
chr10:30941059:ATTTT	5	Long Reads (vamos)	4-6bp	6	6.90816326530612	2.18735535451294
chr10:30943859:AAAC	4	Long Reads (vamos)	4-6bp	8	8.24137931034483	0.671664167916042
chr10:30945382:TTTTATTTTT	10	Long Reads (vamos)	7-15bp	5	4.66666666666667	0.417910447761194
chr10:30961237:AAATTAAAAAAAA	13	Long Reads (vamos)	7-15bp	2	2.04651162790698	0.0683994528043776
chr10:30972952:ATC	3	Long Reads (vamos)	2-3bp	11	10.9263157894737	0.451959686450168
chr10:30978977:GGCCATGAATAATTATGCTA	20	Long Reads (vamos)	16bp+	2	2	0
chr10:30982467:TATAATTCTATTAAC	15	Long Reads (vamos)	7-15bp	2	2	0
chr10:30998844:ACTTTGAAAACTAAAC	16	Long Reads (vamos)	16bp+	2	2	0
chr10:3100049:GGTGTGTGTG	10	Long Reads (vamos)	7-15bp	3	3.00833333333333	0.243627450980392
chr10:31005257:TGTGTGTGTACATATG	16	Long Reads (vamos)	16bp+	2	2	0
chr10:31012111:TTTTCTTTTTTTT	13	Long Reads (vamos)	7-15bp	2	2.14814814814815	0.183454482519903
chr10:31012683:TCTTTCCCACTTCACTCTC	19	Long Reads (vamos)	16bp+	2	2	0
chr10:31027239:AATTAAAAAAAGAATTAT	18	Long Reads (vamos)	16bp+	2	2	0
chr10:31031965:CACGCCCCCGAGCTC	15	Long Reads (vamos)	7-15bp	2	2	0
chr10:31042023:AATGAATGAATA	12	Long Reads (vamos)	7-15bp	3	3.01333333333333	0.0133333333333333
chr10:31048589:GCTCACTGCAACCTCC	16	Long Reads (vamos)	16bp+	2	1.94520547945205	0.0525114155251142
chr10:31049628:TATATAGTTCTATACCCTCAC	21	Long Reads (vamos)	16bp+	2	1.98571428571429	0.0142857142857143
chr10:31051365:AAACTGTATTTAT	13	Long Reads (vamos)	7-15bp	8	7.80701754385965	0.192516689954976
chr10:31054440:TTTAT	5	Long Reads (vamos)	4-6bp	10	10.3613445378151	2.50391682096567
chr10:31056327:TTGTGAATGCACCAATCGGCACTCTGTATCTAGCTCAAGGTTTGTAAATGCACCAGTGGGCACTCTGTATCTAGTTAATCTGGTGGGGACTTGGAGAATCTTTATGTCTAGCTAAGGGA	119	Long Reads (vamos)	16bp+	4	3.99122807017544	0.0087719298245614
chr10:31061698:TTTTG	5	Long Reads (vamos)	4-6bp	7	6.76229508196721	0.347988077496274
chr10:3106196:GGGAGGCAGAAAGCATGGCGTGCACGGGGCGCCTGTGGGGCGTCCACCTGTGTGTCCTTCCCCAT	65	Long Reads (vamos)	16bp+	2	3.04237288135593	4.21186440677966
chr10:3106577:CCCCTTCACCCCTGCCCCTCTCCTCGCCCCTG	32	Long Reads (vamos)	16bp+	23	23.304347826087	11.2643605204697
chr10:31066058:TTTTTTC	7	Long Reads (vamos)	7-15bp	3	3.5	0.560975609756098
chr10:31066885:GAAG	4	Long Reads (vamos)	4-6bp	10	10.140350877193	0.865083061636392
chr10:31076171:CTTTTTATTGCAA	13	Long Reads (vamos)	7-15bp	3	3	0
chr10:31077507:TCTAGGTAATAGGTAATTA	19	Long Reads (vamos)	16bp+	2	2.09090909090909	0.083594566353187
chr10:3107785:CAGGCTTTGG	10	Long Reads (vamos)	7-15bp	3	2.98823529411765	0.0355742296918767
chr10:31080463:ATCTTCTTTGCAAGC	15	Long Reads (vamos)	7-15bp	2	2	0
chr10:31081999:ATTAAAAAAAATTTTAAAAATTTTAAAAATTAAAAATAAAAATATTTAAAAAAA	54	Long Reads (vamos)	16bp+	4	3.55660377358491	0.249146451033243
chr10:31088413:ATTT	4	Long Reads (vamos)	4-6bp	10	10.0277777777778	2.00856697819315
chr10:31090488:CATC	4	Long Reads (vamos)	4-6bp	13	12.7542372881356	0.733956250905403
chr10:31091867:TTTA	4	Long Reads (vamos)	4-6bp	18	17.5593220338983	1.53063885267275
chr10:3110833:TGTGAGGTAGTGTGTGTGCATGTTAGTGTGTGTGCATGTGTGTATATGCATGTGTACATTTGAG	64	Long Reads (vamos)	16bp+	6	5.94174757281553	0.0553969160479726
chr10:3111215:GTGTGTGCAGGTATGCTTATGTGCATATGTGTGCATGTTGGAGTGTGAGGTAGTGTGTGTCTGCACGTTA	70	Long Reads (vamos)	16bp+	2	2	0
chr10:31135707:TGTT	4	Long Reads (vamos)	4-6bp	6	6.06593406593407	0.306715506715507
chr10:31146756:CACACACG	8	Long Reads (vamos)	7-15bp	6	5.91666666666667	0.947201017811705
chr10:31148250:AAAAAAAAAAAAAAAG	16	Long Reads (vamos)	16bp+	2	1.99180327868852	0.156957051889988
chr10:3115213:GGGTGAAAGTGTGTGTCCCACGGCGGAGGACAGGACTGGGGATGCCG	47	Long Reads (vamos)	16bp+	7	6.65891472868217	0.585876937984496
chr10:31159979:ATCT	4	Long Reads (vamos)	4-6bp	19	19.1153846153846	1.76177698270722
chr10:31163100:CTTTT	5	Long Reads (vamos)	4-6bp	11	11.7230769230769	8.6979129397734
chr10:31163744:TAATAGGATACATATATTATATATATATCTA	31	Long Reads (vamos)	16bp+	7	6.46610169491525	0.883456468202231
chr10:31168216:AGGAGCCAGGGTAAGTGAGG	20	Long Reads (vamos)	16bp+	3	3	0
chr10:31170121:AAAAGAAAAAAGAAAG	16	Long Reads (vamos)	16bp+	2	2.49193548387097	0.349527930763179
chr10:31181716:ATTTATTTT	9	Long Reads (vamos)	7-15bp	4	3.75892857142857	0.202622265122265
chr10:31184117:GGGTGGTTGCTGAAT	15	Long Reads (vamos)	7-15bp	2	2	0
chr10:31192786:TTCC	4	Long Reads (vamos)	4-6bp	12	12.488	3.25187096774194
chr10:31196132:CAA	3	Long Reads (vamos)	2-3bp	13	12.7241379310345	1.76671664167916
chr10:31202858:TATATAATAATTATGTAA	18	Long Reads (vamos)	16bp+	3	2.78723404255319	0.169297643559826
chr10:31205899:AGCTAAGCCATGAGGACACAAA	22	Long Reads (vamos)	16bp+	2	2	0
chr10:31207044:AGGCTGAACCCGAGGCTG	18	Long Reads (vamos)	16bp+	2	2.01190476190476	0.0119047619047619
chr10:31208510:AAAG	4	Long Reads (vamos)	4-6bp	9	8.640625	1.46038385826772
chr10:31213341:TCACCAGGCTATCATCTGT	19	Long Reads (vamos)	16bp+	1	1.04166666666667	0.0404929577464789
chr10:3121789:TTTTTCTTTT	10	Long Reads (vamos)	7-15bp	4	4.16296296296296	1.18220011055832
chr10:31232389:CTCCAGGGTGTTATAGC	17	Long Reads (vamos)	16bp+	2	2.01333333333333	0.0133333333333333
chr10:3123818:CTGCCAGGCAGAGC	14	Long Reads (vamos)	7-15bp	2	2.01149425287356	0.0114942528735632
chr10:3123931:TCACAGCTCACCTTGTGGTCACCCAGCACTGACCCCGT	38	Long Reads (vamos)	16bp+	2	2	0
chr10:31243121:CACCAGACCTGGGGAAGGCTGAGT	24	Long Reads (vamos)	16bp+	2	2	0
chr10:31244295:AAC	3	Long Reads (vamos)	2-3bp	12	12.0431034482759	1.15464767616192
chr10:31245903:GGATTCCGTGGTCCATTACTCCAACTACTCTC	32	Long Reads (vamos)	16bp+	2	2	0
chr10:31252729:TCTAGGAATTTTA	13	Long Reads (vamos)	7-15bp	4	3.83636363636364	0.193160967472894
chr10:31264588:GTGGGAGATGTT	12	Long Reads (vamos)	7-15bp	2	1.98550724637681	0.0144927536231884
chr10:31270413:ATATATATATATATGGAAGTATATATAT	28	Long Reads (vamos)	16bp+	2	1.86868686868687	0.58462172747887
chr10:31270477:ATATATATGGAAATATAAATATAG	24	Long Reads (vamos)	16bp+	4	3.98969072164948	0.0103092783505155
chr10:31273965:ATAA	4	Long Reads (vamos)	4-6bp	11	10.3490566037736	1.44842767295597
chr10:31290747:ACCAAAA	7	Long Reads (vamos)	7-15bp	4	3.97333333333333	0.0803603603603604
chr10:31292367:ATTATAATTAAAAATTAAATTATATCATT	29	Long Reads (vamos)	16bp+	2	2.09195402298851	0.317027532745255
chr10:31302695:CTCC	4	Long Reads (vamos)	4-6bp	15	14.9557522123894	1.32838179519595
chr10:31319145:GGAGGCGGAGGGGT	14	Long Reads (vamos)	7-15bp	4	3.85826771653543	0.154355705536808
chr10:31331056:CTTTCTTT	8	Long Reads (vamos)	7-15bp	6	6.12096774193548	1.24541043797535
chr10:3134992:CATGTTTGTAGAACTG	16	Long Reads (vamos)	16bp+	2	2	0
chr10:31357696:TTAGTTTCCAAATTAGTCTAA	21	Long Reads (vamos)	16bp+	2	2	0
chr10:31361529:GGCAGAGGCACTCCTCACTTCACAGACAGGACGGCAGCAGGGCAGAGGCGCTCCTCATTTCCCAGACGGTGAGGAGGCCG	80	Long Reads (vamos)	16bp+	15	14.9821428571429	0.0357142857142857
chr10:31378056:ATATAAATATCCAT	14	Long Reads (vamos)	7-15bp	3	3	0.0240963855421687
chr10:31378544:TAATATTAAATAT	13	Long Reads (vamos)	7-15bp	2	2.0125	0.0125
chr10:31379450:ATATATATACAC	12	Long Reads (vamos)	7-15bp	2	2.18085106382979	0.149736902310684
chr10:31385497:TTTTCTTTTTCTTTTCTTT	19	Long Reads (vamos)	16bp+	4	4.96747967479675	2.49073703851793
chr10:31387834:TTGAAAAAATTACTTAAAA	19	Long Reads (vamos)	16bp+	2	2	0
chr10:31397159:TTA	3	Long Reads (vamos)	2-3bp	13.5	13.2857142857143	2.6023166023166
chr10:31402091:TTG	3	Long Reads (vamos)	2-3bp	16	15.7857142857143	1.10682110682111
chr10:31413485:ACTGGTAGTGGTGTAG	16	Long Reads (vamos)	16bp+	2	1.9875	0.0125
chr10:31423044:TATATATATAAATG	14	Long Reads (vamos)	7-15bp	3	2.95121951219512	0.046973803071364
chr10:3143517:GGTCAGAGGCGGCTGTGCTGCCATGCACCGCCCACGGCACTGGGACTGGACCCACTCAGG	60	Long Reads (vamos)	16bp+	2	2	0
chr10:3144028:TCCTCGGCACAGGAGGACACACCCCCACCAGGGCC	35	Long Reads (vamos)	16bp+	2	2	0
chr10:31450374:TTGGAAAGATATTGATTTTTTTCT	24	Long Reads (vamos)	16bp+	2	2	0
chr10:31490121:GTTTGATTGATGGATTTGAGCCTAGT	26	Long Reads (vamos)	16bp+	2	2	0
chr10:31497924:ATAG	4	Long Reads (vamos)	4-6bp	13	12.6915887850467	2.30964556515606
chr10:31505947:TTTCATTTAAAGAAATTTTAAATTTT	26	Long Reads (vamos)	16bp+	2	2	0
chr10:31524895:ATTCTAAGATCCTGTA	16	Long Reads (vamos)	16bp+	2	1.98701298701299	0.012987012987013
chr10:31530597:TGTT	4	Long Reads (vamos)	4-6bp	6	6.48863636363636	1.03435214211076
chr10:31533001:GAAAACAAGGAATTTGCAAAAAACTAGAAAAGGTAAATGTAAGGTTACAAGATACACAGCCATTATGCAAAAATCAATCATATACTATCTAGTGATAAGAATG	103	Long Reads (vamos)	16bp+	2	2.06849315068493	0.0646879756468798
chr10:31535039:CAAAAAAAAAAAAAAACAAAAACACTGTGCTATCACTACACAACCAATAGA	51	Long Reads (vamos)	16bp+	2	1.97297297297297	0.0265356265356265
chr10:3153619:AAAAAAAAACC	11	Long Reads (vamos)	7-15bp	3	3.05769230769231	0.210231516056759
chr10:31538108:AGATATTTCACATAAACAGA	20	Long Reads (vamos)	16bp+	2	1.96296296296296	0.0361111111111111
chr10:31539959:TTTTA	5	Long Reads (vamos)	4-6bp	7	6.97590361445783	0.145753746694093
chr10:31548154:CCACTGTCCTCCAGACCCCAGAATGGTAGAT	31	Long Reads (vamos)	16bp+	3	3	0
chr10:31553288:AAAAATAAATAAATAAAT	18	Long Reads (vamos)	16bp+	2	2	0
chr10:31555323:AAAAACAAACAA	12	Long Reads (vamos)	7-15bp	3	2.71818181818182	0.204253544620517
chr10:31557127:AAAGACATGACCACCATAGCACATTTTGGTAAAGTGCAGGGGCTA	45	Long Reads (vamos)	16bp+	2	1.98630136986301	0.0136986301369863
chr10:31559355:AAAAAAAAAAAAAAGAAAGG	20	Long Reads (vamos)	16bp+	2	1.96341463414634	0.0603733815115929
chr10:31576640:AAAG	4	Long Reads (vamos)	4-6bp	71	70.0944881889764	25.1497312835896
chr10:31587431:TGCTGATTGGTCAGTTTTTACAG	23	Long Reads (vamos)	16bp+	2	2	0
chr10:31587503:TTAGCTAGACACAGAGCGCTGATTGGTGTGTTTTTACAGAGTGCTGATTGGTGTGTTTACAAGCCTTTAGCTAGACACAGAGCGCTGATTGGGGCATTTACAATCCTTTCGCTAGGCAGAAAAGTTCTTCAAGTCCCCACC	141	Long Reads (vamos)	16bp+	2	2	0
chr10:31592213:CAACTCCTTCCCT	13	Long Reads (vamos)	7-15bp	3	2.98130841121495	0.0185152530417916
chr10:31595337:GGAGG	5	Long Reads (vamos)	4-6bp	18	18.7596899224806	5.84023740310078
chr10:31595792:ACTAGAATTCAGTCCATG	18	Long Reads (vamos)	16bp+	2	1.98571428571429	0.0142857142857143
chr10:31598532:TGGTGCACACTTGCAGTCCCAGCTACTTGGGAGGCTGAG	39	Long Reads (vamos)	16bp+	2	2	0
chr10:31603549:CGGCCCCGCCCCTTCTCGAGTTCTCCGCGCTCGGCCTCCGGACGGCTCAGG	51	Long Reads (vamos)	16bp+	3	3	0
chr10:31606514:TTGT	4	Long Reads (vamos)	4-6bp	12	12.4488188976378	4.53505811773528
chr10:31616508:CAGCAAAACAACAA	14	Long Reads (vamos)	7-15bp	2	2.04878048780488	0.046973803071364
chr10:31658188:AATACTAAAAAATTAAA	17	Long Reads (vamos)	16bp+	2	2.10588235294118	0.119607843137255
chr10:31661:CAAAAAAAAAAAAGAAA	17	Long Reads (vamos)	16bp+	2	2.08333333333333	0.0771028037383178
chr10:31662774:CACACACACACACAC	15	Long Reads (vamos)	7-15bp	2	1.93421052631579	0.0889473684210526
chr10:31663451:TAAACTTAAT	10	Long Reads (vamos)	7-15bp	3	2.93518518518519	0.0611803392177224
chr10:31664617:TGTGAAAAGAGAACAAGAAA	20	Long Reads (vamos)	16bp+	2	1.95348837209302	0.0448700410396717
chr10:3167535:TGCTGTGCCTCAGTAACACAGCGCCCCTTCCAATGTCTGCTGAGTGTCTCCTGCTTTTGTG	61	Long Reads (vamos)	16bp+	2	2.35714285714286	0.231660231660232
chr10:31679612:AGAGACAGACACAGAGACAGAGACAGAGACAGACTGAAAG	40	Long Reads (vamos)	16bp+	2	1.60377358490566	0.241509433962264
chr10:3168344:TAATAATAATAGCTT	15	Long Reads (vamos)	7-15bp	2	1.97777777777778	0.0219725343320849
chr10:31687129:TATTTATATATACATTATTTATATAAATATA	31	Long Reads (vamos)	16bp+	42	42.6449275362319	270.172273352375
chr10:31719669:CTGCACCCACTGTC	14	Long Reads (vamos)	7-15bp	2	1.97183098591549	0.0277665995975855
chr10:31730989:GTCACCTGTCACTAT	15	Long Reads (vamos)	7-15bp	2	2	0
chr10:3173285:GTGGAGCCTAGTGGGCGGGGATGCAAGTGAGCTGGGCCTTGGGGATGGGGCTTGCAGGCGATGGG	65	Long Reads (vamos)	16bp+	3	3	0
chr10:31738033:TTTGCCCTAAAGAGCTGAGGA	21	Long Reads (vamos)	16bp+	2	2	0
chr10:31746671:TATGTATATATAATATACATATA	23	Long Reads (vamos)	16bp+	4	4.02061855670103	0.0204037800687285
chr10:31759429:TGCGGAAGCACGGGAGGGAG	20	Long Reads (vamos)	16bp+	2	2.01904761904762	0.0765567765567766
chr10:31761770:AGGA	4	Long Reads (vamos)	4-6bp	21	20.9411764705882	1.30021786492375
chr10:31767443:TTTGT	5	Long Reads (vamos)	4-6bp	9	8.87128712871287	0.373267326732673
chr10:31772496:CCTGCCTCAGCCTCCCAAAGTGCTGGGATTATAGGCGTGAGCCACCACATGGCTAATTTTTGTATTTTTAGTAGAGACGTGGTTTTGCCTTGTTGGCCAGGCTGATCTCAAACTGCTGACCTCAGGTGATCCA	133	Long Reads (vamos)	16bp+	2	2	0
chr10:31773973:TGCATATGTGAGTGTGTGAGTGTGCA	26	Long Reads (vamos)	16bp+	2	1.98611111111111	0.0138888888888889
chr10:31785155:AAAAAAG	7	Long Reads (vamos)	7-15bp	3	3.37878787878788	0.450844321073329
chr10:31787261:CTTTT	5	Long Reads (vamos)	4-6bp	10	10.0530303030303	2.50861670136479
chr10:3178864:TATCCTTAACATGTGTT	17	Long Reads (vamos)	16bp+	2	1.9875	0.0125
chr10:31788851:GTTTTGATATCT	12	Long Reads (vamos)	7-15bp	2	1.97183098591549	0.0277665995975855
chr10:31794266:TAAA	4	Long Reads (vamos)	4-6bp	11	10.85	0.22979797979798
chr10:31795249:AAAAT	5	Long Reads (vamos)	4-6bp	9	8.70247933884298	0.544077134986226
chr10:31801761:TTATTATCAATAGGATAATG	20	Long Reads (vamos)	16bp+	2	1.57142857142857	0.247422680412371
chr10:3181095:AAAATAAAT	9	Long Reads (vamos)	7-15bp	4	3.81632653061224	0.172101830422891
chr10:31815128:AAAAAAAAGAAAAGAAA	17	Long Reads (vamos)	16bp+	2	2	0.037037037037037
chr10:3182381:AAATAAAAAT	10	Long Reads (vamos)	7-15bp	5	5.22222222222222	0.208812260536398
chr10:31827929:AGTGAAATAAAGTTAATTACTACT	24	Long Reads (vamos)	16bp+	2	2	0.025
chr10:31829154:AAC	3	Long Reads (vamos)	2-3bp	9	9.24299065420561	1.14794568859108
chr10:31843898:TAAAGAAGAAAGTAT	15	Long Reads (vamos)	7-15bp	2	2	0
chr10:3184826:ATTTATTCCACTACAT	16	Long Reads (vamos)	16bp+	2	2	0
chr10:31850726:TTAACTTTAAAAAAC	15	Long Reads (vamos)	7-15bp	2	2	0.021505376344086
chr10:31854985:AGGGGAAGGGGGAGGAAAGGAGGGGGCGAAAAGGAGGGGAGGGG	44	Long Reads (vamos)	16bp+	4	3.67175572519084	0.299119201409278
chr10:31857058:CATTATCTGATTCAAAT	17	Long Reads (vamos)	16bp+	3	3.24271844660194	0.185608223872073
chr10:3186663:AAGAGGTTAAAGTTCTGAAACT	22	Long Reads (vamos)	16bp+	2	2	0
chr10:31867101:TTGTTTTCTTTTTT	14	Long Reads (vamos)	7-15bp	2	2.07692307692308	0.192307692307692
chr10:31876511:AAAAAC	6	Long Reads (vamos)	4-6bp	5	4.97560975609756	0.351859256297481
chr10:3189298:ACCACAGGTGTGC	13	Long Reads (vamos)	7-15bp	2	1.95061728395062	0.0475308641975309
chr10:31909321:ACCTCCTAGAACACGGCATTACGGGTTTAAATGATC	36	Long Reads (vamos)	16bp+	2	2	0
chr10:31911006:TTATCTTATTTATTTATT	18	Long Reads (vamos)	16bp+	2	2	0
chr10:31913678:GAAAAAGAAGAAAGATGAG	19	Long Reads (vamos)	16bp+	3	2.93396226415094	0.0622641509433962
chr10:3191411:TATATTTGATATATT	15	Long Reads (vamos)	7-15bp	2	2.02439024390244	0.0240891297801867
chr10:31926891:TAATATATATATAACTAAC	19	Long Reads (vamos)	16bp+	2	2	0
chr10:31928076:TCCCCGGGTGGG	12	Long Reads (vamos)	7-15bp	2	1.91176470588235	0.0812463599301107
chr10:31931872:AAAT	4	Long Reads (vamos)	4-6bp	8	8.21904761904762	0.403479853479853
chr10:31936468:ATTTTCTACCAAAATATATTAAAGAACCCTAATTATTTGACTTAA	45	Long Reads (vamos)	16bp+	2	1.98591549295775	0.0140845070422535
chr10:31937339:TTTCTTTTTTTTTC	14	Long Reads (vamos)	7-15bp	3	2.936	0.205548387096774
chr10:31937874:ATTTTTATTTTTTTTTTGAGACAGACTCTCGCTCTGTCACCCAGGCTGGAGTGCATGGCACGATCTCGGCTCACTGCAAGCTCCACCTCCCGGGTTCTCGCCATTCTCCTGCCTCAGCCTCCCAAGCTGGGACTACAGGCACCTGCCACCACGCCCGGCTAATTTTTTGTATTTTTGGTAGAGATGGGGTCTCACCATGTTAGCCAGGATGGTCTCGATCTCCTGACCTCGCAATCCGCCCGCCTTGGCCTCCCAAAGTGCTAGGATTACAGGTGTGAGCCACCATGCCTGGCCA	295	Long Reads (vamos)	16bp+	3	3	0
chr10:31941892:AAAAGAAAAAAGAAAAGAA	19	Long Reads (vamos)	16bp+	2	2.01282051282051	0.0128205128205128
chr10:31959918:CTGCACAAGGTCACTAGTTCCAAGGCTAACTTTTGTAATTTCCTCCCAGTTCATTTTTAGACCCTC	66	Long Reads (vamos)	16bp+	2	2	0
chr10:3196190:TTTTCT	6	Long Reads (vamos)	4-6bp	8	8.14814814814815	0.888336097291321
chr10:31968299:TAGA	4	Long Reads (vamos)	4-6bp	11	11.4622641509434	1.94618149146451
chr10:31978628:TTTATTTT	8	Long Reads (vamos)	7-15bp	4	3.96551724137931	0.103148425787106
chr10:31979163:GGCCGGGCGGGGGCTGCCCCCCACCTCCCTCC	32	Long Reads (vamos)	16bp+	4	4.30327868852459	0.246104863839588
chr10:31980079:GATA	4	Long Reads (vamos)	4-6bp	36	36.1503759398496	5.49236728184097
chr10:31984232:AAACA	5	Long Reads (vamos)	4-6bp	6	5.73076923076923	1.11299940369708
chr10:3198511:GAGACAGAGAGAGGA	15	Long Reads (vamos)	7-15bp	3	2.99145299145299	0.0947539050987327
chr10:31985146:AAAAATTGAAAATAATT	17	Long Reads (vamos)	16bp+	2	1.96052631578947	0.0384210526315789
chr10:31991007:GAGTTCAAGGTTACAGT	17	Long Reads (vamos)	16bp+	2	2.02409638554217	0.0238025271818983
chr10:3199421:AGGGTCCCTGGCTGGTT	17	Long Reads (vamos)	16bp+	3	2.97540983606557	0.0241837149437746
chr10:32004824:TTAAGTTATATTGGA	15	Long Reads (vamos)	7-15bp	2	2	0
chr10:32005434:CATCAGCCAGTCTGT	15	Long Reads (vamos)	7-15bp	1	1.17073170731707	0.143330322192111
chr10:32007199:AACTATACAAACACACCCACTAGAT	25	Long Reads (vamos)	16bp+	2	1.98958333333333	0.0104166666666667
chr10:32016585:TGCAATCTTGGCTCAT	16	Long Reads (vamos)	16bp+	3	2.58878504672897	0.244401340151649
chr10:32024051:AAAAAAAAAAAAAC	14	Long Reads (vamos)	7-15bp	2	1.92857142857143	0.178857142857143
chr10:32024464:AAAACTCAACAACAGGGCCAGGCGCAGTGGCTCATGCCTGTAGTACCAGCACTTTGGGAGGCTGAGGCAGGCGGACCACCTGTAGTCAGGAGTTCGAAACCAGCCTGGACAATATGGTGAAATCCCATCTCTACTAAAAATATAAAAATTAACCAGGCGTGGTGGTACGCGCCTGTGTTCCCAGCTATTTGGCAGGCTGAGGCAGAAGAATCACTTGAACCCAGGAGGCGGAGGTTATGGTGGGCCAAAATCACGCCACTGCACTCCAGCCTGGGTGACAGAGCGAGACTCCGTCTCAAA	300	Long Reads (vamos)	16bp+	2	2	0
chr10:32032262:AATGCTATAGTTGAAAGATGA	21	Long Reads (vamos)	16bp+	2	2	0
chr10:32043048:GCAACCTCGGCTCACT	16	Long Reads (vamos)	16bp+	2	2.02816901408451	0.0277665995975855
chr10:3204572:TTTTTTTTCT	10	Long Reads (vamos)	7-15bp	3	3.06153846153846	0.213237924865832
chr10:32047089:AATATTTCTATTG	13	Long Reads (vamos)	7-15bp	2	2	0
chr10:32051419:ATAATGTAAACAGCTT	16	Long Reads (vamos)	16bp+	3	3	0
chr10:32052571:TAATTTTTTCTACTGATTTTTTTCTGGTGTTTCCAGCAAGCTC	43	Long Reads (vamos)	16bp+	2	1.98611111111111	0.0138888888888889
chr10:32053718:AAAAAAATCTCAAAAAAA	18	Long Reads (vamos)	16bp+	2	1.99090909090909	0.0457881567973311
chr10:3205414:ATATAC	6	Long Reads (vamos)	4-6bp	10	12.9172932330827	23.8037138300296
chr10:32057383:GGAAGTGGCTCTGA	14	Long Reads (vamos)	7-15bp	2	1.98571428571429	0.0142857142857143
chr10:3205909:GCACTGCCACCGACCAAAGGCACGGGAGGAGAGGATGAGCACGCTCTCCAGGTCACAGGGCACT	64	Long Reads (vamos)	16bp+	8	8.47368421052632	0.448165869218501
chr10:32066502:GTTTTTTTG	9	Long Reads (vamos)	7-15bp	4	3.87878787878788	0.153134397409207
chr10:32067870:TTTTTTCAGACT	12	Long Reads (vamos)	7-15bp	2	1.98130841121495	0.0185152530417916
chr10:32067899:TTTC	4	Long Reads (vamos)	4-6bp	7	7.06818181818182	2.73577376821652
chr10:32068283:TTA	3	Long Reads (vamos)	2-3bp	14	13.8931297709924	3.05002935995302
chr10:32069041:TTTTGTT	7	Long Reads (vamos)	7-15bp	4	4.07317073170732	0.429028388644542
chr10:32078662:AAAAAAG	7	Long Reads (vamos)	7-15bp	5	5.44029850746269	0.443777353832342
chr10:3209622:TCTCTATTTTTGTCTATGTATCTCTGTCTGTGTGTTCCTCTCTCTGTCTCCTCTCTCTGTCTCTCTCTCTGTCTCTGTCTAGCTG	85	Long Reads (vamos)	16bp+	4	3.92622950819672	0.0688931039154586
chr10:32103793:AAAAAAACAAGAAAC	15	Long Reads (vamos)	7-15bp	2	2	0
chr10:32115265:TTC	3	Long Reads (vamos)	2-3bp	166	166.620437956204	152.07546157149
chr10:3211883:GTCAGGTGTCTACCACACTGAGTTAAGTGTCTACCATACCTG	42	Long Reads (vamos)	16bp+	3	3	0
chr10:32138020:CACCAAGGGAATGTGGGTGAATGACCAAGGCAGGCGTCCCCGTGGTGATCAGA	53	Long Reads (vamos)	16bp+	2	2	0
chr10:32138246:AGATTGAAGGGTAGCAAGAGAGG	23	Long Reads (vamos)	16bp+	2	1.98863636363636	0.0113636363636364
chr10:32140026:ATAGGGTTTCGCC	13	Long Reads (vamos)	7-15bp	2	1.95833333333333	0.0404929577464789
chr10:32141574:CAGACGTCCCGGAGCCC	17	Long Reads (vamos)	16bp+	2	2	0
chr10:32141856:TTGTTTGTTTGTTTGC	16	Long Reads (vamos)	16bp+	2	2	0
chr10:32145466:TTTA	4	Long Reads (vamos)	4-6bp	11	11.0645161290323	0.727511146079203
chr10:321531:GGGGCTCCGGCGAGAGACCGGCGCTGTTAGAACAGTCAGTCGGGGGTGC	49	Long Reads (vamos)	16bp+	47.5	45.0289855072464	255.021051518037
chr10:32157801:AAAAC	5	Long Reads (vamos)	4-6bp	8	7.775	0.377521008403361
chr10:32158777:TTCTTT	6	Long Reads (vamos)	4-6bp	4	4.1340206185567	0.367268041237113
chr10:3215921:CATAATGACAACTAATGCATGTTCTTTTAGCTGGGGAGA	39	Long Reads (vamos)	16bp+	2	1.98913043478261	0.0328475871954133
chr10:32162257:ACACACATACACACACAT	18	Long Reads (vamos)	16bp+	4	3.77586206896552	0.227586206896552
chr10:32163155:CTGGAACGACTCATGGCCTTCTTGGGAGGGCAGAAGTCATGGTGAGGCTTCTCCCAGAAATGGTGTGGGCAGCAGCTGTGGA	82	Long Reads (vamos)	16bp+	2	1.98571428571429	0.0142857142857143
chr10:32163825:TTTTTTTTTTTTTGAGACAGAGTCTCACTGTCGCCCAGGCTAGAGTGCAGTGGCGTGATCTCAGTTCACTGCAACCTCCGCCTCCCGGCTTCAAGCGATTCTCCCACCTCAGCCTCCGGTGTAGCTGGGACTACAGGCGTGTGCCACCACACCTGGGTAATTTTTGTATTTTTAGTAGAAATGGGGTTTTGCCATGTTGGCCAGGCTAGTCTTGAACTCCTGACCTCAGGTGATCCACCTACCTCAGCCTCCCAAAGTGCTGGGATTACAGGCGTGAGCCACCGT	285	Long Reads (vamos)	16bp+	2	2	0
chr10:32164833:TTCAGACCCATTCTCCATCCTTCATTCCATCTTGAGCCCCAGGA	44	Long Reads (vamos)	16bp+	8	7.95454545454545	6.04371963913949
chr10:32168786:AACA	4	Long Reads (vamos)	4-6bp	7	7.26785714285714	0.396074646074646
chr10:32168922:TCTTTTCTTTTTT	13	Long Reads (vamos)	7-15bp	3	3.33088235294118	0.5489651416122
chr10:32173314:GTATATATAT	10	Long Reads (vamos)	7-15bp	27	27.5985401459854	27.6391155002147
chr10:32177352:CAAA	4	Long Reads (vamos)	4-6bp	10	10.0578512396694	0.838292011019284
chr10:32183832:TTTA	4	Long Reads (vamos)	4-6bp	11	10.896	1.77135483870968
chr10:3218463:TTAT	4	Long Reads (vamos)	4-6bp	9	8.79130434782609	1.02623951182304
chr10:3218835:TCCA	4	Long Reads (vamos)	4-6bp	155	154.313868613139	6.96693860025762
chr10:3219471:TATC	4	Long Reads (vamos)	4-6bp	15	14.9838709677419	2.35746131654865
chr10:32194853:AAAT	4	Long Reads (vamos)	4-6bp	11	10.8217054263566	2.14765019379845
chr10:32196012:TAT	3	Long Reads (vamos)	2-3bp	9	9.11538461538461	2.23898431665422
chr10:32199356:CAAAATATAAAGCTCT	16	Long Reads (vamos)	16bp+	3	3.01086956521739	0.0108695652173913
chr10:32199565:ACTA	4	Long Reads (vamos)	4-6bp	13	13.2558139534884	0.910610465116279
chr10:32201326:TTATTATTATTTTT	14	Long Reads (vamos)	7-15bp	2	2.07843137254902	0.0729955348476024
chr10:32203789:CTTAATGTCAGAATGAATGAC	21	Long Reads (vamos)	16bp+	2	2	0
chr10:32204952:TTTTGACCTTGGACATCTG	19	Long Reads (vamos)	16bp+	2	2	0
chr10:32207824:TTTA	4	Long Reads (vamos)	4-6bp	10	10.0168067226891	1.37259649622561
chr10:3220871:ATTTTGTTGGATGT	14	Long Reads (vamos)	7-15bp	2	2	0
chr10:3220944:GCATGTCAATCACAAGGATTGAT	23	Long Reads (vamos)	16bp+	2	2.2	0.161616161616162
chr10:32211527:CTTTTTTTTT	10	Long Reads (vamos)	7-15bp	3	2.70833333333333	0.477240896358543
chr10:3221572:CCATCACCAACATCATCA	18	Long Reads (vamos)	16bp+	4	3.8641975308642	0.118827160493827
chr10:32218086:ATGTATGAATAATGTATAAA	20	Long Reads (vamos)	16bp+	2	2	0
chr10:32221488:GGAAATAAAGTAAATCATTAA	21	Long Reads (vamos)	16bp+	4	3.97560975609756	0.0240891297801867
chr10:32226048:AAAAC	5	Long Reads (vamos)	4-6bp	8	7.79365079365079	0.309079365079365
chr10:32227842:AGGAACTTGGAGTCTGATGGGC	22	Long Reads (vamos)	16bp+	2	2	0
chr10:32229686:TAATTTTGCATTTTTAGTAGA	21	Long Reads (vamos)	16bp+	2	2	0
chr10:32231076:ATT	3	Long Reads (vamos)	2-3bp	13	13	3.13114754098361
chr10:32233423:GCCGGGCAGAGACGCTCCTCACTTCCTAGACGGGATGGCGGCCGGGAAGAGGTGCTCCTCACTTCCCAGACTGGGCGGCCGGGCAGAGGGGCTCCTCACATCTCAGACGATGGGCA	116	Long Reads (vamos)	16bp+	7	7.06666666666667	0.211940298507463
chr10:32234257:GGGGGA	6	Long Reads (vamos)	4-6bp	8	8.17518248175183	0.851438385573207
chr10:32236793:TTTG	4	Long Reads (vamos)	4-6bp	9	9.56153846153846	1.24036970781157
chr10:32240983:TCCT	4	Long Reads (vamos)	4-6bp	22	21.2977099236641	4.85684086905461
chr10:3224289:TGGTGATGGTGTTGG	15	Long Reads (vamos)	7-15bp	2	2	0
chr10:32244820:TTTTCTTT	8	Long Reads (vamos)	7-15bp	4	4.13636363636364	1.21790423317141
chr10:32250419:AAAAAAAGAAAA	12	Long Reads (vamos)	7-15bp	2	2.07692307692308	0.0911127707244212
chr10:32252511:AAGG	4	Long Reads (vamos)	4-6bp	14	13.6904761904762	8.98342857142857
chr10:32255468:TTTC	4	Long Reads (vamos)	4-6bp	27	28.3082706766917	19.8815219867851
chr10:32256984:TACATTAGAATGAATTCCAGAGCCACTAACTTTGGCCCGTCTCTCTATC	49	Long Reads (vamos)	16bp+	2	2	0
chr10:32258012:TTTATATA	8	Long Reads (vamos)	7-15bp	4	4.24528301886792	0.224977538185085
chr10:32258875:TTTTTT	6	Long Reads (vamos)	4-6bp	6	6.12592592592593	1.7526810392482
chr10:32260983:TTTCTTTCTTTC	12	Long Reads (vamos)	7-15bp	2	2	0.0594059405940594
chr10:32270046:CCTCAAATTTGTATTTCACTC	21	Long Reads (vamos)	16bp+	2	2	0
chr10:32275356:GGCGCGGTGGCGCACGCCTGTAATCCCAACACTTTGGGAGGCCGAGGTGGGTGGATCACGAGGTCAGGAGTTCGAGACCAGCCTGGGCAAGATGGTGAAACCCCGTCTCTATTAAAAATGCAAAAGTTGGCTG	133	Long Reads (vamos)	16bp+	2	2	0
chr10:32275651:GTAGTCCCAGCTACTCAGGGGGCTGAGGCAGGAGAATCGCTTGAACCCGGGAGGTGGAGGTTGCAGTTAGCTGATATCACACCATTGCACTCTAACCTGGGTGACAGAGTGAGACTCCGTCTCATAAAAAAAAAAAAA	138	Long Reads (vamos)	16bp+	2	2	0
chr10:32278361:TTTTTTTTTTGTT	13	Long Reads (vamos)	7-15bp	3	3.2	0.71937984496124
chr10:32290026:TTTCCTCTCACAAATTTTA	19	Long Reads (vamos)	16bp+	3	2.9873417721519	0.0126582278481013
chr10:32301038:TATC	4	Long Reads (vamos)	4-6bp	13	13.537037037037	1.78366216683974
chr10:32304918:AAAAAGA	7	Long Reads (vamos)	7-15bp	6	6.23529411764706	1.6479302832244
chr10:3230571:AAACAAGAGAGAAGGCTGGTGATACCATGTCAAGTTAG	38	Long Reads (vamos)	16bp+	11	10.9407407407407	0.474074074074074
chr10:3231434:TGGATTTGGTATAGAGGGATTCAGGGCTCC	30	Long Reads (vamos)	16bp+	19	19.0074074074074	0.0521835268103925
chr10:3232183:TAACATGAGGCATTCCTTT	19	Long Reads (vamos)	16bp+	2	2	0
chr10:32324674:AAAC	4	Long Reads (vamos)	4-6bp	6	6.08433734939759	0.175727299441669
chr10:32325004:AAAAATAAATAAAT	14	Long Reads (vamos)	7-15bp	2	2.09859154929577	0.518712273641851
chr10:32341313:TGTCTGTGTGTGTG	14	Long Reads (vamos)	7-15bp	3	2.48484848484848	0.354359925788497
chr10:32347304:CCCGCCCTTCGCGGGTCCGGG	21	Long Reads (vamos)	16bp+	2	2	0
chr10:3234904:GGATTGATTCATAGGAT	17	Long Reads (vamos)	16bp+	2	1.98888888888889	0.0111111111111111
chr10:32359853:CATTAGTAGTTTTGTATCATTCATATGTTTGTAT	34	Long Reads (vamos)	16bp+	14	14.0859375	0.378383366141732
chr10:32366970:TATG	4	Long Reads (vamos)	4-6bp	8	8.19827586206897	0.595127436281859
chr10:32370771:AAATTTAAGCTAATTC	16	Long Reads (vamos)	16bp+	2	2	0
chr10:32373798:TTGAACCAAACCTAGAACTCACT	23	Long Reads (vamos)	16bp+	2	2	0
chr10:32379049:TTGTTTTTGTTTTTTT	16	Long Reads (vamos)	16bp+	3	2.78151260504202	0.239994302805868
chr10:32382815:AAAAAAAAAAA	11	Long Reads (vamos)	7-15bp	4	4.17910447761194	1.02031197396476
chr10:32384632:TTTAT	5	Long Reads (vamos)	4-6bp	8	8.36697247706422	0.290010193679918
chr10:32385631:TATTTATTTATTTTT	15	Long Reads (vamos)	7-15bp	3	2.63461538461538	0.234129947722181
chr10:32388093:ACCATTGAAAAAAGCAGTATTTAACGTATCTGTG	34	Long Reads (vamos)	16bp+	2	2	0
chr10:32395582:AGACCCGATTCCTAAGCT	18	Long Reads (vamos)	16bp+	2	2	0
chr10:32395991:AATA	4	Long Reads (vamos)	4-6bp	9	10.2296296296296	4.41702598120509
chr10:32397217:AGAAAAAGAAAA	12	Long Reads (vamos)	7-15bp	4	3.77678571428571	0.949726512226512
chr10:32399905:TAGTATTCCATGGTGTATATGTGCAACATTTTCTTAATCCAGTCT	45	Long Reads (vamos)	16bp+	2	2	0
chr10:32401016:TTCC	4	Long Reads (vamos)	4-6bp	24	23.5255474452555	10.2658866466295
chr10:32402443:ACAAAAA	7	Long Reads (vamos)	7-15bp	7	7.2	0.788059701492537
chr10:32403005:AAC	3	Long Reads (vamos)	2-3bp	16	15.4661654135338	3.53861927546138
chr10:32413079:TTTTATTTTA	10	Long Reads (vamos)	7-15bp	3	3.01818181818182	0.0180150125104254
chr10:3242277:TGTGTGTGTCTCTGTGTGTGAATGTGTGTGTGTCTGTGCACATGTGTGGTGTGTCTGTGTAAGTGTATGTGGTGTGTCACTGTGTGTTCTATGTGTGGTGTGTGTTTATGTGTCTGTGTAATGTGCATGTGTAC	134	Long Reads (vamos)	16bp+	2	2.22413793103448	0.227586206896552
chr10:32424230:TTTGTTTTGTTTT	13	Long Reads (vamos)	7-15bp	4	3.83	0.586969696969697
chr10:3243005:GGGGCGGGTTCTGCATTCTAAT	22	Long Reads (vamos)	16bp+	2	2.06603773584906	0.0622641509433962
chr10:32435463:AAAAAGAAAAG	11	Long Reads (vamos)	7-15bp	3	3.27906976744186	0.343386627906977
chr10:32441689:AGAGAGAGAGAGAC	14	Long Reads (vamos)	7-15bp	2	2.04166666666667	0.0404929577464789
chr10:32442864:GCACTGAGTATCATATCCTATCATG	25	Long Reads (vamos)	16bp+	2	2	0
chr10:32443315:ATAAACCCAGTTGCTGTTACTCCATCTTGGCTGGAAGCAGAACCCTTCAC	50	Long Reads (vamos)	16bp+	2	2.11538461538462	0.103396603396603
chr10:32446882:CCTC	4	Long Reads (vamos)	4-6bp	23	24.8308823529412	20.763779956427
chr10:32448100:GTTAACTATAGT	12	Long Reads (vamos)	7-15bp	2	1.98571428571429	0.0142857142857143
chr10:3244968:AGAGCCAGCCTCAGATGTACCAGGTGTTAT	30	Long Reads (vamos)	16bp+	2	2	0
chr10:32455070:TCTATCTTCTCTATATTT	18	Long Reads (vamos)	16bp+	2	1.98947368421053	0.0105263157894737
chr10:32455279:TATT	4	Long Reads (vamos)	4-6bp	9	8.55737704918033	1.5214740550061
chr10:32459313:AGTGGGAACCTCTAGAGAGCTCAAA	25	Long Reads (vamos)	16bp+	3	3	0
chr10:32461709:ATATATATATGT	12	Long Reads (vamos)	7-15bp	4	3.512	0.913161290322581
chr10:32480586:TTTTTGATTTC	11	Long Reads (vamos)	7-15bp	3	2.5625	0.248310810810811
chr10:32493355:TATATCTGTATATA	14	Long Reads (vamos)	7-15bp	4	3.95	0.047979797979798
chr10:32500247:GAGGGGCTCCTCACTTCTCGGACGGGGCGGCCGGTCAGAGACGCTCCTCACCTCCCAGATGGGGTGGTGGCGGGGCAGAGACACTCCTCAGATCCCAGACGGGGTCACGGCCAGGCA	117	Long Reads (vamos)	16bp+	3	3.29411764705882	0.209668025626092
chr10:32501040:GGGAGA	6	Long Reads (vamos)	4-6bp	4	3.83333333333333	0.308771929824561
chr10:32504989:TGTAAATAGGCTATTA	16	Long Reads (vamos)	16bp+	2	1.98684210526316	0.0131578947368421
chr10:32505168:TTTA	4	Long Reads (vamos)	4-6bp	10	10.1627906976744	0.637354651162791
chr10:32505716:TCCCAGACGGGGCGGCCGGGCAGAGGCGCTCCTCACA	37	Long Reads (vamos)	16bp+	20	19.9140625	0.409879429133858
chr10:3251726:CATCTACAGCACAGCACCCACTGCAGGAACAGCACAGATTCCCA	44	Long Reads (vamos)	16bp+	23	21.5671641791045	3.42026708562451
chr10:32528655:ACATATATATGTATATATACATATATACGTATTT	34	Long Reads (vamos)	16bp+	4	3.90265486725664	0.320796460176991
chr10:32528998:TTTAT	5	Long Reads (vamos)	4-6bp	6	6.14166666666667	0.374719887955182
chr10:3253886:ATCCACCCCTCCACTCATCCACCCACTTATCCACACACCTACCCTCCCATCCACCTATCCATCTATCAATCCATCCCCCCATCTACCCACCTATCCAACCATCCACCTATTCCCCC	116	Long Reads (vamos)	16bp+	5	4.95945945945946	0.0394298407997038
chr10:32546980:TCC	3	Long Reads (vamos)	2-3bp	15	14.9173553719008	1.0431129476584
chr10:32548358:GAGCAGGTGACCAGGGTGACTCAGGACG	28	Long Reads (vamos)	16bp+	3	2.59649122807018	0.24281943797547
chr10:32567032:ATATAGCTAATAT	13	Long Reads (vamos)	7-15bp	5	5.2396694214876	0.767079889807163
chr10:32580834:GAAAAAGAAAGTATTGGAAAGAAAAAAAAAATAAAGAGGGCAGTTT	46	Long Reads (vamos)	16bp+	2	1.97560975609756	0.0240891297801867
chr10:32591357:AATTCTAGAATTAGGAAAAATT	22	Long Reads (vamos)	16bp+	2	2	0
chr10:32601591:CACCAATCAACACTCTGTGTCTAGCTAAAGGATTGTAAATGCACCAATCAGCACTCTGTAAAAACA	66	Long Reads (vamos)	16bp+	5	5.20353982300885	0.18141592920354
chr10:32614234:TTTTTTTTTTTCTTTTC	17	Long Reads (vamos)	16bp+	2	1.95698924731183	0.0416082281439925
chr10:3262206:AGCTGGGTAACCTTGGCAAGTTACCTAAACTA	32	Long Reads (vamos)	16bp+	2	2	0
chr10:32623305:CAGTTGGATCTTTATTG	17	Long Reads (vamos)	16bp+	2	2	0
chr10:32628203:CTGTTCAGATTTTCTA	16	Long Reads (vamos)	16bp+	2	2	0
chr10:32630312:TATATATGTA	10	Long Reads (vamos)	7-15bp	6	5.84251968503937	0.165479315085614
chr10:32633135:CTCCTCAATTTGCACGTACACACAGGG	27	Long Reads (vamos)	16bp+	2	2.06976744186047	0.0891928864569083
chr10:32640859:TTTTCTTTTTTTT	13	Long Reads (vamos)	7-15bp	2	2.24786324786325	0.429413498379016
chr10:32643833:TTTTGAAAATTAA	13	Long Reads (vamos)	7-15bp	5	4.90196078431373	0.247718889536012
chr10:3265937:TTTAATTTAATTTTAATTTTA	21	Long Reads (vamos)	16bp+	2	2	0
chr10:32660108:TTTTTCTTTTT	11	Long Reads (vamos)	7-15bp	2	2.04201680672269	0.108389118359208
chr10:32664258:TTTAAATATAAATTGTGGAAAATAAAATCAAGCTA	35	Long Reads (vamos)	16bp+	2	2	0
chr10:32675339:TCTATTTTAAATTGTTA	17	Long Reads (vamos)	16bp+	2	2	0
chr10:32691630:ACTGTCCTCACTCCATCAGTGACCTTAGAGACAGCGGAGTGCCTCAAGGGGCCATTGTAGCCTCTGCAGATGATGGCCCAAACATGTTTTCCAGTAGCAGGGAACA	106	Long Reads (vamos)	16bp+	2	2	0
chr10:32709865:TCATTGACTGCTCTCACTCTC	21	Long Reads (vamos)	16bp+	2	1.85964912280702	0.121720229777985
chr10:32711159:ATATACATGTATATATGCATGTGTGTATAT	30	Long Reads (vamos)	16bp+	2	2	0
chr10:32712350:CACCATAGCCTTTACAGATTA	21	Long Reads (vamos)	16bp+	2	2	0
chr10:32714332:TGAGGGACAGTGCCA	15	Long Reads (vamos)	7-15bp	2	2	0
chr10:32720019:TATATACCCAAACGATTATAAAT	23	Long Reads (vamos)	16bp+	2	2	0
chr10:32720273:CAGCAAACTAACA	13	Long Reads (vamos)	7-15bp	2	1.98571428571429	0.0142857142857143
chr10:32729427:AACTTCAAGAAAAAGT	16	Long Reads (vamos)	16bp+	2	1.98717948717949	0.0128205128205128
chr10:32729738:TTTATATTCTTCAAAA	16	Long Reads (vamos)	16bp+	2	2	0
chr10:32734905:AAATA	5	Long Reads (vamos)	4-6bp	9	8.93617021276596	0.210935712651567
chr10:32735407:ATGTAGTGGCATCTCA	16	Long Reads (vamos)	16bp+	2	2	0
chr10:32744139:AAAAAAAAAAG	11	Long Reads (vamos)	7-15bp	2	2.05982905982906	0.0912172119068671
chr10:32760754:ATTAAAAAAAAAAGAT	16	Long Reads (vamos)	16bp+	2	1.98058252427184	0.0192271083190558
chr10:3276249:TTTTATTTTACTTA	14	Long Reads (vamos)	7-15bp	2	2.14141414141414	0.122655122655123
chr10:32762607:TAAAAATATTT	11	Long Reads (vamos)	7-15bp	2	2.18269230769231	0.170182972367438
chr10:3276708:TCAAACCCAAATCCCGAAACAAGCACGCCCCAGGTTT	37	Long Reads (vamos)	16bp+	3	2.875	0.110632183908046
chr10:32771322:AAACTTAGTTTTGCAGGATACAAAACTCTTGGCTGACAGTTATTCTGTTTAAGGAGATTG	60	Long Reads (vamos)	16bp+	2	2	0
chr10:32782215:TTGTTTTTTT	10	Long Reads (vamos)	7-15bp	3	2.96666666666667	0.133333333333333
chr10:32784207:ATTTT	5	Long Reads (vamos)	4-6bp	5	4.77777777777778	0.287141073657928
chr10:3278477:TGTG	4	Long Reads (vamos)	4-6bp	16	16.0538461538462	1.69475253428742
chr10:3278637:GATGACTGGTTTAGCTTCCGGGGTGACTGACGCTAGTCCCAGACCCCTCAGTTGTGGCCCTCGGAAGGAAGTCCAG	76	Long Reads (vamos)	16bp+	2	2	0
chr10:32787256:AATTCTGTCAAAA	13	Long Reads (vamos)	7-15bp	2	2	0
chr10:32813089:AAC	3	Long Reads (vamos)	2-3bp	11	11.0598290598291	1.50501031535514
chr10:32828391:AAG	3	Long Reads (vamos)	2-3bp	58.5	60.0597014925373	80.2520480305241
chr10:3283295:TTCC	4	Long Reads (vamos)	4-6bp	24	22.9275362318841	15.5129588490426
chr10:32839181:AGATACAGAATGGCAGAATAGATAAGAAT	29	Long Reads (vamos)	16bp+	2	2	0
chr10:32844904:AATCTTACAAAATATACTGAAATCTGTTTTATTTCTATAGAGACTGATAAGAACTTCTTTGCCTATGCTACTGGAAGAGGTCTAATGAAGGAGTCAACCACGACACAATTAAAAAGTCACCCAGGTAAGAGAAAACAATTTCAAGACTAATATTTATGGTTTATTTATATTCCTGGAGTTAAATTAAGTGTGGACATTTAATGGCAATAGTACCTATATGTTGGTATTACACAGGTAAAATTCTTCATGAATACCCTTCCATAATTACACACACACACACACACA	285	Long Reads (vamos)	16bp+	3	3	0
chr10:32846772:GCAAAAGCACAAAG	14	Long Reads (vamos)	7-15bp	2	2	0
chr10:32858392:CAATTAAACATTATCAAACTGAATTCAACAACAA	34	Long Reads (vamos)	16bp+	2	2	0
chr10:32863886:AAAT	4	Long Reads (vamos)	4-6bp	6	6.31858407079646	1.022597977244
chr10:32869788:CCAGCACCATTTATTAAATAGGGAATCCTTTCCCCATTTC	40	Long Reads (vamos)	16bp+	2	1.6078431372549	0.240729955348476
chr10:32874727:ATATATACACACACACCAAC	20	Long Reads (vamos)	16bp+	5	5.32	0.525806451612903
chr10:3287926:GTGT	4	Long Reads (vamos)	4-6bp	11	10.9312977099237	6.26447445684087
chr10:32886258:AAAAACAAACAAACAAAA	18	Long Reads (vamos)	16bp+	2	1.9620253164557	0.0370009737098345
chr10:32889551:TTAACAAATTTCAAATTAAAGGACAG	26	Long Reads (vamos)	16bp+	2	2	0
chr10:32893187:TTTTTCTTTC	10	Long Reads (vamos)	7-15bp	3	2.99145299145299	0.0430297671676982
chr10:32894583:CTTTGCCCCAGCCA	14	Long Reads (vamos)	7-15bp	3	2.81730769230769	0.170182972367438
chr10:32904005:AAAAAAAAAAGAAAAC	16	Long Reads (vamos)	16bp+	2	1.90322580645161	0.08835904628331
chr10:3290714:CTCGGCAGGCGTGGGGT	17	Long Reads (vamos)	16bp+	14	13.9407407407407	0.309894969596462
chr10:32909951:CTAAGTGTCTTATATAAATCA	21	Long Reads (vamos)	16bp+	2	2	0
chr10:32912505:GCTCAGAGGGTCCCACACCCA	21	Long Reads (vamos)	16bp+	2	1.9873417721519	0.0126582278481013
chr10:3292003:GAATGGTATTGATAAGATTTGAGAGGATCAGATGAGGGAATCTGT	45	Long Reads (vamos)	16bp+	2	2	0
chr10:32920982:AAAAAC	6	Long Reads (vamos)	4-6bp	5	5.10185185185185	0.279248875043268
chr10:32928730:ATTATTT	7	Long Reads (vamos)	7-15bp	7	7.02586206896552	0.112368815592204
chr10:32930658:AGTAAGTATATGACAAGGGTAAAAGG	26	Long Reads (vamos)	16bp+	2	2	0
chr10:32939722:AGTG	4	Long Reads (vamos)	4-6bp	9	9.1025641025641	1.90318302387268
chr10:32949932:TGTAACATA	9	Long Reads (vamos)	7-15bp	3	3.01041666666667	0.0104166666666667
chr10:32952063:TTTTAAAACCATGATAAA	18	Long Reads (vamos)	16bp+	2	2	0
chr10:32957998:CCGCCC	6	Long Reads (vamos)	4-6bp	5	5.21666666666667	0.742577030812325
chr10:32960231:AAGGTCAACCAGATAGCTCTCACCTTTCCATGTCT	35	Long Reads (vamos)	16bp+	3	3	0
chr10:329630:GGAGCTCAGCAAGGCT	16	Long Reads (vamos)	16bp+	1	1.49484536082474	0.252577319587629
chr10:32978262:TTAT	4	Long Reads (vamos)	4-6bp	11	11.0330578512397	1.84889807162534
chr10:3297957:ACA	3	Long Reads (vamos)	2-3bp	11	11.2338709677419	1.61152635719906
chr10:32983543:GGAAAAGCTTCCCTCTATCTTTAAAAGCAGGAAACAAAGTCATGCTTCCATTAAATGTTA	60	Long Reads (vamos)	16bp+	2	2	0
chr10:32992384:AAAGGCACATATTACATGGCGGCAGGCA	28	Long Reads (vamos)	16bp+	2	2	0
chr10:32994260:CCCTCCCCCACTAGTTCTTTATTAAAGCAACTCAACAAACATAGAAGGAGAAATTCTATCTG	62	Long Reads (vamos)	16bp+	2	2	0
chr10:33007569:GGGCCAGGCGCGGTGGCTCATGCCTGTAATCCCAGCACTTTGGGAGGCCGAGGTGGGCGGATCACCTGAGGTCAGGAGCTTAAGACCAGCCTGGCCAACGTGGTGAAACCCCATCTCTA	119	Long Reads (vamos)	16bp+	2	2	0
chr10:33008003:AAAAT	5	Long Reads (vamos)	4-6bp	45	44.9275362318841	4.40346979794774
chr10:33011746:CATTCTGTTATAAAGATACATGCACGCGTATGTTCACTG	39	Long Reads (vamos)	16bp+	2	2	0
chr10:33013758:TCTGGTGAGGACGTGGAGAACCTTTATGTCTAGCTCAAGGATTGTAAATACACCAATCGGCACTCTGTATCTAGCTCAAGGTTTGTAAACACACCAATC	99	Long Reads (vamos)	16bp+	2	2.39393939393939	0.241187384044527
chr10:33024302:CTTT	4	Long Reads (vamos)	4-6bp	40	39.5579710144928	9.86887760499312
chr10:33025343:CTTTTCCTCCACCATAAGACCAG	23	Long Reads (vamos)	16bp+	2	2	0
chr10:33028181:TC	2	Long Reads (vamos)	2-3bp	77	76.1605839416058	101.356376127093
chr10:33040231:CAAAAAA	7	Long Reads (vamos)	7-15bp	5	5.04724409448819	0.267591551056118
chr10:33046838:AAAATAAAT	9	Long Reads (vamos)	7-15bp	4	3.98260869565217	0.052326468344775
chr10:33048614:TATATGGAGAGATTGTGATATATGTATATCACAATCTGTGTATGTGATATATGTGTGTGTATATATA	67	Long Reads (vamos)	16bp+	3	2.77777777777778	0.174329501915709
chr10:33049692:TCTGGTGAGGACGTGGAGAACCTTTATGTCTAGCTCAAGGATTGTAAATACACCAGTCGGCACTCTGTATGTAGCTCAAGGTTTGTAAACACACCAAT	98	Long Reads (vamos)	16bp+	2	2.32222222222222	0.220848938826467
chr10:33050275:GAGCTGTAACACTCACCGCGAAGATCTGCAGCTTCACTCCTGAGCTCAGCGAGACCACGAGCCCACAGGGAGGAAAGAACAACTCCAGACGCGCTACCTTAA	102	Long Reads (vamos)	16bp+	3	3	0
chr10:33069436:CCTT	4	Long Reads (vamos)	4-6bp	13.5	13.1	2.60232558139535
chr10:33073908:CTTGCAGATCTGCTACTGGGTAA	23	Long Reads (vamos)	16bp+	2	2	0
chr10:33077313:AAAG	4	Long Reads (vamos)	4-6bp	20.5	20.2461538461538	17.0862254025045
chr10:33100785:ATAAATAC	8	Long Reads (vamos)	7-15bp	3	3.54545454545455	1.39332096474954
chr10:33108062:AGGAAGGTTTAG	12	Long Reads (vamos)	7-15bp	2	2	0
chr10:33116910:TCCTAATTGTCCTTTATCACAGTGGAAGTTGATAACTGGTAACCAAACCTGCAAATGAGGCCCATTCTGCAGCCCAAGAAGGAGTTAGGGAGGAATGGAAAACAGACACATAAAATCAGGCCAAATAGTGAAACTGATTGGAGCGCTTTGGGGTATCAATGTTGTA	166	Long Reads (vamos)	16bp+	2	2	0
chr10:33124247:CTTCACTAGCA	11	Long Reads (vamos)	7-15bp	2	2	0
chr10:33127871:TTCCC	5	Long Reads (vamos)	4-6bp	12	11.8571428571429	3.66585956416465
chr10:33127940:CCCCTCCCCTCCCCCCCCCTCCCCTCCCTTCCCCCCTCCCCTCCCCTCCCCTTCCCCTTCTTTCCTTCCCCCTTCTTCCCTTCCCTCTCCTCACCCCTCCTCCCCTCCCCTCCC	114	Long Reads (vamos)	16bp+	3	2.8375	0.163132911392405
chr10:33134440:CCAGATCATCTG	12	Long Reads (vamos)	7-15bp	2	2.13095238095238	0.115174985656913
chr10:33135711:TTTTTTTCTT	10	Long Reads (vamos)	7-15bp	4	3.7910447761194	0.482325216025137
chr10:3313978:GGTGACTTCACAGAGTGAGGGAAGGGGAC	29	Long Reads (vamos)	16bp+	77	73.2700729927007	110.698583082868
chr10:3316606:TTTTGATTATTTTAT	15	Long Reads (vamos)	7-15bp	2	2	0
chr10:33169903:ATATATGTGTATATATATATACACACAT	28	Long Reads (vamos)	16bp+	8	7.82442748091603	0.468937169700528
chr10:3317812:CTGTATTTCCCGGCAGCCTCTGTGTGGGCAGCAGCGGGATAGGCGGCCGAGTCTCCCGGGCCACGGAC	68	Long Reads (vamos)	16bp+	13	13.0514705882353	1.76770152505447
chr10:33184372:GTTAGAACTTGTTGAACCGAATTGAATTTC	30	Long Reads (vamos)	16bp+	2	2	0
chr10:3318992:AGTGTTACAGTTCTTAAGGCGGCGCGTCTGGAGCTGTTCGTTCCTCCCGGTGGGTTCGTGGTCTTGCTGGCTCAGGAGTGAAGCTGCAGACCTTCATG	98	Long Reads (vamos)	16bp+	3	3	0
chr10:33190764:TGTGTGTG	8	Long Reads (vamos)	7-15bp	5	5.20175438596491	0.374864151529266
chr10:3319458:GCTGATTGGTCCATTTTACAGAGA	24	Long Reads (vamos)	16bp+	3	2.83333333333333	0.140350877192982
chr10:3319571:AGCTAGACACAGAGTGCTGATTGGTGCATTTACAAACCTTG	41	Long Reads (vamos)	16bp+	3	3	0
chr10:3321283:GGGTGTGGACAC	12	Long Reads (vamos)	7-15bp	2	1.93243243243243	0.0638652350981118
chr10:33220899:CAAATAAAAAGA	12	Long Reads (vamos)	7-15bp	3	3.01503759398496	0.317953975848713
chr10:33222498:ATTT	4	Long Reads (vamos)	4-6bp	10	9.99019607843137	1.85138807998447
chr10:33224132:TTCTGATTTCATTAGA	16	Long Reads (vamos)	16bp+	2	2	0
chr10:33228376:AAAAATAAAAT	11	Long Reads (vamos)	7-15bp	2	2.05479452054795	0.0525114155251142
chr10:33244004:CAAAATTGCCATTTTGATGTGG	22	Long Reads (vamos)	16bp+	2	1.98571428571429	0.0142857142857143
chr10:33253845:TTGCAGTGATTTATACCTGATGGCCGTGAACCTATCTTCTC	41	Long Reads (vamos)	16bp+	2	2	0
chr10:3326106:ACAAGCTCAAAG	12	Long Reads (vamos)	7-15bp	3	3	0
chr10:33265112:CAAA	4	Long Reads (vamos)	4-6bp	11	11.5563909774436	1.43050808840283
chr10:33271546:TTTAAAGAAATCTCGTTGTTTGAG	24	Long Reads (vamos)	16bp+	2	2	0
chr10:33277155:ATAACAGGAAAAATGCTTATGAT	23	Long Reads (vamos)	16bp+	2	1.98684210526316	0.0131578947368421
chr10:33277481:CCACCAGCGCTG	12	Long Reads (vamos)	7-15bp	3	3.02325581395349	0.0700410396716826
chr10:33285833:AAAAC	5	Long Reads (vamos)	4-6bp	9	9.03076923076923	0.619200954084675
chr10:3328709:CCTT	4	Long Reads (vamos)	4-6bp	23	23	8.53333333333333
chr10:33314018:TCTCTCTCTCTT	12	Long Reads (vamos)	7-15bp	2	2.40650406504065	0.276022924163668
chr10:33314058:CCTC	4	Long Reads (vamos)	4-6bp	6	5.90178571428571	0.719996782496782
chr10:33315416:TGGAGAAGACTCACTGGATGTCCATTGGCCAAT	33	Long Reads (vamos)	16bp+	3	2.98666666666667	0.0133333333333333
chr10:33316959:AGAGACAGAGA	11	Long Reads (vamos)	7-15bp	3	2.97802197802198	0.043956043956044
chr10:33319336:AAAATGCACCAATCAGCGCTCTGTA	25	Long Reads (vamos)	16bp+	2	2	0
chr10:33319564:TTTCTTTC	8	Long Reads (vamos)	7-15bp	5	4.82539682539683	0.513269841269841
chr10:33325505:AATAAATGTAAATGTGCGGG	20	Long Reads (vamos)	16bp+	2	2	0
chr10:33333082:CCTGCCAGAGTATAGAAAGATGCTACCAGCTCAGGTTCATTAATAAATTGAATTCTACATTCATAATTTTTTGTGTCTTGCTTT	84	Long Reads (vamos)	16bp+	2	2	0
chr10:33345547:TATGCTGACATTGACTCC	18	Long Reads (vamos)	16bp+	2	2	0
chr10:33352874:AAAATTCAAATAGAACTGA	19	Long Reads (vamos)	16bp+	2	2	0
chr10:33354814:GGATTCATATATCTAATTGCCAGTGT	26	Long Reads (vamos)	16bp+	2	2	0
chr10:33358758:CACAAGTCAGAT	12	Long Reads (vamos)	7-15bp	2	2	0
chr10:33368169:TGGCTGGGCT	10	Long Reads (vamos)	7-15bp	3	2.85046728971963	0.128372421089755
chr10:33370239:GACATTTGGGAATTATGGGAGCTACAATTCAAGAC	35	Long Reads (vamos)	16bp+	2	2	0
chr10:33373981:AAAT	4	Long Reads (vamos)	4-6bp	6	6.10975609756098	0.197681421258657
chr10:33387350:CTTTTT	6	Long Reads (vamos)	4-6bp	11	10.9037037037037	2.6996130458817
chr10:33399547:ATATATATATAATCAGAGTGTATCAATATCAATTTCTTACTTGTG	45	Long Reads (vamos)	16bp+	2	2	0
chr10:33399694:AGAGAGAGAGAGAG	14	Long Reads (vamos)	7-15bp	2	2.00819672131148	0.140428126270153
chr10:33406732:ATTGAATCATGGGTGTGGTATCCCCCAT	28	Long Reads (vamos)	16bp+	2	1.98591549295775	0.0140845070422535
chr10:33408940:TCTA	4	Long Reads (vamos)	4-6bp	26	26.4076923076923	3.17358378056052
chr10:33411870:AAAAAGAAAAGA	12	Long Reads (vamos)	7-15bp	3	3.52671755725191	0.666588373458602
chr10:33414226:AAAAAAG	7	Long Reads (vamos)	7-15bp	6	5.58394160583942	1.6123872906827
chr10:33416846:TCGATGGATGGATGGATGCA	20	Long Reads (vamos)	16bp+	7	6.96938775510204	0.0299810645907848
chr10:33420568:AG	2	Long Reads (vamos)	2-3bp	79	77.0814814814815	57.5828634604754
chr10:33425433:AAAAAAACAAAAAACA	16	Long Reads (vamos)	16bp+	3	2.82407407407407	0.202405676704742
chr10:33428028:ATACACAC	8	Long Reads (vamos)	7-15bp	3	3.07339449541284	0.309378185524975
chr10:33429:AAAAGAGGGACAACT	15	Long Reads (vamos)	7-15bp	2	1.98666666666667	0.0133333333333333
chr10:33433613:TGTGTGTGTATGCA	14	Long Reads (vamos)	7-15bp	3	2.96747967479675	0.113687858190057
chr10:33438904:TCTT	4	Long Reads (vamos)	4-6bp	48	48.4779411764706	15.6883986928105
chr10:33440634:AAAAAAAAAAAAAG	14	Long Reads (vamos)	7-15bp	2	2.26851851851852	0.216943579093112
chr10:33447506:AAAAAAAAA	9	Long Reads (vamos)	7-15bp	6	6.11450381679389	1.08678802113917
chr10:33452558:TGCAGAATTTTAGCAAATACAACAAATACATAAAAGCATAATAAA	45	Long Reads (vamos)	16bp+	2	2	0
chr10:33457410:TGCATAGTATGTGTATGTGTGGTGTGTGTGCATGTGTATAGTGTGTGTGTAGTGTGTGTCGTGTGTGTATGTGTAGTGTGTGTAGTATGTAGGTGTGTTTG	101	Long Reads (vamos)	16bp+	4	3.53448275862069	0.268365817091454
chr10:33464006:AATATAATAATATTTTAGT	19	Long Reads (vamos)	16bp+	2	2	0
chr10:33468499:TCTGATGGGGACGTGGAGAACCTTTATATCTAGCTCAGGGATTGTAAATACACCAATCAGCACCCTGTGTTTAGCTCAAGGTTTGTGAGTGCACCAATCGGCACTCTGTATCTAGCTGCTCTGGTGGGGCCTTGGAGAACCTGTGTGTGGAAACTCTGTATCTAAA	166	Long Reads (vamos)	16bp+	2	2	0
chr10:33471682:CATGCACACATCTA	14	Long Reads (vamos)	7-15bp	3	2.95505617977528	0.04341164453524
chr10:33471968:AACCCACCCCACCCCT	16	Long Reads (vamos)	16bp+	5	5.35772357723577	0.379181660669066
chr10:33481956:TCTT	4	Long Reads (vamos)	4-6bp	53	52.4296296296296	15.3215035931454
chr10:33488674:TTTAG	5	Long Reads (vamos)	4-6bp	11	11.1666666666667	0.475826972010178
chr10:33496317:TAAGTGGACCCACGT	15	Long Reads (vamos)	7-15bp	2	1.98765432098765	0.0123456790123457
chr10:33507698:CTGAGCCTCCAGAGTAG	17	Long Reads (vamos)	16bp+	2	2	0
chr10:3350791:CTGAGTGTCCACCTTGAGAGAGTCAACACCTCAGCCTAGGGTTTCT	46	Long Reads (vamos)	16bp+	2	2	0
chr10:33510777:TTTTTAT	7	Long Reads (vamos)	7-15bp	11	10.637037037037	3.77025981205086
chr10:33517521:TTTA	4	Long Reads (vamos)	4-6bp	11	10.9920634920635	1.15993650793651
chr10:33536086:ATTTAAGTCAGCTCATCTTTTTCCTTTCATTATTTA	36	Long Reads (vamos)	16bp+	2	2	0
chr10:33538445:AGGG	4	Long Reads (vamos)	4-6bp	10	10.0390625	0.66775344488189
chr10:33542200:CTAGGAAACAATACAGAAGGAAGACCCTAAGGTAAGAAGGGAGTAGATACTGAGGGGGAAGAAAAA	66	Long Reads (vamos)	16bp+	2	2	0
chr10:33545958:CCAACTGAAGATACAAAA	18	Long Reads (vamos)	16bp+	2	2	0
chr10:33556172:AAAAAG	6	Long Reads (vamos)	4-6bp	5	5.05454545454545	0.345621351125938
chr10:3355630:AGGGGTATAGCTGAAATCCCGGAGTGGGGGGACCTGGG	38	Long Reads (vamos)	16bp+	4	4.34146341463415	0.275889644142343
chr10:33566773:TATTT	5	Long Reads (vamos)	4-6bp	10	10.1367521367521	0.274241084585912
chr10:3357265:TTCCTGTGGTATAGCCTCAT	20	Long Reads (vamos)	16bp+	2	1.98571428571429	0.0142857142857143
chr10:33575511:AGAT	4	Long Reads (vamos)	4-6bp	35.5	36.0955882352941	6.44264705882353
chr10:33576072:AAAAGAAAG	9	Long Reads (vamos)	7-15bp	4	3.96124031007752	0.225048449612403
chr10:33581493:ATTTTAGT	8	Long Reads (vamos)	7-15bp	9	8.41044776119403	0.920491527325777
chr10:33584768:GAAACATGCTAGCCCTAAGATAACTCACCTCTGGCTG	37	Long Reads (vamos)	16bp+	3	3	0
chr10:3359055:TTAT	4	Long Reads (vamos)	4-6bp	7	7.01149425287356	0.244052392408447
chr10:33591610:CCAAGATGGTGGTGGGCCGCTT	22	Long Reads (vamos)	16bp+	2	2.01333333333333	0.0133333333333333
chr10:33596075:CAAA	4	Long Reads (vamos)	4-6bp	7	7.14117647058824	0.313165266106443
chr10:3360173:TGCTAAGGGGTTTAATCCTAGAGCAGCAGCCCCGATGTACTGCAGTGTAGACT	53	Long Reads (vamos)	16bp+	3	3	0
chr10:33603547:AATAAAGACATAATATGCTTATACTACTATTTTAAAAAAGAAAGACTGCTTA	52	Long Reads (vamos)	16bp+	2	1.98717948717949	0.0128205128205128
chr10:33606792:CTCC	4	Long Reads (vamos)	4-6bp	19	18.8449612403101	1.11640019379845
chr10:33608356:GATATGAATATAGGTATAGGTTCT	24	Long Reads (vamos)	16bp+	2	2	0
chr10:33610255:ATTCTTTTA	9	Long Reads (vamos)	7-15bp	3	3.01190476190476	0.0119047619047619
chr10:33610906:TTTGTTTTTTTT	12	Long Reads (vamos)	7-15bp	3	3	0.103092783505155
chr10:33621810:TCTA	4	Long Reads (vamos)	4-6bp	11	11.1132075471698	2.71087151841869
chr10:33630403:GAAA	4	Long Reads (vamos)	4-6bp	36	35.6488549618321	12.9834409864944
chr10:33633847:TTGT	4	Long Reads (vamos)	4-6bp	15	14.6230769230769	1.36845557543232
chr10:33641257:AAAATAAACAAAAT	14	Long Reads (vamos)	7-15bp	2	2.13483146067416	0.117977528089888
chr10:33644829:ATAATAAATAAATAAATAT	19	Long Reads (vamos)	16bp+	3	3	0
chr10:33662571:AGAATAAGGATATTTTGCAAAA	22	Long Reads (vamos)	16bp+	2	1.98958333333333	0.0104166666666667
chr10:33671670:TATATATATATATGACTATATA	22	Long Reads (vamos)	16bp+	6	5.51968503937008	1.2039745031871
chr10:3367245:TATTATATATT	11	Long Reads (vamos)	7-15bp	5	4.78640776699029	0.189225204644965
chr10:33673261:TTTGT	5	Long Reads (vamos)	4-6bp	13	12.921875	0.671013779527559
chr10:33674104:TACATAAATAAA	12	Long Reads (vamos)	7-15bp	2	2	0
chr10:3367448:ATT	3	Long Reads (vamos)	2-3bp	12	11.5462962962963	1.57727587400485
chr10:336812:GCTGTGTGTGTGTGTTCTGTGGAGGCCTAGGCAGCTGTGTGTGTGTGTGCACGTGTGTTGTGGAGGCCTAGGCAGGTGTGTGCGCGCGTGTGTGTTGTGGAGGCCTAGGCAGCTGTGTGTGTGTCGTGGAGGCCTAAGTAGCTGTGTGTGTGTGTTGTGGAGGCCTAGGCTGATTGTGTGTGCGTGTGTGTTGTGGAGGCCTAAGCTGATGTGTATGTGTGTGCTGTGGAGGCCTAGACAGTCTGTGTGTGTGTGCGTGCGTGTGTGTTGTAGAGGCCTAGGAAGCTGTGTGTGTGCTGTGGAGGCCTAGGCTGA	315	Long Reads (vamos)	16bp+	5	4.57954545454545	0.844174503657262
chr10:33690555:TTTGCCCTTTGCCTTGTGATCTTT	24	Long Reads (vamos)	16bp+	2	2	0
chr10:33700375:TTA	3	Long Reads (vamos)	2-3bp	9	8.95412844036697	0.358987427794767
chr10:33703457:CAATTAAGAAGATATTTATTAAAGAGGTCTGCAGTGTCTAGATT	44	Long Reads (vamos)	16bp+	2	2	0
chr10:33710841:GGCAACAGAGTAA	13	Long Reads (vamos)	7-15bp	2	1.95833333333333	0.0614035087719298
chr10:33718655:CAAA	4	Long Reads (vamos)	4-6bp	7	6.94791666666667	0.15515350877193
chr10:33718782:GAAACTGCATTAAGAGACTGGG	22	Long Reads (vamos)	16bp+	2	1.98969072164948	0.0103092783505155
chr10:33726731:AAAAAAAAAAAT	12	Long Reads (vamos)	7-15bp	2	2.01818181818182	0.0363636363636364
chr10:33726769:TATACATATGCATGTGTATATACATATGTG	30	Long Reads (vamos)	16bp+	3	2.98701298701299	0.012987012987013
chr10:33727271:ACTTGAGAACATCACA	16	Long Reads (vamos)	16bp+	2	2	0
chr10:3373261:GGGTTTAGCTCCTGAGCCTTGCGTTAGAACCTCAACTCTGAAATTCACATGGCCTATGACCTTGGGAAGTTCCGTGTGTCCT	82	Long Reads (vamos)	16bp+	7	6.87096774193548	0.617361657487543
chr10:33732919:AGGA	4	Long Reads (vamos)	4-6bp	76	78.0740740740741	49.7108899944721
chr10:33741382:AGAT	4	Long Reads (vamos)	4-6bp	19	19.4959349593496	1.03891776622684
chr10:33744476:ATTTTATTTTATTT	14	Long Reads (vamos)	7-15bp	3	3.01123595505618	0.0112359550561798
chr10:33745259:TATTCCATCATATATA	16	Long Reads (vamos)	16bp+	5	5.01739130434783	0.0172387490465294
chr10:33748026:TTTCTT	6	Long Reads (vamos)	4-6bp	7	7.46616541353383	1.20528594212805
chr10:33752569:CTTCCTTCTCTTC	13	Long Reads (vamos)	7-15bp	4	3.52631578947368	0.304611085235212
chr10:33753133:AACCACACCATG	12	Long Reads (vamos)	7-15bp	6	5.97196261682243	0.0275083759478046
chr10:33758294:TGTCCAGGTGAGAAAGGATGGTGGCT	26	Long Reads (vamos)	16bp+	2	2.01315789473684	0.0131578947368421
chr10:33762221:TGATTTTTTTTT	12	Long Reads (vamos)	7-15bp	2	1.95192307692308	0.162714712471994
chr10:33764666:TATTATATTATTACACATATGTGTAA	26	Long Reads (vamos)	16bp+	2	2	0
chr10:3376546:AATGCATTAAGTGAAAAATTC	21	Long Reads (vamos)	16bp+	3	3	0
chr10:3376613:GGTGAAAAATGCATTA	16	Long Reads (vamos)	16bp+	3	2.97530864197531	0.0493827160493827
chr10:33767641:AGTTGGATTGTATGAAATTAAA	22	Long Reads (vamos)	16bp+	2	2	0
chr10:3377118:ACAGTTAATAATTATGAACAGTAGGCTTTTACGGCCCATCTCCCATGGATGCCCATAATCTATCCCTGTGAGACACTTTTTCAAATGTCAAATTTTTCTTTTAATTTAGTTTAGTCTCTTTTTCTGTTTTTAGTTATTTTTCACTATTTTAAATT	155	Long Reads (vamos)	16bp+	2	1.98571428571429	0.0142857142857143
chr10:33781999:ATTTATTCATTCATTCAACTCTATATTA	28	Long Reads (vamos)	16bp+	2	2	0
chr10:3378219:CACACACACACAAGGACACACAC	23	Long Reads (vamos)	16bp+	2	1.96907216494845	0.0302835051546392
chr10:33786489:TATTTCTTATTATT	14	Long Reads (vamos)	7-15bp	2	2.02469135802469	0.0493827160493827
chr10:33793746:TACAGATTATATT	13	Long Reads (vamos)	7-15bp	2	2	0
chr10:33803022:TTTGTT	6	Long Reads (vamos)	4-6bp	7	7.27480916030534	0.754668232530828
chr10:33810268:CTCTGTCGCCCAAGCTGGAGTGCAATGGCATGCTCT	36	Long Reads (vamos)	16bp+	2	1.98780487804878	0.0121951219512195
chr10:33811923:ACTTAGAACAATTCCTACCAATCATACTTAGAACATACCAGTCAT	45	Long Reads (vamos)	16bp+	2	1.61764705882353	0.23849737914968
chr10:33817322:TATA	4	Long Reads (vamos)	4-6bp	9	8.736	19.9216774193548
chr10:33821640:AATTTCATTTGAA	13	Long Reads (vamos)	7-15bp	2	1.88	0.107027027027027
chr10:33823080:GTTGTTTGTTTGTT	14	Long Reads (vamos)	7-15bp	2	2.32692307692308	0.22218073188947
chr10:33828759:TGGAAAAGCCAAGTATGCTAATGAAGACAG	30	Long Reads (vamos)	16bp+	2	2	0
chr10:33828978:TTTGTT	6	Long Reads (vamos)	4-6bp	4	4.11111111111111	0.325
chr10:33833105:AAAT	4	Long Reads (vamos)	4-6bp	6	6.1219512195122	0.207166516109606
chr10:33840065:TTTAT	5	Long Reads (vamos)	4-6bp	7	6.54615384615385	1.30405485986881
chr10:33840672:TGTATATATCTGTGTATATA	20	Long Reads (vamos)	16bp+	10	10.0530303030303	0.340677770067083
chr10:3385079:CAAGCTCTTTGTATGAAGCTTCCATGGGGAGGCTGAGATGAGGTTGCTGGAGGTCAGGAAGGCTGGTAGTGAGGGCCTGAGTATGTGGTGGGGC	94	Long Reads (vamos)	16bp+	2	2	0
chr10:33856097:TTTA	4	Long Reads (vamos)	4-6bp	10	9.85585585585586	0.215397215397215
chr10:33858132:AATTTAGAATTATTTCAG	18	Long Reads (vamos)	16bp+	3	3.1530612244898	0.172207027140753
chr10:33865594:TTTCCTTTCTTTCCTTCCTTCTCT	24	Long Reads (vamos)	16bp+	3	2.65833333333333	0.226820728291317
chr10:33867393:TTGACCCAGCTGAGTACTGCAGAAGCTTTCTGCTTGGTCTTTGAAGTTCTACC	53	Long Reads (vamos)	16bp+	4	3.80769230769231	0.389843166542196
chr10:33870956:AAAAT	5	Long Reads (vamos)	4-6bp	17	15.962962962963	15.5732448866777
chr10:33871097:ATGAGGTGGAAATATACATGTTG	23	Long Reads (vamos)	16bp+	2	2.12987012987013	0.193438140806562
chr10:338749:CACGCTGCACCCTGCCTGGCTGGCACTGCCCACGCCACCTG	41	Long Reads (vamos)	16bp+	5	5	0.0650406504065041
chr10:33876037:AAAAAAG	7	Long Reads (vamos)	7-15bp	3	3.24489795918367	0.351777824531875
chr10:33877771:ATTTTTTATAAAGAATTTT	19	Long Reads (vamos)	16bp+	2	1.98019801980198	0.0196039603960396
chr10:33879299:TC	2	Long Reads (vamos)	2-3bp	71	69.7445255474452	58.0004293688278
chr10:33888560:ATATATATATACACACAC	18	Long Reads (vamos)	16bp+	4	4.05882352941176	0.0727816550348953
chr10:33888665:TGTATATATATATATATATATATATATATGTA	32	Long Reads (vamos)	16bp+	4	3.58139534883721	0.698401162790698
chr10:33895870:TATTTATTTTTTT	13	Long Reads (vamos)	7-15bp	3	2.93518518518519	0.0611803392177224
chr10:33907181:ATATATATATATATATATGGTGTAT	25	Long Reads (vamos)	16bp+	6	6.0763358778626	0.547974163241339
chr10:3390870:CATCAGAAACTTCCCAACAACTCA	24	Long Reads (vamos)	16bp+	2	1.98901098901099	0.010989010989011
chr10:3391568:GAAG	4	Long Reads (vamos)	4-6bp	18	17.3939393939394	6.02683321767291
chr10:3391660:AAAAAGGA	8	Long Reads (vamos)	7-15bp	3	2.98260869565217	0.104958047292143
chr10:33924582:TTTAT	5	Long Reads (vamos)	4-6bp	8	8.19047619047619	0.347428571428571
chr10:33931127:TTCC	4	Long Reads (vamos)	4-6bp	18	18.0866141732283	4.61942257217848
chr10:33936597:AAAC	4	Long Reads (vamos)	4-6bp	6	6.14772727272727	0.265282131661442
chr10:33944692:GTCCAATCAATTCAGTG	17	Long Reads (vamos)	16bp+	2	2	0
chr10:33950355:CCAGATGCAGGGGAAACA	18	Long Reads (vamos)	16bp+	2	2	0
chr10:33953629:TTTTATTATTATTTT	15	Long Reads (vamos)	7-15bp	2	2	0
chr10:33954919:TTCATCAAAGTGGAATTAT	19	Long Reads (vamos)	16bp+	3	2.81818181818182	0.173458725182863
chr10:33966520:TCTT	4	Long Reads (vamos)	4-6bp	35	35.1716417910448	10.6244529233532
chr10:3397112:TCTCTTTCTCCCTCCCTCCC	20	Long Reads (vamos)	16bp+	4	3.82926829268293	0.217404396266185
chr10:33976234:TTA	3	Long Reads (vamos)	2-3bp	10	10.3135593220339	1.05468636824569
chr10:3397979:CCGGCGCCGAGCTCACTCGCCCTCTTCCCTGCGTGCCCCCGCCA	44	Long Reads (vamos)	16bp+	3	2.81914893617021	0.17124227865477
chr10:3398338:TTGTTGGGGAGACTTTTTTCTCTA	24	Long Reads (vamos)	16bp+	2	1.94520547945205	0.0525114155251142
chr10:33985351:TTTTTCTT	8	Long Reads (vamos)	7-15bp	4	4.53030303030303	0.663196854036549
chr10:33989411:CACACACACACACA	14	Long Reads (vamos)	7-15bp	4	3.56779661016949	0.315877154860206
chr10:33994292:AGTCCCAGGTACTTGAGAAGCGGAGGTGGGAGGATCATTTG	41	Long Reads (vamos)	16bp+	2	2	0
chr10:33999173:ATAG	4	Long Reads (vamos)	4-6bp	11	10.8650793650794	2.35765079365079
chr10:34004440:TGTTT	5	Long Reads (vamos)	4-6bp	7	7.02173913043478	0.439082656473961
chr10:34006115:AAATGTGGCACATATGCACCATGTATACACCATGTACAGCCAT	43	Long Reads (vamos)	16bp+	2	1.98989898989899	0.0101010101010101
chr10:34008010:TATATATATATATTACATATATATAAATATA	31	Long Reads (vamos)	16bp+	2	2.5462962962963	0.418397369331949
chr10:34010116:TAAAGAAAGAAAGAAAGAGAAGGAGAGAGAGAAAAAGAAAGGAAGAAAGAGAGAAAGGAAGAAAGA	66	Long Reads (vamos)	16bp+	4	4.06060606060606	0.24057367568818
chr10:34013244:CCTCTGCCTCCCTCTGTTTCTCTCCCTCTC	30	Long Reads (vamos)	16bp+	2	2	0.0412371134020619
chr10:34013316:CCTCTGTCTCTCTGTCTCTGTGTC	24	Long Reads (vamos)	16bp+	2	2.17021276595745	0.142759094028826
chr10:34013376:TCTATGCCTCTGTCTTCTC	19	Long Reads (vamos)	16bp+	2	1.98648648648649	0.0135135135135135
chr10:34013427:TCTTCCCTCTCCTTCTG	17	Long Reads (vamos)	16bp+	3	2.60576923076923	0.260548917102315
chr10:34020124:TCTCAGCCTCCCAAGTAGCTGGGACTACACGCAAGTGCAACCACACCCAGCTAATTTTATCTATTTATTTATTTGTTTGTTTTTGGCAACAGGGTCTCCCTATGTTGCCCAGGCTGGTCTCCAACTCTTGGCCTCAGCAATCCTCCTG	148	Long Reads (vamos)	16bp+	2	2	0
chr10:34020769:TCTCAAAGAGTGATCTAATCCCCTTTTAGTGGTTCATTTTAGATGTCAGCTTGACTGGACTATGGGGGTCCTCAGATATTTGGGTGGACATTATTCTGGGTGTG	104	Long Reads (vamos)	16bp+	2	1.90666666666667	0.112792792792793
chr10:34026601:TATT	4	Long Reads (vamos)	4-6bp	6	5.8	0.20952380952381
chr10:34028333:TTTTGTAT	8	Long Reads (vamos)	7-15bp	5	5.00961538461539	0.164955190440627
chr10:34035857:TGTCTAGCTCAAGGTTTGTAAACACACCAATCAGTACCCTGTGTCTAGCTCAAGGTTTGTAAATGCACCAATCAGTGCTCTGTATCTAGCTAATCTAGTGGGGACTTGGAGAACTTTTGTGTCTAGCTCAGGGATTGTAAATGCACCAATCAGC	154	Long Reads (vamos)	16bp+	3	3	0
chr10:34037844:TAAAAAGAAAAC	12	Long Reads (vamos)	7-15bp	2	2.296875	0.22613188976378
chr10:34038072:TTTTTTTTTTTT	12	Long Reads (vamos)	7-15bp	3	3.13076923076923	0.362611806797853
chr10:34042570:AAAAAAATAAAATAAT	16	Long Reads (vamos)	16bp+	2	1.98684210526316	0.0131578947368421
chr10:34043283:TGTGCAGAGAGATT	14	Long Reads (vamos)	7-15bp	2	2	0
chr10:34051105:TTGG	4	Long Reads (vamos)	4-6bp	35	35.0454545454545	1.20402498265094
chr10:34051969:AAGCAAAACAAAGAACAAGCAAACCAAAAACAAGAAC	37	Long Reads (vamos)	16bp+	3	2.98666666666667	0.0133333333333333
chr10:34056009:TCTAGCTCAAGGTTTGTAAACACACCAGTCAGCACCCTGTG	41	Long Reads (vamos)	16bp+	3	2.98630136986301	0.0136986301369863
chr10:34059778:AAAAAA	6	Long Reads (vamos)	4-6bp	7	7.21804511278195	1.24755069491912
chr10:34060995:TTTTG	5	Long Reads (vamos)	4-6bp	7	6.859375	0.326525590551181
chr10:34064226:TGAGTGAGCTGAGATACA	18	Long Reads (vamos)	16bp+	2	1.98863636363636	0.0113636363636364
chr10:34068889:GAAGATCAAATTAATGAAATAAAGTGA	27	Long Reads (vamos)	16bp+	2	2	0
chr10:3407008:CCTGGCACCCAAGGATGGAGTCGGTTCACTGCAGTCAGCAGAAGTAGTTTC	51	Long Reads (vamos)	16bp+	1	1	0
chr10:34073888:GAAA	4	Long Reads (vamos)	4-6bp	17	20.3223140495868	323.136914600551
chr10:34076902:TTTATTTCAGATTTAGTTAATTCAGCAGGACAA	33	Long Reads (vamos)	16bp+	2	2	0
chr10:34080213:AGCGGAGGTTGCAGTG	16	Long Reads (vamos)	16bp+	3	2.98888888888889	0.0111111111111111
chr10:3408243:CCTGGGCCTTGCAGGGGGTCCTGTGGGGTCCCTGAGGCCCCTTGACTCTC	50	Long Reads (vamos)	16bp+	4	4	0
chr10:34084484:ATGG	4	Long Reads (vamos)	4-6bp	25	25.1228070175439	0.551156652693681
chr10:34086368:AG	2	Long Reads (vamos)	2-3bp	120	120.814814814815	140.719181868436
chr10:3408654:GGAGGGAGGAGGAGGAGGAGAAGGAAGATGAGGAGGAGGAGGAGGAAGAGAAGGAGGAGGATGAGGAGGAGGAGGAGGGAGGAGGAAGAAAGAGGAGGAGAGAGGAGGAGGAAAGAGGAGGAGGGAGGAGGAGGAGGGAGGA	142	Long Reads (vamos)	16bp+	3	3.02439024390244	0.0487804878048781
chr10:34088218:CTGGCCAACATGGAGAAACCCCATCT	26	Long Reads (vamos)	16bp+	2	2.04166666666667	0.0404929577464789
chr10:34089993:AAAAGAAA	8	Long Reads (vamos)	7-15bp	3	3.12820512820513	0.302387267904509
chr10:3409836:TGTGCACAACACAGGCACACA	21	Long Reads (vamos)	16bp+	2	2	0
chr10:34102029:ATGA	4	Long Reads (vamos)	4-6bp	8	8.06315789473684	0.230011198208287
chr10:34103795:TTG	3	Long Reads (vamos)	2-3bp	9	9.30088495575221	1.94437420986094
chr10:3411145:CAACAGGAGAGATCA	15	Long Reads (vamos)	7-15bp	96	85.4202898550725	683.033745900772
chr10:34113496:ACACACACACACACAC	16	Long Reads (vamos)	16bp+	3	3.2212389380531	0.191687737041719
chr10:34114979:TATCACCTAAAGAT	14	Long Reads (vamos)	7-15bp	2	2	0
chr10:34119550:TAAAGGGCCGGGGGGATCT	19	Long Reads (vamos)	16bp+	2	1.98076923076923	0.0190440627333831
chr10:34120725:GTTATTAGGAAATGGCAATTTACCTAA	27	Long Reads (vamos)	16bp+	2	2	0
chr10:34121058:GAAAAACGAAAAGAAAGAAAAG	22	Long Reads (vamos)	16bp+	2	2.03921568627451	0.0578528441079402
chr10:3412476:CCTGCCTCTCTGCTCCCTTTTCTCAGGTGGGGACAA	36	Long Reads (vamos)	16bp+	5	4.59166666666667	0.277240896358543
chr10:341339:CAAGGCTGTGTTAAACGCATCGGACCTGACACCCTCAGACACCCGGGACAATACGGGGCTGCAGGGAACG	70	Long Reads (vamos)	16bp+	4	3.92771084337349	0.0922715251248898
chr10:3413987:AACAACAACAACGAC	15	Long Reads (vamos)	7-15bp	2	2.01010101010101	0.0101010101010101
chr10:34142601:GAAG	4	Long Reads (vamos)	4-6bp	18	18.1932773109244	1.83520865973508
chr10:34143627:TAATTCCAAATCATGTCA	18	Long Reads (vamos)	16bp+	2	2.0873786407767	0.0805254140491148
chr10:34144126:TGGAGTTACTGATAGATT	18	Long Reads (vamos)	16bp+	2	2	0
chr10:34172713:ACAAAAAAACA	11	Long Reads (vamos)	7-15bp	5	5.35114503816794	0.383440986494422
chr10:34176947:GTGTGTGTGGTGTGGTGTACATGTGTGT	28	Long Reads (vamos)	16bp+	3	3.46551724137931	0.268365817091454
chr10:34185811:TATAT	5	Long Reads (vamos)	4-6bp	9	9.00892857142857	2.18910875160875
chr10:3418766:TTTCTTTCTTT	11	Long Reads (vamos)	7-15bp	3	3.34848484848485	0.488318297478603
chr10:3419586:TAGACGATAGATAAT	15	Long Reads (vamos)	7-15bp	2	2	0
chr10:3419706:ATAAAAGATAGATTTGGAATGATAATAGATAGATA	35	Long Reads (vamos)	16bp+	3	2.96808510638298	0.0312285518188058
chr10:3420050:AGGAAGGGAC	10	Long Reads (vamos)	7-15bp	3	2.98863636363636	0.0803291536050157
chr10:3420822:CAGGAGGGATGCAGGTAGGATGCAGGTGGGACGCAGGTATGGTGCGGGTGGGACACAGCAGGGACT	66	Long Reads (vamos)	16bp+	3	2.97368421052632	0.0258500232883093
chr10:34211779:AAAAAAAGAAAAA	13	Long Reads (vamos)	7-15bp	3	2.74576271186441	0.191221208170361
chr10:34226899:AACAGATGAATGCTAAGTTAAA	22	Long Reads (vamos)	16bp+	2	2	0
chr10:34229397:TAGAATTTTATTCTAGTG	18	Long Reads (vamos)	16bp+	2	1.98850574712644	0.0114942528735632
chr10:34234048:GTAACTACTTTGTAATCAATTTCTGATATAACTACTGATAC	41	Long Reads (vamos)	16bp+	5	5.21428571428571	0.728442728442728
chr10:3424277:GCTCCACCTGCGCCATCCCTTCCCC	25	Long Reads (vamos)	16bp+	2	1.9873417721519	0.0126582278481013
chr10:34245576:AAACA	5	Long Reads (vamos)	4-6bp	9	8.63829787234043	0.79249599633951
chr10:34252693:ATATATATGTGTATGTGTGTATGTATGTCTATATAT	36	Long Reads (vamos)	16bp+	2	2	0
chr10:34254377:CAAAAA	6	Long Reads (vamos)	4-6bp	6	5.975	0.680042016806723
chr10:34259957:TCAGCCTTCCAAGTAGCTGAGACTACAGGTGGGTACCACCATGCCCAGTTAATTTTTAAATTTTTTGTAAAGATGGGTTTTCGCCATGTTGCCCAAAGTGGCCTCAAACTCCTGGGCTCAAGCAATCCTCC	131	Long Reads (vamos)	16bp+	2	2	0
chr10:34261688:AAAG	4	Long Reads (vamos)	4-6bp	33	31.9925925925926	24.9178551686014
chr10:34272724:CAAA	4	Long Reads (vamos)	4-6bp	10	9.86666666666667	0.597435897435897
chr10:34276670:CCAAACTCCTTAGGATGGAAAACCAGTGGTGTCCTTAAACCTCTCAGTTACATACTAAATACTTTCATTT	70	Long Reads (vamos)	16bp+	2	2	0
chr10:34279264:AAAGTGTTAGGATTAC	16	Long Reads (vamos)	16bp+	2	2	0
chr10:34280255:ATAAAAATGAAAATA	15	Long Reads (vamos)	7-15bp	2	2	0
chr10:34285313:CTTTGGGAGGCTGAGG	16	Long Reads (vamos)	16bp+	2	2	0
chr10:3430984:GATCTAGTGGAGGTG	15	Long Reads (vamos)	7-15bp	53	50.8188405797101	45.9742409816989
chr10:34311252:TTATTTATTTTTTT	14	Long Reads (vamos)	7-15bp	2	1.98571428571429	0.0142857142857143
chr10:34318934:TTTTGTATTTTTAGTAG	17	Long Reads (vamos)	16bp+	2	1.98571428571429	0.0142857142857143
chr10:34329860:GCATTATACGTATAA	15	Long Reads (vamos)	7-15bp	2	2	0
chr10:34339355:CAAAAAAAAAA	11	Long Reads (vamos)	7-15bp	3	3.08196721311475	0.257688660073161
chr10:3434222:GCTGAGTCCTGATGGTTTAACAGCC	25	Long Reads (vamos)	16bp+	2	2	0
chr10:34344253:GTTTTTTT	8	Long Reads (vamos)	7-15bp	5	4.9618320610687	0.683147386964181
chr10:34347855:GTACATTAATA	11	Long Reads (vamos)	7-15bp	4	3.97916666666667	0.0206140350877193
chr10:34352338:CTCCCCT	7	Long Reads (vamos)	7-15bp	4	3.7244094488189	0.42344706911636
chr10:34352747:GTCTCTGCCGGACCGCCACCCCGTCTGGGAGGTGAGGAGCGTCTCTGCCCGGCCGCCCCGTCTGAGAAGTGAGGAGCCCCTCCGCCCCGCAGCTGCCCTGTCTGGGAAGTGAGGAGC	117	Long Reads (vamos)	16bp+	4	3.70796460176991	0.208596713021492
chr10:34353709:AATA	4	Long Reads (vamos)	4-6bp	13	12.6953125	0.874938484251969
chr10:34355923:AAAA	4	Long Reads (vamos)	4-6bp	8.5	8.36507936507937	6.69765079365079
chr10:34361522:CAAGGAAATTTGGAATG	17	Long Reads (vamos)	16bp+	3	2.95121951219512	0.046973803071364
chr10:34362037:GAGGCCGACGCAGGTGGATCAC	22	Long Reads (vamos)	16bp+	2	2	0
chr10:34366746:AAATTTTTCTT	11	Long Reads (vamos)	7-15bp	2	2.0253164556962	0.153197013956508
chr10:34369299:ATTT	4	Long Reads (vamos)	4-6bp	12	11.7863247863248	2.25567344532862
chr10:34379192:AGTATAAAACTGTAATGAAA	20	Long Reads (vamos)	16bp+	2	1.98630136986301	0.0136986301369863
chr10:34381912:AAAAG	5	Long Reads (vamos)	4-6bp	14	13.6917293233083	10.3057644110276
chr10:34383674:CAAGATAAAGTGTATCTGAATACAACC	27	Long Reads (vamos)	16bp+	3	2.88311688311688	0.10457963089542
chr10:34390350:AGAATACCAAGCACC	15	Long Reads (vamos)	7-15bp	2	1.98571428571429	0.0142857142857143
chr10:34396336:CACAAAAAAACCAACAACAA	20	Long Reads (vamos)	16bp+	2	2.11428571428571	0.121428571428571
chr10:34399455:AAACA	5	Long Reads (vamos)	4-6bp	7	6.67768595041322	0.270247933884298
chr10:34399794:CAAGGACTCTAAAGATTAACTGAACAAAGATGTTGCAGCTAC	42	Long Reads (vamos)	16bp+	2	2	0
chr10:34411732:TAGA	4	Long Reads (vamos)	4-6bp	11	11.0776699029126	1.18998667428136
chr10:34414162:ACTCCAGCTTGGGTGACAGAGCG	23	Long Reads (vamos)	16bp+	2	2	0
chr10:34428066:CAACAAACCTCCAGCACTTCCCCCATCTTCAAAATAGGACAACTAACTGAGGAAGAATCTCTCCCGAT	68	Long Reads (vamos)	16bp+	2	1.98591549295775	0.0140845070422535
chr10:34429553:GTTTT	5	Long Reads (vamos)	4-6bp	9	9.09803921568627	1.35662978062512
chr10:34431472:GGCTCACGCCTGTAATCCCAGCACTTTGGGAGGCCAAGGCGGGTGATCACCTGATGTCAGGAGTTCAAGACCAGTCTGGCCAACATGGTGAAACCCTGTCTCTTCTAAAAATACAAAATTAGCTAGGCATGGTGGTGTGTGCCTGTAATCCCAGCTACTTGGGAGGCTGAGGCAACAGAATTGCTTGAACCTGGGAGGCAGAAGTTGCAGTGAGCCAAGATCACACCACTGCACTCCAGCTTGGGTGACAGGAGCAAAACTCTGTCTCAAAAAAAAAAAAAAAAAAAAAAAAAAATGCCGGGTATGGT	308	Long Reads (vamos)	16bp+	2	2	0
chr10:34460438:CATTTAACAGCTGGTTGAACTATTAGGTG	29	Long Reads (vamos)	16bp+	2	2	0
chr10:34460833:AAAAAT	6	Long Reads (vamos)	4-6bp	5	5.31623931623932	0.338785735337459
chr10:34467745:TAAA	4	Long Reads (vamos)	4-6bp	6	5.92682926829268	0.167419451972297
chr10:3447042:CAAAAAA	7	Long Reads (vamos)	7-15bp	9	8.48091603053435	1.68232530827951
chr10:34481196:TTTA	4	Long Reads (vamos)	4-6bp	7	6.62616822429907	0.575912537471345
chr10:34484513:TTG	3	Long Reads (vamos)	2-3bp	12	12.2066115702479	0.681955922865014
chr10:34488290:TTTTATTTATTTA	13	Long Reads (vamos)	7-15bp	3	3.23478260869565	0.181235697940503
chr10:34489864:TATTCCCATTTTATAGG	17	Long Reads (vamos)	16bp+	2	1.98701298701299	0.012987012987013
chr10:34491232:TTTTTTAGTATTAAGCAAGGACACTGAA	28	Long Reads (vamos)	16bp+	2	2	0
chr10:34495159:AAACAAAAA	9	Long Reads (vamos)	7-15bp	3	3.015625	0.109990157480315
chr10:34497244:AAAAATTAAAAATAATGC	18	Long Reads (vamos)	16bp+	2	2.14893617021277	0.128117135666895
chr10:34507540:AAAAAAAC	8	Long Reads (vamos)	7-15bp	3	3.53488372093023	0.969476744186046
chr10:34511579:AAGCTATTTTTATGCT	16	Long Reads (vamos)	16bp+	2	2	0
chr10:34519470:CTAATACAGTTCTTAAAATG	20	Long Reads (vamos)	16bp+	3	2.7816091954023	0.17268110130981
chr10:34519816:ATAAC	5	Long Reads (vamos)	4-6bp	14	14.1525423728814	2.40388236998407
chr10:34526514:CAGAGCTGAGATCCTTAGTGGGAAGGCCCTTCCTTTCTAGTCTTT	45	Long Reads (vamos)	16bp+	2	2	0
chr10:34528527:GTTTT	5	Long Reads (vamos)	4-6bp	6	5.76344086021505	0.291257597007948
chr10:34536512:AAACACTATTTAAAACCTATATAAAGATATTACAAG	36	Long Reads (vamos)	16bp+	2	1.98913043478261	0.0108695652173913
chr10:345403:GTTCTCCCGGAAACGTCACACGCACCCGGACACATCGCGCATA	43	Long Reads (vamos)	16bp+	56	56.1086956521739	6.1267851475722
chr10:3455956:CACACACACACA	12	Long Reads (vamos)	7-15bp	4	3.82300884955752	0.3076801517067
chr10:34561503:ATTTATTTATTTTTT	15	Long Reads (vamos)	7-15bp	2	2.02325581395349	0.0465116279069767
chr10:3456203:CTGGGGTACCCACGCTCTCACACACTGAGATACGCACGCATTCATG	46	Long Reads (vamos)	16bp+	58	61.2074074074074	23.926810392482
chr10:34569830:AATGAAGATTAAA	13	Long Reads (vamos)	7-15bp	2	2	0
chr10:34573708:AAAC	4	Long Reads (vamos)	4-6bp	6	6.05555555555556	0.676888888888889
chr10:34581217:TCTTTTCTTTT	11	Long Reads (vamos)	7-15bp	4	3.77611940298507	0.806643474357536
chr10:34584843:AGGCTCATTAGGTCTTCCC	19	Long Reads (vamos)	16bp+	2	1.96428571428571	0.0348537005163511
chr10:34585521:TTTTTCTTTT	10	Long Reads (vamos)	7-15bp	3	3.44642857142857	0.321428571428571
chr10:34604570:TATAAAATATATATAAAGATA	21	Long Reads (vamos)	16bp+	4	3.99019607843137	0.00980392156862745
chr10:34605506:TATATATATATATCTCC	17	Long Reads (vamos)	16bp+	35	39.1838235294118	69.5289215686275
chr10:34615191:AAAAAC	6	Long Reads (vamos)	4-6bp	7	6.936	0.302322580645161
chr10:34616314:AAAAAAAATTA	11	Long Reads (vamos)	7-15bp	2	2.27777777777778	0.202871410736579
chr10:34619043:CTTTTTTTTTTTT	13	Long Reads (vamos)	7-15bp	2	1.92561983471074	0.119421487603306
chr10:34621167:GTTTTTTGTTTTTGTTTTTTTGGGG	25	Long Reads (vamos)	16bp+	3	2.51724137931034	0.251874062968516
chr10:3462169:AGAAACCCAAGAGACCCATGAACAATGGTCTCACAACACCATATCACATCACAACTTGTAGGTACAATA	69	Long Reads (vamos)	16bp+	6	5.92783505154639	0.0676546391752577
chr10:34630802:ATTT	4	Long Reads (vamos)	4-6bp	10	9.89423076923077	0.872199402539208
chr10:34633344:CCTCCCAACCGCTAA	15	Long Reads (vamos)	7-15bp	2	2	0
chr10:34636026:GAAGAAGGAAG	11	Long Reads (vamos)	7-15bp	9	9.3671875	0.533403051181102
chr10:34639366:AAAAAT	6	Long Reads (vamos)	4-6bp	6	5.91338582677165	0.460692413448319
chr10:34640421:GCCTGTCTAACATGGTGAAACCCTCTCTATACTAAAAATACAAAAATTAGCTGGGCATGGTGGCATGCGCCTATAGTCCCAGCTACTCAGGGG	93	Long Reads (vamos)	16bp+	2	2	0
chr10:34645157:TTTTA	5	Long Reads (vamos)	4-6bp	13	12.4963503649635	0.766530699871189
chr10:34646765:AGTGATTCTACCTT	14	Long Reads (vamos)	7-15bp	2	1.9873417721519	0.0126582278481013
chr10:34657523:TTTG	4	Long Reads (vamos)	4-6bp	8	8.1875	0.81496062992126
chr10:34665840:AGAAC	5	Long Reads (vamos)	4-6bp	13	13.0661157024793	3.14559228650138
chr10:3466696:ATTATATATTCTAACATTCAGTGTATGTATATAAATATACACACACA	47	Long Reads (vamos)	16bp+	2	2	0
chr10:34678051:ATTT	4	Long Reads (vamos)	4-6bp	10	9.85294117647059	0.265288293535236
chr10:34679122:CCTCAAGGAAAGGGCAAAA	19	Long Reads (vamos)	16bp+	2	1.98648648648649	0.0135135135135135
chr10:34681645:TTATATATAATATACATG	18	Long Reads (vamos)	16bp+	2	2.01219512195122	0.0121951219512195
chr10:3468823:CTTT	4	Long Reads (vamos)	4-6bp	52	51.3065693430657	22.3906182911121
chr10:34689934:TTTA	4	Long Reads (vamos)	4-6bp	7	6.6875	0.259210526315789
chr10:34694151:AAGAAAAAAAAA	12	Long Reads (vamos)	7-15bp	2	2	0.144329896907216
chr10:34699321:TAAAAATAAAAAAAA	15	Long Reads (vamos)	7-15bp	3	3.0353982300885	0.0344500632111252
chr10:34701333:TGT	3	Long Reads (vamos)	2-3bp	15	14.9180327868852	2.29074651131283
chr10:3470844:GAGAGGGG	8	Long Reads (vamos)	7-15bp	15	15.0661764705882	5.81040305010893
chr10:34709269:CCAAGTTTGTATTAAGT	17	Long Reads (vamos)	16bp+	2	1.97701149425287	0.0227211975407645
chr10:34722228:TATATATAGACTGTTTATCTATGTA	25	Long Reads (vamos)	16bp+	2	2.01351351351351	0.0135135135135135
chr10:34727777:GCAGGTGAAACACAAGTATGCAACCCCCTCCCTCCACCACACACACACACACACACGCACGCAC	64	Long Reads (vamos)	16bp+	2	1.99206349206349	0.00793650793650794
chr10:34736638:TTTA	4	Long Reads (vamos)	4-6bp	13	12.6611570247934	0.625895316804408
chr10:34738517:TACCTCATTAAAA	13	Long Reads (vamos)	7-15bp	2	2	0
chr10:34738728:GGTGACAGAGTAAGACCCTGTCTCAAAATAAGGGGACAGAAGGGGTCAAGGGGAGGA	57	Long Reads (vamos)	16bp+	2	2	0
chr10:3474156:AAAT	4	Long Reads (vamos)	4-6bp	8	8.17094017094017	0.436044798113764
chr10:3474489:CTTCACTGAGCCCTGTCCCCTGTCCCCAGCACATG	35	Long Reads (vamos)	16bp+	2	1.98684210526316	0.0131578947368421
chr10:34745390:GAAAGAGAGAG	11	Long Reads (vamos)	7-15bp	9	8.62406015037594	2.10002278423331
chr10:34749437:TGAAGGTTATAAAAA	15	Long Reads (vamos)	7-15bp	2	1.97183098591549	0.0277665995975855
chr10:34757690:AAGAAAAAAAAAAAGAA	17	Long Reads (vamos)	16bp+	2	1.96116504854369	0.0376927470017133
chr10:34759036:ATAAATGAAAACTAAA	16	Long Reads (vamos)	16bp+	2	2.10714285714286	0.096815834767642
chr10:34761923:ACATAGATATAAATACAAAT	20	Long Reads (vamos)	16bp+	2	2.05952380952381	0.0566551921973609
chr10:34762231:GAGAGA	6	Long Reads (vamos)	4-6bp	15	15.3676470588235	1.64161220043573
chr10:34762398:TCCTCCCACCTCAGCCT	17	Long Reads (vamos)	16bp+	2	2	0
chr10:34768343:AAAGGCGGGACAACTCGAAGC	21	Long Reads (vamos)	16bp+	4	4.275	0.41953781512605
chr10:34769766:AAAC	4	Long Reads (vamos)	4-6bp	15	15.2537313432836	2.4614521378072
chr10:34798339:AGAAGAAGAAATG	13	Long Reads (vamos)	7-15bp	4	4.10169491525424	0.211791974503839
chr10:34801735:TGCCCAAAATCACATCTTAAGA	22	Long Reads (vamos)	16bp+	2	2	0
chr10:34803804:AAAATAAAAAATA	13	Long Reads (vamos)	7-15bp	2	2.30208333333333	0.213048245614035
chr10:34810882:TACCCAAGGTTAAATGGCCTGTAAACCTAAGTCACCAAACCCAATACAAAGCTCCCCTA	59	Long Reads (vamos)	16bp+	2	2	0
chr10:34814831:TCCCCGCCCGCGCCCCC	17	Long Reads (vamos)	16bp+	2	1.93258426966292	0.063585291113381
chr10:34815323:GGGGA	5	Long Reads (vamos)	4-6bp	7	7.35036496350365	1.87634177758695
chr10:34815492:CCTC	4	Long Reads (vamos)	4-6bp	9	8.72222222222222	0.698222222222222
chr10:34817103:ATTT	4	Long Reads (vamos)	4-6bp	12	12.1833333333333	0.688795518207283
chr10:34821662:GAAAGAAAGAGAAAGAAAGAAAGAAGAGAGAAAGAGGAAGGAAGGAGAGAGAGAGAAAAGGGAAGGAAGGAGAAAGAAAGAAAAA	85	Long Reads (vamos)	16bp+	3	2.80898876404494	0.179009193054137
chr10:34821965:AAAATAAAGAGAAAGA	16	Long Reads (vamos)	16bp+	2	1.98947368421053	0.0318029115341545
chr10:34821999:GAAGGGAGGGAGGAAGGGAGGGAGGGAGGAAAGAAAAGAAAGAAAAGAAAAAGAA	55	Long Reads (vamos)	16bp+	2	2.10619469026549	0.113621997471555
chr10:34822924:ATCT	4	Long Reads (vamos)	4-6bp	14	13.5905511811024	1.24371953505812
chr10:34823888:TGAATAAATTATGT	14	Long Reads (vamos)	7-15bp	3	3	0
chr10:34829521:GGCACGGTGGCTCATGCCTGTAATCCCAGCACTTTTGGAGGCCGAGGTGGGTGGACCAACTGAGGCCAGGAGTTCGAGACCAGCCTGGGCAACATGGTGAAACCCCAGTCTCTACTAAAAATACAAAAATAAGCTGGGTGTGGGGGCAGGCGCCTGTAATCCCAGCTACTCGGGAGGCTGAGGCAGGAGAATCGCTTGAACCCAGGAGGTGAAGGTTGTAGTGAGCCAAGATTGTGCCACTGCACTCCAGCCTCGGTGACAGAGCGAGACTCTGTCTCAAAAAAACAAAATA	292	Long Reads (vamos)	16bp+	2	2	0
chr10:34832565:AAG	3	Long Reads (vamos)	2-3bp	51	50.6642335766423	19.6364319450408
chr10:34835015:TTTTTG	6	Long Reads (vamos)	4-6bp	5	4.96	0.216129032258065
chr10:3483642:GCATGTGTGTGCCTGTCTGTATGTGTACATCTCTGTGTACACATACATGTGTGTATAGGCATGTAT	66	Long Reads (vamos)	16bp+	2	2	0
chr10:34836671:TTTCTTTTTTTT	12	Long Reads (vamos)	7-15bp	2	2.24390243902439	0.218712514994002
chr10:34839099:TCTCTCTTCCTTTCTCTG	18	Long Reads (vamos)	16bp+	2	2.03191489361702	0.0312285518188058
chr10:34842742:AAAAAAGAAGAAAGAAAG	18	Long Reads (vamos)	16bp+	2	2.01123595505618	0.0339632277834525
chr10:34843568:CACCCCAGCCCTGTGTGCTGTGTGAAAGAGCTGGGCTTTATGT	43	Long Reads (vamos)	16bp+	4	4	0
chr10:34845377:TAAAA	5	Long Reads (vamos)	4-6bp	13	12.9124087591241	0.889330184628596
chr10:34845667:TTTTG	5	Long Reads (vamos)	4-6bp	8	8.29007633587786	0.499823840281856
chr10:34846016:GAATCAACCAGTACTGTCTGAGAGTGCCTC	30	Long Reads (vamos)	16bp+	2	2	0
chr10:34847656:AGAAAA	6	Long Reads (vamos)	4-6bp	4	3.77272727272727	0.436502428868841
chr10:34849582:AAT	3	Long Reads (vamos)	2-3bp	9	9.76470588235294	4.80857427716849
chr10:34850179:AAAG	4	Long Reads (vamos)	4-6bp	27	26.6838235294118	3.89188453159041
chr10:34853024:ATT	3	Long Reads (vamos)	2-3bp	13	12.6724137931034	0.709145427286357
chr10:34853615:CTTTTTTTTTT	11	Long Reads (vamos)	7-15bp	4	4.36842105263158	1.24960127591707
chr10:34854764:TTTTTGAGATGGAGTCTCGCTCTGTCACCCAGGCTGGAGTGCAGTGGTGCGATCTCGGCTCACTGCAACCTCTGCCTCCCGGGTTCAGGAGATTCTCCTGCCTCAGTCTCCCGAGTAGCTGGGATTACAGGTGCCTGCCACTATGCCTGGCTAATTTTTTTTTTTTTTTTT	171	Long Reads (vamos)	16bp+	4	4.025	0.61281512605042
chr10:34857246:TCCC	4	Long Reads (vamos)	4-6bp	18	18.1052631578947	2.6555023923445
chr10:3486381:AAAGA	5	Long Reads (vamos)	4-6bp	8	8.3955223880597	1.56419032656268
chr10:34865196:CTAATTTTTTGTATGTTTAGTAGAGACAGGGTTTCACCATGTTGGTCAGGTTGGTCTCGAACTCCTGACCTCAAGTGATCCATCCGCCT	89	Long Reads (vamos)	16bp+	2	2	0
chr10:34867561:GGCGCGGTGGCTCATGCCTGTAATCCTAGCACTTTGAGAGGCCGAGGTGGGTGGATCATGAGGTCAGGAGTTCAAGACCAGCCTGGCCAACACGGTGAAACCCTGTCTCTACTAAAAATACAAAAATTAGCCAGGTGTGGTGGCAGGCGCCTGTAATCCCAGCTACTCAGGGGATTGGGGCAGGAGAATCGCTTGAACCCAGGAGACGGAGTTTGCAGTGAGCCAAGATCACGCCATTGCACTCCAGCTTGGATGACAGAGCAAGACTCAGTCTAAAAAAAAAAAAAAAAAATTGGGGGCCA	302	Long Reads (vamos)	16bp+	2	2	0
chr10:34879459:AAAAAAAAAAAAAAAG	16	Long Reads (vamos)	16bp+	4	3.59166666666667	0.462114845938375
chr10:34895907:AAAAG	5	Long Reads (vamos)	4-6bp	7	6.34090909090909	1.02029840388619
chr10:3489611:ACAAAGAAATGACAAATGTTTGCAGTGATGGATATCCTAATTACCCTCGTTTACCATTACACATTGTATGTGTGTATCGAAATATCACAGGTTCCCCATAAATATGTACCATTGTTTTGTATCAGTAAAGTGGAAGAAAACATTGAAAAATAATG	155	Long Reads (vamos)	16bp+	2	2	0
chr10:34898575:AAAAAAAAAG	10	Long Reads (vamos)	7-15bp	5	4.77862595419847	0.619847328244275
chr10:34899255:TTTTG	5	Long Reads (vamos)	4-6bp	8	7.97692307692308	0.394812164579606
chr10:34901052:CCTAAAGCCTTTAAAA	16	Long Reads (vamos)	16bp+	2	1.97590361445783	0.0238025271818983
chr10:34902150:AATATACTAATCTTTCTA	18	Long Reads (vamos)	16bp+	3	3.11842105263158	0.105789473684211
chr10:34908269:ACATGTGTGAGTGTGCATACATATGC	26	Long Reads (vamos)	16bp+	3	3.12389380530973	0.323798988621997
chr10:34911303:CCCCC	5	Long Reads (vamos)	4-6bp	4	3.59836065573771	1.4158650589351
chr10:34913350:AGGGAAGGGG	10	Long Reads (vamos)	7-15bp	5	4.828125	0.332431102362205
chr10:34913696:GAAA	4	Long Reads (vamos)	4-6bp	14	13.968	2.80541935483871
chr10:34913770:AAGG	4	Long Reads (vamos)	4-6bp	11	11.3333333333333	2.62745098039216
chr10:34914890:CAAAAACAATTGTATGTACTTATGGA	26	Long Reads (vamos)	16bp+	2	2	0
chr10:34916878:TTTA	4	Long Reads (vamos)	4-6bp	7	6.97	0.312222222222222
chr10:34917637:TTTTTTGCTTTT	12	Long Reads (vamos)	7-15bp	3	2.98837209302326	0.105745554035568
chr10:3492086:ATATATACATATATGTGTGT	20	Long Reads (vamos)	16bp+	4	3.81147540983607	0.319536648150657
chr10:34920880:CATGTGTTTG	10	Long Reads (vamos)	7-15bp	4	3.98	0.0602020202020202
chr10:34921615:GCCTGTAATCCCAGCACTTTGGGAGGCCGAGGCGGATGGATCACGAGGTCAGCAGTTTGAGACCAGCCTGACCAACATGGAGAAACCCCGTCTCTACTGAAAATACAAAATTATCTGGGCATGGTGGCACATGCCTGTAATCCCAGCTACTCGGGAGGCTGAGGCAGGAGAATCACTTGAACCTGGGAGGTGGAGGTTGCAGTGAGCTGAGATCACGCCATTGCACTCCAGCCTGGG	237	Long Reads (vamos)	16bp+	2	2	0
chr10:34922194:AAGG	4	Long Reads (vamos)	4-6bp	23	23.2248062015504	5.00375484496124
chr10:34925851:GCAGTAGCTCACGCCTGTAATT	22	Long Reads (vamos)	16bp+	2	2	0
chr10:34926166:AAAT	4	Long Reads (vamos)	4-6bp	7	7.45098039215686	1.67579110852262
chr10:34931872:AAT	3	Long Reads (vamos)	2-3bp	7	6.88034188034188	1.2614205717654
chr10:34933308:CACCTGAAGCCAGGA	15	Long Reads (vamos)	7-15bp	2	1.73626373626374	0.196336996336996
chr10:34934604:TGGCTCATGCCTGTAATCCTAGCACTTTGGAAGGCTGAGGCGGGTGGATCACCCAAGGTCAGGAGCTTGAGAACAGCCTGGCCAACATGGTGAAACCCCATCTCTACTAATAATACAAAAATTAGCCAGGTGTGGTGGCACACGCCTGTAATCCCAGCTACTTGGGAGGCTGAGGCAGGAGAATCACTTGAACCCAGGAGGCGGAGGTTGCAGTGAGCCAAGATCACACCACTACACTCCAGCCTGGGTGACAGAGTGAGACTTCATCTCAAAAAAAAAAAAAAA	285	Long Reads (vamos)	16bp+	2	2	0
chr10:34936386:TGGAGGTGGTTGGGGAAG	18	Long Reads (vamos)	16bp+	2	1.95890410958904	0.0399543378995434
chr10:34938062:TTTTTTTCTTTT	12	Long Reads (vamos)	7-15bp	3	3.0859375	0.378383366141732
chr10:34939726:TTCTTTTTTTTTTTTGAGACAGAATCTTGCTCTGTCGTCCAGGCTGGAGTGCAGTGGCATAATCTCGGCTTACTGCCCCCACTGCCCAGATTAAAGCGATTCTCCTGCCTCAGCCTCCCGAACAGCTGGGATTACAGGCGCCCGCCAGCACACCTGGCTAATTTTTGTATTTTTAGTAGAGACGGGGTTTCACTATGTTGGCCAGGCTGGTCTCAAACTCCTGACCTCAGGTGATCCACCCACCTTGGCCTCCCAAAGTGTT	262	Long Reads (vamos)	16bp+	2	2	0
chr10:34942612:TTTG	4	Long Reads (vamos)	4-6bp	12	12.037037037037	0.632946379215036
chr10:34944670:TTG	3	Long Reads (vamos)	2-3bp	12	12.1570247933884	1.83347107438017
chr10:34951763:CAACCAGCTGGGATCGGTGGCTTACCACGCTGTAATCCCAGCACTCTGGGAGGCCAAGGCGGGCAGAT	68	Long Reads (vamos)	16bp+	2	2	0
chr10:34958659:ATTT	4	Long Reads (vamos)	4-6bp	11	10.976	0.668774193548387
chr10:34959710:ATATATATATATATACAC	18	Long Reads (vamos)	16bp+	2	2	0
chr10:34961281:TTTTCT	6	Long Reads (vamos)	4-6bp	5	5.22307692307692	0.4072152653548
chr10:34964124:AAAAAAACAAAAC	13	Long Reads (vamos)	7-15bp	2	2.31818181818182	0.218932443703086
chr10:34968794:TTA	3	Long Reads (vamos)	2-3bp	14	12.8818897637795	7.80339957505312
chr10:34969567:TGGTTCTTGTTTTTGACTTGACTTGAATTGCTTGATACTA	40	Long Reads (vamos)	16bp+	2	2	0
chr10:34975927:CCTCTCCCTCTCCATCTCCC	20	Long Reads (vamos)	16bp+	3	2.73333333333333	0.235897435897436
chr10:34976358:GCCTCTTCCCGGCCGCCATCCCATCTAGGAAGTGAGGAGCATCTCGGCCTGGCCGCCCATCGTCTGAGATGTGGGGAGCGCCTCTGCCCCGCCGCCCCGTCTGGGATGTGAGGAGC	116	Long Reads (vamos)	16bp+	4	3.86206896551724	0.119940029985007
chr10:34990897:TTGG	4	Long Reads (vamos)	4-6bp	20	19.6456692913386	4.02424696912886
chr10:34991662:ACACACACAC	10	Long Reads (vamos)	7-15bp	5	4.78571428571429	0.185714285714286
chr10:3499522:TGTTT	5	Long Reads (vamos)	4-6bp	6	6.15555555555556	0.132833957553059
chr10:3500849:TGTTTTATGCTTAAAAATTGTAAATAATCCATTTTTAAGTGTGTATATTCTTTAGAAGCCCGTGTTTCTCCTGATGTG	78	Long Reads (vamos)	16bp+	2	2	0
chr10:35009183:TATATATATATATATAT	17	Long Reads (vamos)	16bp+	3	2.55769230769231	0.307318894697535
chr10:35011192:TAATTTTT	8	Long Reads (vamos)	7-15bp	3	2.82692307692308	0.765870052277819
chr10:35017317:AATCTGAATGTTTTCATAAAAATGAAAAACATTT	34	Long Reads (vamos)	16bp+	3	2.97183098591549	0.0277665995975855
chr10:35021613:TTTCATTTATTATTTTTTAT	20	Long Reads (vamos)	16bp+	2	2	0
chr10:35021789:GTGAG	5	Long Reads (vamos)	4-6bp	27	27.4274809160305	7.78508514386377
chr10:35023062:AATTGCTGTGACAGT	15	Long Reads (vamos)	7-15bp	2	1.97183098591549	0.0277665995975855
chr10:35034617:ACAAACTGTTACAGT	15	Long Reads (vamos)	7-15bp	2	2	0
chr10:35046891:CAAAA	5	Long Reads (vamos)	4-6bp	9	8.28	1.18709677419355
chr10:35051033:GGCCAGGCACAGTGGCTCACGCCTGTAATCCCAGCACTTTGGGAGGCTGAGACGGGCGGATCACGAGGTCAGGAGATTGAAACCATCCTGGCTAACAGGGTGAAACCCCATCTCTACTAAAAATACAAAAAATTAGCGGGGCGTGGTGGCGGGTGCCTATAGTCCCAGCTATGCGGGAGGCTGAGGCAGGAGAACGGTGTGAACCCGGGAGGCGGAGCTTGCAGTGAGCCGAGATCGCGCCACTGCACTCCCGCCCAGGTGACAGAGCGAGACTCCGTCTCAAAAAAGAAAAAAAACC	298	Long Reads (vamos)	16bp+	2	2	0
chr10:35057651:GAAAAAAA	8	Long Reads (vamos)	7-15bp	4	4.13223140495868	0.515702479338843
chr10:35060267:AAAAATAGAAAAAG	14	Long Reads (vamos)	7-15bp	3	3.01086956521739	0.0328475871954133
chr10:35063396:GATATTAGTATCAATAGTATCAAT	24	Long Reads (vamos)	16bp+	2	2.0125	0.0125
chr10:35068379:GCACTATGCCTAACAAAAAAAAGAACTACAAC	32	Long Reads (vamos)	16bp+	2	2	0
chr10:35073570:TTTTCT	6	Long Reads (vamos)	4-6bp	9	9.02962962962963	1.52150359314538
chr10:35077292:CAAAAAAAACAAA	13	Long Reads (vamos)	7-15bp	4	3.88372093023256	0.134811046511628
chr10:35080433:TTTA	4	Long Reads (vamos)	4-6bp	12	11.7203389830508	1.77582210633058
chr10:35082454:GTTTTGGAAATGGTG	15	Long Reads (vamos)	7-15bp	2	1.98701298701299	0.012987012987013
chr10:35083156:AAAAAGAAAAAAAGAAAG	18	Long Reads (vamos)	16bp+	2	1.92452830188679	0.108535489667565
chr10:35084846:TGGTGGCTCACACTTGTAATCCCAGCACTTTGGTAAGCCGAGGCAAGTGAATCATGAGGTCAGGAGTTCAAGACCAGCCTGGCCAACATGGTGAAACCCCGTCTCTACTAAAAATACAAAAAAATTAGCTGGGGGTGGTGGTGGGCGCCTGTAATCCCAGTTACTTGGGAAGCTGAGGCAGGAGAGTCTCTTAAATGCCAGAGGCGGAGAATGCAGTCAGCCGAGATTGTGCCACTGCACTCCAGCCTGGGTGACAGTGTGAGACTCCATCTCAAAAAATAATAATAATAAAAAATAACTGGCTGGGTG	309	Long Reads (vamos)	16bp+	3	2.8433734939759	0.133705553923009
chr10:35090340:GGCCGCCGCCACCGGCC	17	Long Reads (vamos)	16bp+	2	2	0
chr10:35093659:AAAAAAAAAAAA	12	Long Reads (vamos)	7-15bp	3	3.10483870967742	0.501114607920273
chr10:35097961:AAAATTAAATAAATAAAT	18	Long Reads (vamos)	16bp+	2	2	0
chr10:35099963:TTTTTGTTTTCT	12	Long Reads (vamos)	7-15bp	2	1.96190476190476	0.0562271062271062
chr10:35103308:TTTTTTTTA	9	Long Reads (vamos)	7-15bp	3	3.42424242424242	0.688873467499422
chr10:35103437:CCTCAGCCTCCCGAGTAGCTGGGACTACAGGCGCGCGCCACCATGCCTGGCTAATTTTTGTATTTTTAGTAGAGACGGGGTTTCACCGTGTCAGCCAGGATGGTCTCGATCTCCTGACCTCGTGATCCGCCCG	133	Long Reads (vamos)	16bp+	2	2	0
chr10:35106488:TTTTTTTTTC	10	Long Reads (vamos)	7-15bp	3	2.83846153846154	0.307036374478235
chr10:35106951:TTGT	4	Long Reads (vamos)	4-6bp	9	9.22388059701493	2.38559084277859
chr10:35115112:GAGGCAGGAGATTCTCTTGAACCCAG	26	Long Reads (vamos)	16bp+	2	2	0
chr10:35119560:TTTA	4	Long Reads (vamos)	4-6bp	11	10.5339805825243	1.60422615648201
chr10:3512393:GATAAGCCCAGGGG	14	Long Reads (vamos)	7-15bp	2	1.97183098591549	0.0277665995975855
chr10:35135398:TTATTCCTGTAGAAAA	16	Long Reads (vamos)	16bp+	2	1.98571428571429	0.0142857142857143
chr10:35147041:GTTTTTTTTTTTTT	14	Long Reads (vamos)	7-15bp	2	1.56190476190476	0.363919413919414
chr10:35150828:AAAGTGTTGCCAACAGGTTAAGTAATGTGGAGTCTGAAAAGTAGTCTTAGGTTTCTGAGGGCTTG	65	Long Reads (vamos)	16bp+	2	1.59550561797753	0.243615934627171
chr10:35151419:TGCAACCTCTGCTCAC	16	Long Reads (vamos)	16bp+	3	2.66315789473684	0.225755879059351
chr10:35155608:TTTCTTTTCTTTTCTTTTTTTTTTGTAGAGATGGGAGTCTCGCTCTGTCACCTAGGCTGGAGTGCAGTGGCACAATGTCAGCTAACTGCAACCTCCACCTCCCAGGTTCAAGTGATTCTCTTGCCTCAGGTTCCCGAGAGCTGGGACTACAGGCGCGTGCCACCACACCTGGCTAATTGTTTTTGTAGTTTTAGTAGAGATGGGGTTTCACCGTGTTAGCCAGGATGATCTTGATCTCCTGACCTTGTGATCCACCCGCCTCAGCCTCCCAAAGTGCTGGGATTACAGGCATGAGCCACTGCGCCTGGCCTCTTC	315	Long Reads (vamos)	16bp+	2	2	0
chr10:35163822:AAAAAAACAA	10	Long Reads (vamos)	7-15bp	3	3.00819672131148	0.173485977509823
chr10:35176393:TTCTTTTTTTTT	12	Long Reads (vamos)	7-15bp	2	2.00952380952381	0.24029304029304
chr10:35176730:ATAATCACCTTAGTAGGTAGATATAAATTT	30	Long Reads (vamos)	16bp+	2	1.98571428571429	0.0142857142857143
chr10:35185033:CATT	4	Long Reads (vamos)	4-6bp	8	7.94545454545455	1.83185988323603
chr10:35186600:TATATATTATATATATTATATAAATATATTAATATATAATATATATTATATATTTATATATATAAAATATATAATTATATATAACATATATAATTATAT	99	Long Reads (vamos)	16bp+	6	5.81395348837209	0.168241279069767
chr10:35189504:TTTA	4	Long Reads (vamos)	4-6bp	7	6.83962264150943	0.269272237196766
chr10:3519213:CCCTTCATCGTTACCGTATTTCA	23	Long Reads (vamos)	16bp+	5	5	0
chr10:35192334:TTGTT	5	Long Reads (vamos)	4-6bp	6	6.25490196078431	0.33042127742186
chr10:35194901:ATT	3	Long Reads (vamos)	2-3bp	9	8.45098039215686	0.883711900601825
chr10:35196185:CTCTTACTCCATC	13	Long Reads (vamos)	7-15bp	2	2	0
chr10:3519708:CATCCCCAGCAATATTGCATCTACAGAGCAGAA	33	Long Reads (vamos)	16bp+	2	2	0
chr10:35197401:TTTA	4	Long Reads (vamos)	4-6bp	16	15.8863636363636	1.30759888965996
chr10:35198672:TCTGACGTTGCAT	13	Long Reads (vamos)	7-15bp	2	2.01428571428571	0.0142857142857143
chr10:35205688:TGGCTCACGCCTGTAATCCCAACACTTTGCGAGGTTGAGGCAGGCAGATCACTTGAGGTCAGGAGTTCAAGACCAGCCTGGCCAACATGGCAAAACACCATCTCTACTAAAAATACAAAATTAGCCAGGTGTCGTGGTGCACGCCTGTAATCCCAGCTACTTGGGAGGCTGAGGTACAAGAATCGCTTGAACTGGGGAGGTGGAGGTTACAGTGAGCCAAGATTACACCACTGCACTCCAGCCTGGAGCCACTTAGTGAGACTCTGTCTAAAAAAAAAAGCCAGGCGCGA	290	Long Reads (vamos)	16bp+	2	2	0
chr10:35206283:ATATATACATGC	12	Long Reads (vamos)	7-15bp	3	2.94791666666667	0.049890350877193
chr10:35214892:CGCACACCCGTGCGCGTGGGATCCACAGCTCTCC	34	Long Reads (vamos)	16bp+	6	5.97115384615385	0.0282860343539955
chr10:35221410:TTTTAAATGTACTTTTAAAATGTAC	25	Long Reads (vamos)	16bp+	5	5.03191489361702	0.0312285518188058
chr10:35226824:ATACCTCATTAATAAA	16	Long Reads (vamos)	16bp+	2	2	0
chr10:35230070:AAAACAAAACGACAACAAA	19	Long Reads (vamos)	16bp+	2	2	0
chr10:35230996:TTAT	4	Long Reads (vamos)	4-6bp	8	9.20535714285714	4.66916023166023
chr10:35234170:AAAC	4	Long Reads (vamos)	4-6bp	10	10.1969696969697	0.663196854036549
chr10:35246611:AAAAAAGAAA	10	Long Reads (vamos)	7-15bp	3	3.4051724137931	0.330059970014992
chr10:35255073:ACTGTTCTATGTATATA	17	Long Reads (vamos)	16bp+	2	2.01428571428571	0.0142857142857143
chr10:35257187:TTTCTTTTCTTT	12	Long Reads (vamos)	7-15bp	2	1.85542168674699	0.149573905377608
chr10:35257239:CTCTCTCTTTCT	12	Long Reads (vamos)	7-15bp	6	5.98484848484848	0.411982419616007
chr10:35261808:TCAGGAGTTCAAGACCAGCCTGGCCAAAATGGCAAAACCCCGTCTCTACTAAAAACACAAAAATTAGCCAGGCATGGTGGTGCGTGCCTGTAATCCCAGCTACTTGGGAGGCTAAGGCAAGAGAATTACTTGAACCAGGGAGGTGGAGGTTGCAGTGAGCTGAGATGGTACCATTGCACTCCAGCCTGGTCAAAAAGAGTGAAACTTCATCTCAAAAAAATAAAATAAAATAAAAAGAGAGA	242	Long Reads (vamos)	16bp+	2	2	0
chr10:35262322:ATTTT	5	Long Reads (vamos)	4-6bp	12	12.4126984126984	1.95631746031746
chr10:35269269:CTTC	4	Long Reads (vamos)	4-6bp	9	8.49152542372881	1.79052585832247
chr10:35270714:TTCTTTTTTTT	11	Long Reads (vamos)	7-15bp	3	3.13178294573643	0.38093507751938
chr10:35280314:AAGAAGGAAAGAAAGAAAGGAAGAAAGG	28	Long Reads (vamos)	16bp+	7	7.03076923076923	0.123076923076923
chr10:35281275:TTTA	4	Long Reads (vamos)	4-6bp	10	9.95238095238095	0.353479853479854
chr10:35282720:AAAAGAAAAGAAAAAAAT	18	Long Reads (vamos)	16bp+	2	2.29059829059829	0.259652225169467
chr10:35284657:GTTTCTTTTGCTA	13	Long Reads (vamos)	7-15bp	2	2.05050505050505	0.0688517831374974
chr10:3528527:ATTTAGGCAGAAC	13	Long Reads (vamos)	7-15bp	2	1.98571428571429	0.0142857142857143
chr10:35300293:TGCCACGCCCTGCCTGAG	18	Long Reads (vamos)	16bp+	2	1.98837209302326	0.0116279069767442
chr10:35301939:TTAT	4	Long Reads (vamos)	4-6bp	9	9.22764227642277	0.390377182460349
chr10:35303797:GGAA	4	Long Reads (vamos)	4-6bp	13	12.8771929824561	1.36531594472908
chr10:35304279:ATTTTTT	7	Long Reads (vamos)	7-15bp	4	3.13913043478261	3.38398169336384
chr10:3530603:ATCTGCTATTATGTATTAGTGATATAGTCCATTGGATTCAGCCTTAGTCATCTGCTATT	59	Long Reads (vamos)	16bp+	4	4.05494505494505	0.0525030525030525
chr10:35306651:CCTCACCCCTTCTCCCACATGC	22	Long Reads (vamos)	16bp+	2	2.02040816326531	0.0408163265306122
chr10:35307670:TATATATACACGTG	14	Long Reads (vamos)	7-15bp	2	2.11538461538462	0.103396603396603
chr10:35310974:AACAA	5	Long Reads (vamos)	4-6bp	9	9.28155339805825	1.65524462212069
chr10:35318226:TAAA	4	Long Reads (vamos)	4-6bp	8	7.95402298850575	0.137396418070035
chr10:35318781:CAAATTAAACCAAAGTAAAAC	21	Long Reads (vamos)	16bp+	2	2.01219512195122	0.0121951219512195
chr10:3531886:TGCATGTGTGTGCA	14	Long Reads (vamos)	7-15bp	4	3.93617021276596	0.339967970716083
chr10:35319382:AAAC	4	Long Reads (vamos)	4-6bp	6	6.23076923076923	0.312820512820513
chr10:35319661:TCAGGAGTTTGAGACCAGCCAGGCCAACATAGTGAAACCCCGTCTCTACTAAAAATACAAAAAATTATCCTCATC	75	Long Reads (vamos)	16bp+	2	2	0
chr10:35320167:ATACCTCACTGAATACAG	18	Long Reads (vamos)	16bp+	2	1.95180722891566	0.0464296209227152
chr10:35324798:ATTAGCCTATATTTAACAGTCATAAAGGATAA	32	Long Reads (vamos)	16bp+	2	2	0
chr10:35326889:AAAC	4	Long Reads (vamos)	4-6bp	6	6.1978021978022	0.293772893772894
chr10:35328948:TAAAACATAATACATCTTGATAAATGTGTA	30	Long Reads (vamos)	16bp+	2	2.01282051282051	0.0128205128205128
chr10:35335835:GTAGTCCTCGCTACTTTGGAGACACACACACACACACACACCC	43	Long Reads (vamos)	16bp+	2	1.99056603773585	0.00943396226415094
chr10:35336452:GGCGAGGGCGGGCGCCGC	18	Long Reads (vamos)	16bp+	3	2.98837209302326	0.0116279069767442
chr10:3533761:CCCTCCCTGATCCTCTTCATGGAGTCC	27	Long Reads (vamos)	16bp+	3	2.98795180722892	0.0120481927710843
chr10:3534065:CCTAACCATAAC	12	Long Reads (vamos)	7-15bp	3	2.54385964912281	0.250271696941469
chr10:35346948:TTTTG	5	Long Reads (vamos)	4-6bp	6	5.73451327433628	0.339601769911504
chr10:35347113:CAGACACATTGTCCCGTACTGGGGATGTATAGTGGGGCTT	40	Long Reads (vamos)	16bp+	2	2	0
chr10:3535210:GGGTGCAGTGTGCCGT	16	Long Reads (vamos)	16bp+	2	1.96590909090909	0.033307210031348
chr10:35357161:CAGCCC	6	Long Reads (vamos)	4-6bp	9	8.90598290598291	0.568670792808724
chr10:35360260:TTTCT	5	Long Reads (vamos)	4-6bp	9	9.26865671641791	2.40848389630793
chr10:35362712:GCCGGCAGAGGCACTCCTCACTTCCCAGACGGTAGGGTGACCAACAGAGGTGGTCCTCACTTCCCCGACGGGGCGGCA	78	Long Reads (vamos)	16bp+	10	10.078125	0.15132874015748
chr10:35367231:TTATAGACTGTATAGTATTCTATT	24	Long Reads (vamos)	16bp+	3	2.97894736842105	0.0421052631578947
chr10:35371897:ATTGCATGAGTG	12	Long Reads (vamos)	7-15bp	2	2.04166666666667	0.0404929577464789
chr10:35388582:TTCTCTTTTGACATATAAATAATTGCATT	29	Long Reads (vamos)	16bp+	2	2	0
chr10:35389227:CTGCTACTACTACT	14	Long Reads (vamos)	7-15bp	2	2.51515151515152	1.06864564007421
chr10:35391973:CTATAACATTTATT	14	Long Reads (vamos)	7-15bp	2	1.96551724137931	0.0336808340016038
chr10:35392044:TAAAAGGAACATATGTTTG	19	Long Reads (vamos)	16bp+	2	2	0
chr10:35406175:TTTA	4	Long Reads (vamos)	4-6bp	18	17.8837209302326	2.44731104651163
chr10:35408506:AAGAACCTTCTTAAGGGTGGGGGAGATTA	29	Long Reads (vamos)	16bp+	2	2	0
chr10:35415158:AGATGGAGCCTGGCCCTAAGGGCAGATGGGCTTTGTTGGTCCTCAGAGGAGATGGAGCCCAGTCCTCAGGGCAGAAAGACTTTTGGGTCCTTGAGAGGATGGAAGCCCTGTCCTGAGGGCAGGAGGGCTGTGTTGTTTCTCAGAAGAGATAGAGCCTGGTCCTGACGGCAGGTGGGCTTTGTAGGCCTTGGAT	193	Long Reads (vamos)	16bp+	2	2	0
chr10:35431307:CCTCCCCCCACATCTTCCCCCCCCTCCC	28	Long Reads (vamos)	16bp+	5	4.44915254237288	0.437563378241344
chr10:3543294:AAATATAATCTTCAAAGCGGCCCT	24	Long Reads (vamos)	16bp+	2	2	0
chr10:35436695:TCTGTACGTTGGATGAAAATGAAA	24	Long Reads (vamos)	16bp+	2	2	0
chr10:3545924:TTA	3	Long Reads (vamos)	2-3bp	13	12.8582677165354	3.59880014998125
chr10:35484721:ATAGTACTATAAAAACAAGAAAC	23	Long Reads (vamos)	16bp+	2	2	0
chr10:35485727:AAAAAAAAAAAAC	13	Long Reads (vamos)	7-15bp	2	2.01818181818182	0.201501251042535
chr10:35495887:TGAG	4	Long Reads (vamos)	4-6bp	7	6.8348623853211	0.324328916072035
chr10:35500275:ATTTTTGCTTTTG	13	Long Reads (vamos)	7-15bp	2	1.98765432098765	0.0373456790123457
chr10:35500857:TGTTAGAGCAGTATCAATTATGGTGAC	27	Long Reads (vamos)	16bp+	2	2	0
chr10:35504625:TTG	3	Long Reads (vamos)	2-3bp	9	9.08490566037736	0.859389038634322
chr10:35506374:TTTTGTTATTTTCTCTCTTCT	21	Long Reads (vamos)	16bp+	2	1.98888888888889	0.0111111111111111
chr10:35507261:ATATATATGTGTGTGT	16	Long Reads (vamos)	16bp+	3	2.91891891891892	0.0755275823768974
chr10:35518346:ACAGATCTTGATTGAATCTGGCTGAGGTATACTGTGGGTATCTGGATTTTTA	52	Long Reads (vamos)	16bp+	22	21.84	1.40967741935484
chr10:35535502:TATGTA	6	Long Reads (vamos)	4-6bp	10	9.62096774193548	0.383621820089169
chr10:35536001:ATAAGTTTGTG	11	Long Reads (vamos)	7-15bp	3	3	0
chr10:3553917:TTA	3	Long Reads (vamos)	2-3bp	11	11.3898305084746	1.64160509923222
chr10:35541748:TTACCCAGCATCCCTTTTCTTCTTTAGGATCCCATCCAAGACACCATCTTGTATCTAGTTGTCA	64	Long Reads (vamos)	16bp+	6	5.98947368421053	0.0105263157894737
chr10:35548978:CTGAACACAGAAAAGTAAT	19	Long Reads (vamos)	16bp+	2	2	0
chr10:35549347:GTGACCCTGCGCTGCTCATGACACATGACCCTACAGTGCTC	41	Long Reads (vamos)	16bp+	21	23.8294573643411	15.6894379844961
chr10:35560014:ATGCCTGT	8	Long Reads (vamos)	7-15bp	3	2.98837209302326	0.0351573187414501
chr10:3556321:CAGAATTCCCCTTGTTTGCCTGCGGCGTTGTAACGATGGAGCCGCCGGCTCAGTGTTTCCACGCTCTCTCC	71	Long Reads (vamos)	16bp+	6	6.06976744186047	0.440406976744186
chr10:35564975:GTGGGTGGGCACCC	14	Long Reads (vamos)	7-15bp	2	1.96739130434783	0.0318920210224558
chr10:35573069:TTTTAAATATATATATAT	18	Long Reads (vamos)	16bp+	2	2.00925925925926	0.00925925925925926
chr10:35576078:ACACATCTTCATCCTA	16	Long Reads (vamos)	16bp+	2	2	0
chr10:35583484:AGATTGCTCACAAGAGAGTATACTGAAGTTCTGTATTTTATT	42	Long Reads (vamos)	16bp+	2	1.98571428571429	0.0142857142857143
chr10:35587461:CTTTTCTTTTTTTTT	15	Long Reads (vamos)	7-15bp	2	2.10891089108911	0.198019801980198
chr10:35589174:TTTTTGTTGTTGTTGCTGT	19	Long Reads (vamos)	16bp+	3	2.72727272727273	0.218515429524604
chr10:35590211:AAT	3	Long Reads (vamos)	2-3bp	10	9.6578947368421	1.32440614811365
chr10:35595320:CTTC	4	Long Reads (vamos)	4-6bp	64	63.7867647058824	29.5616013071895
chr10:35599358:TTTCT	5	Long Reads (vamos)	4-6bp	8	8.17910447761194	2.55414656043093
chr10:35620556:TGTTTCTTTTC	11	Long Reads (vamos)	7-15bp	3	2.57731958762887	0.246563573883162
chr10:35621334:TTTAT	5	Long Reads (vamos)	4-6bp	8	8.75675675675676	4.38574938574939
chr10:35623326:AACAAAAACAAAAAAC	16	Long Reads (vamos)	16bp+	3	2.92307692307692	0.0716180371352785
chr10:35627873:TCTTGCTTCTCTTTTCT	17	Long Reads (vamos)	16bp+	3	2.91089108910891	0.081980198019802
chr10:35635355:GCTCTTGGAATTTAACGCA	19	Long Reads (vamos)	16bp+	2	1.98571428571429	0.0142857142857143
chr10:35639441:CCCCCGCCGCCGCCGGGT	18	Long Reads (vamos)	16bp+	4	4.40944881889764	0.323084614423197
chr10:35640306:CGCCCG	6	Long Reads (vamos)	4-6bp	17	17.2101449275362	2.26938538030255
chr10:3564148:TAGCAAGTCTAGGGCTAATGTCACCAGTGCTCC	33	Long Reads (vamos)	16bp+	2	2.01075268817204	0.010752688172043
chr10:35643716:TTCCCTCTCTCTCTCTCCCCACCTCCT	27	Long Reads (vamos)	16bp+	2	1.98795180722892	0.0120481927710843
chr10:35646123:AAAAACAAAAC	11	Long Reads (vamos)	7-15bp	5	4.74444444444444	0.237328339575531
chr10:35650976:CAGAACAACTTGCTTTGCTTA	21	Long Reads (vamos)	16bp+	2	2	0
chr10:35652206:TTCC	4	Long Reads (vamos)	4-6bp	28	27.7573529411765	5.3406862745098
chr10:35653383:AAATTGTCATCTTACAAAA	19	Long Reads (vamos)	16bp+	2	2	0
chr10:35655827:AAAT	4	Long Reads (vamos)	4-6bp	11	11.2777777777778	0.858222222222222
chr10:35660306:TGTTT	5	Long Reads (vamos)	4-6bp	6	6.14876033057851	0.627685950413223
chr10:35662519:AAAT	4	Long Reads (vamos)	4-6bp	12	12.7916666666667	3.29236694677871
chr10:35668914:TGCCTGCATGTATATATGTGTGTGCATGTGTGTATACATGTGCA	44	Long Reads (vamos)	16bp+	2	2	0
chr10:35669111:TGTGCATGTGGGTGCATG	18	Long Reads (vamos)	16bp+	4	3.81372549019608	0.172879052611143
chr10:35683185:TGTGTATATATA	12	Long Reads (vamos)	7-15bp	5	4.91071428571429	0.10006435006435
chr10:35686053:TTTA	4	Long Reads (vamos)	4-6bp	12	11.55	0.770588235294118
chr10:35689186:GCCTGTAATCCCAGCTACTCGGGAGGCTGAGGCGGGAGAATCATTTGAACCCGGGAGGTGGAGGTTGCAGTGAGCAGAGGTCACGCCATTGCACTCCAGCCTGGGCAACAGAGCAAGACTCCATCTCAAAAAAGAAAACAAAA	143	Long Reads (vamos)	16bp+	2	1.98591549295775	0.0140845070422535
chr10:3568958:AAAATTTACCAAAATTTACAACTTAAAAAAAGTGA	35	Long Reads (vamos)	16bp+	2	1.98969072164948	0.0103092783505155
chr10:35693947:AAAAT	5	Long Reads (vamos)	4-6bp	16	16.1465517241379	2.05659670164918
chr10:3569733:GAAATCATGCAGACGGCCAAGCCCAGGACCCTAGGGCACTAAGCTAAGTTCGTGTCCCCTTCCCTGCAGCCAGCACTGCCTAGGAGCGGCCTTCCATTCTCAAACATGTAACACAGATGCACACGATGGCAGAGACGGCTTCACGCTAGCTGTGCAAAGCTGCCCACGGTCATCCTG	177	Long Reads (vamos)	16bp+	3	2.95945945945946	0.0394298407997038
chr10:35702937:TTCTCTAGACTTTAGGAGAAATCAGA	26	Long Reads (vamos)	16bp+	2	2	0
chr10:35703697:GAAACAAAACCTTTCTTA	18	Long Reads (vamos)	16bp+	2	2	0.0253164556962025
chr10:35707498:TATAATTTATT	11	Long Reads (vamos)	7-15bp	6	5.85148514851485	0.127722772277228
chr10:35708705:CAA	3	Long Reads (vamos)	2-3bp	14	13.7843137254902	0.824305960007765
chr10:35715784:AGAGACACAGAGACACAGAGAGAG	24	Long Reads (vamos)	16bp+	3	2.79310344827586	0.165998396150762
chr10:35719920:ATATGACATTATAGGATATATTATAGGATGTG	32	Long Reads (vamos)	16bp+	2	2	0
chr10:35720015:ATAGG	5	Long Reads (vamos)	4-6bp	5	5.08536585365854	0.177807889190003
chr10:35721691:CTTC	4	Long Reads (vamos)	4-6bp	17	17.0542635658915	0.78609496124031
chr10:35729059:TGTATATATAATATATAATATATATAA	27	Long Reads (vamos)	16bp+	4	3.98913043478261	0.0108695652173913
chr10:35729268:ATATATTATATGTAATATATACAATTGTATATATAATTGTT	41	Long Reads (vamos)	16bp+	4	3.97	0.13040404040404
chr10:35731995:TAATGAATGAAGTGCTGA	18	Long Reads (vamos)	16bp+	2	2	0
chr10:35732997:TGTTGTCTTTTTAATTGATTT	21	Long Reads (vamos)	16bp+	2	1.98666666666667	0.0133333333333333
chr10:35742830:TTTC	4	Long Reads (vamos)	4-6bp	16	17.0882352941176	30.9403050108932
chr10:35764669:AAT	3	Long Reads (vamos)	2-3bp	17	16.8625954198473	4.61174398120963
chr10:35777715:AAATA	5	Long Reads (vamos)	4-6bp	13	12.922480620155	2.16581879844961
chr10:35780241:CTGCTGATTGGTCCATTTTACACAGTG	27	Long Reads (vamos)	16bp+	4	3.82105263157895	0.148488241881299
chr10:35789894:TCTCTCTCTTGCT	13	Long Reads (vamos)	7-15bp	2	2	0.0206185567010309
chr10:35797811:GAACTA	6	Long Reads (vamos)	4-6bp	6	5.8125	0.280263157894737
chr10:35798578:AAAAAACAAAACC	13	Long Reads (vamos)	7-15bp	3	3.27642276422764	0.513128082100493
chr10:35806754:AGA	3	Long Reads (vamos)	2-3bp	35	35.7829457364341	9.87439437984496
chr10:35807981:TGCGATCACTTTCTTCTTTCTCCTCCATCTGC	32	Long Reads (vamos)	16bp+	2	2	0
chr10:35814143:CACACACATGCA	12	Long Reads (vamos)	7-15bp	5	5	2.70588235294118
chr10:35814616:TTAAATCCGGGAGGAAAAGTCCTGTGCCACTAACATTGTCAACTTTTCCCGCCTCATCTTTTTTTCAGTTTCTAGGTCTTTTTTTACATCAATTCAGTGCAGCTAA	106	Long Reads (vamos)	16bp+	2	2	0
chr10:35829343:CTTT	4	Long Reads (vamos)	4-6bp	66	65.7591240875912	54.2283168741949
chr10:35829787:CAGTTTTTTAATCCA	15	Long Reads (vamos)	7-15bp	2	1.99074074074074	0.00925925925925926
chr10:35832706:TTTGTTT	7	Long Reads (vamos)	7-15bp	4	4.16541353383459	0.351218956482114
chr10:35850903:ATAATAAATATGG	13	Long Reads (vamos)	7-15bp	2	1.94520547945205	0.0525114155251142
chr10:35851705:TTCATTTTTGTAGAGGTGGGATCTTGCTGTG	31	Long Reads (vamos)	16bp+	2	2	0
chr10:35853097:GTATTAAA	8	Long Reads (vamos)	7-15bp	6	6.03738317757009	0.11179686122377
chr10:35856084:CTTTCCTTCCTCTTCCCCTCTCTCTTC	27	Long Reads (vamos)	16bp+	4	3.56034482758621	0.248500749625187
chr10:35856650:ATGGAACAATCCTCAAAGTGATTGTGTTGAAATATTGTATTTCAAAC	47	Long Reads (vamos)	16bp+	2	2	0
chr10:358596:GGGGGTGGGAGGTGGGGGAC	20	Long Reads (vamos)	16bp+	11	11.2279411764706	4.62173202614379
chr10:35868626:ATGTGTTTGCCTGGTATTAACATTGCTGTATTAGGTTTGTCTTTCACAT	49	Long Reads (vamos)	16bp+	2	2	0
chr10:35868894:GCTCAAGCTATCCTCCATCCTCCTG	25	Long Reads (vamos)	16bp+	2	2	0
chr10:35872164:GGAA	4	Long Reads (vamos)	4-6bp	14	14.4461538461538	3.05521765056649
chr10:3587257:TGGGGTGCACAAATTTCTGCCATACAAATGCACACCTTTGTGTCCATTTGATGAAAATCAAGATCATGACACTGAAATTCTGTATGTTTTGAATAAGGAAAGCACAGTTTAAAAAAAAATC	121	Long Reads (vamos)	16bp+	2	2	0
chr10:35882000:CAAAA	5	Long Reads (vamos)	4-6bp	7	7.3671875	0.501906988188976
chr10:35891299:TGTTCTGTGAAA	12	Long Reads (vamos)	7-15bp	2	2.01428571428571	0.0142857142857143
chr10:35906062:CATTCCCTTTTC	12	Long Reads (vamos)	7-15bp	2	1.97674418604651	0.0229822161422709
chr10:35910523:TTCAGAAATCAG	12	Long Reads (vamos)	7-15bp	2	2.01234567901235	0.0123456790123457
chr10:35912126:ATTATATAATATTATAT	17	Long Reads (vamos)	16bp+	3	2.5981308411215	0.318109680832305
chr10:35917264:TTCCCACTAAATTGTCA	17	Long Reads (vamos)	16bp+	4	3.96703296703297	0.0322344322344322
chr10:3593710:TGTGTGCACACGTGTGCGCCTGTATG	26	Long Reads (vamos)	16bp+	4	4.0377358490566	0.0557053009883199
chr10:35951601:ATAGAT	6	Long Reads (vamos)	4-6bp	8	7.99009900990099	0.12990099009901
chr10:35957208:AATAAAACCTCAACCATCTTA	21	Long Reads (vamos)	16bp+	2	1.98571428571429	0.0142857142857143
chr10:35959845:CCTT	4	Long Reads (vamos)	4-6bp	19	18.9248120300752	1.9336978810663
chr10:35972986:TGCACACTGCGGCAGTGTTTTCTTCCCAAGTTTTGAGGTTCAGC	44	Long Reads (vamos)	16bp+	2	1.98611111111111	0.0138888888888889
chr10:3597915:TTTC	4	Long Reads (vamos)	4-6bp	46	45.9411764705882	36.2928104575163
chr10:35986007:ATGTGTATGTGGTGTGTGTGTCTGTAT	27	Long Reads (vamos)	16bp+	3	2.77659574468085	0.175360329444063
chr10:35994356:TTTCCT	6	Long Reads (vamos)	4-6bp	4	3.84146341463415	0.184432399879554
chr10:36015802:TGTGTGTATCTGTGTGTGTG	20	Long Reads (vamos)	16bp+	2	2.07476635514019	0.126432727913948
chr10:36018014:AATAATTTTTTG	12	Long Reads (vamos)	7-15bp	3	2.93506493506493	0.0878332194121668
chr10:36027442:GTTAAGTTTGTGATG	15	Long Reads (vamos)	7-15bp	2	1.98765432098765	0.0123456790123457
chr10:36030899:TAACAGAGAAGTAACTTGAAG	21	Long Reads (vamos)	16bp+	2	2	0
chr10:3604631:AAAAAGAAAGAAAGAAAAAAAAG	23	Long Reads (vamos)	16bp+	2	1.93859649122807	0.270532526005279
chr10:36060703:CAAAACAAAACAAAAA	16	Long Reads (vamos)	16bp+	2	2	0
chr10:36104259:AATTATGAAAAAA	13	Long Reads (vamos)	7-15bp	2	1.98989898989899	0.0101010101010101
chr10:36123955:TTTTTTGGTTCTTTTTTGTTTTGTTTTGTTTTATTTTG	38	Long Reads (vamos)	16bp+	3	2.69724770642202	0.509344206591913
chr10:36125599:GTTTGATATTCTT	13	Long Reads (vamos)	7-15bp	2	2	0
chr10:36125864:AATAAGTACATTAGAAACAAACTATAT	27	Long Reads (vamos)	16bp+	3	3	0
chr10:36127000:TTTAT	5	Long Reads (vamos)	4-6bp	11	10.6587301587302	0.498603174603175
chr10:3612877:TTCTTTTTTTTTTT	14	Long Reads (vamos)	7-15bp	2	1.91735537190083	0.193112947658402
chr10:36128817:TGTGTATATATATATGTGTGTATATGTATG	30	Long Reads (vamos)	16bp+	4	4.5	0.342342342342342
chr10:36131031:TATATATATAGAC	13	Long Reads (vamos)	7-15bp	30	25.4598540145985	94.3384499785316
chr10:36137044:GTAAACAGTGTTGTAACAAAC	21	Long Reads (vamos)	16bp+	2	2	0
chr10:36152228:TTCGTTTTTTTG	12	Long Reads (vamos)	7-15bp	3	2.94495412844037	0.126571525654094
chr10:36153454:AAAACCTCAGTACTCAGCAAG	21	Long Reads (vamos)	16bp+	2	1.98611111111111	0.0138888888888889
chr10:36153772:TTTGTTGTTGTTTTTGTTT	19	Long Reads (vamos)	16bp+	2	2.46017699115044	0.25063211125158
chr10:36155831:TATATATAACATA	13	Long Reads (vamos)	7-15bp	5	4.94642857142857	0.0511583011583012
chr10:3616673:TTTCTTTTT	9	Long Reads (vamos)	7-15bp	5	5.078125	0.450541338582677
chr10:36167859:AAATA	5	Long Reads (vamos)	4-6bp	6	6.18446601941748	0.19112887873596
chr10:36168547:TATATGTATTCATTCACATATGTATGCATGCATACATATACAGAGTACTATG	52	Long Reads (vamos)	16bp+	2	2	0
chr10:36180652:TCTTTCTCTCTCTCTC	16	Long Reads (vamos)	16bp+	3	2.78448275862069	0.309670164917541
chr10:36181260:GTTTTTTAAAACTAAAATTTA	21	Long Reads (vamos)	16bp+	2	2	0
chr10:36194822:GTGTGTGCATGCCTGT	16	Long Reads (vamos)	16bp+	2	2.11538461538462	0.103396603396603
chr10:36209092:CTTTCTTTTTTT	12	Long Reads (vamos)	7-15bp	3	3.12878787878788	0.296264168401573
chr10:36224109:AAAAATAAAAAA	12	Long Reads (vamos)	7-15bp	2	1.97849462365591	0.0212716222533894
chr10:36225368:TTTATTACAAGTAG	14	Long Reads (vamos)	7-15bp	2	2	0
chr10:36226025:TT	2	Long Reads (vamos)	2-3bp	30	30.0909090909091	19.7473976405274
chr10:36230968:AAGTAGAATACCTATTCTTCTCAAGTGCACATGGAGTATTCTCTGAGATAGATCACATGTTAGGTCACAAAACAAGTCTTAACAAATTTTAAAATATTTAAATAAT	106	Long Reads (vamos)	16bp+	2	2	0
chr10:36234686:TAATATATTATAATATATTACATATATATTACAATATATGTG	42	Long Reads (vamos)	16bp+	4	5.56779661016949	8.17912501810807
chr10:36238598:TGTATCTTTCACTG	14	Long Reads (vamos)	7-15bp	2	2	0
chr10:36249430:ATACTAACTCACA	13	Long Reads (vamos)	7-15bp	2	1.98979591836735	0.0102040816326531
chr10:36252153:ATATAATATATACATACTATATT	23	Long Reads (vamos)	16bp+	3	3.05607476635514	0.0534297302063128
chr10:36256790:ATTTTAGACAGTGTGTGT	18	Long Reads (vamos)	16bp+	2	1.98684210526316	0.0131578947368421
chr10:36266254:TATC	4	Long Reads (vamos)	4-6bp	18	18.375	1.21259842519685
chr10:36277583:AGAAAGAAAAGGAGGA	16	Long Reads (vamos)	16bp+	3	2.96470588235294	0.034453781512605
chr10:36277652:AAGAAAGAAAAGAAAA	16	Long Reads (vamos)	16bp+	4	4.03448275862069	0.224887556221889
chr10:36289228:AGGTCTTATATTCA	14	Long Reads (vamos)	7-15bp	2	2	0.0285714285714286
chr10:36291350:TCCT	4	Long Reads (vamos)	4-6bp	10	10.0079365079365	0.887936507936508
chr10:36302239:CCTTATCTATACACATGCAA	20	Long Reads (vamos)	16bp+	3	2.98901098901099	0.010989010989011
chr10:36308834:AAGG	4	Long Reads (vamos)	4-6bp	11	10.7235772357724	1.7098493935759
chr10:36314972:ATTTT	5	Long Reads (vamos)	4-6bp	6	5.97752808988764	0.113125638406537
chr10:36315301:TGTGCG	6	Long Reads (vamos)	4-6bp	6	5.71428571428571	0.829714285714286
chr10:36319636:TTTTTCTTTT	10	Long Reads (vamos)	7-15bp	5	5.45185185185185	0.816694306246545
chr10:36322438:ATAATCTGTACACT	14	Long Reads (vamos)	7-15bp	2	2	0
chr10:36346814:ATTT	4	Long Reads (vamos)	4-6bp	7	6.9390243902439	0.255495332731105
chr10:36347232:TTTG	4	Long Reads (vamos)	4-6bp	10	10.2615384615385	0.690757304710793
chr10:36347554:TTTG	4	Long Reads (vamos)	4-6bp	7	7.11864406779661	0.669563957699551
chr10:36351173:GATA	4	Long Reads (vamos)	4-6bp	9	9.328125	2.47416338582677
chr10:36355819:AAAT	4	Long Reads (vamos)	4-6bp	16	15.6641791044776	2.08938390753002
chr10:36363534:TTTTA	5	Long Reads (vamos)	4-6bp	15	14.9774436090226	5.38585099111415
chr10:36364821:TTTTTT	6	Long Reads (vamos)	4-6bp	6	6.53846153846154	2.90161001788909
chr10:36369150:AGGAAGGAAAGAAAGGAAAGAAAGAGAAAGAAAGA	35	Long Reads (vamos)	16bp+	3	3.02272727272727	0.022466039707419
chr10:36371118:TGTGTGTATA	10	Long Reads (vamos)	7-15bp	5	4.39830508474576	0.754527017238882
chr10:36374521:GGGCACAGTGGCTCACGCCTGTAATCCCAACACTTTAGGAGGCCGAGGCGGGTGGATCATGAGGTCAGGAGATTGAGACCTTCCTGGCTAACACGGTGAAACCCCGTCTCTACTAAAAATACCAAAAAAAAAAAAAAAATAGCGGGGTGTGGTGGTGGGCGCCTGTAGTCCCAGCTACTCTGGAGGCTGAGGCCGGAGAATGGCGTGAACCCGGCAGGCGGAGTTTGCAGTGAGCTGAGATCGTGCCACTGAACTCCAGCCTGGGCGATAGAGCGAGACCACGTCTCAAAAAAACAAAAAACAAACAAACAAAACCTCTGAGGCC	325	Long Reads (vamos)	16bp+	2	2	0
chr10:36375957:TATACATACATATAT	15	Long Reads (vamos)	7-15bp	2	2	0
chr10:36377316:ATTTTCTGTCTAGATAATTGATTCATTATTGAAAGTAGGAGTCTTGAATTCATCTATTATTATTTTCTTGCAGCGTATCTCATACTTCAGATCTATCAAT	100	Long Reads (vamos)	16bp+	2	2	0
chr10:36382209:TTTTG	5	Long Reads (vamos)	4-6bp	6	6.265625	0.338336614173228
chr10:36389134:ATAAATTTTATATATAAC	18	Long Reads (vamos)	16bp+	2	2.18627450980392	0.153077072413124
chr10:36393474:AAAAAAAAAA	10	Long Reads (vamos)	7-15bp	4	3.70634920634921	0.545079365079365
chr10:36396046:ACAAGTATATACATATTATATATGCCA	27	Long Reads (vamos)	16bp+	2	2	0
chr10:36405576:TAA	3	Long Reads (vamos)	2-3bp	11	10.4827586206897	0.651874062968516
chr10:36407817:TATATATATGTGTGTGTGTA	20	Long Reads (vamos)	16bp+	2	2.18072289156627	0.149867763737878
chr10:36408511:GTACAGTAACATGCT	15	Long Reads (vamos)	7-15bp	2	2.02816901408451	0.0277665995975855
chr10:36409050:AATCAGTAATACAAGAG	17	Long Reads (vamos)	16bp+	2	2	0
chr10:36411311:AACCATAAGCCAATA	15	Long Reads (vamos)	7-15bp	2	2	0
chr10:36414316:TCCATCTTTGTATGGTTT	18	Long Reads (vamos)	16bp+	2	2	0
chr10:36417891:TCTCTCTCTCTGTCTTTG	18	Long Reads (vamos)	16bp+	4	3.69387755102041	0.276456974542394
chr10:36432930:TATTTGTAATGAGTATTT	18	Long Reads (vamos)	16bp+	2	2	0
chr10:36439763:AAGA	4	Long Reads (vamos)	4-6bp	22	23	12.955223880597
chr10:36444465:AAAAG	5	Long Reads (vamos)	4-6bp	12	11.8985507246377	1.65386649740823
chr10:36447314:TTTTTTTT	8	Long Reads (vamos)	7-15bp	6	6.34074074074074	1.37556661138751
chr10:36458979:TTTTA	5	Long Reads (vamos)	4-6bp	8	8.06201550387597	0.355499031007752
chr10:36462532:AATGTGTTAGAATTGATG	18	Long Reads (vamos)	16bp+	2	2	0
chr10:36467017:AATTTGTCAAAGA	13	Long Reads (vamos)	7-15bp	2	1.98571428571429	0.0142857142857143
chr10:36479428:AAAATAAAGCTCTTATAAT	19	Long Reads (vamos)	16bp+	2	1.97222222222222	0.0273865414710485
chr10:36481659:GATTGGTGTATTCACAAACCCTGAGCTAGACATAAAGGTTCTCCAAGGCCCCACCAGAGTAGCTAGATACAGTGTC	76	Long Reads (vamos)	16bp+	3	2.97297297297297	0.0266567937800815
chr10:36489200:CAAGCAATTCTCCTGTCTC	19	Long Reads (vamos)	16bp+	2	1.98780487804878	0.0121951219512195
chr10:36495282:GAAGGTCGGCCATAGGATGAAG	22	Long Reads (vamos)	16bp+	2	2	0
chr10:36496244:CTTTTT	6	Long Reads (vamos)	4-6bp	5	4.94262295081967	0.285936864923452
chr10:36505192:AGCCACCCAGGGGAGCCACCCAGCA	25	Long Reads (vamos)	16bp+	3	3.00970873786408	0.0293165810013326
chr10:36509637:ACCCCTAGTCCTAGCT	16	Long Reads (vamos)	16bp+	2	1.97183098591549	0.0277665995975855
chr10:36510089:AAAAATAAAAAA	12	Long Reads (vamos)	7-15bp	2	2	0.0186915887850467
chr10:36516990:AAAT	4	Long Reads (vamos)	4-6bp	8	7.97619047619048	0.288582903040734
chr10:3652332:CTGAGTCTACAGGTGAGCT	19	Long Reads (vamos)	16bp+	17	17.0615384615385	0.135718545020871
chr10:36526945:TTTCTT	6	Long Reads (vamos)	4-6bp	7	6.94776119402985	2.39574682976097
chr10:3653431:CTTTCTTTTCTTTTCTTTTCTTTTCTTTTCTTTTCCTTTCTTTTTTCTTTTCCTTT	56	Long Reads (vamos)	16bp+	2	2.04201680672269	0.0575416607320894
chr10:3654088:GTGCTGGGATTACAGGCATGATCCACT	27	Long Reads (vamos)	16bp+	2	2	0
chr10:36544283:AAAATAAATAAAAT	14	Long Reads (vamos)	7-15bp	2	2.0126582278481	0.0126582278481013
chr10:36544659:TTATT	5	Long Reads (vamos)	4-6bp	5	5.02564102564103	0.129204129204129
chr10:3656834:AAACACTGCAAAGTGCGAGTAGGAGGGAGGGGATGGTGAGGAGGGGGAGGCTGCCTGGACTCCAGGGAGT	70	Long Reads (vamos)	16bp+	2	2	0
chr10:36572258:GTTTTT	6	Long Reads (vamos)	4-6bp	6	5.90476190476191	0.182857142857143
chr10:36575558:TATTTTCTTACCATAAT	17	Long Reads (vamos)	16bp+	3	3	0
chr10:36576491:TTATTTATTTATTTATTTGAGATGGAGTCTCTCTCTGTCACCAGGCTGGAGTGCAGTGGCACGATCTCGGTTCACTGCAACCTCTGCCTCCCAGGTTCAAGTGATTCTCCTGCCTCAGCCTCCAAGTAGCTGGGACTGCAGGCGTGTGCCACAAAGCCCAGCTAATTTTTTGTATTTTTTGTAAAGATCGGGTTTCACCATGTTGGCCAGGATGATCTCAGTCTCTTGACCTCGTGATTCGCCTGCCTCGGCCTCCCAAAGGGCTGGGAATACAGGCATCAGCCACCACG	290	Long Reads (vamos)	16bp+	2	2	0
chr10:36578855:AAAAGACTTCAGATGAAGTCTGTTAAATCAGTT	33	Long Reads (vamos)	16bp+	3	2.95762711864407	0.0409242358394901
chr10:365820:GGTTCATACCTGGCCACATCTAGCCCAGGCCGAGGAGCCGTAAAGGGGCTCTAGTTGGCTTCCCCAGGCGAG	72	Long Reads (vamos)	16bp+	2	1.98571428571429	0.0142857142857143
chr10:36582742:ATAAAGAAGGATA	13	Long Reads (vamos)	7-15bp	3	2.9873417721519	0.0126582278481013
chr10:36583908:TTCCTTTCTTTCTTTCTCTTTCTTTTTTCTTTCTCTTTCTTT	42	Long Reads (vamos)	16bp+	4	4.00793650793651	0.135936507936508
chr10:36586986:AAAAG	5	Long Reads (vamos)	4-6bp	13	13.2518518518519	2.35400773908237
chr10:36589680:TTTTTGTTTT	10	Long Reads (vamos)	7-15bp	3	3.2093023255814	0.229287790697674
chr10:36603405:TTTTCTT	7	Long Reads (vamos)	7-15bp	6	6.36764705882353	0.974945533769063
chr10:3662926:CTTT	4	Long Reads (vamos)	4-6bp	46	46.375	8.50277777777778
chr10:36633258:ATATACATATATAAAGT	17	Long Reads (vamos)	16bp+	2	2.20833333333333	0.166666666666667
chr10:3663589:CACAGCTCCTGCCTCTGGGAAAGGCCAGGCCAAGTGTGCATCCCACCCCAGCCCCACACCTTCCACAGATGGGGCCGCAGCATCCATGTGTGTG	94	Long Reads (vamos)	16bp+	3	2.81176470588235	0.154621848739496
chr10:36636551:GAAG	4	Long Reads (vamos)	4-6bp	27	27.175572519084	2.17662947739284
chr10:36636714:ATGGAATCATTTGTAG	16	Long Reads (vamos)	16bp+	2	1.98571428571429	0.0142857142857143
chr10:36637051:TCTCTCTCTCTTCTC	15	Long Reads (vamos)	7-15bp	3	2.93913043478261	0.198016781083143
chr10:36638393:TATT	4	Long Reads (vamos)	4-6bp	6	6.0625	0.135284810126582
chr10:36645661:ATAAATGAACACAGCTTCTTC	21	Long Reads (vamos)	16bp+	2	2	0
chr10:36652655:AAAC	4	Long Reads (vamos)	4-6bp	7	6.94594594594595	0.506142506142506
chr10:36657240:TTTTTCTTT	9	Long Reads (vamos)	7-15bp	4	3.98412698412698	5.51974603174603
chr10:36658305:CACTGTCTCTCTCTATGAA	19	Long Reads (vamos)	16bp+	2	2	0.0285714285714286
chr10:36658766:AATA	4	Long Reads (vamos)	4-6bp	12	12.1351351351351	0.481572481572482
chr10:36660764:AAG	3	Long Reads (vamos)	2-3bp	19	18.1851851851852	3.98783858485351
chr10:3666296:CTGACTCCCGAGCCGTTCCCCCCGTGGAGGAGGTCTCGGACAATGC	46	Long Reads (vamos)	16bp+	2	2	0
chr10:36664124:GGTAGCTCACGCCTGTAATCCCAGCACTTTGGGAGGCTGAGGCTGACAGGTCACGAGGTCAGGAGATCGAGACCATCCTGGCTAACATGGTGAAACCCTGTCTCTACTAAAAACACAAAAATTAGCCAGGTGTGGTGGCACGCGCCTGTAGTCCCAGCTACTCAGGAGGCTGAGTCAGGAGAATAGCTTGAACACGGGAGGCAGAGGTTGCAGTGAGCAGAGATCGCGCCACTGCACTCCAACCTGGGTGACAGAGCGAGACTCTGTCTCAAAAAAAA	278	Long Reads (vamos)	16bp+	2	1.99099099099099	0.00900900900900901
chr10:3666875:TTCTTT	6	Long Reads (vamos)	4-6bp	3	3.2843137254902	0.443117841195884
chr10:36669694:ACAGACAGAG	10	Long Reads (vamos)	7-15bp	2	2.11111111111111	0.15
chr10:36678303:AAAAAAC	7	Long Reads (vamos)	7-15bp	8	7.59701492537313	0.979239142632701
chr10:3668234:AATA	4	Long Reads (vamos)	4-6bp	8	8.152	0.291225806451613
chr10:36685495:ATATATATATAC	12	Long Reads (vamos)	7-15bp	4	4.02941176470588	0.108037274315667
chr10:36685585:TTTTTTG	7	Long Reads (vamos)	7-15bp	4	3.96341463414634	0.159138813610358
chr10:36685948:TATATTATCTATAATATATAATATAAAA	28	Long Reads (vamos)	16bp+	5	5.11965811965812	1.1062481579723
chr10:36707086:TGGTGGCTCAAGCCTGTAATCCCAGCACTTGGGAGGCCAAGGTGGGTGGATCACTTCAGGTCAGGAGTTCAAACCCAGCCTGGCCCACATGGTGAAACCCCATCTCTACTAAAAATACAAAACAGCCGGGCATGGTGGTGAGCACCTGTAATTCCAGCTACTTGGGAAGCTGAGGCAGGAGAACTGCTTGAACCCAGGAGGTGGAGGTTGCAGTGAGCCAAGATCAAGCCACCATACTCCAGCCTGGCCAACACAGCAAGACTCCATCTCAAAATGAACAACAAGCCAGGCA	292	Long Reads (vamos)	16bp+	2	2	0
chr10:36710100:TTTGGTGACATGAAAAG	17	Long Reads (vamos)	16bp+	2	2.01298701298701	0.012987012987013
chr10:36719514:AAGGAAAAGAAAGGGAGGGAGAGAGGGAAAGAGGGTGGG	39	Long Reads (vamos)	16bp+	2	2	0
chr10:36723329:TCCAGACCAGCCTGACCAACATGGTGAAAACCCGTCTCTACTAAAAATACGAAAGTTAGCCGGGCTTGGTGGCACGCGCCAGTAATCCCAGCTACTCGGGAGGCTAAGGCAGGAAAATGGCTTGGACCCCGGAGGTGGAGGGTGCAGTGAGCCGAGACTGCACTATTGCACTCCAGCCTGGGCGACAGAGCAAGACTCCCTCTCAAAAGTAAATAAATAAATAAAAAATTACAAAGTAACCAATTCAGGAAACCGAGAGGAGAGGTTTGGGAGGTGGTTTAGTGAGGTAATCCACATTTTCTGATGATAAATTGTCGCTCGGTTAATTTATTAATCAGAAAGGAATAAATTGGCCTGGCGTGGTGGCTCACGCTTGTAATCCCAGGACTTTGGAAGGCTGAGCGAGGCAGATCGCTTGAGCCTAGGAGT	429	Long Reads (vamos)	16bp+	3	3	0
chr10:36729947:CATATGTGTGACTC	14	Long Reads (vamos)	7-15bp	3	2.97297297297297	0.0265356265356265
chr10:36733448:CAAAAAAAAAAAA	13	Long Reads (vamos)	7-15bp	2	2.15447154471545	0.21364787418366
chr10:36734257:AGCTAAACACAGGGTGCTGATGGGTGTGTTTACAAACCTTG	41	Long Reads (vamos)	16bp+	6	5.98809523809524	0.0119047619047619
chr10:36737517:CATACAGGAAATGCAAA	17	Long Reads (vamos)	16bp+	2	2.01204819277108	0.0120481927710843
chr10:36740055:AAAT	4	Long Reads (vamos)	4-6bp	11	10.453781512605	1.35165930779091
chr10:36742555:AAG	3	Long Reads (vamos)	2-3bp	54.5	50.5661764705882	151.180773420479
chr10:36747743:TAAAAGCATAAGA	13	Long Reads (vamos)	7-15bp	2	2.02061855670103	0.0412371134020619
chr10:36748968:TGTCTAGCTAGAGGATTATAAATGCACCAATCAGCACTCGG	41	Long Reads (vamos)	16bp+	2	2	0
chr10:36749058:GGACCAATCAGTGCTCTTTAAAAT	24	Long Reads (vamos)	16bp+	2	2.09411764705882	0.0862745098039216
chr10:36753590:AAACGCGCTGACATAAGCATCTTAGA	26	Long Reads (vamos)	16bp+	2	2	0
chr10:3675374:AAAGAAAAAG	10	Long Reads (vamos)	7-15bp	4	4.00735294117647	0.525871459694989
chr10:36753948:GGGGA	5	Long Reads (vamos)	4-6bp	20	31.3333333333333	242.676399026764
chr10:36762113:TGAAAATTGT	10	Long Reads (vamos)	7-15bp	3	2.98888888888889	0.0111111111111111
chr10:36763471:GTGGCTCACGCCTGTAATCCCAACACTTTGGGAGGCCGAGCGGGGCGGATCACAAGGTCAGCAGATCGAGACCATCTGGCTAACACAGTGAAACCCCGTCTCTACTATAAAATACAAAAAA	121	Long Reads (vamos)	16bp+	2	2	0
chr10:36772918:CCTCAGCCTCCCAAAGTGCTGGGATTACAGGCTTAAGCCACTGCACCTGGCCTAATTTTTGTATTTTTAGTAGAGACGGGGTTTCACCATGTTGGCCATGATGGTCTTGATCTCCTGACCTCGTGATCCACCTG	134	Long Reads (vamos)	16bp+	2	2	0
chr10:36775902:CTCATTCCTTTTTT	14	Long Reads (vamos)	7-15bp	2	1.98901098901099	0.010989010989011
chr10:36776356:ATGATTAAAATTTGGAC	17	Long Reads (vamos)	16bp+	3	2.8494623655914	0.129266012155213
chr10:36779815:CCTT	4	Long Reads (vamos)	4-6bp	15	14.6538461538462	1.11180679785331
chr10:3678609:ACCTTACACCCCCAAATGTGCACCCATTACACACTTTACATCCCAAAGTTCACCATTACACACCTTACACCCCAAATGTGCATTATCC	88	Long Reads (vamos)	16bp+	12	12.1941747572816	0.510946126023225
chr10:36787512:TATT	4	Long Reads (vamos)	4-6bp	10	9.68932038834951	1.78488482771749
chr10:367893:CACAGCCCCAGGTGCCTCCGACGGGGGCCCGGGAAGCCCGCGTTTGCTCTCACTGCTG	58	Long Reads (vamos)	16bp+	3	4.48360655737705	3.97080341417152
chr10:36789733:AAAAAAAAAAA	11	Long Reads (vamos)	7-15bp	3	3.3	0.45968992248062
chr10:36792119:ATATATATATTTTAAT	16	Long Reads (vamos)	16bp+	2	1.98571428571429	0.0142857142857143
chr10:36796210:TTTA	4	Long Reads (vamos)	4-6bp	9	8.92241379310345	0.385232383808096
chr10:36804613:AAAAAGTTTCATATAAAAAAAACAAGAC	28	Long Reads (vamos)	16bp+	2	2	0
chr10:36805489:TTTAAATAGGAG	12	Long Reads (vamos)	7-15bp	3	2.8625	0.120094936708861
chr10:36806246:TTTCT	5	Long Reads (vamos)	4-6bp	9	9.11450381679389	2.36371109806224
chr10:36806523:CAGCCTCCAAAGTG	14	Long Reads (vamos)	7-15bp	2	1.98571428571429	0.0142857142857143
chr10:36807247:AAAAATAATAAAAAT	15	Long Reads (vamos)	7-15bp	2	2.27835051546392	0.202963917525773
chr10:3681087:GTGAGAACACATGGACACAGGAA	23	Long Reads (vamos)	16bp+	2	2	0
chr10:36811295:AAAAT	5	Long Reads (vamos)	4-6bp	6	5.70093457943925	0.532357608887321
chr10:3681311:AAT	3	Long Reads (vamos)	2-3bp	13	12.9217391304348	1.21311975591152
chr10:36814599:AAAAATAAAAAATATAAA	18	Long Reads (vamos)	16bp+	2	2	0
chr10:36818717:TGGGGTTTGGCCATG	15	Long Reads (vamos)	7-15bp	2	1.98913043478261	0.0108695652173913
chr10:36820411:GACTTGGAGAACCTTTATGTCTAGCTAAGGGATTGTAAATACACCAATCAGCACCCTGTGTCTAGCTCAAGGTTTGTAAATGCACCAATCAGCACTCTGTGTCTAGCTAATCTGGTGTA	119	Long Reads (vamos)	16bp+	2	2	0
chr10:36820716:ACCAATCAGCACCCTGTCAAAATGG	25	Long Reads (vamos)	16bp+	3	3	0
chr10:36824920:TTTTTTT	7	Long Reads (vamos)	7-15bp	4	3.46296296296296	1.11076497057805
chr10:36828069:TTTA	4	Long Reads (vamos)	4-6bp	9	8.94262295081967	1.37684595583254
chr10:36829073:AAAT	4	Long Reads (vamos)	4-6bp	12	11.8015873015873	0.67231746031746
chr10:36834093:AAATATATAAATAATC	16	Long Reads (vamos)	16bp+	3	3	0
chr10:36836646:CTGTTGGCCAAACCTACTGTC	21	Long Reads (vamos)	16bp+	3	2.80645161290323	0.157784011220196
chr10:36837697:AGAGAGAGAGAA	12	Long Reads (vamos)	7-15bp	2	1.98591549295775	0.0426559356136821
chr10:36849448:TGAATTCAGATTC	13	Long Reads (vamos)	7-15bp	2	2	0
chr10:36850764:TCTT	4	Long Reads (vamos)	4-6bp	17	16.8769230769231	3.08550983899821
chr10:36851585:TTTA	4	Long Reads (vamos)	4-6bp	16	15.8837209302326	2.22856104651163
chr10:36859662:AGGAGGATCCACTTG	15	Long Reads (vamos)	7-15bp	2	2	0
chr10:36864506:AAAT	4	Long Reads (vamos)	4-6bp	10	10.219298245614	1.44705791026238
chr10:36870559:ATCTCGGGTCACTGCAACCTCCGCCTCCTGGGTTCAGGCGATTCTCCTACCTCAGCCTCCCGAGTAGCTGGGATTACAGGCGTGGGCCACCATACCCGGCTAATTTTTGTATTTTTAATAGAGACAGGGTTTCATCAGGTTGGCCAGGCTAGTATCAAACTCCTGACCTCAGGTGATCCGCCCGCCTCAACCTCCCAAAGTGCTGAGATTACAGGCGTGAGCCA	224	Long Reads (vamos)	16bp+	2	2	0
chr10:36873052:GGCCAAATAGAAC	13	Long Reads (vamos)	7-15bp	2	2	0
chr10:36876254:TCCAGAGAATGTAGACAATCCAAAGCCGTTG	31	Long Reads (vamos)	16bp+	2	2	0
chr10:36880741:GTTTT	5	Long Reads (vamos)	4-6bp	5	5.36607142857143	0.342261904761905
chr10:36882066:CCCAAAAGCATTAGGCAAACTTTAGAACTAGAGATTACGGAAAAGGTATTGGAGTGAA	58	Long Reads (vamos)	16bp+	2	2	0
chr10:36883889:AAAAACA	7	Long Reads (vamos)	7-15bp	4	4.224	0.207483870967742
chr10:36884959:TATACATATATATTT	15	Long Reads (vamos)	7-15bp	2	2.01282051282051	0.0128205128205128
chr10:36885005:ATACACACAATT	12	Long Reads (vamos)	7-15bp	3	2.95698924731183	0.0416082281439925
chr10:36891194:GATA	4	Long Reads (vamos)	4-6bp	9	9.04385964912281	0.590979661543239
chr10:36891295:TGTATAAATATATACA	16	Long Reads (vamos)	16bp+	2	1.98850574712644	0.0114942528735632
chr10:36898920:CTGCACCCACTGTC	14	Long Reads (vamos)	7-15bp	2	1.95833333333333	0.0404929577464789
chr10:36900364:TGTGTGTATGTATG	14	Long Reads (vamos)	7-15bp	3	2.92079207920792	0.133663366336634
chr10:36913344:GAACAGCAAATGTTGCT	17	Long Reads (vamos)	16bp+	2	1.98795180722892	0.0120481927710843
chr10:36914671:ACTGTCATGTGGTTTTAAGATGGTAGATGTTATTAACCATAACAAAAACCAGCAATGTCACAGCAGAAGATT	72	Long Reads (vamos)	16bp+	2	2	0
chr10:36915683:AGACAGAGAGAG	12	Long Reads (vamos)	7-15bp	2	1.95774647887324	0.041046277665996
chr10:36916578:AATAGAATAGTTTATAGTTTATA	23	Long Reads (vamos)	16bp+	2	2	0
chr10:36925752:ACACACACAAACACACAC	18	Long Reads (vamos)	16bp+	3	3.08771929824561	0.434715106349946
chr10:36926527:AAAATGAAAGTGAGGTACA	19	Long Reads (vamos)	16bp+	2	2	0
chr10:36946974:TTTCTTCTGCTCTCCTCC	18	Long Reads (vamos)	16bp+	2	1.96666666666667	0.0325842696629213
chr10:36958761:TTACCACCATGGGCTGGATTTGCTGT	26	Long Reads (vamos)	16bp+	2	1.98571428571429	0.0142857142857143
chr10:36964483:GTGTGTGAATGTATATAT	18	Long Reads (vamos)	16bp+	2	2.17045454545455	0.143025078369906
chr10:36977621:AATC	4	Long Reads (vamos)	4-6bp	11	10.9238095238095	0.186446886446886
chr10:36981264:CACA	4	Long Reads (vamos)	4-6bp	12	12.5666666666667	5.1047619047619
chr10:36986319:GATCCATCTTATCTCTG	17	Long Reads (vamos)	16bp+	2	1.98648648648649	0.0135135135135135
chr10:369897:CAGGCCCTGCACAGACCAGCTCTCTCTCCCCTCCCTC	37	Long Reads (vamos)	16bp+	2	2	0
chr10:36991163:AAT	3	Long Reads (vamos)	2-3bp	13	12.9736842105263	2.503726129483
chr10:36993532:ATTT	4	Long Reads (vamos)	4-6bp	11	10.9174311926606	0.81719334012912
chr10:36997074:TGAAATCTGTAGGAA	15	Long Reads (vamos)	7-15bp	2	2	0
chr10:37004338:CACTATTCTAG	11	Long Reads (vamos)	7-15bp	2	2.01388888888889	0.0420579029733959
chr10:37004954:TAAATACACATAT	13	Long Reads (vamos)	7-15bp	2	1.97590361445783	0.0238025271818983
chr10:37009519:TTTGTT	6	Long Reads (vamos)	4-6bp	6	6.46969696969697	0.434189220448762
chr10:37010777:CATGAACCAAACAT	14	Long Reads (vamos)	7-15bp	2	2	0
chr10:37032374:AAAAG	5	Long Reads (vamos)	4-6bp	8	8.056	1.24683870967742
chr10:37037537:TACTATTTCCTCTGTGAAATAATTAACCAC	30	Long Reads (vamos)	16bp+	2	1.98591549295775	0.0140845070422535
chr10:37044751:CTGCACCCACTCTC	14	Long Reads (vamos)	7-15bp	2	1.87179487179487	0.113220113220113
chr10:37049813:GAACAGCGAATATTGCT	17	Long Reads (vamos)	16bp+	2	1.98717948717949	0.0128205128205128
chr10:37054683:GAAAAAGAAGAAAGAAGGAAAGAGAAAGACAAAGAAAGAAGGAAGAAAGAAGAAAGAGAGAGAAAGAAAGAAAGAAAGA	79	Long Reads (vamos)	16bp+	2	2.30769230769231	0.215085884988798
chr10:37055474:ATATATATATAGAAAAT	17	Long Reads (vamos)	16bp+	2	1.98591549295775	0.0140845070422535
chr10:37055916:GGTTTTAAGTCTA	13	Long Reads (vamos)	7-15bp	2	2	0.0285714285714286
chr10:3706432:ACATATATATTGCACACATATAT	23	Long Reads (vamos)	16bp+	4	3.94871794871795	0.118037135278515
chr10:37067964:TTTTACTTCGATATGATAGCAG	22	Long Reads (vamos)	16bp+	2	1.9873417721519	0.0126582278481013
chr10:37068448:TCTT	4	Long Reads (vamos)	4-6bp	51	53.044776119403	309.185949949501
chr10:37070583:ATATATATATACACAC	16	Long Reads (vamos)	16bp+	4	3.51785714285714	0.305984555984556
chr10:37076457:TCTAGCTAAGAGATTGTAAATACACCAATCAGCACTCTGTA	41	Long Reads (vamos)	16bp+	2	2	0
chr10:37076570:ACACTCTGTATCTAGCTAATCTAGTGGGGACCTGGAGAACTTTTGTGT	48	Long Reads (vamos)	16bp+	2	2	0
chr10:37076684:AAACGGACCAATCAGCTCTCTGTA	24	Long Reads (vamos)	16bp+	4	3.96666666666667	0.1
chr10:37078994:ATAG	4	Long Reads (vamos)	4-6bp	9	8.86	0.222626262626263
chr10:37083011:TTGAACAAAGTACCAAGCCCTATTATGTTTTTTTTTGTTTTTG	43	Long Reads (vamos)	16bp+	2	2	0
chr10:37090173:TTTCT	5	Long Reads (vamos)	4-6bp	7	7.50381679389313	1.94421608925426
chr10:3710969:ACACAAACATCACACATGTGACACATAGACATACAACACATGC	43	Long Reads (vamos)	16bp+	3	3	0
chr10:371137:CCTGCACCATCCCCTCAC	18	Long Reads (vamos)	16bp+	3	3.39669421487603	0.491322314049587
chr10:37115336:TGTTT	5	Long Reads (vamos)	4-6bp	9	8.92248062015504	0.493943798449612
chr10:37123677:TGTAGTCCCAGCACTTTGGGAGGCCGGGGCAGATGGATCACGAGATCAGGATCAAGACCAGCCTGACCAACATGGTGAAACCCCATCTCTACTAAAAGTACAAAAATTAGCTGGGCGTGGTGGCACGCACCTGTAATCCCAGCTATTCGGGAGGCTGAGGCAGGAGAATCGCTTGAACCCGGGAGGCAGAGGTTGCAGTGAGCCGAGATGGCGCCCCTGCACTACAGCCTGGGCAACAGAGCGAGACTCCGTCTCAAAAAAAAAAAAAAAAAAA	274	Long Reads (vamos)	16bp+	3	3	0
chr10:37128926:AATTTACATACATTCTGTAAATCTAAATA	29	Long Reads (vamos)	16bp+	2	2	0
chr10:37136791:TATGTGGGTGTGGGTGTGTG	20	Long Reads (vamos)	16bp+	2	2.01041666666667	0.0735745614035088
chr10:37141469:TGAGGTAGGAGAATCGCT	18	Long Reads (vamos)	16bp+	2	2	0
chr10:37141732:AACACCTGATGAGGCTGCACCCTTGGCGGAAAGAACACCTGACACAGCTGAAAGCTTGGTGGAAAA	66	Long Reads (vamos)	16bp+	3	2.9047619047619	0.087205966724039
chr10:37141954:AGAAGAAACACCTAGGGAAATTACGAGTCCTGCAAAAGAAACATCTGAGAAATTTACGTGGCCAGCAAAAGGAAGACCTAGGAAGATCGCATGGGAGAAAAA	102	Long Reads (vamos)	16bp+	2	2.1125	0.126424050632911
chr10:3714437:AAAAAAAAAG	10	Long Reads (vamos)	7-15bp	3	3.26717557251908	0.520375807398708
chr10:37145426:AGATCGGGCCATTGCACTC	19	Long Reads (vamos)	16bp+	2	1.77319587628866	0.198024054982818
chr10:37159567:ATATGTAGAATTTGTTTTCATGTCTTA	27	Long Reads (vamos)	16bp+	3	2.91463414634146	0.0790424570912376
chr10:371624:GCTGAGCAGAGCAGCACCCGAGGGAGGCTGGGGTGAGGCCTGG	43	Long Reads (vamos)	16bp+	3	3.09090909090909	0.0834028356964137
chr10:37163330:GTGTGCCTGT	10	Long Reads (vamos)	7-15bp	4	3.69298245614035	0.49782642446825
chr10:37170697:TTATAGACTATGTGTAGAATTTGTTTTCATGTC	33	Long Reads (vamos)	16bp+	2	2	0
chr10:37174392:GTGTGCCTGT	10	Long Reads (vamos)	7-15bp	4	3.6271186440678	0.423873678110966
chr10:3718054:GAGG	4	Long Reads (vamos)	4-6bp	10	10.4045801526718	0.735055783910746
chr10:37182489:TTATAGACTATGTGTAGAATTTGTTTTCATGTC	33	Long Reads (vamos)	16bp+	2	2	0
chr10:37186193:GTGTGCCTGT	10	Long Reads (vamos)	7-15bp	4	3.71544715447154	0.46754631480741
chr10:37194235:TTATAGACTATGTGTAGAATTTGTTTTCATGTC	33	Long Reads (vamos)	16bp+	2	2	0
chr10:37206796:AAAAAATAAAAAT	13	Long Reads (vamos)	7-15bp	2	2.01123595505618	0.0112359550561798
chr10:37217302:TAATCAGTCACTT	13	Long Reads (vamos)	7-15bp	3	2.98901098901099	0.010989010989011
chr10:37221604:TTATCTTTAAAATGTGC	17	Long Reads (vamos)	16bp+	2	2	0
chr10:37234844:ACATGGTGGAACATTGTGTC	20	Long Reads (vamos)	16bp+	4	4	0
chr10:37249978:GGGAGTGTGTTTTGAGAGGA	20	Long Reads (vamos)	16bp+	2	2	0
chr10:37254662:CTTTT	5	Long Reads (vamos)	4-6bp	7	7.792	2.56929032258065
chr10:372659:ACAGCCAGGCACAGAAGCGCAGGAGGTCCCGACAC	35	Long Reads (vamos)	16bp+	5	4.96116504854369	0.155339805825243
chr10:37274651:CGTCCGGAGTTGTTCATTCCTCC	23	Long Reads (vamos)	16bp+	2	2	0
chr10:37284053:GATAGGCAATGGCCTCACCACTTGGC	26	Long Reads (vamos)	16bp+	2	2	0
chr10:37284375:TGTCTGGACTTGTTCATTCCTCC	23	Long Reads (vamos)	16bp+	2	2	0
chr10:37284647:GCTGATTGGGCCATTTTGCAGAGA	24	Long Reads (vamos)	16bp+	3	2.98765432098765	0.0123456790123457
chr10:37284744:CTGATTGATGCATTTACAAACCTGGAGCTAGACACAGAGTGCTGATTGGTGCATTTACAATCCTTTAGCTAGACGTAAAAGTTCTCCAAGTCCCCACCAGATTAGCTAGATACAGAGTG	119	Long Reads (vamos)	16bp+	3	3	0
chr10:37304751:CTCCTCAGCCTCC	13	Long Reads (vamos)	7-15bp	2	2.01428571428571	0.0142857142857143
chr10:37305726:AAAAGAAAAAGAAGGAAGGAAG	22	Long Reads (vamos)	16bp+	6	5.90350877192982	0.158748641515293
chr10:37311802:GTTTT	5	Long Reads (vamos)	4-6bp	9	9.11111111111111	0.227555555555556
chr10:37330867:TATATTATATATATAATATATATTATATATATAATATATATTATA	45	Long Reads (vamos)	16bp+	5	5.59523809523809	3.08720596672404
chr10:37335720:TTTTTTT	7	Long Reads (vamos)	7-15bp	6	6.12096774193548	2.61126409651193
chr10:3733745:GGTCTCGAACTCCTGATCTCAGGTGATCCACTGGCCTTGGCCTCCCAGAGTGCTGAGATTACA	63	Long Reads (vamos)	16bp+	2	2	0
chr10:37340045:TTTA	4	Long Reads (vamos)	4-6bp	10	9.83606557377049	0.369597615499255
chr10:37342032:GTGGAGTTTCTGTA	14	Long Reads (vamos)	7-15bp	2	1.86075949367089	0.121389159363843
chr10:37346289:ACTTTCCCAAACTATAATAAT	21	Long Reads (vamos)	16bp+	2	2	0
chr10:37358944:AAAATATTTTAAATTATAACATA	23	Long Reads (vamos)	16bp+	2	2	0
chr10:37362626:ATTT	4	Long Reads (vamos)	4-6bp	7	6.92783505154639	0.192654639175258
chr10:37374735:CTCCCCCACTGCGCCATTCACTGTCTG	27	Long Reads (vamos)	16bp+	2	1.98684210526316	0.0131578947368421
chr10:37382112:TTGTTTGTTTGTTTGTTTTT	20	Long Reads (vamos)	16bp+	2	2	0.019047619047619
chr10:37383445:ATTGATTTTCTGACTTTCTTTT	22	Long Reads (vamos)	16bp+	2	1.98648648648649	0.0135135135135135
chr10:3739829:AAAGAAGAAGAAAAAAA	17	Long Reads (vamos)	16bp+	2	2	0.106194690265487
chr10:37399275:AATAAAACCTCAACCATCTAA	21	Long Reads (vamos)	16bp+	2	2	0
chr10:37401921:TTCC	4	Long Reads (vamos)	4-6bp	81	79.8805970149254	89.7149590393895
chr10:37411143:ATATGGTAGAT	11	Long Reads (vamos)	7-15bp	2	2	0
chr10:37413448:AAAGACAGGCATAAGAAATTATAAAAGTATTAATTTGGGGAACTAATAAATGTCCATGAAATCTTCACAATTTCTGTTC	79	Long Reads (vamos)	16bp+	2	2	0
chr10:3742537:TGTGTGTAGTCCATGTATGTGTG	23	Long Reads (vamos)	16bp+	2	2.03703703703704	0.0361111111111111
chr10:37428340:GAAA	4	Long Reads (vamos)	4-6bp	50	50.0227272727273	9.68650242886884
chr10:3742913:CACACACACATG	12	Long Reads (vamos)	7-15bp	4	4.1	0.12436974789916
chr10:3742998:TATATATACGTGTGTGTG	18	Long Reads (vamos)	16bp+	4	3.99082568807339	0.027692830445124
chr10:37430320:TGTGCATGCGTGTGTG	16	Long Reads (vamos)	16bp+	4	3.93269230769231	0.0828043315907394
chr10:37431315:AGGCAGTCCTGTTTTT	16	Long Reads (vamos)	16bp+	2	2	0
chr10:3743884:TTTTG	5	Long Reads (vamos)	4-6bp	6	5.55	0.316806722689076
chr10:37440324:ACA	3	Long Reads (vamos)	2-3bp	11	10.5504587155963	1.08307849133537
chr10:37441396:TTTA	4	Long Reads (vamos)	4-6bp	13	12.5166666666667	0.62156862745098
chr10:37443650:CTC	3	Long Reads (vamos)	2-3bp	13	13.3228346456693	2.56955380577428
chr10:37451873:TTTTA	5	Long Reads (vamos)	4-6bp	18	17.7857142857143	1.33771428571429
chr10:37463607:AAAAGAAAAAAGAAAG	16	Long Reads (vamos)	16bp+	2	2.14285714285714	0.142857142857143
chr10:37469697:CTTGAGTCTGTTCTG	15	Long Reads (vamos)	7-15bp	2	2	0
chr10:37471974:GAGGG	5	Long Reads (vamos)	4-6bp	19	18.8823529411765	3.27494553376906
chr10:37474061:AAAAT	5	Long Reads (vamos)	4-6bp	14	13.8780487804878	1.82926829268293
chr10:37474824:TTAT	4	Long Reads (vamos)	4-6bp	11	11.375	0.885135135135135
chr10:37475940:AAAAG	5	Long Reads (vamos)	4-6bp	9	9.54545454545454	2.20402498265094
chr10:37477394:CTCCC	5	Long Reads (vamos)	4-6bp	9	8.52592592592593	0.773576561636263
chr10:37480776:TTAT	4	Long Reads (vamos)	4-6bp	10	9.73469387755102	0.733010730065222
chr10:3748413:TTTCT	5	Long Reads (vamos)	4-6bp	9	8.8029197080292	2.10057964791756
chr10:37485595:TTCAGTGCTTGAAGTTTGGCATCCTCTATAGTATAAACAAGATCAACAAAAATTGATTCCTGAGCCTCC	69	Long Reads (vamos)	16bp+	2	2	0
chr10:37488044:AAAAAAAAAAAAG	13	Long Reads (vamos)	7-15bp	3	2.71774193548387	0.578219249934435
chr10:37489433:ACCAGCGGGAGAGGAGAGATCTGAGTCAGAGGAACTACAGAGAGAAAAACCTGCT	55	Long Reads (vamos)	16bp+	2	2	0
chr10:37493928:GCAATACTGCTCTTTAATGCACC	23	Long Reads (vamos)	16bp+	2	2	0
chr10:3749587:AAT	3	Long Reads (vamos)	2-3bp	14	13.2857142857143	3.16571428571429
chr10:37502771:ATATAAATATACTGAGTATATATATA	26	Long Reads (vamos)	16bp+	3	3	0
chr10:37515314:TTGAAAAGAAGAGCT	15	Long Reads (vamos)	7-15bp	2	2	0
chr10:37521963:CAA	3	Long Reads (vamos)	2-3bp	12	11.575	1.47331932773109
chr10:37522471:TTAATTTATTTT	12	Long Reads (vamos)	7-15bp	2	1.98571428571429	0.0142857142857143
chr10:37525422:AAAC	4	Long Reads (vamos)	4-6bp	12	11.4330708661417	1.2474690663667
chr10:37535452:GTGCTAGAATACACTAGTGGT	21	Long Reads (vamos)	16bp+	2	2	0
chr10:37537604:AAAC	4	Long Reads (vamos)	4-6bp	7	6.85217391304348	0.425324180015256
chr10:37545486:TATTTATTTATT	12	Long Reads (vamos)	7-15bp	3	2.921875	0.167076771653543
chr10:37552866:TCA	3	Long Reads (vamos)	2-3bp	12	11.6779661016949	0.630450528755613
chr10:37558835:GTGTATATATATATGGGTGT	20	Long Reads (vamos)	16bp+	4	3.93333333333333	0.117117117117117
chr10:37560882:CCCTTCCCCATCCCCTCCCCT	21	Long Reads (vamos)	16bp+	4	4.12962962962963	0.132571824160609
chr10:37560996:CCTTCCCTCCCTTCCTT	17	Long Reads (vamos)	16bp+	3	3	0
chr10:3756466:TCC	3	Long Reads (vamos)	2-3bp	31	30.2519083969466	6.78990017615972
chr10:37564883:AATA	4	Long Reads (vamos)	4-6bp	7	8.08256880733945	2.26163778457356
chr10:3756567:TCTTCTTCC	9	Long Reads (vamos)	7-15bp	4	3.97321428571429	0.170447232947233
chr10:37573809:CTACTAAGCATTTTGAAA	18	Long Reads (vamos)	16bp+	2	2	0
chr10:37580558:GGTGCGCCTGTAATCCCAGCTACTC	25	Long Reads (vamos)	16bp+	2	1.98958333333333	0.0104166666666667
chr10:37590586:TTTTG	5	Long Reads (vamos)	4-6bp	5	4.54545454545455	0.413729128014842
chr10:3759515:AAGGAAGCAAAAGG	14	Long Reads (vamos)	7-15bp	3	2.61946902654867	0.23783185840708
chr10:37595958:AACCATAAGCCAATA	15	Long Reads (vamos)	7-15bp	2	2	0
chr10:3760818:TTCC	4	Long Reads (vamos)	4-6bp	20	19.8308823529412	6.12674291938998
chr10:37613684:CCCACTATTTGG	12	Long Reads (vamos)	7-15bp	3	2.97916666666667	0.0206140350877193
chr10:37621566:ATGCTTGCAGTGAAGTGT	18	Long Reads (vamos)	16bp+	2	2	0
chr10:376230:GGACCCAGGCCCACCTCGGCCCCCGACGGAGCCGGCAGGGAGAA	44	Long Reads (vamos)	16bp+	3	2.93023255813953	0.0656634746922025
chr10:37623336:TTCTATCCCTAAGTGTTCCACTATTCTCTGCTGAAATACACTTACTGGAATGTGTTTTAAGTATTTTCAACCTGTCCTTTCTGCAGC	87	Long Reads (vamos)	16bp+	2	2	0
chr10:37649384:AATGACAGACATAAAATAATGAAATGTCA	29	Long Reads (vamos)	16bp+	2	2	0
chr10:37658408:ACTATTCCAAAAG	13	Long Reads (vamos)	7-15bp	3	3.02816901408451	0.0277665995975855
chr10:37663758:CATTAATA	8	Long Reads (vamos)	7-15bp	4	4.07142857142857	0.231958762886598
chr10:37664986:GTGAACCTGGGAAATTCAAGAAACAAGTTATCTACTCCCAAAATACAAAGGTGAGATCGGCATGGGATAACA	72	Long Reads (vamos)	16bp+	2	2	0
chr10:37670155:TAAAATAAAATT	12	Long Reads (vamos)	7-15bp	2	1.98888888888889	0.0111111111111111
chr10:3767321:AGAGAAAGAGA	11	Long Reads (vamos)	7-15bp	3	2.51219512195122	0.28468612554978
chr10:37712918:CAAGGGAGCCTGCTGG	16	Long Reads (vamos)	16bp+	2	1.97560975609756	0.0240891297801867
chr10:37717758:ATTGTGAAGATTTCATGGACATTTATCAGTTCCCCAAATTAATACTTTTATAATTTCTTATGCCTGTCTTTACTGCAATCTCTGAAAACAA	91	Long Reads (vamos)	16bp+	2	2	0
chr10:37723499:AAATTAAAAATTCATTGAAACAAGAATAG	29	Long Reads (vamos)	16bp+	2	2	0
chr10:37729905:TTCTATTCTTGT	12	Long Reads (vamos)	7-15bp	2	2	0
chr10:3773267:ATATAT	6	Long Reads (vamos)	4-6bp	13	12.9705882352941	14.1028322440087
chr10:37735495:AAAAATTAGCCAGGCATGGTGGAACGCGCCTGTAATCCCAGATACTTGGAGGCAGAGGCAGGAAAATCACTTGAACCTGGGACATGGAGGTTGCAGTGAGCTGAAATCGCACCACTGCACTCTGACCTGAGCAACAGAGTGAGACTCACTCTCAAAAA	158	Long Reads (vamos)	16bp+	2	2	0
chr10:37736487:GAGGGAGAGAGAGGGGGTTGTGAGGGGAGAGAGACAGTGTCGAAGGGAGAG	51	Long Reads (vamos)	16bp+	3	2.89795918367347	0.0925731117189144
chr10:37738157:GGACCAATCAATTCTCTGTAAAAT	24	Long Reads (vamos)	16bp+	3	3.04761904761905	0.0457875457875458
chr10:37748881:TCTCTCTTTCTCTGTCTCCATCTCTGTTTCTG	32	Long Reads (vamos)	16bp+	3	2.98630136986301	0.0136986301369863
chr10:37750857:AGGTGTCCAGCATACCTAGTCAGTTATGCAGTATACCTGGTCAGGTATCTACCATACCAAGTTAGGTGTCTACTGCACCTGGTC	84	Long Reads (vamos)	16bp+	2	2	0
chr10:37752188:AGGGACAGAAAAAGGAAAGTG	21	Long Reads (vamos)	16bp+	3	2.55357142857143	0.249356499356499
chr10:37765749:GACAGTGGGTGCAG	14	Long Reads (vamos)	7-15bp	2	1.94520547945205	0.0525114155251142
chr10:37766458:CTGTTCTACAGCCACCA	17	Long Reads (vamos)	16bp+	2	2	0
chr10:3777732:ATATTTATATATTAT	15	Long Reads (vamos)	7-15bp	3	2.66326530612245	0.225646959814854
chr10:37780958:TTGTTCGGGACCATTCGGGACACGT	25	Long Reads (vamos)	16bp+	2	2	0
chr10:3779019:TTTTTTTGTTTTT	13	Long Reads (vamos)	7-15bp	3	3.07339449541284	0.142711518858308
chr10:37790708:TAAA	4	Long Reads (vamos)	4-6bp	7	7.29906542056075	0.777640627755246
chr10:37790742:AAAAAATAAAAA	12	Long Reads (vamos)	7-15bp	2	1.9811320754717	0.0377358490566038
chr10:37794135:TTTCAACATTTAAAAGACAT	20	Long Reads (vamos)	16bp+	2	2	0
chr10:37811425:AAAAAAA	7	Long Reads (vamos)	7-15bp	5	4.97520661157025	0.15771349862259
chr10:37817901:TTTATTTATATA	12	Long Reads (vamos)	7-15bp	3	2.78125	0.172697368421053
chr10:37821910:CCAGTTCTACGCCCAGAA	18	Long Reads (vamos)	16bp+	2	1.98837209302326	0.0116279069767442
chr10:37822627:GATCAGGGGTGTCCAATCTT	20	Long Reads (vamos)	16bp+	2	2	0
chr10:37831684:AATGTTTTTCCACATTGCTTACATTCATAGGGTTTTTCTCCTGTATGTGTTCGCTGATGGTTGGTCAGGTGTGGTTTCTGGCAAAAGGCTTTCCCACATTCAGTACATTCATAGGGCTTCTCTCCTGTGTGTGTTCTCTGATGTTGAGTGAGGTTTGACTTCTCCCAG	168	Long Reads (vamos)	16bp+	3	3	0
chr10:37844906:CCCTTCCCTCCCCCCTTCCTTCTTCCCTTC	30	Long Reads (vamos)	16bp+	5	4.4390243902439	2.06797281087565
chr10:3784573:AAAAAACAAACAAAC	15	Long Reads (vamos)	7-15bp	3	2.92741935483871	0.0841201153947023
chr10:378486:CAGACATGCATAGACACACATGAACAGACATGCATAAAGACACACACGAACAGACATGCATACACACATGAACAGATATGCCTAGGCACACATGGACATGCATACACACATGAA	114	Long Reads (vamos)	16bp+	4	3.58	0.246060606060606
chr10:37852664:ATATGTATTTAT	12	Long Reads (vamos)	7-15bp	8	7.91596638655462	0.0945734225893747
chr10:3785783:CCCGAGGCCGCCCCGTCCCCAACTGTCCCCTTCTACG	37	Long Reads (vamos)	16bp+	4	3.97674418604651	0.0229822161422709
chr10:37867809:ATATATATGTCAC	13	Long Reads (vamos)	7-15bp	3	2.98947368421053	0.0318029115341545
chr10:37867918:TATATATGTG	10	Long Reads (vamos)	7-15bp	5	5.248	0.236387096774194
chr10:37868146:TTTTTTTTTGCTTT	14	Long Reads (vamos)	7-15bp	2	2	0.100840336134454
chr10:37868633:TTGTTTTTTTTTT	13	Long Reads (vamos)	7-15bp	2	1.96666666666667	0.0829131652661064
chr10:37870866:TTTCTTTTT	9	Long Reads (vamos)	7-15bp	4	3.91666666666667	0.229643765903308
chr10:37875302:TTTTTAGAAGAGAGGGGGTTTCACCATGTTGGCCAGGCTGGTCTCCAACTCATGACCTCAAGTGATCCACTCGCCTTGGCCTCCCAAAGTGC	92	Long Reads (vamos)	16bp+	2	2	0
chr10:37881026:TTTTTAAAGATATTCTGTT	19	Long Reads (vamos)	16bp+	2	2	0
chr10:37893068:GTGGCTCACGCCTGTAGTCCCAGCACTTTGGGAGGCCGAGGTGGGTGGATCACTTGAGGTCAGGAGTTCGATACCAGCCTGGCCAACATGGTGAAACCCCATCTCTACCAAAAATATAAAAAATTAGCCGGGTGTGGTAGCACATGCCTGTAATCCCAGCTAATCAAGAGGCTGATGCAGGAGAATCACTTGAACTTGGGAGATGGAGGTTGCAGTGAGCTGCGATCATGCCACTGCACTCCAGCCTGGGTGACAGAGCAAAACTCCATCTCAAAAAAAGGCCAGGCACA	290	Long Reads (vamos)	16bp+	2	1.99038461538462	0.00961538461538462
chr10:37893833:TTCTCTTTTTTTCTTT	16	Long Reads (vamos)	16bp+	2	1.97849462365591	0.043010752688172
chr10:3791564:AAAGAAAAGA	10	Long Reads (vamos)	7-15bp	4	4.14728682170543	0.345324612403101
chr10:3791619:GGAAAGAGGGAGGGAGAGAGGGAGGGAA	28	Long Reads (vamos)	16bp+	2	2	0.0408163265306122
chr10:37921136:AAAC	4	Long Reads (vamos)	4-6bp	8	7.67716535433071	1.07749031371079
chr10:37923179:AAAAAAAAAA	10	Long Reads (vamos)	7-15bp	3	2.99159663865546	0.245691496937758
chr10:37931813:TTTTTTTTGAGACAAAGTTTCACTCTTGTTGCCCAGGCTGGAGTGCAATGGTGCAATCTCAGCTCACTGCAAACTCCACCTCCCCTGTTCAAGTGATTCTCCTGCCTCAGCCTCCAGAGTAGCTGGGATTATAGGCATGCACCACCAAGCCCAGCTAATTTTTTTGTGTTTTTAGTAGAGACAGGGTTTCTCCATGTTGGTCAGGCTGGTCTCAAACTCCCAACCTCAGGTGATCTGACCACCTCGGCCTCCCAAAGTGCTGGGATTACAG	271	Long Reads (vamos)	16bp+	2	2	0
chr10:37935470:GGATTGACTGCC	12	Long Reads (vamos)	7-15bp	2	2	0
chr10:37935680:CTCTCTCTCTCTTTTT	16	Long Reads (vamos)	16bp+	2	2.13513513513514	0.172481572481572
chr10:37945967:GCCAGGCATGGTGGCTCACATCTGTAATCCCAGCTGTTTGAGAGGCCGAGGTGGGTGGATCACGAGGTCAGGAGATCGAGACCATCCTGGCCAACATGGTGATATCTGGTCTCTACTAAAAATACAAAAATTACCTGAGTGTGGTGGTGCATGCCTGTAATTCCAGCTACTTGGGAGGCTGAGGCAGGAGAATCGCTTGAACCAGGGAGGCAGAGGTTGCAGTGAGCCGAGATCATGCCACTGTACTCCAGCCTGGTGACAGAGCAAGACTCCATCTCAAAAAACAAAACAAAAAA	296	Long Reads (vamos)	16bp+	2	2	0
chr10:37947003:GGCTGGAGTTCAATGGTGCGACCTCGGCTCACTGCAACCTCCGCCTCCCAGATTCAAGCGATTCTCCTGCCTCAGCTTCCAGAGTAGCTGGGATTACAGGCACCTGCCACCACGCCTGGCTAATTTTTTGTATTTTTT	138	Long Reads (vamos)	16bp+	2	2	0
chr10:37950002:ATAAATATAATGCACAAA	18	Long Reads (vamos)	16bp+	2	2	0
chr10:37952161:TTCCCACATTCCTTGCATGCATAGGGCTTCTCTCCTGTGTGAGTCCTTTGATGTAATCTGAGGACTGAATTCACAGCAAAAGATTTGCCACATTCTGTGCATTCATAGGGCTTCTCCCCTGTGTTTTCTCTGATGTTTAGTGAGGTCTGATTTATAGTAAAATGTTTTCCCACATTTATTACATTCAAAGGGTTTCTCCCCTGTGTGAGTTCGCTGATGTACTGTGAGGGCTGACTTCTGGTAGAAGCAT	250	Long Reads (vamos)	16bp+	3	2.88311688311688	0.10457963089542
chr10:37961651:TGGCTCATGCCTGTAATCCCAGCACTTTGGGAGGCTGAGGCAGGTGGATCATGAGGTCAGGAGTTCAAGACCAGCCTGGTCAACATGGTGAAACCCCATCTCTACTAAAAATACAAAAAATTAGCAGGGCATGGTGGTAGGCTGAGTAGCTTTTAATCCCAGCTACTCAGGAGGCTGAGGCAGAGAATTGTTTGAATCCAGGAGGCAGAGGTTGCAGTGAGCCAAGATTGTGCCACTGCACTCCAGCCTGGGCGAGAGAGCGAGACTTCCATCTCAAAAAAAAAAAAAAA	290	Long Reads (vamos)	16bp+	2	1.99	0.01
chr10:37963106:TATT	4	Long Reads (vamos)	4-6bp	6	5.94444444444444	0.277777777777778
chr10:37982778:AACAAAGATCACAAGACAAAGGGCAAA	27	Long Reads (vamos)	16bp+	3	3	0
chr10:379828:GGCTGTCCCTGGAAGATGGTTAACGTGCAGAAGA	34	Long Reads (vamos)	16bp+	20	20.3897058823529	0.387745098039216
chr10:37985061:ATGGAAGATATTT	13	Long Reads (vamos)	7-15bp	2	1.97183098591549	0.0277665995975855
chr10:37988400:AAAAAAAAAAAAAAAAG	17	Long Reads (vamos)	16bp+	2	2.33576642335766	0.342314297981966
chr10:3808748:CATGTGTGTCTGTGAGTCTCTCTGTAGGCGTCTCTCTGTGTGTCTGCCTGCATATCTGCATGTGTGTATGTGTGTATGGTCTGTGTGTGTTTGTATGTGTGTCTTTGTGTCTATGTGTATT	121	Long Reads (vamos)	16bp+	5	5	0
chr10:3814648:TTTA	4	Long Reads (vamos)	4-6bp	14	13.9850746268657	4.04488834025362
chr10:3815185:TGTTGTTTGTTGT	13	Long Reads (vamos)	7-15bp	3	3	0.0181818181818182
chr10:3822159:GGAGGTTGCAGTGAGCCAGATGGCACCACTGCAC	34	Long Reads (vamos)	16bp+	2	1.89320388349515	0.0963259090043785
chr10:3822265:AAAAA	5	Long Reads (vamos)	4-6bp	10	10.2463768115942	3.51549772558976
chr10:3824810:TTTTTATATTTAGATA	16	Long Reads (vamos)	16bp+	2	2	0
chr10:3827138:TGGAAGCATTCTCGGGGGGCAGAGGGAAGGGGAC	34	Long Reads (vamos)	16bp+	5	4.58823529411765	0.392156862745098
chr10:3827870:GTGTGTTCCTGTATGTACGCGT	22	Long Reads (vamos)	16bp+	6	6.01492537313433	0.0148131522836943
chr10:3833706:AGAAAAACAAAAAAAAA	17	Long Reads (vamos)	16bp+	2	1.94736842105263	0.0503919372900336
chr10:3836534:ATTGAAATTGAAA	13	Long Reads (vamos)	7-15bp	2	2	0
chr10:383925:AAAAAAATAAAAAAGACTTCACAGCCTGCCTGCCTCACGA	40	Long Reads (vamos)	16bp+	2	1.99	0.0302020202020202
chr10:384893:AGGAGGAGCAGCAGTTCTCAAGGAGCACCACAGACACCAGGCTGCAAGGGCC	52	Long Reads (vamos)	16bp+	6	6	0
chr10:3849087:TCCCCT	6	Long Reads (vamos)	4-6bp	11	10.9473684210526	1.1866028708134
chr10:3859151:TTA	3	Long Reads (vamos)	2-3bp	11	11.1153846153846	3.1881335718545
chr10:3859910:TATATATTATAATATATAAAAATACC	26	Long Reads (vamos)	16bp+	4	4.13861386138614	0.280594059405941
chr10:3863209:AAAAC	5	Long Reads (vamos)	4-6bp	6	6.07627118644068	0.378748370273794
chr10:3863327:TTATT	5	Long Reads (vamos)	4-6bp	5	5.11904761904762	0.178427997705106
chr10:386402:CCCAGGTCCTTCAATCCCAAAGCAGGGGCTCCCCACTGCACCAGCACACAGTGGTGCTGGGAACACGCTGCTCCATCTTAT	81	Long Reads (vamos)	16bp+	2	2	0
chr10:387434:ACTCCTGTGTGGACAGACAGTGAGGGGAGGGGACTCCTGTGTGGACAGGCAGTGCGGGCGGCGGGGGGGCG	71	Long Reads (vamos)	16bp+	4	4.16666666666667	0.21285140562249
chr10:3875987:TCCTCCAGC	9	Long Reads (vamos)	7-15bp	5	5.18279569892473	0.259700794763908
chr10:3881664:CTTACTGATATAATTTTT	18	Long Reads (vamos)	16bp+	2	2	0
chr10:3884526:CAGACCCAACCACATCTTCCACCTCCAAAATAAAAC	36	Long Reads (vamos)	16bp+	2	1.98571428571429	0.0142857142857143
chr10:3886196:TTA	3	Long Reads (vamos)	2-3bp	17	16.3106060606061	6.61271108026833
chr10:3888848:TTTATTTATTTT	12	Long Reads (vamos)	7-15bp	2	2.025	0.0246835443037975
chr10:388952:TGGGGGTTCTCTGAGGTCTCAAGGGGCCTTGGGGCATCCCAAGGGATCTCAGGGGCA	57	Long Reads (vamos)	16bp+	5	5	0
chr10:389371:AGTTCCCTCCACTCA	15	Long Reads (vamos)	7-15bp	2	1.98571428571429	0.0142857142857143
chr10:3894931:AAAAAACAAACAAAAAAAG	19	Long Reads (vamos)	16bp+	2	1.95348837209302	0.0448700410396717
chr10:3899301:TAT	3	Long Reads (vamos)	2-3bp	15	15.3939393939394	3.58408512606986
chr10:3899769:AA	2	Long Reads (vamos)	2-3bp	76	75.3357664233577	58.9746672391584
chr10:3902759:TTTTTGCCATTTAAAGTAA	19	Long Reads (vamos)	16bp+	2	2	0
chr10:3903576:ATATATTG	8	Long Reads (vamos)	7-15bp	6	6.046875	0.139517716535433
chr10:3912404:TTCTTTTTCTTTTTT	15	Long Reads (vamos)	7-15bp	2	2.33064516129032	0.239378442171518
chr10:3915066:CTCCCTGCCATCCTC	15	Long Reads (vamos)	7-15bp	2	1.98571428571429	0.0142857142857143
chr10:3917241:AAT	3	Long Reads (vamos)	2-3bp	14	13.7851239669421	3.93677685950413
chr10:3920541:GAATTTCAGAGTGCAGAATATAGAACAATACACTCTGTTTATAAAGTAAAGCTTACACCCACCAGAAACAGAATTGCATTTAGCAGTATTTTACTTTATCTTAAAAGTAAAATTACTAAAATTGTTTTCCAAATGTTATTTGAGATTATGGATGAAAGAAAACGTGGTCATCGTAAGTTCTCTCCTCTTGTTTCTCAGTGCTGCAGTCCACTGTACACATCAACTATTTAA	231	Long Reads (vamos)	16bp+	2	2	0
chr10:3922024:AAAAG	5	Long Reads (vamos)	4-6bp	8	7.86821705426357	0.74031007751938
chr10:392705:GCCCAGGTACACACGC	16	Long Reads (vamos)	16bp+	2	2	0.0555555555555556
chr10:392803:CACACACACACACGCC	16	Long Reads (vamos)	16bp+	3	3.03960396039604	0.0984158415841584
chr10:3930331:CTTT	4	Long Reads (vamos)	4-6bp	44	43.6204379562044	27.3695792185487
chr10:3932484:GGGCATGGGCAGAGGGGAGGGGTGGGG	27	Long Reads (vamos)	16bp+	4	3.92857142857143	0.0668571428571429
chr10:3936718:GGTGGCTCCTTATGGTCTCACACCATCCTCCTGGGTGCTGTCATCCCTATCGTGAGTTCTTGTGGG	66	Long Reads (vamos)	16bp+	3	2.97183098591549	0.0277665995975855
chr10:3938534:AGGCTGGGCGTGGTGGCTCACGCCTATAATCCCAGCACTTTGGGGGGCCGAGGTGGGCAGATCACGAGGTCAGGAGATCGAGACCATCCTGGCTAACATGGTGAAACCCCATCTCTACTAAAGATACAAAAAATT	135	Long Reads (vamos)	16bp+	2	2	0
chr10:394206:CACAGTGGGCGCTATTCAGCCTTCAGGGAGGAGGGAAGCCTGCTCTGTGCTGAACTGGAAGGACATTATGGCA	73	Long Reads (vamos)	16bp+	12	11.5363636363636	0.250959132610509
chr10:3942095:GAAA	4	Long Reads (vamos)	4-6bp	28	29.1037037037037	25.3473742399116
chr10:3949895:CAGTGACCCGGGGCTCAGCCTGGGTGGTGCTGAA	34	Long Reads (vamos)	16bp+	2	2.05555555555556	0.0530586766541823
chr10:395095:GGGGGAGGGAGGAGTT	16	Long Reads (vamos)	16bp+	3	3.41085271317829	0.368943798449612
chr10:3957167:TTA	3	Long Reads (vamos)	2-3bp	13	13.6893939393939	4.24629886652787
chr10:3957803:CTAAACATTACTATTACGTATAGGCCATACTACATATACAAAGTAAATCATGAACCATTAAACA	64	Long Reads (vamos)	16bp+	2	2	0
chr10:396809:CTGGCTGCAAATCCGGTGGGGGGGAAA	27	Long Reads (vamos)	16bp+	2	1.56565656565657	0.248196248196248
chr10:3968512:TTTTGCTTTGTTTTTTTG	18	Long Reads (vamos)	16bp+	2	2.01136363636364	0.0113636363636364
chr10:3974687:GATACACTCTATTA	14	Long Reads (vamos)	7-15bp	3	3	0.025
chr10:3976263:AATGGATGGATG	12	Long Reads (vamos)	7-15bp	16	14.593984962406	6.30359990886307
chr10:3982632:GAAATGTCCTAATAGATACATAGGTGTACAGCATAAACAGATAATTCAAAAGTAAGGAAATACAGCTCATTAGT	74	Long Reads (vamos)	16bp+	2	2	0
chr10:3992434:CTCCTCCCCACTCCCCTCCT	20	Long Reads (vamos)	16bp+	2	1.9875	0.0125
chr10:4000977:TTTTTTTTGTATTTT	15	Long Reads (vamos)	7-15bp	2	2.02	0.100606060606061
chr10:400471:AATCCTGTGATTTTACACGTGTGGTAGCATTAGCATTACTCTTCCTTATGGACAAGTTTGGTATGTGTTCATCAGCACATG	81	Long Reads (vamos)	16bp+	26	27.4379562043796	6.68913696865608
chr10:4009316:TTTCTTTTC	9	Long Reads (vamos)	7-15bp	4	3.79831932773109	0.179319185301239
chr10:4011909:CCTGAAACCAGATAGGGAGTACAACGTCCGAAGACAG	37	Long Reads (vamos)	16bp+	7	7.00909090909091	0.00909090909090909
chr10:4013081:CTCTCCCTTCGTCCTTCCCTTCCCC	25	Long Reads (vamos)	16bp+	4	3.92380952380952	0.167216117216117
chr10:4018003:GGGTGGCCTCATCCCTGGTGAAT	23	Long Reads (vamos)	16bp+	2	2.01428571428571	0.0142857142857143
chr10:4020539:AAAAC	5	Long Reads (vamos)	4-6bp	6	5.55645161290323	0.508982428533963
chr10:4020664:TACTATCACAAATGCTCGCAATCATTTA	28	Long Reads (vamos)	16bp+	2	2	0
chr10:4026125:AAAAT	5	Long Reads (vamos)	4-6bp	10	9.56779661016949	1.13638997537303
chr10:4031192:TATATATATACGTA	14	Long Reads (vamos)	7-15bp	11	10.3065693430657	4.62591240875912
chr10:4031698:TTCAGGTAAATTGCTAAA	18	Long Reads (vamos)	16bp+	2	2	0
chr10:4042316:TTTTAGCATTATTTAT	16	Long Reads (vamos)	16bp+	2	1.98571428571429	0.0142857142857143
chr10:4055425:AAATAATTTATAATTA	16	Long Reads (vamos)	16bp+	2	1.98630136986301	0.0136986301369863
chr10:4064580:AAGA	4	Long Reads (vamos)	4-6bp	46	45.6397058823529	22.3803376906318
chr10:4071073:CCCACCTATGTACTAAGCCATGCAGCCACCCACTGCCTCA	40	Long Reads (vamos)	16bp+	2	2	0
chr10:4088316:TCATAAGAAATCCACCTCCACGATCAGTCACCTCCCAC	38	Long Reads (vamos)	16bp+	7	7.00917431192661	0.00917431192660551
chr10:4090712:TGCACTCCAGCCTGG	15	Long Reads (vamos)	7-15bp	2	2	0.0246913580246914
chr10:4093751:CTCCACTGAGCAGAGGGTGGAAGTTTCGT	29	Long Reads (vamos)	16bp+	2	2	0
chr10:4097168:ATATATATATAGCCCTGAATATATG	25	Long Reads (vamos)	16bp+	4	4.05940594059406	0.196435643564356
chr10:4099669:CTTTTTCTTTT	11	Long Reads (vamos)	7-15bp	7	7.04444444444444	2.05771144278607
chr10:4100140:AAAAACAAAAAAAC	14	Long Reads (vamos)	7-15bp	2	2.11666666666667	0.137535014005602
chr10:4101439:ATTTT	5	Long Reads (vamos)	4-6bp	10	10.4152542372881	0.552585832246849
chr10:411579:ACCAAATTACTCAGTATTAGAACAATTCTCATTCGAT	37	Long Reads (vamos)	16bp+	5	5	0
chr10:4117346:AGGAAGGAAGGAAGGAAGACAGAGAGAGAAAGAAAGAAGGAGGGAGGA	48	Long Reads (vamos)	16bp+	12	11.8787878787879	4.06153134397409
chr10:4125593:AAT	3	Long Reads (vamos)	2-3bp	16	16.1746031746032	1.16926984126984
chr10:4132060:ACAGAGACACAGGCACATATACACACACCAACATAGACACAAGCAGATACAGAGACACACACACACACGCACAGACACCAACACAGACAC	90	Long Reads (vamos)	16bp+	5	5.02816901408451	0.0277665995975855
chr10:413640:AACAGACACTGAGCTTTGTGTGTTTGGGAGTGGCTGCGCGAGGGGGTGGGCAAAGGGCAGAGGGTAAACCTCCGGATTACCTTAAGTGAGGATTTA	96	Long Reads (vamos)	16bp+	3	2.98591549295775	0.0140845070422535
chr10:414745:TATATATATAATGTG	15	Long Reads (vamos)	7-15bp	4	3.78181818181818	0.263886572143453
chr10:41477:AAAAAATAATAAATAAAT	18	Long Reads (vamos)	16bp+	6	6.3	1.36788990825688
chr10:4149430:CCAGCTGCCTCTGTGTCTTCTTCCGC	26	Long Reads (vamos)	16bp+	12	11.7368421052632	1.96810207336523
chr10:4156451:AAAATAAATAAAT	13	Long Reads (vamos)	7-15bp	3	3.02380952380952	0.0476190476190476
chr10:4157896:TGTGTGTCTGTA	12	Long Reads (vamos)	7-15bp	5	4.55284552845528	0.314807410369186
chr10:4157959:ATACATATATATGTG	15	Long Reads (vamos)	7-15bp	2	1.97752808988764	0.0222165474974464
chr10:4159171:AAAAC	5	Long Reads (vamos)	4-6bp	7	7.04065040650407	0.383579901372784
chr10:416308:CACCAGCATTCAGCCTCA	18	Long Reads (vamos)	16bp+	2	1.97183098591549	0.0277665995975855
chr10:4172610:AAT	3	Long Reads (vamos)	2-3bp	13	12.625	0.542792792792793
chr10:417580:GGATAGGCCTCCCTGTCCACCTGCACCTGTCAGGGCTC	38	Long Reads (vamos)	16bp+	19.5	25.6304347826087	357.796731196446
chr10:4176890:TGTGTGCATGTGGCTATGTGCAATACTTGTGTGTACATGTGTGCATGAG	49	Long Reads (vamos)	16bp+	8	7.97520661157025	0.0410468319559229
chr10:4189285:TTTTACAATGGCTGCACAGTT	21	Long Reads (vamos)	16bp+	2	2	0
chr10:4195620:AAAAAAAAAAA	11	Long Reads (vamos)	7-15bp	4	3.5187969924812	0.50911369332422
chr10:4195960:AAAAAAAAAAAAAAAAAAAAAAGAAAG	27	Long Reads (vamos)	16bp+	2	2.12962962962963	0.226029768085843
chr10:4199683:CTCCAGGACACTTCTCCTGTGGAATCGCACTGTGGCATTGTGCC	44	Long Reads (vamos)	16bp+	6	5.6	0.274193548387097
chr10:4201616:GATGAGTTCTTTTCCCAT	18	Long Reads (vamos)	16bp+	2	1.98924731182796	0.010752688172043
chr10:4208943:GAGAGAGAGAGAGA	14	Long Reads (vamos)	7-15bp	10	10.2781954887218	1.36899065846434
chr10:42110407:TTCCTTTCTT	10	Long Reads (vamos)	7-15bp	6	5.75892857142857	0.364784427284427
chr10:42110768:TTTCCTCCTTTACTTTCTTC	20	Long Reads (vamos)	16bp+	2	2.04705882352941	0.116806722689076
chr10:42111116:CGGGGGCAAAAAGCA	15	Long Reads (vamos)	7-15bp	3	2.94047619047619	0.0566551921973609
chr10:42111531:GGGGGCAAAAAGCAGCGGCGGCGG	24	Long Reads (vamos)	16bp+	2	1.95744680851064	0.0411805078929307
chr10:42111602:AAAAGCCGCGGCGGCGGGGGAG	22	Long Reads (vamos)	16bp+	2	1.9438202247191	0.0536261491317671
chr10:42111887:AAAAGCCATGGTGGCGGGGGCA	22	Long Reads (vamos)	16bp+	4	3.74757281553398	0.288596992194936
chr10:42112663:GGCGGCGGGGGCAAAAACTGCAGAGGCAAAAAGCCTCAGCGGCAGGAGCAAAAAGCCAT	59	Long Reads (vamos)	16bp+	3	3.272	0.393161290322581
chr10:42112885:CAAAAAGCCGTGGCGGCAGGG	21	Long Reads (vamos)	16bp+	3	2.57272727272727	0.265304420350292
chr10:42113069:GCGGGGGCAGAAATCCGCGAGGCGGGGAATAAGCTGCAGCG	41	Long Reads (vamos)	16bp+	3	2.95918367346939	0.0395539659162634
chr10:42113229:GGCAAAAACCCACGGCGGTGGCGGCAAAAAGCAGCGGT	38	Long Reads (vamos)	16bp+	5	4.53982300884956	0.286346396965866
chr10:42119726:TATTCCAAATTAAAAAAA	18	Long Reads (vamos)	16bp+	3	2.9875	0.0125
chr10:42121790:TTTTCTTCCTTCCTCCCTCCCTTCC	25	Long Reads (vamos)	16bp+	2	1.9746835443038	0.0249918857513794
chr10:42122016:CTCCCTTC	8	Long Reads (vamos)	7-15bp	5	5.20353982300885	0.377844500632111
chr10:42122077:TTTC	4	Long Reads (vamos)	4-6bp	17	16.768	1.30864516129032
chr10:42146144:TCATTTCATTATTTCATCATTTCACTTCATTTCATCATTTCATTTCATCATTTCATACCATTTCTTCATTTCATCATTTCATTTCATTTCACCATTTCACTCATCATTTCATTTCAGCATTTCATT	126	Long Reads (vamos)	16bp+	3	3.34905660377358	0.229380053908356
chr10:42150352:GGGGCAAAAAGCCGTGGCGGCA	22	Long Reads (vamos)	16bp+	5	5.28985507246377	1.37522479636094
chr10:42150809:GGGGGCCAAAAGCCATAAAAAGCCGCGGTG	30	Long Reads (vamos)	16bp+	2	2.328	0.431870967741936
chr10:42162347:TATGTGTGTGTAAATGTAATT	21	Long Reads (vamos)	16bp+	2	1.98780487804878	0.0121951219512195
chr10:42165830:GAATG	5	Long Reads (vamos)	4-6bp	13	12.8623188405797	1.24367925526288
chr10:42173436:TCCTCTTCCTTTCTCTTCTTCT	22	Long Reads (vamos)	16bp+	2	2.02898550724638	0.0285592497868713
chr10:4217776:TAGCTGTCAGTGCCACCGGTA	21	Long Reads (vamos)	16bp+	2	2.01219512195122	0.0121951219512195
chr10:42190821:ATAT	4	Long Reads (vamos)	4-6bp	21	18.4719101123596	120.774770173647
chr10:42192239:AAAAACAAAACGAAAC	16	Long Reads (vamos)	16bp+	2	2.03448275862069	0.0336808340016038
chr10:42203730:AAAATAAAAAT	11	Long Reads (vamos)	7-15bp	2	2.08974358974359	0.108724608724609
chr10:4220451:ATAGATATAAATTGATAACTAT	22	Long Reads (vamos)	16bp+	5	4.92660550458716	0.198267074413863
chr10:42206505:CACA	4	Long Reads (vamos)	4-6bp	14	12.7586206896552	5.76663993584603
chr10:42209327:CTTC	4	Long Reads (vamos)	4-6bp	18	18.5851063829787	2.9335392358728
chr10:42209751:GGTGTGTGTGTGTGT	15	Long Reads (vamos)	7-15bp	2	1.57692307692308	0.273226773226773
chr10:42210698:TATATATAATTTT	13	Long Reads (vamos)	7-15bp	2	2.28048780487805	0.2289972899729
chr10:42210768:ATATATATACAT	12	Long Reads (vamos)	7-15bp	3	3.15909090909091	0.549111807732497
chr10:42219455:ATAAAAAAAATAGAAAA	17	Long Reads (vamos)	16bp+	2	1.88732394366197	0.101408450704225
chr10:42224709:AAAGATTTTACTGTGAACAAGAA	23	Long Reads (vamos)	16bp+	2	2	0
chr10:4222657:ATGAAAAAATG	11	Long Reads (vamos)	7-15bp	3	2.9873417721519	0.0126582278481013
chr10:42228918:ATGTATTCATTTTTATATTTAT	22	Long Reads (vamos)	16bp+	3	2.99152542372881	0.00847457627118644
chr10:42229988:CAGGGCCAGGG	11	Long Reads (vamos)	7-15bp	5	4.68932038834951	0.235865219874358
chr10:42230323:AGGGCCAGGGCAGGGC	16	Long Reads (vamos)	16bp+	4	3.60975609756098	0.239904038384646
chr10:42230677:CAAGGCCAGGGCAGGG	16	Long Reads (vamos)	16bp+	6	5.06976744186047	1.26853197674419
chr10:42232117:CCGGCTCAGCCCTAGTG	17	Long Reads (vamos)	16bp+	2	1.97530864197531	0.0243827160493827
chr10:42232160:TCCCTGGCCCTGACCCT	17	Long Reads (vamos)	16bp+	3	2.57547169811321	0.246630727762803
chr10:42232216:GGCCCTACCC	10	Long Reads (vamos)	7-15bp	4	3.9504132231405	0.0475206611570248
chr10:42232602:AGGCAAGGCCAGGGTAGTGCCAGGGCTG	28	Long Reads (vamos)	16bp+	2	2	0
chr10:42233352:CAGGGCCAGGGTCAGGG	17	Long Reads (vamos)	16bp+	4	3.53968253968254	0.250412698412698
chr10:42234204:CAGGGCCAAGGCAGGGTCAGGG	22	Long Reads (vamos)	16bp+	2	1.98611111111111	0.0138888888888889
chr10:42234295:ACCAGAGCAGTGCAAGG	17	Long Reads (vamos)	16bp+	3	2.95604395604396	0.0424908424908425
chr10:42234396:AGGGCAGGGCCATGACAGGGCC	22	Long Reads (vamos)	16bp+	2	2.09756097560976	0.0891297801866908
chr10:42235149:GCAGGGCCAGGGCCATGGCAGA	22	Long Reads (vamos)	16bp+	2	2	0
chr10:42235250:GGGCAGGGCCAGGGATA	17	Long Reads (vamos)	16bp+	4	4	0.075
chr10:42235618:CAGGGCCAGAGC	12	Long Reads (vamos)	7-15bp	2	2	0.0285714285714286
chr10:42242448:CGCGCGCCCCGCCTC	15	Long Reads (vamos)	7-15bp	3	2.88429752066116	0.119834710743802
chr10:42242936:CCGCCCCGGCTTTTTACCCCCCG	23	Long Reads (vamos)	16bp+	3	2.82608695652174	0.653699466056445
chr10:42243016:CCGCGGCTTTTTGCCCCTCGCTGCCACGGCTTTTTGCCCCCCCGGCTGCCGCGACTTTTTGCCCGCCGCGGCTTTTTGCCCCCCCGCCGCCGCGGCTTTTTGCCTCCGCGGCTTTTTCCGCGGCTTTTTGCCCCCGACTG	140	Long Reads (vamos)	16bp+	5	5.04838709677419	0.452924206661421
chr10:42243638:CTTTTTGCACCCCCGCCGCCCCGG	24	Long Reads (vamos)	16bp+	2	2.208	0.762838709677419
chr10:42251927:TCCCCCTTCCCTTCCCTT	18	Long Reads (vamos)	16bp+	3	2.99056603773585	0.0856244384546271
chr10:42263104:TGCAGAACAGCAAATAT	17	Long Reads (vamos)	16bp+	2	2	0
chr10:42265862:ATATAG	6	Long Reads (vamos)	4-6bp	11	9.5241935483871	3.53599527930763
chr10:4227078:TCCA	4	Long Reads (vamos)	4-6bp	25	24.7280701754386	0.730709517155721
chr10:42279181:AAAAT	5	Long Reads (vamos)	4-6bp	12	10.6111111111111	14.6875555555556
chr10:4228980:TGAA	4	Long Reads (vamos)	4-6bp	7	6.93181818181818	0.133228840125392
chr10:42291467:AAAAAAATTAGAAAAGTTTAG	21	Long Reads (vamos)	16bp+	2	2.31304347826087	0.216933638443936
chr10:42294291:TTTTTGTT	8	Long Reads (vamos)	7-15bp	4	4.03100775193798	0.342781007751938
chr10:42294895:TTTCTTTTTTCT	12	Long Reads (vamos)	7-15bp	3.5	3.54477611940298	0.746100325440467
chr10:42341382:AAACCCCATCCCTACTA	17	Long Reads (vamos)	16bp+	2	1.98701298701299	0.012987012987013
chr10:42341842:TTCAGCATGCTCAAAGGGTAAAATAATTAATA	32	Long Reads (vamos)	16bp+	2	1.98765432098765	0.0123456790123457
chr10:4234224:AATAAAAATAAACAAAT	17	Long Reads (vamos)	16bp+	2	2	0
chr10:42343949:AAAAT	5	Long Reads (vamos)	4-6bp	10	10.1290322580645	0.389719381064778
chr10:42346379:TTACACAATATTCT	14	Long Reads (vamos)	7-15bp	2	1.98571428571429	0.0142857142857143
chr10:423478:CTATGTCAGTGTGTTAGATAACCATGCAGCTGATTTATTTCTACATCAGTGTGTTAGATACCCATGCAGCTGATTTATTT	80	Long Reads (vamos)	16bp+	3	3	0
chr10:42348021:TATAAACGTATATTCCAAATATAAA	25	Long Reads (vamos)	16bp+	2	2.11627906976744	0.103967168262654
chr10:4236358:TTCATTTGAATTTAAATTTCTG	22	Long Reads (vamos)	16bp+	2	2.01388888888889	0.0138888888888889
chr10:42364108:AAAAAAAAAAGAAGA	15	Long Reads (vamos)	7-15bp	2	2.088	0.177677419354839
chr10:4237476:CAAACAAGTCAGCAAGAAAA	20	Long Reads (vamos)	16bp+	2	2	0
chr10:42375108:TGTATATACGTATATA	16	Long Reads (vamos)	16bp+	8	8.19047619047619	0.80952380952381
chr10:42380317:ACGCCTGTAATCCCAGCACTTTGGGAGGCTGAGGTGGGTGGATTGCCTGAGCTCAGGAGTTCGTGACCAGCCTGGGCAACATTGTGAAACCCCATCTCTATTAAAACACAAAAAGTTAGCTGGGCGTGGCAGTGTGTGCCTGTAGTCCCAGCTACTTGGGAGGCTGAGGCAGGAGGACTGCTTGAACCCAGGAGGTGGAGGTTGCAGTGAGCCGAGATCGCACCACTGCACTCCAGCCTGGGCAACAGTACAAGACTGTGTCTCAAAAAAAAAAAAAAAAAAAGGGCCATATGCAGTGGCTC	302	Long Reads (vamos)	16bp+	2	2	0
chr10:42387387:TTTGTTTTTCTTTTGT	16	Long Reads (vamos)	16bp+	2	2.42105263157895	0.245924545877969
chr10:42391963:AAGGGGTTTTGATGG	15	Long Reads (vamos)	7-15bp	4	3.99152542372881	0.0426626104592206
chr10:42393245:AAGGAGGTTATCTTGAGGCTGACATCTTCCGGCCAC	36	Long Reads (vamos)	16bp+	3	2.62222222222222	0.260174781523096
chr10:42396418:AAC	3	Long Reads (vamos)	2-3bp	8	9.91056910569106	7.96734639477542
chr10:42402869:GGTGGCTCACGCCTATAATCCCAGC	25	Long Reads (vamos)	16bp+	2	2	0
chr10:42403178:AAAAAAACAAAAC	13	Long Reads (vamos)	7-15bp	3	3.07619047619048	0.0902930402930403
chr10:42410310:TTTTTGTTTTTTTTGG	16	Long Reads (vamos)	16bp+	2	2.66666666666667	0.692708333333333
chr10:42414213:TGTGTGTGTGTATATATATG	20	Long Reads (vamos)	16bp+	3	3	0.05
chr10:42425699:TCCATCCAAATGTAAGCT	18	Long Reads (vamos)	16bp+	2	2	0
chr10:42428049:TGTCACTCATGTCACAAGGAAA	22	Long Reads (vamos)	16bp+	2	1.9873417721519	0.0126582278481013
chr10:42445832:TATTTGTTACTCTG	14	Long Reads (vamos)	7-15bp	5	4.88297872340426	0.125943719972546
chr10:42452576:TTGTTATTTTT	11	Long Reads (vamos)	7-15bp	3	2.92372881355932	0.122338113863538
chr10:42454751:CTCACAATGCCCCGCCCCACAC	22	Long Reads (vamos)	16bp+	3	2.6039603960396	0.261584158415842
chr10:4245501:TCTT	4	Long Reads (vamos)	4-6bp	32	32.6774193548387	5.65119328612641
chr10:42470691:AAAA	4	Long Reads (vamos)	4-6bp	8	8.38167938931298	2.00704638872578
chr10:42471072:ATAAAAGGAAATCTA	15	Long Reads (vamos)	7-15bp	3	3	0
chr10:4247139:TAGTTTAATTTT	12	Long Reads (vamos)	7-15bp	2	1.98571428571429	0.0142857142857143
chr10:42471830:TGAGTGTTGGGAGAAAAGC	19	Long Reads (vamos)	16bp+	2	2	0
chr10:42475575:GCTCCGCCCTGGGCAGGAGGAGAAAGAAGAGGGCCAGGCACCACGTGCCTGCACTCTCCCTGGATGCTGGAGGCT	75	Long Reads (vamos)	16bp+	2	2	0
chr10:42479183:AACTTTCTGTATATTAGCTTATT	23	Long Reads (vamos)	16bp+	2	2.0126582278481	0.0126582278481013
chr10:42480902:CTCATGCCTGTAATCCCAGCACTTTGGGAGGCTGAAGCGAGCAGATCACCTGAGGTTGGGAGTTCAAGACCAGCCTGATCAATGTGGAGAAACCCCGTCTCCACTAAAAATACAAACAATTAGTTGGGCGTCGTGGCACATGCCTGTAATCCCAGCTACTCAGGAGGCTGAGGCATGAGAATCGCTTGAATCTGGCAGGCGGAAGTTGCGGTGAGCCAAGATCGCGTTACTGCGCTCCAGCCTGGGCAACAAAAGTGAAACTCCATCTCAAAAAAAAAAAAAAAAA	286	Long Reads (vamos)	16bp+	2	2	0
chr10:42482014:AGAAAATCTTCAGTCTTCTAT	21	Long Reads (vamos)	16bp+	2	2	0
chr10:42482394:AGAGAGAAAGAAAAGAAAAAAGAAA	25	Long Reads (vamos)	16bp+	3	2.94444444444444	0.0529595015576324
chr10:42484457:AAATAATTATTTTCAA	16	Long Reads (vamos)	16bp+	2	1.98795180722892	0.0120481927710843
chr10:424902:ATATGACACGGATGATACAGCATGACCAGCGGTGACTA	38	Long Reads (vamos)	16bp+	21	21.7352941176471	7.1442265795207
chr10:42498227:GTTT	4	Long Reads (vamos)	4-6bp	8	8.08910891089109	0.521980198019802
chr10:42502407:AAAT	4	Long Reads (vamos)	4-6bp	10	9.8	0.629032258064516
chr10:42503185:AATGTAGAGATAATATGAAA	20	Long Reads (vamos)	16bp+	2	1.98809523809524	0.0119047619047619
chr10:42510679:GTTTATGGCCA	11	Long Reads (vamos)	7-15bp	3	2.95238095238095	0.0457875457875458
chr10:42523295:ATGCAATACCCTGTGAATG	19	Long Reads (vamos)	16bp+	2	2	0
chr10:42525665:AAAAAG	6	Long Reads (vamos)	4-6bp	7	6.67164179104478	1.18460329929301
chr10:42526200:TTA	3	Long Reads (vamos)	2-3bp	8	8.53508771929824	1.95008539046732
chr10:4253877:CAAAACAAAA	10	Long Reads (vamos)	7-15bp	5	4.54471544715447	0.413967746234839
chr10:42546405:AAAAAT	6	Long Reads (vamos)	4-6bp	7	7.25384615384615	0.454442456768038
chr10:42552858:AAAGTACACGCTACATTTCCCACAAGCCCTCGCGCCGCTCCCTGAG	46	Long Reads (vamos)	16bp+	3	2.98611111111111	0.0138888888888889
chr10:42560297:GGGTGGGA	8	Long Reads (vamos)	7-15bp	4	3.88793103448276	0.222113943028486
chr10:42562303:TTTTG	5	Long Reads (vamos)	4-6bp	9	8.54545454545454	0.495361781076067
chr10:42566090:ATATAAAAGTTATAAAATAAAA	22	Long Reads (vamos)	16bp+	2	2	0
chr10:42566167:TAAAAATATTATAAAAGGTTA	21	Long Reads (vamos)	16bp+	2	2.11842105263158	0.132456140350877
chr10:42566582:AAAT	4	Long Reads (vamos)	4-6bp	7	6.8252427184466	0.478964401294498
chr10:42569971:AAAAC	5	Long Reads (vamos)	4-6bp	9	9.01639344262295	0.528654653840943
chr10:42576057:TTTTTGTATTTTAGTAGAGACAGGGTTTCACCATGTTTCCCAGGGTGGTCTCGAACTCCTGAGCTCAGGCGATCTGCCCGCCTCAGCCTCCCAA	94	Long Reads (vamos)	16bp+	2	2	0
chr10:42580891:AATA	4	Long Reads (vamos)	4-6bp	9	9.2991452991453	0.43560271146478
chr10:42583526:CTTATGTCATATGTGC	16	Long Reads (vamos)	16bp+	2	1.98717948717949	0.0128205128205128
chr10:42586916:AAGTGCCAAGATGA	14	Long Reads (vamos)	7-15bp	2	2	0
chr10:42587449:GCCTCCCAAAATGCTGGGACTTGTGCTTG	29	Long Reads (vamos)	16bp+	3	2.98684210526316	0.0131578947368421
chr10:4259081:TTCTTTTCTTTT	12	Long Reads (vamos)	7-15bp	3	3.1640625	0.516178641732283
chr10:42599574:AAACTTCATATATGCATTTACATATGGTGG	30	Long Reads (vamos)	16bp+	2	2	0
chr10:4261798:TCTT	4	Long Reads (vamos)	4-6bp	52	52.7573529411765	29.7110566448802
chr10:42622794:GAAAATAAAGTTA	13	Long Reads (vamos)	7-15bp	2	2	0
chr10:4262604:GCAGTAGTGATGTCCAGCTCGTCACAGATGAC	32	Long Reads (vamos)	16bp+	2	2	0
chr10:42626685:TAAA	4	Long Reads (vamos)	4-6bp	13	11.9035087719298	2.84901412824096
chr10:42635552:TGTAATCCCAGCACTTTGGGAGGCCGAGGAGGGCAGATCACGACGTCAAGATATCGAGATCATCCTGGCCAACATGGTGAAACCCCGTCTCTACTAAATCTACAAAAATTAGCCAGGTATGGTGGTGCACGCCTGTAGTCCCAGCTACTCGGGAGGCTGAGGCAAGAGAATTGCTTGAACCCAGGAGGCAGAAGTTTCAGTGAGCCAAGATCGTGCCACTGTACTCCAGCCAGGCAACAGAGCGAGACTCTGTCTCAAAAAAATAAAAAAA	271	Long Reads (vamos)	16bp+	2	2	0
chr10:42649019:TTGGTTCATATGCTTGGACATTAAAGATGTGTTCTTCTGCATCTGATTAGCCCCTATAAGCCAAGACATTT	71	Long Reads (vamos)	16bp+	2	2	0
chr10:42651947:AAGCTTAAGGAAAAGTCAAGTCCTGCTCTAGTCACACAACTGTAAGCTGACTAGCCTATGCACGGCCA	68	Long Reads (vamos)	16bp+	2	2	0
chr10:42660606:TATATATATAATA	13	Long Reads (vamos)	7-15bp	2	2.17441860465116	0.145690834473324
chr10:42663820:GATATATATATATATATATATC	22	Long Reads (vamos)	16bp+	2	2.01282051282051	0.0387945387945388
chr10:42665958:CCGCTGTTCTACAGCCA	17	Long Reads (vamos)	16bp+	2	2	0
chr10:4266731:TGCACAAGTGTGTGCA	16	Long Reads (vamos)	16bp+	2	2.01219512195122	0.0121951219512195
chr10:42678259:GTCTCTCTTTACTTCTTTCCTCTCTCACTC	30	Long Reads (vamos)	16bp+	2	2	0
chr10:42689125:ACTGTCGACAAAAATTTAGAC	21	Long Reads (vamos)	16bp+	2	2	0.0235294117647059
chr10:42690123:ACA	3	Long Reads (vamos)	2-3bp	8	7.8	1.09122807017544
chr10:4269884:ATAC	4	Long Reads (vamos)	4-6bp	7	6.88073394495413	0.531940197077812
chr10:42704217:GAAAAGAAAGAAA	13	Long Reads (vamos)	7-15bp	3	2.97368421052632	0.114345598509548
chr10:42718267:GCCATTGAAT	10	Long Reads (vamos)	7-15bp	4	3.74747474747475	0.190682333539476
chr10:42723672:TGCTCTTCAAACTACTCAGATGAA	24	Long Reads (vamos)	16bp+	2	2	0
chr10:42725228:GTGTGTATGTGTATGTATGG	20	Long Reads (vamos)	16bp+	2	1.97647058823529	0.023249299719888
chr10:42732335:CACACACACCACACACACACGACAACCCCTCCACACACCACACACACAGCACACCCCTACAC	62	Long Reads (vamos)	16bp+	3	3.21138211382114	0.200852992136479
chr10:42744482:TCA	3	Long Reads (vamos)	2-3bp	10	10.196261682243	0.913948157291483
chr10:42746252:TTTTG	5	Long Reads (vamos)	4-6bp	6	5.94166666666667	0.357913165266106
chr10:42753564:CCAGGTCCCCGACACCCACCAGGGAATGAATCTGCGC	37	Long Reads (vamos)	16bp+	2	1.98630136986301	0.0136986301369863
chr10:427631:AATAAGCACATTAAAAGAT	19	Long Reads (vamos)	16bp+	3	2.97402597402597	0.0256322624743677
chr10:42766293:AAGAG	5	Long Reads (vamos)	4-6bp	28	27.362962962963	28.9045881702598
chr10:42768979:TCTCCGACCAGAGACATGCCAGCCCTGAGATAACATCCCC	40	Long Reads (vamos)	16bp+	2	2	0
chr10:42786573:TTTTTTTTTTTTTTC	15	Long Reads (vamos)	7-15bp	2	1.99047619047619	0.0864468864468864
chr10:42790899:GACTGCTGAATTCCTTTGTGTATGTGTTCAGCCTCTG	37	Long Reads (vamos)	16bp+	7	6.98260869565217	0.0172387490465294
chr10:42802759:TTATTTAAAATTAAAAAATATT	22	Long Reads (vamos)	16bp+	2	2.02247191011236	0.0222165474974464
chr10:42805401:GTAGTTTTTAACTTTAG	17	Long Reads (vamos)	16bp+	2	2	0
chr10:42808263:TTTA	4	Long Reads (vamos)	4-6bp	8	7.75	0.535433070866142
chr10:42813712:ATTTTTTTATTTTG	14	Long Reads (vamos)	7-15bp	3	2.96666666666667	0.0325842696629213
chr10:42813905:GTTTTTTTGTTTGTTGGTTTG	21	Long Reads (vamos)	16bp+	2	2.48305084745763	0.268941040127481
chr10:42817579:TATCCTGCTTCTGTG	15	Long Reads (vamos)	7-15bp	2	2	0
chr10:42822422:CATATTGAACT	11	Long Reads (vamos)	7-15bp	3	2.98809523809524	0.0119047619047619
chr10:42827095:TGGATTAGTTACCAGGAG	18	Long Reads (vamos)	16bp+	2	1.9875	0.0125
chr10:42837782:GTTTT	5	Long Reads (vamos)	4-6bp	5	4.88235294117647	0.247899159663866
chr10:42841386:AG	2	Long Reads (vamos)	2-3bp	50	48.6544117647059	63.1167211328976
chr10:42846647:TCTCCC	6	Long Reads (vamos)	4-6bp	15	15.3333333333333	0.955223880597015
chr10:42851801:TGT	3	Long Reads (vamos)	2-3bp	14	14.3306451612903	6.48328088119591
chr10:42860306:GTGGCTCACGCTGTAATCCCAGCACCTTGAGAGGCTCAGGCAGGTGGATCACTTGAGGTCAGGAGTTCGAGACCAGCCTGGCCAACCTGGTAAAACCCCGTCTCTACTAAAAATACAAAACTTAGCTGGGCGTG	134	Long Reads (vamos)	16bp+	2	2	0
chr10:42864375:TTGTTATTGTTTTGGTTTTTGT	22	Long Reads (vamos)	16bp+	2	2.0126582278481	0.0126582278481013
chr10:42866510:GTGTGAACGCGTCACACTCTT	21	Long Reads (vamos)	16bp+	2	2	0
chr10:42867072:TGTTTT	6	Long Reads (vamos)	4-6bp	5	4.68992248062016	0.574975775193798
chr10:42869603:ATATGCATATGCACATACGCACACAC	26	Long Reads (vamos)	16bp+	6	5.31896551724138	0.827811094452774
chr10:42869769:CACACACATG	10	Long Reads (vamos)	7-15bp	7	7.08208955223881	0.842834698687016
chr10:42870114:AGGAGGACACGGAGGCAC	18	Long Reads (vamos)	16bp+	2	1.98591549295775	0.0140845070422535
chr10:42877676:CTGCATAGGGTGCTCCC	17	Long Reads (vamos)	16bp+	10	9.7890625	0.183501476377953
chr10:42892138:AAAAAGAAAGAGTAAAA	17	Long Reads (vamos)	16bp+	2	2.14912280701754	0.128008073280547
chr10:42895222:AAATGACAGACATAAAATAATGAAATG	27	Long Reads (vamos)	16bp+	2	2	0
chr10:42908267:TTTTTTTTTTGTCTTT	16	Long Reads (vamos)	16bp+	2	1.82352941176471	0.146767617938264
chr10:42910532:TTTA	4	Long Reads (vamos)	4-6bp	6	6.06818181818182	0.248171368861024
chr10:429200:CTGCCTCCCCCCCGGACCCTGG	22	Long Reads (vamos)	16bp+	20	19.4525547445255	23.1613353370545
chr10:42932823:GGGCGGGGCCTCCTGCGGAG	20	Long Reads (vamos)	16bp+	2	2	0
chr10:42938239:CAATGAGGTAGACA	14	Long Reads (vamos)	7-15bp	3	3	0
chr10:42945811:TTCTT	5	Long Reads (vamos)	4-6bp	8	8.24427480916031	2.10910158543746
chr10:4294723:AGAGGAGAAG	10	Long Reads (vamos)	7-15bp	4	3.96396396396396	0.0895986895986896
chr10:4294765:AAAAAAGAAAAA	12	Long Reads (vamos)	7-15bp	3	2.97222222222222	0.0272585669781931
chr10:4295503:ACATGCACACACACACACACACACACGCACACGGACATGCAC	42	Long Reads (vamos)	16bp+	3	2.95833333333333	0.0404929577464789
chr10:4295675:CCTTTTTTCTTTTTTTT	17	Long Reads (vamos)	16bp+	2	1.57758620689655	0.333058470764618
chr10:42962651:GCTCTGTGCTCCCTCTCT	18	Long Reads (vamos)	16bp+	3	2.95454545454545	0.0438871473354232
chr10:42967140:TATATATATATATGTGTA	18	Long Reads (vamos)	16bp+	6	5.96992481203007	1.15060378218273
chr10:42967417:TATGTATATATAAATAAATATATTTATA	28	Long Reads (vamos)	16bp+	12	12.4830508474576	3.51680428799073
chr10:42978918:CACACTTATACACACAACACACTCAACTACATATACACTCACA	43	Long Reads (vamos)	16bp+	2	1.98591549295775	0.0140845070422535
chr10:42994402:AAATAA	6	Long Reads (vamos)	4-6bp	8	7.91666666666667	0.295518207282913
chr10:43005058:ACATATCTATAT	12	Long Reads (vamos)	7-15bp	3	2.9873417721519	0.0126582278481013
chr10:43007746:TTATT	5	Long Reads (vamos)	4-6bp	7	7.3010752688172	0.973585787751286
chr10:43019495:AGGGG	5	Long Reads (vamos)	4-6bp	6	6.51937984496124	0.673449612403101
chr10:43019531:AGGA	4	Long Reads (vamos)	4-6bp	12	12.0924369747899	1.93206095997721
chr10:43022300:AGACAGACAGACA	13	Long Reads (vamos)	7-15bp	2	2	0
chr10:43024036:TGATGGATGAATGGATGAATGGATAAATGGATGGA	35	Long Reads (vamos)	16bp+	2	2	0
chr10:43024917:CTGGGGCAAGGGAACAGGGCAGGAAG	26	Long Reads (vamos)	16bp+	2	2	0
chr10:43027489:ATGTGCACACACATGTCCATACA	23	Long Reads (vamos)	16bp+	2	1.97530864197531	0.0243827160493827
chr10:43037913:TTTTGT	6	Long Reads (vamos)	4-6bp	5	5.37903225806452	0.578743771308681
chr10:43039484:CACATACACACACATGCACACA	22	Long Reads (vamos)	16bp+	4	4.16935483870968	0.223118279569892
chr10:43040611:GCTGACAGGACCTGCCATTGCTGTGGGATGGGGCTGACAGGACCTGCCATGCTCTTGGGGGCAGTTGACAGGCCCTGCCATGTTGTCAGTGGGG	94	Long Reads (vamos)	16bp+	5	4.96296296296296	0.0361111111111111
chr10:43048353:TGCTGGGCACAGGATGA	17	Long Reads (vamos)	16bp+	2	2.12820512820513	0.113220113220113
chr10:43051986:TTAAGTACTAGAGATTTTACTATGTAAAAATA	32	Long Reads (vamos)	16bp+	2	2	0
chr10:43054778:CAGGCTCTTGGGAACATCC	19	Long Reads (vamos)	16bp+	2	2.01190476190476	0.0119047619047619
chr10:43056597:TCCTGGTTGCCATCTCTGTGTACAACCTGTGATTGTGGG	39	Long Reads (vamos)	16bp+	14	14.029702970297	0.0891089108910891
chr10:43057664:CTGCCTCCCTGGGGACTATCCAAGCCACCATCCCTTGCTC	40	Long Reads (vamos)	16bp+	2	1.98630136986301	0.0136986301369863
chr10:43063802:AAAC	4	Long Reads (vamos)	4-6bp	9	8.84873949579832	0.383706024782794
chr10:43076825:CCGCACCCCGCTC	13	Long Reads (vamos)	7-15bp	2	1.95833333333333	0.0404929577464789
chr10:43077511:CGCCTCGGGCCGGG	14	Long Reads (vamos)	7-15bp	2	1.98529411764706	0.0147058823529412
chr10:43081310:AGTAACAA	8	Long Reads (vamos)	7-15bp	3	3.18867924528302	0.211680143755615
chr10:43085331:CTCCTTCCTGCTGCTGAACTCT	22	Long Reads (vamos)	16bp+	2	2	0
chr10:43088121:GGTGGGGATGGTGGTGGTAGAGGCAGTGGTTGTGATGGTGGTGATGGAGGCGGTGGTGTTAGTGGAGGTGATGGTGATGGTGGTGGTGGAAGTCATGATGGTGAA	105	Long Reads (vamos)	16bp+	4	3.9873417721519	0.0126582278481013
chr10:43090658:TTATTATATTTATTTC	16	Long Reads (vamos)	16bp+	2	2	0
chr10:43099513:AAAT	4	Long Reads (vamos)	4-6bp	12	12	0.834782608695652
chr10:43104724:CGTAAGCACAGTCATCGCTGCAAACTGCAAACT	33	Long Reads (vamos)	16bp+	2	2	0
chr10:4310738:CTTTTTTT	8	Long Reads (vamos)	7-15bp	4	3.97692307692308	0.14675014907573
chr10:43110538:CCTGGCATCCCCAGGAGAAGAGGCTCCTCTTTCCCAGAGGCTCTGCTCAAAGTCCCAG	58	Long Reads (vamos)	16bp+	2	2	0
chr10:43119765:ACCCACCACGCCCCTGCCACCCACACCCTG	30	Long Reads (vamos)	16bp+	2	2	0
chr10:43123335:ATGAATTCAT	10	Long Reads (vamos)	7-15bp	4	4	0.0224719101123595
chr10:43130073:AATTTATCCTTGACC	15	Long Reads (vamos)	7-15bp	2	2	0
chr10:43130188:TTACTAAGTATTAAGTA	17	Long Reads (vamos)	16bp+	2	1.98850574712644	0.0114942528735632
chr10:43142170:TTTA	4	Long Reads (vamos)	4-6bp	16	15.64	0.909677419354839
chr10:43155854:TAGTATTGTACTGTAGACAAATGC	24	Long Reads (vamos)	16bp+	3	3	0
chr10:43158168:TATACACACATATATA	16	Long Reads (vamos)	16bp+	2	2.13483146067416	0.14070480081716
chr10:43182874:AAAAAAAAAAAACAAA	16	Long Reads (vamos)	16bp+	2	2.01769911504425	0.0889696586599242
chr10:43192510:TGAACAGTGACATGTTAGG	19	Long Reads (vamos)	16bp+	2	2.01333333333333	0.0133333333333333
chr10:43192603:GCCTTTGCTTCACTTTTCCCAAAAGGTGCTGTGGCCTTTTGCAGAAGTGCTGCTTGGCGTCCGCAGCACCAGGGCCAGTCCATAGCAAGCACCGACTGTGCTGACAATGAACCAGGTGCCTGCTCTGTCTGCCTTTGCTTCTTAGAA	147	Long Reads (vamos)	16bp+	2	2	0
chr10:43202847:GCCCCAGCCAGGCCACGCCTCAACCCTAGCCCTGACCCCACCCCCTGGCCCCACCCTGGACCCCATCCCACAGTCCCAGCCAGGCCAAGCCCCAACTCTAGCCCTGACCCC	111	Long Reads (vamos)	16bp+	3	3	0
chr10:43203889:GGGGCGGGGCCCCATCAGCA	20	Long Reads (vamos)	16bp+	3	3.41818181818182	0.337281067556297
chr10:43210843:GAGCAGCAGCCCCTTGCAGGGAGTGGGGGACAGGCTTGCACCCAGTAGCCCCTCTGACTCCTTG	64	Long Reads (vamos)	16bp+	3	4.68292682926829	4.90683726509396
chr10:43212867:CACACAGGTTCACACAGGTG	20	Long Reads (vamos)	16bp+	2	1.96103896103896	0.0379357484620643
chr10:43217449:CACCTAGGCCCTCCCAGCTCTGTGGAAGAAGGCTGGGTGACCAGCCACTGCCCAGCCCCTCTACCA	66	Long Reads (vamos)	16bp+	2	2	0
chr10:43233292:TGTGTGTGCACG	12	Long Reads (vamos)	7-15bp	3	2.97457627118644	0.0591771693466609
chr10:43236901:GGGGGTCTCAGGGCCAGCCTGGCCTTGTGGGAGGGTCTCAGGGCCAGCCTAACCTTGTGAGGGTCTTAAGACCAGGCTGGCCTTGTA	87	Long Reads (vamos)	16bp+	3	3	0
chr10:43237425:CTCCCACTCTCCCCCTCCTCCC	22	Long Reads (vamos)	16bp+	2	1.77894736842105	0.174020156774916
chr10:43242491:CTCCCT	6	Long Reads (vamos)	4-6bp	14	13.5259259259259	1.38551686014373
chr10:43242933:ACCTCTGCCCGGCCGCCCCATCTGGGAGGTGAGGGGCGTCTCTGCCTGGCCGCCCTGTCTGGGAGGTGAGGAGCACCTCTGCCCGGCCACCCAGCCTGGGAAGTGAGGAGC	111	Long Reads (vamos)	16bp+	8	7.96638655462185	0.0836063238854864
chr10:43249918:TTTAAAAGCAAGA	13	Long Reads (vamos)	7-15bp	2	1.98571428571429	0.0142857142857143
chr10:43266542:GCCCG	5	Long Reads (vamos)	4-6bp	5	4.875	0.248563218390805
chr10:43267032:GCGA	4	Long Reads (vamos)	4-6bp	17	16.6470588235294	2.55599128540305
chr10:43279209:TATTT	5	Long Reads (vamos)	4-6bp	6	6.16504854368932	0.197982105463545
chr10:43279574:TTTTG	5	Long Reads (vamos)	4-6bp	6	6.2258064516129	0.394109396914446
chr10:4328136:AAAAAAAAAAAAAG	14	Long Reads (vamos)	7-15bp	3	3.30508474576271	0.641170505577285
chr10:43283167:GGGTAGTAGTGTGCCC	16	Long Reads (vamos)	16bp+	2	2	0
chr10:43290070:CAAA	4	Long Reads (vamos)	4-6bp	11	11.3170731707317	0.939624150339864
chr10:43294565:CCTCCTGGGGACATCTCATCCGCTCCTGGGGACACCTTACCCCCTCCTGGGATCCTCTCACCCCCTCCTGGGGTCATCTCACCC	84	Long Reads (vamos)	16bp+	3	3	0
chr10:43298975:AGACTGTCACTACAACAATTACTACTGTTACTGCCTA	37	Long Reads (vamos)	16bp+	2	2	0
chr10:4330374:AATATCAAGGCTGGTTGT	18	Long Reads (vamos)	16bp+	2	2	0
chr10:43305037:CCGCCC	6	Long Reads (vamos)	4-6bp	5	5.30882352941176	0.852069716775599
chr10:43305748:AAAT	4	Long Reads (vamos)	4-6bp	6	6.34736842105263	0.3993281075028
chr10:43307021:ACAGAGCGCTGATTGGTGCGTTTTTACAGAGTGCTCATTGGTGCGTTTGCAATCCTCCTAGCTAGAC	67	Long Reads (vamos)	16bp+	2	2	0
chr10:43312290:CAAAAAAAAAAAAAAAATGAGCTGGGCATGGTGGTGGGCACCTGTAATCCCAGCTACTGGGGAGGCTGAGGCAGAAGAATTGCTTGAACCTGGGAGGCAGAGGTTGCAGGGAGCCAAGATTGTGCCACTGCACTCCAACCTGG	143	Long Reads (vamos)	16bp+	2	2	0
chr10:43320731:CTTTATAATCTCCCCCACCCTTAAGAAGGTT	31	Long Reads (vamos)	16bp+	3	3	0
chr10:43322335:AAGGAAGGA	9	Long Reads (vamos)	7-15bp	5	5.07142857142857	0.114857142857143
chr10:43329201:ACCTCTGCCCGGCTGCCCCATCTGGGAAGTGGGT	34	Long Reads (vamos)	16bp+	18	18.007299270073	0.374946328896522
chr10:43331363:TTTCTTTCTTTT	12	Long Reads (vamos)	7-15bp	3	2.99173553719008	0.258264462809917
chr10:43345129:GGTGGCTCACGCCTGTAATCCCAGCATTTTGGGAGGCTGAGGCAGGCAGATCACCTGAGGTCAGGAGTTCGAGACCAACCTAGCCAACATAGTGAAACCTTGTCTCTACTAAAAATACAAAAATTAGCCGGGCATGGTGGTGGGTGTCTGTAGTCCCAGCTACTCAGGGGGCTGAGGCAGGAGAATCACTTGAACCCAGGAAGCAGAGGTTATAGTGAGCGGAGATCACGCCATTGCACTCCAGCTTGGGTGA	253	Long Reads (vamos)	16bp+	2	2	0
chr10:43345989:CAGTGGCTCACTCCTGTAATCCTAGCACTTTGGGAAGTCGTAGGCAGGCAGATCACCTGAGATCAGGAGTTTGAGACCAGACTGGCTAACATGGTGAAACCCCATCTCTACTGAAAATACAAAAATTAGCCAGGCATGGTGGCAGTTGCCTGTAATCCCAGTTACTCAGGAAGCTGAGGCAGGAGAATTGCTTGAACCTGGGAGGCGGAGATTGCAGTGAGCCAAGAGTGCGCCATTGCACTCCAGCCTGGGTGACAGAGCAAGACTTTGGCTGGGTG	278	Long Reads (vamos)	16bp+	2	2	0
chr10:43347544:AAAAGAAAAGAAAA	14	Long Reads (vamos)	7-15bp	3	2.88888888888889	0.307555555555556
chr10:43349763:AAACAA	6	Long Reads (vamos)	4-6bp	4	4.26373626373626	0.351892551892552
chr10:43367420:ATATATATATATATCTCATCCC	22	Long Reads (vamos)	16bp+	3	2.98076923076923	0.11613144137416
chr10:43369198:CAACAGAATGACTCTGTCT	19	Long Reads (vamos)	16bp+	2	2	0
chr10:43374083:TGGGAGGATCACTTGAGCC	19	Long Reads (vamos)	16bp+	2	2	0
chr10:43375582:AGGACAGGGTGGGGCTGG	18	Long Reads (vamos)	16bp+	3	2.95959595959596	0.059575345289631
chr10:43379997:TTTTTTTTAATTTCTGTA	18	Long Reads (vamos)	16bp+	2	2.12903225806452	0.157082748948107
chr10:43380639:AACTAAAACAAAACAAACTAAAAC	24	Long Reads (vamos)	16bp+	6	5.73553719008264	0.329476584022039
chr10:43382410:AAAAAAAAAAGAAAG	15	Long Reads (vamos)	7-15bp	2	1.97	0.0495959595959596
chr10:43385108:AAGCATGCAGAACA	14	Long Reads (vamos)	7-15bp	2	2	0
chr10:43391152:CGTGATGGTGGGCACCTGTAGTCCCAGCTACTTGGGAGGCTGAGGCAGGAGCATCGCTTGAACCTGGGAGGCAGAGGTTGCAGTAAGCCAAGATCGCACCACTGCACTCCAGCCTGGGCGACAGTGCAAGACTCTGTCTCAAAAAAAAAAAAAAAATTACCTGGA	165	Long Reads (vamos)	16bp+	2	2	0
chr10:43392130:CAGTGCCTCACACCTGTAATCCCAGCACTTTGGGAGGCTGAGGCAGGTGGATCATGAGGTCAGGAGATCGAGACCATCCTGGCTAACATGGTGAAACCCCGTCTCTACTAAAAATACAAAAA	122	Long Reads (vamos)	16bp+	2	1.98571428571429	0.0142857142857143
chr10:43396887:GGGAG	5	Long Reads (vamos)	4-6bp	5	5.05797101449275	0.828731619591664
chr10:43397633:TTTGAAAAAAAAT	13	Long Reads (vamos)	7-15bp	2	1.975	0.0246835443037975
chr10:43412445:TTTTTTTTGAGACGGAGTCTCGCTCTGTCGCCCAGGCTGGAGTGCAGTGGTGCGATCTCAGCTCACTGCAAGCTTCTCCTCCCGGGTTCACGCCATGCTCCTGCCTCAGCCTCCCGAGTAGCTGGGACTACAGGCGCCCACCACGGCGCCTGGCAAATTTTTTTTTATTTTTAGCAGAGACAGGTTTTCACCGTGTTAGCCAGGATGGTGTCAATCTCCTGACCTCGTGATCCGCCCGCCTCGGCCTCCCAAAGTGCTGGGATTACAGGCGTGAGCCACCGCGCCCAGCCAAAAACTTAATAGTTTTTAATAAATATTGTCAGGTTTTTTTTTTTTT	337	Long Reads (vamos)	16bp+	2	1.98571428571429	0.0142857142857143
chr10:43414542:TTTTATTTATTTACTTTTA	19	Long Reads (vamos)	16bp+	2	1.98780487804878	0.0121951219512195
chr10:43415721:GCTCATGCCTGTAATCCCAACACTTTGGAAGGCCGAGGCTGGCGGATCACAAGGACAGGTGTTGGAGACCAGCCTGACCAACATGGTGAAACCCGTCTCTACTAAAAATAGAAAAATTAGCTGGGCGTGGTGGTGGACGCCTGTAATCCCAGCTACTCAGGGGGCTGAGGCAGGAGAATCGCTTGAACCCGGGAGGCGGAGTTTGCAGTGAGCCGAGATTGAGCCACTGCACACTCCAGCCTGGGCAACAAGAG	254	Long Reads (vamos)	16bp+	3	3	0
chr10:43416853:AAAAAAAAAAAAAAAAAATTAGGCGTGGTGGTGCGCGTCTGTAATCCCAGCTACTCCAGAGGTTGAGGCAGGAGAATCGCTTAAACCCGGGAGGCGGAGGTCACAGTGAGCCGAGATCATGCCACTGCACTCCAGCCTGGGCGACAA	147	Long Reads (vamos)	16bp+	2	2	0
chr10:43417478:GTGGCTCACGCCTGTAATCCCAGCACTATGGGAGGCTTGAGGCAGGTGGATCACCTGAGGTTAGGAGATCAAGACCAGCCTGGCCAACATAGTGAAACCCGGTGTCTACTAAAAATA	117	Long Reads (vamos)	16bp+	2	2	0
chr10:43422600:CCCTCT	6	Long Reads (vamos)	4-6bp	17	16.2335766423358	10.0038643194504
chr10:43423048:GCCACCCATCGTCTGGGATGTGAGGAGCCCCTCTGCCTG	39	Long Reads (vamos)	16bp+	2	2.95945945945946	15.1901147723066
chr10:43426031:ATTTCCTATCAGTTTGCTG	19	Long Reads (vamos)	16bp+	2	2	0
chr10:43426368:GCCTATAATCCCAGCACTTTGGGAGGCCGAGGCAGATGGATCACCTGAGGTTGGGAGTTTGAGACCAGCCTGGCCAACATGGAAAAACCCCCGACTCTACTAAAAATACAAGATTAGCCAGGTGTGGTGGCGCTTGCCTGTAATCCCAGCTACTCAGCAGGCTGAGGCAGGGGAATCGCTTGAACCCAGGAGACAGAGGTTGCCGTGAGCCGAGATGGCGCCATTGCACTCCAGCATGGGCAACCTGAGTGAGACCCTGCCTCAAAAAAAAACAAAAAAAAAAACAAAAAAAAACGGCCAGTCATGGTGGCTTAC	315	Long Reads (vamos)	16bp+	2	2	0
chr10:43427168:GGGAGGCTGAGGCAGGAGAATCACTAGAACCCAGCA	36	Long Reads (vamos)	16bp+	2	2	0
chr10:43435818:GGTGAAACCCCATCTCTACTAAAAACAAAAAAAATTAACCGGGCGTGGTGGCGGACGACTGTAATCCCAGCTACTCGGGAGCCTGAGGTAGGAGAATCACTTGAACTCGGGAGGCGGAGGTTGCAGTGAGCCAAGATCGCGCCACTGCACTCCAGCCTGGGCAACAAGAGCGAAACTTCGTCTCCAAAAAAAAAAAAAAAAAAA	204	Long Reads (vamos)	16bp+	2	2	0
chr10:43442238:AAC	3	Long Reads (vamos)	2-3bp	11	11.1219512195122	1.40303878448621
chr10:43442429:ATTT	4	Long Reads (vamos)	4-6bp	7	6.78823529411765	0.311764705882353
chr10:43443061:TTTTGTTTTTTTTTTTTTGAGATGGAGTCTTGCTCTGTCACCCAGGCTGGAGTGCAATGGAGCAATCACGGCTCACTGAAACCTCCCCCTACCGGGGTTCAAGAGATTCTCCTGCCTCAGCCTCCCAAGTAGCTGGGATTACAGGCACATGCCACCGCACCCAGCTAATTTTTGTATTTTTAGTAGAGATGAGGTGTCACCATGTTGGCCAGGCTGGTCTCGAACTCCTGACCTCAGGTAATCCACCTGCCTCAGCCTCCCAAAGTGCTGGGATTACAGG	280	Long Reads (vamos)	16bp+	2	2	0
chr10:4344326:TTTGTTTGTCTG	12	Long Reads (vamos)	7-15bp	3	2.75490196078431	0.206658901184236
chr10:43446194:GCTCCCCACATCCTAGACGATGGGCGCCCGGGCAGAGACGCTCCTCTCTTCCTAGACGGGATGACGGCCGGGAAGAGGCGCTCCTCACTTCCCAGACTGGGCTGCCGGGCAGAGGG	116	Long Reads (vamos)	16bp+	6	6	0
chr10:43447153:GGGAGACCGTGGAAAGCGGGAGACGGAGACGACGGAGAGG	40	Long Reads (vamos)	16bp+	2	2	0
chr10:43450931:TTATTATTATTATTATTTTTCTTTTGAGATGGAGTTTTGCTCTTGTTGCCCAGGCTGGAGTGCAATGGCGTGATCTCGGCTCACTGCAGCCTCCACCTCCCGGGTTCAAGCAGTTCTCCTGCCTCAGCCTCCTGAGTAGCTGGGATTACAGGCATGGGCCACCACGCCTGGCTAATTTTGTATTTTTAGTAGAGACGGGGTTTCTCCATGTTGGTCAGGCTAGTCTCGAACTCCCGACTTCAGGTGATCCTCCTACCTCAGCCTCGCAAAGTGCTGGGATTACAGGCGTGAGCCACC	297	Long Reads (vamos)	16bp+	3	3	0
chr10:43453200:AAAGCAATGGCTCCTTGAG	19	Long Reads (vamos)	16bp+	2	1.9873417721519	0.0126582278481013
chr10:4345650:AAGG	4	Long Reads (vamos)	4-6bp	13	15.2	11.6496124031008
chr10:43457250:AACAAAACAAAA	12	Long Reads (vamos)	7-15bp	2	1.98863636363636	0.0113636363636364
chr10:43457557:GAAAAAGAAAA	11	Long Reads (vamos)	7-15bp	3	3.17557251908397	0.315091015854375
chr10:43458595:AAAAACA	7	Long Reads (vamos)	7-15bp	4	3.81395348837209	0.247332421340629
chr10:43459768:TTA	3	Long Reads (vamos)	2-3bp	15	14.6315789473684	4.79505582137161
chr10:43460412:TTTTTTTTTTTTTGAGAAAGAGTCTCACTCTAATGCCTAGTCTGGAGTGTAGTGGCCCTATCTCAGCTTACTGCAACCTTTGCCTCCCGAGTTCAAGCGATTCTTGTGCCTCTGCCTCCCAAGTATCTGGGATTACAGGCAGGCACCACCAGGACTGGCTAATTTTTGTATTTTTAGAGAGACAGGGTTTCACCATATTGGCCTGGCTGGTCTTGAACTTCTGGCCTCAAGTGATCTAACACCACCTTGGTCTCCCAAAGTGCTGGGATAACAGGCGTGAGCTATCACACCCGGCCTCTTCTAATATCTTAAT	313	Long Reads (vamos)	16bp+	3	3	0
chr10:43462378:TTTTTTC	7	Long Reads (vamos)	7-15bp	4	3.89312977099237	0.265413975337639
chr10:43464960:GGGATGGCAGCCGGGAAGAGGCGCTCCTCACTTCCTAGATGGGATGGCGGGCGGGCAGAGACGCTCCTCACTTTCCAGACTGGGCAGCCAGGCAGAGGGGCTCCTCACATCCCAGACGATGGGCGGCCAGGCAGAGACGCTCCTCACTTCCCAGAT	156	Long Reads (vamos)	16bp+	5	4.94520547945205	0.0525114155251142
chr10:43466381:TTTTCTTT	8	Long Reads (vamos)	7-15bp	5	5.11194029850746	0.521209740769835
chr10:43468397:GGCCGGGTGCAGTGGCTCACGCCTGTAATCCCAGCACCACTTTGGGAGGCCGAGGCAGGCGGATCACGAGGTCAGGAGATCGAGACCATCTTGGCTAACGCGGTGAAACCCCGTCTCTACTAAAAATACAAAAAATTAGCTGGGTGTAGTGGTGGGCGCCTGTAGTCCCAGCTACTCGGGAGGCTGAGGCAGGAGAATGGTGTGAACCCAGGAGGCAGCGCTTGCAGTGAGCCAAGATTGTGCCACTGCATTCCAGCCTGGGCTACAGAGTGAGACTCTATCTCAAAAAAAAAAAAAAAAAAAAAAAAA	309	Long Reads (vamos)	16bp+	2	2	0
chr10:4347131:ATATATGTATATATACACACATATATGT	28	Long Reads (vamos)	16bp+	4	3.66666666666667	0.224137931034483
chr10:43471654:CAGGTTGCCCCTTCCCTGAAGT	22	Long Reads (vamos)	16bp+	2	2	0
chr10:43471703:TCTCTCTGAAGTCAAACTGTC	21	Long Reads (vamos)	16bp+	2	2	0
chr10:43472821:TTATAATTTATAAAGGAT	18	Long Reads (vamos)	16bp+	2	2.04	0.0387878787878788
chr10:43477171:TTTCTTTCTTTATTTCTT	18	Long Reads (vamos)	16bp+	2	2.48760330578512	0.268595041322314
chr10:43479090:ATATATACACAC	12	Long Reads (vamos)	7-15bp	2	2.19230769230769	0.292755787901419
chr10:43479956:TCTT	4	Long Reads (vamos)	4-6bp	36	36.8257575757576	12.1755146888735
chr10:43490500:TTTTTTTTTTTTTTTGAGATGGAATTTCACTCTTGTTGCCCAGGCTGGAGTGCAATGGCATGATCTCGGCTCACCACAACCTCTGCCTCCCAGGTTCAAGCTATTCCCCTGCCTCAGCCTCCTGAGTAGCTGGGATTACAGG	142	Long Reads (vamos)	16bp+	2	2	0
chr10:43491908:TTTTG	5	Long Reads (vamos)	4-6bp	8	8.10434782608696	0.19954233409611
chr10:43492431:ATTTT	5	Long Reads (vamos)	4-6bp	9	8.96992481203008	0.483937115516063
chr10:43508646:AAAAAACAAAAAC	13	Long Reads (vamos)	7-15bp	3	3.2421875	0.184977854330709
chr10:43513130:AAAAGCGATCAAGGTGCTTCCGAATAAGA	29	Long Reads (vamos)	16bp+	2	1.98648648648649	0.0135135135135135
chr10:43514123:GTTTGTTTTTG	11	Long Reads (vamos)	7-15bp	3	3.01724137931034	0.0344827586206897
chr10:43518987:TCACTTCATATTTTTAATTCA	21	Long Reads (vamos)	16bp+	2	2	0
chr10:4352997:CCTCCTCACCTTCTCA	16	Long Reads (vamos)	16bp+	2	1.98863636363636	0.0113636363636364
chr10:43532794:TGCAGAACAGCAAATAT	17	Long Reads (vamos)	16bp+	2	1.98550724637681	0.0144927536231884
chr10:43537547:TAAAA	5	Long Reads (vamos)	4-6bp	4	4.4639175257732	0.501288659793814
chr10:43537887:GAACATAAATTGTGAAGATTTCATTTTAATATGGACATATATCAGTTCCCAAATAATACTTTTATAATTTCTTACACCTGTCTTTACTTCAATCTCT	97	Long Reads (vamos)	16bp+	2	2	0
chr10:43538952:CTCTTTTTTCTCTCTCTTT	19	Long Reads (vamos)	16bp+	5	5.1937984496124	0.298086240310078
chr10:43539339:TTCC	4	Long Reads (vamos)	4-6bp	12	12.7593984962406	4.59318751424015
chr10:43543132:TTTTTGAGACAGAGTCTTGCTCTGTCCCCCAGGCTGGAGTGCAGTGGCACAATCTCGGCTCACTGCAATCTCTGCCTCCTGGGTTCACGCCATTCTCCTGCCTCAGACTCCCAGGTATCTGGGATTACAGGTGCCCACCACCACGCCCGGCTAATTTTTTGTATTTTTA	169	Long Reads (vamos)	16bp+	2	2	0
chr10:43543818:TCTGGGAAGTGAGGAGCACCTCTGCCCGGCTGCCCATCA	39	Long Reads (vamos)	16bp+	8	7.6695652173913	0.223188405797101
chr10:43544954:AAAAT	5	Long Reads (vamos)	4-6bp	10	10.1475409836066	0.721853407397372
chr10:43548559:GTTACAAGATTCATCTGTGTGTTCTATTTATGCAC	35	Long Reads (vamos)	16bp+	5	4.94230769230769	0.0548917102315161
chr10:43548970:TTTTC	5	Long Reads (vamos)	4-6bp	7	7.0078125	0.905450295275591
chr10:43551830:TTTT	4	Long Reads (vamos)	4-6bp	5	5.53435114503817	2.20458015267176
chr10:43553020:TTTTCTAGCATTAGTACATG	20	Long Reads (vamos)	16bp+	2	2	0
chr10:43556727:GGTGGATGTGAAGGTTGGAGCTCTGGCTGAAGCCCTTCCCACACTTGCTGCACTCATAGGGCTTCTCTCCAGTATGTACTCTCTGGTGGATGAGGAGTTTGGAACTCTGGCTAAATCCCTTCCCACACTTGCCACAGTGATAGGGCTTCTCTCCAGTGTGGACTCTGAGATGGATGCGAAGATCCGAGCTCTGGCTGAAACCCTTCCCACACTCATAGCATTGGTAAGGCTTCTCTCCTGTGTGGATGCACC	252	Long Reads (vamos)	16bp+	3	3	0
chr10:43561334:AAAC	4	Long Reads (vamos)	4-6bp	10	10.025641025641	1.30106100795756
chr10:43562775:AAAAATGAAAAAG	13	Long Reads (vamos)	7-15bp	2	2.04705882352941	0.069187675070028
chr10:43567099:AAAC	4	Long Reads (vamos)	4-6bp	8	7.73015873015873	1.17460317460317
chr10:43572685:GGGGGCTGACCATCTCAAATACCCTGGGAGTCTAAG	36	Long Reads (vamos)	16bp+	2	2	0
chr10:43577492:TGTAATTCCCACAAGTGGAGGGAGGGA	27	Long Reads (vamos)	16bp+	2	2	0
chr10:43579244:TTTCTGTGAAGAATGT	16	Long Reads (vamos)	16bp+	2	2	0
chr10:43602766:TGGAAAAAGTGTGA	14	Long Reads (vamos)	7-15bp	3	2.95833333333333	0.0403508771929825
chr10:4360424:TGGGAACCTGCCTGGCATGA	20	Long Reads (vamos)	16bp+	2	2	0
chr10:43611202:ATTTATTTATTTTTAAATTTT	21	Long Reads (vamos)	16bp+	2	2	0
chr10:43622545:AAC	3	Long Reads (vamos)	2-3bp	9	9.26415094339623	0.615274034141959
chr10:43625787:AAAT	4	Long Reads (vamos)	4-6bp	7	7.421875	0.749753937007874
chr10:43630048:AGACTCTCAGCAGACTTGGAAGATAAGC	28	Long Reads (vamos)	16bp+	2	2	0
chr10:43633190:CTCTGTTGCCCAGGCTGGAGTACAGTGGTGCGATCTTGGCTCACTGCAACCTTTGCCTTCCAAGTTCAAGTGATTCTCCTGCCTCAGCCTCCCGAGTAGCTGGGATTACAGGCGTCTGCCACCATGCCAGGCTAATTTTTTTTTGAGATAGAGTCTTG	158	Long Reads (vamos)	16bp+	2	2	0
chr10:43637618:ACATATTATACAAATATATGC	21	Long Reads (vamos)	16bp+	2	2	0
chr10:43638872:TTTTCTTTTCTTTT	14	Long Reads (vamos)	7-15bp	2	2.38834951456311	0.337902151151723
chr10:43640920:TTTTTTTTTTTCTTT	15	Long Reads (vamos)	7-15bp	2	2	0.0792079207920792
chr10:436434:CTCTGAGCTCCGCCTCCTGGACATGGTAGGGTGATATGCTCCACCCACACCTGAGCT	57	Long Reads (vamos)	16bp+	18	17.9191176470588	0.134150326797386
chr10:43651707:ACTCAGTGTAAG	12	Long Reads (vamos)	7-15bp	3	2.96052631578947	0.0384210526315789
chr10:43654379:ATT	3	Long Reads (vamos)	2-3bp	8.5	8.45689655172414	1.64160419790105
chr10:43662784:TTAT	4	Long Reads (vamos)	4-6bp	11	10.8686868686869	0.400948258091115
chr10:43674179:AACCATAACATGTATGAC	18	Long Reads (vamos)	16bp+	2	2	0
chr10:43678774:CCATGTTCTCTGCTCGCAGCCATCTTCCTCCGTCTG	36	Long Reads (vamos)	16bp+	3	3.01123595505618	0.0112359550561798
chr10:43679117:TCTGGATTTACAATAACC	18	Long Reads (vamos)	16bp+	2	2	0
chr10:43679374:TTATTTTTATTTT	13	Long Reads (vamos)	7-15bp	3	2.54807692307692	0.327763256161314
chr10:43679692:TGGCATGGCCCAAGGAGCTCTGGTAACCAGGAGGCGGGGAAACCAGAGCATGCTGACT	58	Long Reads (vamos)	16bp+	2	1.93243243243243	0.0638652350981118
chr10:43692044:TTCCTCTGTTACTGAGGC	18	Long Reads (vamos)	16bp+	2	1.98571428571429	0.0142857142857143
chr10:43696603:TGTGAGTGCATGTGTGAGAGAATGTATGTGTATTTGATTGTGAAAGCATGTGTGTGTATTTGTATGTGAGTGCATGTGTGTGAATGTGTGTGTATTTGCATATGAGTGCATG	112	Long Reads (vamos)	16bp+	3	3	0
chr10:43697389:TAGTGGTCACCCCTAGCTCCTTGT	24	Long Reads (vamos)	16bp+	2	1.98571428571429	0.0142857142857143
chr10:43709000:GTAAGTACTAGGATGTGGGTCTAGCCTG	28	Long Reads (vamos)	16bp+	50	39.6102941176471	169.617374727669
chr10:43716297:ATATGT	6	Long Reads (vamos)	4-6bp	24	22.7121212121212	24.3897756187833
chr10:43716594:TGGCAAAAATAAGTATA	17	Long Reads (vamos)	16bp+	2	1.98795180722892	0.0120481927710843
chr10:43729781:GAA	3	Long Reads (vamos)	2-3bp	93	93.3383458646616	45.6952608794714
chr10:43746679:AAGACCAGCCTGGCCAA	17	Long Reads (vamos)	16bp+	2	2	0
chr10:43747388:TCACACTGTTGTCTCTGCAAGTGGGATCTCACACTGCTGTCCAGCTCT	48	Long Reads (vamos)	16bp+	5	4.67521367521368	0.255673445328618
chr10:43757660:AAAAAAAAGAA	11	Long Reads (vamos)	7-15bp	5	4.74814814814815	0.50326147042565
chr10:43759967:GCTGATTGGTCCATTTTACAGAGA	24	Long Reads (vamos)	16bp+	6	6.47933884297521	0.251652892561983
chr10:43771077:ATATTTAAATAATAAAAC	18	Long Reads (vamos)	16bp+	2	2	0
chr10:43771512:TTTGCTCTATTGCATCCTC	19	Long Reads (vamos)	16bp+	2	2	0
chr10:43774541:GAT	3	Long Reads (vamos)	2-3bp	15	14.6869565217391	1.25202135774218
chr10:43775174:GCAGTGGGGGACTATGTGGACAGTGTGA	28	Long Reads (vamos)	16bp+	2	2	0
chr10:43798826:GTCCCCCATGATGGACACTGG	21	Long Reads (vamos)	16bp+	2	2	0
chr10:4380367:TATATATATATTCTATATATAT	22	Long Reads (vamos)	16bp+	2	2	0
chr10:43806138:CTGCCTCCACC	11	Long Reads (vamos)	7-15bp	3	3.04	0.0791919191919192
chr10:4381367:ATATAATATATATTATGTGTTTAAT	25	Long Reads (vamos)	16bp+	2	2.01428571428571	0.0142857142857143
chr10:43825698:CTCGCAG	7	Long Reads (vamos)	7-15bp	3	3.15	0.230379746835443
chr10:43837083:TATATATACGTGTGTGTG	18	Long Reads (vamos)	16bp+	4	3.96396396396396	0.0532350532350532
chr10:43841641:ACAGGCTGCTCAGAGAGGTGGACA	24	Long Reads (vamos)	16bp+	2	2	0
chr10:43845531:GGAAGAAGAGATGT	14	Long Reads (vamos)	7-15bp	2	1.98571428571429	0.0142857142857143
chr10:43846237:CCTCTTGACCTTTGATTTGA	20	Long Reads (vamos)	16bp+	2	2	0
chr10:43846906:GGGGCGTGG	9	Long Reads (vamos)	7-15bp	3	2.78761061946903	0.222345132743363
chr10:43848491:ATCC	4	Long Reads (vamos)	4-6bp	15	14.9663865546218	0.388691069648198
chr10:43861325:ATATATATATACACCATAAAATATGG	26	Long Reads (vamos)	16bp+	2	1.94666666666667	0.0511711711711712
chr10:43867372:CAGGGG	6	Long Reads (vamos)	4-6bp	7	7.1640625	0.50043061023622
chr10:43871895:CTTTTTTTTTTTT	13	Long Reads (vamos)	7-15bp	2	1.80172413793103	0.195127436281859
chr10:43920084:TGCAGAACAGCAAAAAT	17	Long Reads (vamos)	16bp+	2	2	0
chr10:439219:CTCCCTTGCCAACAACCTTGCTAGCACGGCGTTCA	35	Long Reads (vamos)	16bp+	4	4.06382978723404	0.081903454587051
chr10:43929981:GAGACTGTGGAGCCCGGTGGG	21	Long Reads (vamos)	16bp+	2	2	0
chr10:43940430:AGTGCATGGTGTGTGTGTGGT	21	Long Reads (vamos)	16bp+	3	2.99019607843137	0.00980392156862745
chr10:43943445:TGGGTGGGGAAGTG	14	Long Reads (vamos)	7-15bp	4	3.47058823529412	0.33080955154339
chr10:4394636:TAAA	4	Long Reads (vamos)	4-6bp	11	10.9268292682927	1.59296281487405
chr10:43947995:ATTTTACATTAGAATACATTGAGTAAATTCTTTATTCAGCAATC	44	Long Reads (vamos)	16bp+	2	1.98591549295775	0.0140845070422535
chr10:43949062:TAATATTG	8	Long Reads (vamos)	7-15bp	6	5.99130434782609	0.0788710907704043
chr10:43949477:CCTT	4	Long Reads (vamos)	4-6bp	7	7.48598130841121	1.04461294304355
chr10:4395282:TGAAGATAAAGTTATTCCAAG	21	Long Reads (vamos)	16bp+	2	2	0
chr10:4396163:TGGATTAACATCCAGATATATTGGCA	26	Long Reads (vamos)	16bp+	2	2	0
chr10:43974065:TTGCAGATGTAAT	13	Long Reads (vamos)	7-15bp	2	1.98571428571429	0.0142857142857143
chr10:4398751:AAAG	4	Long Reads (vamos)	4-6bp	38.5	38.7164179104478	19.4076983503535
chr10:43998019:AAAACC	6	Long Reads (vamos)	4-6bp	14	13.7835820895522	0.486645718774548
chr10:44003016:AAAAAACAAA	10	Long Reads (vamos)	7-15bp	3	3.34615384615385	0.616878267363704
chr10:44004476:AAAGA	5	Long Reads (vamos)	4-6bp	4	4.328125	1.98597440944882
chr10:44006805:CTCTCTCTTGTCCCCAGC	18	Long Reads (vamos)	16bp+	2	1.97530864197531	0.0243827160493827
chr10:44010525:AAGAGTAAAATCT	13	Long Reads (vamos)	7-15bp	3	2.95049504950495	0.0475247524752475
chr10:4401261:TTAT	4	Long Reads (vamos)	4-6bp	11	10.6936936936937	1.57805077805078
chr10:44018458:TAAAATTCAAAAGACCTAGAG	21	Long Reads (vamos)	16bp+	2	1.99019607843137	0.00980392156862745
chr10:4403554:CTGCTGAGACAAAAGAAACCATGCCCATCGGAGAAACCTAAGGAGGCCAGAGTATCCTCACATTCTTATTCACGACACCAGAGACATAATCTGAGATTACCCGGAAATGAT	111	Long Reads (vamos)	16bp+	6	5.95833333333333	0.125
chr10:44041470:ACCTGATTTTTTAGGTGG	18	Long Reads (vamos)	16bp+	3	2.98958333333333	0.0104166666666667
chr10:44043534:GCCTCTCGGGCTCTGGCCCTCCCAGTCCATCCC	33	Long Reads (vamos)	16bp+	2	2	0
chr10:44058418:TGTGTGTGTGCACGTG	16	Long Reads (vamos)	16bp+	3	2.8952380952381	0.0946886446886447
chr10:44061202:GCAGAGTTGGGATAGGACTGGGGGCAGGTGGCTGATG	37	Long Reads (vamos)	16bp+	7	6.97959183673469	0.0201977698295813
chr10:44073333:TTTTCTAATTGAAATATTTGAGTG	24	Long Reads (vamos)	16bp+	2	2	0
chr10:44081728:GAGTGTGGACATGCCA	16	Long Reads (vamos)	16bp+	2	1.98717948717949	0.0128205128205128
chr10:44090078:AAAAACATTGCTTA	14	Long Reads (vamos)	7-15bp	2	1.95833333333333	0.0404929577464789
chr10:44091702:GCAATATTTGCTGTTCT	17	Long Reads (vamos)	16bp+	2	2	0
chr10:44097786:AGAATTATACCGGACTTCTCTAC	23	Long Reads (vamos)	16bp+	2	2	0
chr10:44112742:CTGCACCCACTGTC	14	Long Reads (vamos)	7-15bp	2	1.95833333333333	0.0404929577464789
chr10:44114430:TCACTGGCTTTGAAGCCATGATCACCATACTTGAACTCATGGTTACCACCCTTGAA	56	Long Reads (vamos)	16bp+	4	3.83673469387755	0.138018093835472
chr10:44117369:AGAGCCCACTTTCTCTGGGGTCCTATGGA	29	Long Reads (vamos)	16bp+	6	5.98809523809524	0.0119047619047619
chr10:4412621:TATATATATACACACACATATATATATATATATACATA	38	Long Reads (vamos)	16bp+	4	4.29838709677419	1.33300550747443
chr10:44128224:ATACACCAATCATCA	15	Long Reads (vamos)	7-15bp	3	3.01123595505618	0.0112359550561798
chr10:44128288:TCTA	4	Long Reads (vamos)	4-6bp	22	21.7661290322581	2.92859952793076
chr10:44146081:TTTTTTTAAA	10	Long Reads (vamos)	7-15bp	4	3.78761061946903	0.222345132743363
chr10:4414986:TCTT	4	Long Reads (vamos)	4-6bp	25	24.4656488549618	2.11227246036406
chr10:44164592:TTTTAAAAACATGTGTTTACCTTATCA	27	Long Reads (vamos)	16bp+	2	2	0
chr10:44171291:AAT	3	Long Reads (vamos)	2-3bp	12.5	12.0555555555556	2.82088888888889
chr10:44182226:AAAT	4	Long Reads (vamos)	4-6bp	8	7.5	0.405982905982906
chr10:44185055:GTGAGTGTGTGTACATGCGTGTGTGTGTCTGCATGCGTGTGT	42	Long Reads (vamos)	16bp+	6	6.11450381679389	1.36371109806224
chr10:44186980:CACTTACACTGTGCACCCC	19	Long Reads (vamos)	16bp+	2	1.98765432098765	0.0373456790123457
chr10:44188174:TATATAGCTAGTATAGTACTGATTAGTGAAA	31	Long Reads (vamos)	16bp+	2	2	0
chr10:44189563:TAAATTTGACAATAT	15	Long Reads (vamos)	7-15bp	2	2	0
chr10:44192095:CCTAATGTACACTG	14	Long Reads (vamos)	7-15bp	3	3	0.0212765957446809
chr10:44196999:TTTTG	5	Long Reads (vamos)	4-6bp	8	8.00751879699248	1.59842788790157
chr10:44226319:CAATATTTTCTTTATCCAAT	20	Long Reads (vamos)	16bp+	2	2.01234567901235	0.0123456790123457
chr10:44229071:AAAT	4	Long Reads (vamos)	4-6bp	7	7.07954545454545	0.303944618599791
chr10:44234189:ATT	3	Long Reads (vamos)	2-3bp	15	14.4596774193548	4.90079989509572
chr10:44242910:TATCTCTAAACCACTGTTCTCTAAACCACCGTTCCCTAAACCATCGTTTTCTAAGCCACCC	61	Long Reads (vamos)	16bp+	5	5	0
chr10:44244558:TAAA	4	Long Reads (vamos)	4-6bp	8	8.45744680851064	1.75623427133379
chr10:44244600:AAGACTCTAGAAGTGGGT	18	Long Reads (vamos)	16bp+	2	2	0
chr10:4424829:CAATATACAGTAAGTCCTCACTTA	24	Long Reads (vamos)	16bp+	2	2	0
chr10:44250438:TAGA	4	Long Reads (vamos)	4-6bp	11	10.6068376068376	1.56822870615974
chr10:44261042:CCAGGACTTGGGTCTCTC	18	Long Reads (vamos)	16bp+	2	2	0
chr10:44274835:AAAAAAAAAGAA	12	Long Reads (vamos)	7-15bp	3	2.99166666666667	0.646988795518207
chr10:44295379:CACACACACCAGACACACTACACACATCACA	31	Long Reads (vamos)	16bp+	2	1.97530864197531	0.0493827160493827
chr10:44296312:ATCCAATATCCAAATATTTCCAAATATATCCAAC	34	Long Reads (vamos)	16bp+	2	2	0
chr10:44303653:GAATCAATCTAACAAAGGA	19	Long Reads (vamos)	16bp+	2	2	0
chr10:44304127:CCTCTCTCTCTCT	13	Long Reads (vamos)	7-15bp	2	2.47619047619048	0.29029304029304
chr10:44315566:AAAAAAAG	8	Long Reads (vamos)	7-15bp	5	5.25	0.601145038167939
chr10:44316470:CCTCAGCCCCTCCCACCACCCGTGGCTCTGCCCACCATCCTTGTCCCCTCCCACCAGCCCCAGACCCTCCCACCAACCCTAGCTCCTCCCACTACCCCCTGGCTCCTCCCAGGAT	115	Long Reads (vamos)	16bp+	3	2.97183098591549	0.0277665995975855
chr10:44322996:TTACTGTTCTTAC	13	Long Reads (vamos)	7-15bp	2	2.03529411764706	0.034453781512605
chr10:44324214:AA	2	Long Reads (vamos)	2-3bp	166	161.326086956522	362.586321802602
chr10:44324542:GAAAGGCAAAGGAAA	15	Long Reads (vamos)	7-15bp	2	2.68421052631579	0.908244061481136
chr10:44343505:TTTCTTTTTCTT	12	Long Reads (vamos)	7-15bp	2	2.49606299212598	0.251968503937008
chr10:44351233:TTTC	4	Long Reads (vamos)	4-6bp	46	43.8832116788321	63.0009660798626
chr10:44352113:CTTTGCATTAGAGAAA	16	Long Reads (vamos)	16bp+	2	1.98571428571429	0.0142857142857143
chr10:44356313:TGTGTGTGTGCGTGCACA	18	Long Reads (vamos)	16bp+	2	1.95412844036697	0.0441726129799524
chr10:44362729:CAAGGCCGGAGA	12	Long Reads (vamos)	7-15bp	2	2	0
chr10:44365544:AAAAAAAAAA	10	Long Reads (vamos)	7-15bp	7	7.08148148148148	1.15002763957988
chr10:44380695:GTTAGATGCAACTATGTTC	19	Long Reads (vamos)	16bp+	2	2	0
chr10:44386509:TCCA	4	Long Reads (vamos)	4-6bp	15	14.3515625	2.02503690944882
chr10:44387701:TAAATAAATAAATAAATATG	20	Long Reads (vamos)	16bp+	4	3.91304347826087	0.202898550724638
chr10:44392308:CATCCATTCATCTACTCACCTACCCATATATTAATCCATTCATCTATTCACCCACTGAAACACCCAGTCATCCATCCATACGTCCATCCAACACATGTACCCATCCGTCCATCCATT	117	Long Reads (vamos)	16bp+	2	2	0
chr10:44397409:GAGGG	5	Long Reads (vamos)	4-6bp	13	12.9057971014493	0.888871257801756
chr10:444040:GAGACAGCCACTGTTCATTCATGAGGAGTGTTCCTTGGCGCTCTTCCATCACCCGAGACTCGTGTAGATTCTCTACCATTGCATGGACTCCACGCCATGGTGTTCCCTCAA	111	Long Reads (vamos)	16bp+	6	5.8625	0.120094936708861
chr10:44404456:ATATATGTGTGTGT	14	Long Reads (vamos)	7-15bp	5	5.05263157894737	0.171451355661882
chr10:44413442:AAATACTACTTATCCTTTAC	20	Long Reads (vamos)	16bp+	2	1.9873417721519	0.0126582278481013
chr10:44414530:ATGCTGAGCAGTTTCTTTTTCAGAGACATAGATACCATCCAAAAATTTCCTGAT	54	Long Reads (vamos)	16bp+	2	1.72222222222222	0.202871410736579
chr10:44418526:GAAG	4	Long Reads (vamos)	4-6bp	9	9.20833333333333	0.603291316526611
chr10:44423850:AAAT	4	Long Reads (vamos)	4-6bp	8	8.24427480916031	1.92448620082208
chr10:44424052:TCAT	4	Long Reads (vamos)	4-6bp	5	5.42718446601942	0.325528269560251
chr10:44431298:TTG	3	Long Reads (vamos)	2-3bp	10	9.9009009009009	0.635544635544636
chr10:44443008:AATA	4	Long Reads (vamos)	4-6bp	13	12.7692307692308	1.94633273703041
chr10:44446004:AAAGAAAAGACAAAAAGG	18	Long Reads (vamos)	16bp+	3	2.83333333333333	0.16140350877193
chr10:44460354:ACTGGGCACTGAAC	14	Long Reads (vamos)	7-15bp	2	2.01315789473684	0.0131578947368421
chr10:44462701:GCCAGGGAAT	10	Long Reads (vamos)	7-15bp	5	5	0.016
chr10:4447833:TACATAAATATA	12	Long Reads (vamos)	7-15bp	2	2	0
chr10:44481101:GCAATATTTGCTGTTCT	17	Long Reads (vamos)	16bp+	2	1.7032967032967	0.210989010989011
chr10:4449102:ATATATATTATATATATATAAAATAAT	27	Long Reads (vamos)	16bp+	5	4.99186991869919	0.0900972944155671
chr10:44493575:TCTT	4	Long Reads (vamos)	4-6bp	20	21.2592592592593	155.551686014373
chr10:44500927:TATTTTTGAATTGGAAGTGCTTT	23	Long Reads (vamos)	16bp+	2	2	0
chr10:445167:CACTGGACATCTGTATACATCTGTTGTGAAGAGTCTCACAGG	42	Long Reads (vamos)	16bp+	30	29.453125	3.06865157480315
chr10:44529281:GTGTTGTTTATTATAAAAGG	20	Long Reads (vamos)	16bp+	2	2	0
chr10:44532888:TTTTTCTTTTTTC	13	Long Reads (vamos)	7-15bp	5	4.8125	1.36614173228346
chr10:44533205:CTTTTCAGTTTTCTTTAATGGCAGC	25	Long Reads (vamos)	16bp+	2	2	0
chr10:44542049:TTGTTTTTTGTTTGTT	16	Long Reads (vamos)	16bp+	2	2.09302325581395	0.250068399452804
chr10:4455517:CCTT	4	Long Reads (vamos)	4-6bp	15	15.0393700787402	0.911136107986502
chr10:44556319:TGTGTGTCTC	10	Long Reads (vamos)	7-15bp	4	3.98181818181818	0.0547122602168474
chr10:44560547:CTATAATATCACTGAATATTG	21	Long Reads (vamos)	16bp+	2	2	0
chr10:44572326:CCGTTGCTGGGCAGGGTATGAGAAGGATGTTCCC	34	Long Reads (vamos)	16bp+	3	2.98591549295775	0.0140845070422535
chr10:44585307:ACTTTATAAATTTTTAA	17	Long Reads (vamos)	16bp+	2	2.07407407407407	0.0694444444444444
chr10:44602675:ATATATATCCAC	12	Long Reads (vamos)	7-15bp	10.5	10.3076923076923	4.41621943947525
chr10:44602854:TTTTCATTGTGCA	13	Long Reads (vamos)	7-15bp	2	1.98571428571429	0.0142857142857143
chr10:4460353:AGATGAAAATGAC	13	Long Reads (vamos)	7-15bp	5	4.54455445544554	0.61049504950495
chr10:4461004:TATATAGCTCATATTTTATATATGA	25	Long Reads (vamos)	16bp+	3	2.60344827586207	0.241379310344828
chr10:44614792:AGCTTTACCCTGATTACAA	19	Long Reads (vamos)	16bp+	2	2	0
chr10:44621224:TAT	3	Long Reads (vamos)	2-3bp	15	13.6904761904762	9.75142857142857
chr10:44627117:AAAT	4	Long Reads (vamos)	4-6bp	8	7.84375	0.636811023622047
chr10:44632800:AAACCA	6	Long Reads (vamos)	4-6bp	6	6.175	0.397689075630252
chr10:44650132:CCTT	4	Long Reads (vamos)	4-6bp	21	21.8333333333333	4.67430025445293
chr10:44655576:TATATCAGAATATTCA	16	Long Reads (vamos)	16bp+	2	2	0
chr10:44662657:GGCTGTGTCATGGAGGGTGAGGATGGGGGGAGGGTCGTGGGGTCCTAGGC	50	Long Reads (vamos)	16bp+	12	16.014598540146	261.279197080292
chr10:44666583:GGGAGA	6	Long Reads (vamos)	4-6bp	10	10.5808823529412	3.29711328976035
chr10:44689093:AATATTTTAATTCTCTG	17	Long Reads (vamos)	16bp+	2	2	0.0253164556962025
chr10:44696198:TGTGTGTGTGTGTGATTGGAAGGAGGTTGACATTATAAAAT	41	Long Reads (vamos)	16bp+	2	2	0
chr10:44696292:TGTTTGTGTGTGTG	14	Long Reads (vamos)	7-15bp	2	1.98571428571429	0.0142857142857143
chr10:44704974:TTGTTTTGTTTTTTGA	16	Long Reads (vamos)	16bp+	2	2.0126582278481	0.0382992534891269
chr10:4470512:ATTTCTATGAATGTAT	16	Long Reads (vamos)	16bp+	2	1.98876404494382	0.0112359550561798
chr10:447136:TCACACACAGTGGGGCAGCAGGACCCACTCATCCCTGTCTATACTCAGGA	50	Long Reads (vamos)	16bp+	42	44.8444444444444	32.6696517412935
chr10:44717705:TCTTTGTTCTTTTTTTTCT	19	Long Reads (vamos)	16bp+	3	2.96491228070175	0.175749107281478
chr10:44718578:AAATGGTTTTCATAAATTTGCAAAATTTAT	30	Long Reads (vamos)	16bp+	2	1.98701298701299	0.012987012987013
chr10:44718883:AGATAGATAAGACAGATAGATAC	23	Long Reads (vamos)	16bp+	3	3	0
chr10:44726789:ATTATTATAGCTTTAAAGTGT	21	Long Reads (vamos)	16bp+	2	2	0
chr10:44738804:AAAAAAAAAA	10	Long Reads (vamos)	7-15bp	3	3.18918918918919	0.336609336609337
chr10:44743369:AAATTTAAATAACTG	15	Long Reads (vamos)	7-15bp	3	3.01136363636364	0.0113636363636364
chr10:44751678:TTTC	4	Long Reads (vamos)	4-6bp	21	20.8496240601504	5.79539758487127
chr10:44756979:CCATCTCCCCCATCCCCCTCTCACCT	26	Long Reads (vamos)	16bp+	14	13.9528301886792	4.54061096136568
chr10:44757955:TGTGTATACGTGTGTGTGCATGTGTATATA	30	Long Reads (vamos)	16bp+	5	4.57017543859649	0.388837137090514
chr10:44763927:AAATATGTATACAC	14	Long Reads (vamos)	7-15bp	2	2.02352941176471	0.0470588235294118
chr10:44765394:TCTCTCTCCTCTC	13	Long Reads (vamos)	7-15bp	25.5	26.1567164179104	39.9376613174728
chr10:44788450:CACACACA	8	Long Reads (vamos)	7-15bp	19	19.2748091603053	2.23159130945391
chr10:44789842:TCTTTTTTTTTTT	13	Long Reads (vamos)	7-15bp	2	1.96774193548387	0.19407290847102
chr10:44807973:TCTCAGTTAACATCTGGAAACCCTGAGATAGATGAAAAATTCAAGAACCTAAAAAGCCAAAAGCAACTGAC	71	Long Reads (vamos)	16bp+	2	2	0
chr10:44813000:TATATATAAAACATATACTTTTT	23	Long Reads (vamos)	16bp+	2	2	0
chr10:44815231:TTTTTT	6	Long Reads (vamos)	4-6bp	5	5.26495726495726	0.351606248157972
chr10:44820192:CTCCACCACCCT	12	Long Reads (vamos)	7-15bp	15	14.8962962962963	0.242896627971255
chr10:44831710:TTTGAAGC	8	Long Reads (vamos)	7-15bp	4	3.88421052631579	0.103471444568869
chr10:4483612:TGTGTG	6	Long Reads (vamos)	4-6bp	20	19.4477611940299	0.925822017730894
chr10:44837129:AAAACGGTATATC	13	Long Reads (vamos)	7-15bp	2	2.01219512195122	0.0121951219512195
chr10:44838978:TGGA	4	Long Reads (vamos)	4-6bp	11	11.2818181818182	0.773060884070058
chr10:44843065:CAACAACCAATGTTGGGTG	19	Long Reads (vamos)	16bp+	3	2.59663865546218	0.32744623273038
chr10:44843900:AAATATTTTTAATCC	15	Long Reads (vamos)	7-15bp	2	2	0
chr10:44849731:TATATATAAATACATATATATAAATACATCA	31	Long Reads (vamos)	16bp+	3	2.83333333333333	0.252808988764045
chr10:44866389:AGAAAGAAAGAAGAAAGGAAAGGGAAAGGGAAAAGGAGAGAGAAAGAGAGAAAGAAAGATCAGAGCACGAAAGGAAAAGAAAGAGAG	87	Long Reads (vamos)	16bp+	3	2.97777777777778	0.2916354556804
chr10:44866866:AATATATATGACAAATTA	18	Long Reads (vamos)	16bp+	2	2	0
chr10:44867531:ATACACTTTAAACAAA	16	Long Reads (vamos)	16bp+	2	2	0
chr10:44869341:GAAG	4	Long Reads (vamos)	4-6bp	24	23.7272727272727	6.18459403192228
chr10:44872777:TATA	4	Long Reads (vamos)	4-6bp	15	15.8045112781955	63.2645249487355
chr10:44873571:TCTCAGAATATTATAATAAAAAGTTG	26	Long Reads (vamos)	16bp+	2	1.98611111111111	0.0138888888888889
chr10:44886860:CATTCAAGGTGTCAC	15	Long Reads (vamos)	7-15bp	2	2	0
chr10:44887753:AAAAAAAAAAAATACAAAAATTAGCCGGGCTTGGTGGTGGATGCCTGTAATCCCAGCTACTCAGGAGGCTGAGGCAGGAAAATTGCTTGAACCCAGGAGGCAGAGGTTGCAGTGAGCCGAGATTGCGCCACTGCACTCCAGCCTGGGTGACAGAGCGAAACTGTCTCAAAAAAAAAG	177	Long Reads (vamos)	16bp+	2	1.98571428571429	0.0142857142857143
chr10:4489454:TGTT	4	Long Reads (vamos)	4-6bp	9	8.546875	0.643454724409449
chr10:44894932:GCCCAGCACCAGTATATTCCATCTTCATTTAGCAGTGACCACGGGCCTAGCGCCAT	56	Long Reads (vamos)	16bp+	7	7	0
chr10:44907674:CTCCC	5	Long Reads (vamos)	4-6bp	9	8.74615384615385	0.655992844364937
chr10:44909990:AGGGG	5	Long Reads (vamos)	4-6bp	12	11.5912408759124	1.93462859596393
chr10:44917014:CCAGTCATGCAG	12	Long Reads (vamos)	7-15bp	3	2.96428571428571	0.0348537005163511
chr10:44923296:CTCTCT	6	Long Reads (vamos)	4-6bp	10	9.78125	8.81791338582677
chr10:4493790:TCCATCCTTCCACCCATCATCTATCCATCCTTCCATCCATCTATTCATCCATCCATCCTTCTATCCATAATCCA	74	Long Reads (vamos)	16bp+	2	2	0
chr10:44942105:TATTTATTTTTTCCTTTCT	19	Long Reads (vamos)	16bp+	2	2	0
chr10:44942231:TTTTGTTTGGTTTTGTT	17	Long Reads (vamos)	16bp+	2	2.0752688172043	0.157316503038803
chr10:44943246:GTTTTCATCTTTTACTTTCAACCTGTTTGTGTCTTTGAAACTAAAGTGTGTATC	54	Long Reads (vamos)	16bp+	2	2	0
chr10:44946247:ACCTCTGCTCTACAAGTAGGTACTAGGGGA	30	Long Reads (vamos)	16bp+	2	2	0
chr10:44953790:TAGA	4	Long Reads (vamos)	4-6bp	13	12.84375	1.53444881889764
chr10:44955178:AAGAAAGAAAGAGAAAAAGAAAGA	24	Long Reads (vamos)	16bp+	4	3.98496240601504	0.999772157666895
chr10:44957422:TCCT	4	Long Reads (vamos)	4-6bp	51	51.1029411764706	10.6856209150327
chr10:4495858:ATATATATTATATATATCATATAAT	25	Long Reads (vamos)	16bp+	21	19.985401459854	31.4115500214684
chr10:44959698:GGGGCGA	7	Long Reads (vamos)	7-15bp	9	8.85294117647059	0.378213507625272
chr10:4496826:CTTTTTTTTTAG	12	Long Reads (vamos)	7-15bp	3	2.96521739130435	0.191762013729977
chr10:44974734:CACGCCCTGGGACCAGCG	18	Long Reads (vamos)	16bp+	2	2	0
chr10:44975418:CTCCCATCCCCACCTTCCACCCCCACCCCCA	31	Long Reads (vamos)	16bp+	4	3.99152542372881	0.00847457627118644
chr10:44976035:GGCTAAAGGCTGCCCC	16	Long Reads (vamos)	16bp+	2	1.98571428571429	0.0142857142857143
chr10:44989450:AAGCTGCCTGGGCAG	15	Long Reads (vamos)	7-15bp	2	1.98809523809524	0.0119047619047619
chr10:45003647:CAGAGCTCAAATCTCATTCAGCACCAGAGAATTCATACTGGAGAAAAACCCTATCAGTGTGATGAGTGTGG	71	Long Reads (vamos)	16bp+	2	2	0
chr10:450116:TGTTGCATTTGAATGACTTTTCTTCTTGTGATGTGGACCCGACACAAGAGAGGTCCCACGTAGACATTTGGCACTTGTCAGGATCTGGCACCTTGACTCACTTCTACAGATTTAAGATGTTTACGTATCAATTACAATGG	140	Long Reads (vamos)	16bp+	2	2	0
chr10:45016839:TATGTAAGTCTTGGTAGTATGTTTT	25	Long Reads (vamos)	16bp+	2	2	0
chr10:45020284:TGCTACTCAGCTCTGATGTGACT	23	Long Reads (vamos)	16bp+	2	2	0
chr10:45020706:ATTTTT	6	Long Reads (vamos)	4-6bp	8	7.75	0.400406504065041
chr10:45020806:CGGTTCAAGCAACTCTCCTGCCTCC	25	Long Reads (vamos)	16bp+	2	2	0
chr10:45024297:AAAG	4	Long Reads (vamos)	4-6bp	13	13.3106060606061	3.65087901919963
chr10:45029091:TATTAGATATGTATATATTATAGCTAATATTACT	34	Long Reads (vamos)	16bp+	6	5.95652173913043	0.515636918382914
chr10:45029516:TACTATATATTATT	14	Long Reads (vamos)	7-15bp	2	2	0
chr10:4503041:AGAT	4	Long Reads (vamos)	4-6bp	17	17.1307692307692	2.85873583780561
chr10:45032452:AGAGATTAAAGTAAAGACAGGCATAGGAAATCATAAAGATATTGATTGGGGAAGTGACAAGTGTCCATGAAATCTTCACAATTTATGTTC	90	Long Reads (vamos)	16bp+	2	2	0
chr10:45032820:TTTTTTTTTTTTTTGAGACGGAGTCTCGCTCTGTCACCCAGGCTGGAGTGCAGTGGCGGGATCTCGGCTCACTGCAAGCTCCGCCTCCCGGGTTCACGCCATTCTCCTGCCTCAGCCTCCCAAGTAGCTGGGACTACAGGCGCCCGCCACTACGCCCGGCTAATTTTTTGTATTTTTTT	179	Long Reads (vamos)	16bp+	2	2	0
chr10:45038676:TACACCAAATCAGTAGCACTGCTA	24	Long Reads (vamos)	16bp+	4	4.04237288135593	0.0409242358394901
chr10:45041188:AAAC	4	Long Reads (vamos)	4-6bp	8	7.775	0.377521008403361
chr10:45057565:TTTTG	5	Long Reads (vamos)	4-6bp	5	5.31182795698925	0.325619448340346
chr10:45060709:CTTGGGAGGCTGAGGTG	17	Long Reads (vamos)	16bp+	2	1.98571428571429	0.0142857142857143
chr10:45061290:ATTT	4	Long Reads (vamos)	4-6bp	11	10.8303571428571	0.754745817245817
chr10:45071784:TTTTTTTTTTTTTTTTGAGACTGAGTCTCGCTCTCTCGCCAAGCTGGAGTGCAGTGGCAGATGTCAGCTCACTGCAGCCTCTGCCTCCCAGGTTCAAGTGATTCTCCTGCCTCAGCCCCTCGAGTAGATGGGATTACAGGCACCTGCCACCACACCCAGTTACTTTTTTTTTTCTTTTTCTTTTTCC	187	Long Reads (vamos)	16bp+	2	2	0
chr10:45072273:TTG	3	Long Reads (vamos)	2-3bp	12	12.1	1.7605504587156
chr10:45082835:TGTATGTGTGTG	12	Long Reads (vamos)	7-15bp	2	1.97183098591549	0.0277665995975855
chr10:45083319:CTCCCTCCCTTCCTCCTCCCTCT	23	Long Reads (vamos)	16bp+	4	4.13513513513514	0.136117936117936
chr10:45088537:TTTACTTATGAG	12	Long Reads (vamos)	7-15bp	3	3.05479452054795	0.0525114155251142
chr10:45089388:TTTTC	5	Long Reads (vamos)	4-6bp	6	6.32	1.13870967741935
chr10:45089833:TGTTTCCATTTTTCAGTTATTTTTAACTTCTTAACCAACACCCTTAGCTGTACATTTTTC	60	Long Reads (vamos)	16bp+	2	2	0
chr10:45096673:TGTATAGCATATATA	15	Long Reads (vamos)	7-15bp	2	2.02247191011236	0.0222165474974464
chr10:45098472:AAAAAAAAAAGAAAAG	16	Long Reads (vamos)	16bp+	2	2	0.0487804878048781
chr10:45098922:TATGAGGATGCAAAGGCAAAGAATGATATGAGGATGCATA	40	Long Reads (vamos)	16bp+	3	2.97222222222222	0.0273865414710485
chr10:4510116:ACACAGAGACAGAGAGTGAGAGAGACACACACAGAG	36	Long Reads (vamos)	16bp+	2	2.05434782608696	0.0519589106545628
chr10:45101453:CTCCTAATCTACTCTTCCTA	20	Long Reads (vamos)	16bp+	3	3	0.0285714285714286
chr10:45107695:AAATCCTAACTTAAGCAGTAATATCAGTAGTCAG	34	Long Reads (vamos)	16bp+	3	2.97402597402597	0.0256322624743677
chr10:45116646:ACACACAT	8	Long Reads (vamos)	7-15bp	6	5.56	0.474193548387097
chr10:45127098:AAGGACAGGCAGCACCATTGC	21	Long Reads (vamos)	16bp+	2	1.98717948717949	0.0128205128205128
chr10:45128529:TGTGTGTGTATATATGTGTG	20	Long Reads (vamos)	16bp+	2	2.42718446601942	0.286312583285741
chr10:45128808:TAGA	4	Long Reads (vamos)	4-6bp	11	11.0294117647059	0.266453115899825
chr10:45133900:CAGAATTTGAATTATC	16	Long Reads (vamos)	16bp+	2	1.98969072164948	0.0103092783505155
chr10:4513722:GTTGGGGAGGGTTGTCCACCTTG	23	Long Reads (vamos)	16bp+	5	4.98473282442748	0.0151497357604228
chr10:45139348:TCTT	4	Long Reads (vamos)	4-6bp	23.5	23.4453125	5.54029281496063
chr10:45142378:TCCTCTCACACCCTATATGGCATCTATAAGCAAG	34	Long Reads (vamos)	16bp+	2	1.98765432098765	0.0123456790123457
chr10:45146973:AATA	4	Long Reads (vamos)	4-6bp	11	10.8653846153846	0.719566840926064
chr10:45149991:ATT	3	Long Reads (vamos)	2-3bp	12	11.647619047619	3.86501831501832
chr10:45150820:GGGTACCTCTTAAACTTGTATTTTTAAGGTCTA	33	Long Reads (vamos)	16bp+	2	2	0
chr10:45165882:ATTT	4	Long Reads (vamos)	4-6bp	9	8.61467889908257	0.461264016309888
chr10:45177810:GTTTTTTTTTT	11	Long Reads (vamos)	7-15bp	2	2.25	0.378947368421053
chr10:45180317:GGGGCT	6	Long Reads (vamos)	4-6bp	5	5.38095238095238	0.573714285714286
chr10:45180817:CCTGCAGGGCAGAGGGACAAGG	22	Long Reads (vamos)	16bp+	2	2	0
chr10:45182518:AGATAGATGAAC	12	Long Reads (vamos)	7-15bp	2	2	0
chr10:45183324:AGCAGAAGTTCTAGAA	16	Long Reads (vamos)	16bp+	2	1.98958333333333	0.0104166666666667
chr10:45187248:AATATTTTTTCAGAT	15	Long Reads (vamos)	7-15bp	2	2	0
chr10:45195087:TTAATATTTAATAACTTCT	19	Long Reads (vamos)	16bp+	2	2	0
chr10:451965:CACAAGGAGACCAGCACACCCAGCTCAGGGCGA	33	Long Reads (vamos)	16bp+	2	2	0
chr10:4519760:CTGCGATATGATGGA	15	Long Reads (vamos)	7-15bp	3	2.98039215686275	0.01941370607649
chr10:45206614:ATAC	4	Long Reads (vamos)	4-6bp	9	9.47328244274809	1.25120375807399
chr10:4521711:TATATACACATAATGTGTA	19	Long Reads (vamos)	16bp+	2	2	0
chr10:45224217:GCAGGGAGGGGATGGG	16	Long Reads (vamos)	16bp+	2	1.96153846153846	0.0374625374625375
chr10:45227634:CTGAATTACTCAAAAA	16	Long Reads (vamos)	16bp+	2	2	0
chr10:45232467:AATGTATGGTATGTA	15	Long Reads (vamos)	7-15bp	3	2.97802197802198	0.0217338217338217
chr10:45233324:TACATATTTACA	12	Long Reads (vamos)	7-15bp	3	3.07407407407407	0.125302872966424
chr10:45233492:TTACAACTTACAAAAAG	17	Long Reads (vamos)	16bp+	2	2	0
chr10:45233591:TTATGTTTAACATTTATAAA	20	Long Reads (vamos)	16bp+	2	2.01408450704225	0.0140845070422535
chr10:45236391:AAAACAAAACAAACAAACAAAAAC	24	Long Reads (vamos)	16bp+	2	2	0
chr10:45243062:ATTCTAGAAATAATTGTAATT	21	Long Reads (vamos)	16bp+	2	1.98684210526316	0.0131578947368421
chr10:45243506:CTGCTGAAAACAAGACCCCTCC	22	Long Reads (vamos)	16bp+	2	2	0
chr10:45245839:TTG	3	Long Reads (vamos)	2-3bp	12	11.875	0.883403361344538
chr10:45247035:TAGTAATTGACATTGAGTTTAG	22	Long Reads (vamos)	16bp+	4	3.68421052631579	0.218365061590146
chr10:45254574:TTCTTTTTTTTT	12	Long Reads (vamos)	7-15bp	2	2.02542372881356	0.127553237722729
chr10:45259271:TCTCCC	6	Long Reads (vamos)	4-6bp	8	7.99242424242424	2.05337728429331
chr10:45260233:AGCCCCTCTGCCCGGCCAGCCACCCTGTCCGGGAGGGAGGTGGGGGGGTC	50	Long Reads (vamos)	16bp+	4	3.94047619047619	0.0566551921973609
chr10:45272670:CACA	4	Long Reads (vamos)	4-6bp	13	13.0227272727273	2.03764746703678
chr10:45286987:AAATTGCTCAA	11	Long Reads (vamos)	7-15bp	2	2	0.0285714285714286
chr10:45290574:CACTCTTGCCAG	12	Long Reads (vamos)	7-15bp	2	2	0
chr10:45296567:TTTCTT	6	Long Reads (vamos)	4-6bp	8	7.77611940298507	1.49837279766581
chr10:45299361:CCTCCATCCCTTTATTTTGAG	21	Long Reads (vamos)	16bp+	2	2	0
chr10:45306474:GAAGATATTCATTTTAAAAATGAACATTTG	30	Long Reads (vamos)	16bp+	3	2.98684210526316	0.0131578947368421
chr10:45309351:GCTTGATCTCATTTCATCC	19	Long Reads (vamos)	16bp+	2	2	0
chr10:45317534:TTTTATTTTTTAT	13	Long Reads (vamos)	7-15bp	3	2.96396396396396	0.0350532350532351
chr10:45327995:CTGTTTTGGTACTAGTACCATG	22	Long Reads (vamos)	16bp+	2	2	0
chr10:4532902:AAACATTTTTCATCGTTAAAAATA	24	Long Reads (vamos)	16bp+	2	2.01408450704225	0.0140845070422535
chr10:45330030:TTTTA	5	Long Reads (vamos)	4-6bp	15	14.593984962406	0.712690817953976
chr10:45330884:GAGAGG	6	Long Reads (vamos)	4-6bp	16	15.4538461538462	1.62963625521765
chr10:45331820:TGTT	4	Long Reads (vamos)	4-6bp	9	9.17073170731707	0.880447820871651
chr10:45334642:GGCACCCACCCCAAGGGTCCTGGT	24	Long Reads (vamos)	16bp+	2	1.97402597402597	0.0256322624743677
chr10:45334812:CTTTATTTTATTTTA	15	Long Reads (vamos)	7-15bp	2	2.4070796460177	0.243520859671302
chr10:45334861:TGCTCTGTTGCCCAGGCTGGAG	22	Long Reads (vamos)	16bp+	2	2	0
chr10:45346129:CTCTCC	6	Long Reads (vamos)	4-6bp	10	9.71304347826087	0.855530129672006
chr10:45349482:ATAAATGGTGTAGGGAAAACTGGCTAGCCA	30	Long Reads (vamos)	16bp+	2	1.98913043478261	0.0108695652173913
chr10:45352374:AAGA	4	Long Reads (vamos)	4-6bp	71	70.4351145038168	42.8476805637111
chr10:45355569:GAGTCTATGGTGTT	14	Long Reads (vamos)	7-15bp	2	2	0
chr10:45359542:GCAATATTTGCTGTTCT	17	Long Reads (vamos)	16bp+	2	1.9875	0.0125
chr10:45374099:GCGGGG	6	Long Reads (vamos)	4-6bp	6	5.65151515151515	0.564654175341198
chr10:45384833:TAT	3	Long Reads (vamos)	2-3bp	8	7.86538461538461	1.70985810306199
chr10:45386466:TAAAAAAAATAAAAA	15	Long Reads (vamos)	7-15bp	2	2.20909090909091	0.166889074228524
chr10:45387944:GACAGTGGGGGCAG	14	Long Reads (vamos)	7-15bp	2	1.96296296296296	0.0359986154378678
chr10:45388511:CAGCAACATTTGCTGTT	17	Long Reads (vamos)	16bp+	2	2	0
chr10:45390977:CTCTCC	6	Long Reads (vamos)	4-6bp	25	24.4	6.3910447761194
chr10:4539494:TAGGACCGAAGGTGGTG	17	Long Reads (vamos)	16bp+	2	2	0.0285714285714286
chr10:45409175:TTTCTGTACATCACGTTCCTT	21	Long Reads (vamos)	16bp+	2	2	0
chr10:45409493:TCTC	4	Long Reads (vamos)	4-6bp	37	36.3383458646617	10.771018455229
chr10:4542042:AGGTGTGAGCATGC	14	Long Reads (vamos)	7-15bp	4	4.01204819277108	0.0852189244784014
chr10:45431548:TTAT	4	Long Reads (vamos)	4-6bp	10	10.0326086956522	0.823100812231247
chr10:45433242:CAAGGTCAGAGCTTCGGCCAGCACCGGAG	29	Long Reads (vamos)	16bp+	2	2	0
chr10:454349:GGGATAAAAATGTCAGCACCCCTCAAACCCCTCAGAGAAAGAGGTAGTATACAAATGCACCCTGTATGCTTGATGTCATTATTGCAATGAGATATTCA	98	Long Reads (vamos)	16bp+	6	5.8961038961039	0.120642515379357
chr10:45438485:TCAGGAACATGTCAGTGTCCCAGAGCCA	28	Long Reads (vamos)	16bp+	3	2.44859813084112	0.381766884147417
chr10:45448299:TGGCTCACGCCTGTAATTCCAGCACTTTGGGAAGCCAAGGTGGGCAGATCACTTGAGGTCAGGAGTTCGAAACCAGCCTGACCAACATGGTGAAACCCCATTTCTACTAAAAATACAAAAATTAGCCAGGCGGCCGGGCGTGG	143	Long Reads (vamos)	16bp+	2	2	0
chr10:45467661:GGACAGAACCTTACTAGATG	20	Long Reads (vamos)	16bp+	2	2.15116279069767	0.129822161422709
chr10:4549195:AAAAAAAAAAAAAAAAGAAAG	21	Long Reads (vamos)	16bp+	2	2.13934426229508	0.153976425958542
chr10:45492271:TCTTTT	6	Long Reads (vamos)	4-6bp	7	7.04545454545455	0.593337959750173
chr10:45495741:GGAGG	5	Long Reads (vamos)	4-6bp	8	8.27966101694915	0.95530928581776
chr10:45495814:AGAAAAGAGAAAAG	14	Long Reads (vamos)	7-15bp	6	6.35643564356436	0.511683168316832
chr10:45496248:TGCATATATATTT	13	Long Reads (vamos)	7-15bp	2	1.98571428571429	0.0142857142857143
chr10:45503536:AAAT	4	Long Reads (vamos)	4-6bp	15	15.812030075188	2.89621781727045
chr10:4550367:ATCCCAGCTAACCCA	15	Long Reads (vamos)	7-15bp	2	2.48039215686275	0.252086973403223
chr10:45511376:CCCTCT	6	Long Reads (vamos)	4-6bp	4	4.07865168539326	0.323289070480082
chr10:455244:CAGTGAGTCCCTGCCTGAGGGGAGGCCGTGAGGAGTAAATGAGATGAAAACACTCTG	57	Long Reads (vamos)	16bp+	28	25.8613138686131	23.3850364963504
chr10:45531435:TATTTAAAAGAAAAG	15	Long Reads (vamos)	7-15bp	2	1.98979591836735	0.0102040816326531
chr10:45532:TGGGGGAGTA	10	Long Reads (vamos)	7-15bp	5	4.4375	0.452755905511811
chr10:45536835:AAT	3	Long Reads (vamos)	2-3bp	16	16.3223140495868	3.38691460055096
chr10:45544164:CACTAGAATGGCTACAACCAAAAA	24	Long Reads (vamos)	16bp+	2	1.98717948717949	0.0128205128205128
chr10:45546138:TTTA	4	Long Reads (vamos)	4-6bp	10	10.2542372881356	0.584383601332754
chr10:45553041:AAAACAACACTAAAATACCAG	21	Long Reads (vamos)	16bp+	2	2	0
chr10:45555743:AAAAAG	6	Long Reads (vamos)	4-6bp	7	6.65648854961832	1.24263065179096
chr10:45563002:CTCTCTCCCTCCCTCCCTTC	20	Long Reads (vamos)	16bp+	2	2.01	0.01
chr10:45571064:TAAAAGCCTATGAAATA	17	Long Reads (vamos)	16bp+	3	2.95959595959596	0.0391671820243249
chr10:45572068:TCTCCACTTTCCTGGGGGGCAAGCACCCCTTACCCCTTCTCTCTGTGTCCCCACCCCT	58	Long Reads (vamos)	16bp+	4	3.95061728395062	0.0475308641975309
chr10:45572446:TATTTTCTTCTGCAA	15	Long Reads (vamos)	7-15bp	2	1.98571428571429	0.0142857142857143
chr10:45575086:GCCATCAAAAGGCATCAGATCCCATTGCTCAGGACAACGCTTATGCTGATAAGGTAGCTAAAAAAGCA	68	Long Reads (vamos)	16bp+	2	2	0
chr10:45584412:TATGGACCCACAGAT	15	Long Reads (vamos)	7-15bp	2	2	0
chr10:45584481:TGACAATATTAAG	13	Long Reads (vamos)	7-15bp	2	1.98571428571429	0.0142857142857143
chr10:45590344:TACTCTGGATACT	13	Long Reads (vamos)	7-15bp	2	2	0
chr10:45590989:GTACTTTGTAATCTCCCCCACCCTTAAGAAG	31	Long Reads (vamos)	16bp+	2	2	0
chr10:45594599:CCCAG	5	Long Reads (vamos)	4-6bp	8	7.896	0.706838709677419
chr10:45597470:TTG	3	Long Reads (vamos)	2-3bp	9	9.07142857142857	0.913770913770914
chr10:45598836:TTCACCAGACTCGAG	15	Long Reads (vamos)	7-15bp	2	2	0
chr10:45601235:TCTAGCTCAAGGTTTGTAAACACACCAATCAGCACCCTGTG	41	Long Reads (vamos)	16bp+	3	3	0
chr10:45607634:AAAAAATTCAATTAAAAT	18	Long Reads (vamos)	16bp+	2	2.01428571428571	0.0142857142857143
chr10:45608111:GGGGGAAGGGAAA	13	Long Reads (vamos)	7-15bp	3	2.9375	0.0771396396396396
chr10:45613941:AAAAAAAAAGA	11	Long Reads (vamos)	7-15bp	2	2.17721518987342	0.17332035053554
chr10:45615274:TCTGGTACTCTTAGCAGAG	19	Long Reads (vamos)	16bp+	2	1.98571428571429	0.0142857142857143
chr10:45615535:TTTATAAAAGAAAAACTA	18	Long Reads (vamos)	16bp+	2	2	0
chr10:45621741:ACAAAAAACAA	11	Long Reads (vamos)	7-15bp	3	2.70642201834862	0.209310227658852
chr10:45622492:GGATTTCCTAATGTGTCAGGCAT	23	Long Reads (vamos)	16bp+	2	2	0
chr10:45628896:AAAAAAAATAAAGAAAGAAAAGG	23	Long Reads (vamos)	16bp+	2	2.22881355932203	0.195060118788932
chr10:45635195:AAAAAAAAAAAAAA	14	Long Reads (vamos)	7-15bp	3	2.8955223880597	0.244641454382224
chr10:45637750:AAAAC	5	Long Reads (vamos)	4-6bp	7	7.01030927835052	0.406142611683849
chr10:45638478:CAAAAAAA	8	Long Reads (vamos)	7-15bp	6	5.99275362318841	0.284618639585317
chr10:45650138:CTCTGTCACCCAGACTGGACTGTAGTGGCGCAGTCTCCACTCACTGTAAC	50	Long Reads (vamos)	16bp+	2	2	0
chr10:45650769:AGTTATTACTATAAACATCACAT	23	Long Reads (vamos)	16bp+	3	3	0
chr10:45656231:AAGAG	5	Long Reads (vamos)	4-6bp	6	6.13934426229508	0.831662376371765
chr10:45656501:AAAAAAAAAAAAAAAAAA	18	Long Reads (vamos)	16bp+	3	3.09090909090909	0.333333333333333
chr10:45678371:GGGAGGGCATTGTGAAGTGTG	21	Long Reads (vamos)	16bp+	3	2.98876404494382	0.0339632277834525
chr10:45678634:GGCCAG	6	Long Reads (vamos)	4-6bp	5	5.15454545454545	0.278648874061718
chr10:45682091:TTTATAATTCTTGGATTTATCTTTA	25	Long Reads (vamos)	16bp+	2	2.125	0.110759493670886
chr10:45686594:GCCTGGAAAGGAAAAGCAG	19	Long Reads (vamos)	16bp+	2	1.9875	0.0125
chr10:45691466:TTTTCTTTTT	10	Long Reads (vamos)	7-15bp	3	3.3859649122807	1.07095171557212
chr10:45695397:TCACGCCTGTAATCCCAGCACTTTGGGAGGCTGAGGCGGGCGGATCACAAGGTCAGGAGATCGAGACCATCCTGGCTAACACAGCGAAACCCCGTCTCTACTAAAAATACAAAAACTTGGCTGGGCATGATGGCACACACCTGTAGTCCCACCTATTCTGGAGGCTGAGGCAGGAGAACCGCTTGAACTTGGGAGGCGGAGGTTGCAGAGAGCTGAGATGGTGCCATTGCACTGCAGCCTGGGTGACAGAGCAAGACTCTGCCTAAACAAACAAACAAAAAAAGCAATAAGCTGGTGGGGCGCAGTGGT	309	Long Reads (vamos)	16bp+	2	2	0
chr10:45700959:AAAAAAAAAAAATTAGCTGGGCATGGTGGCGGGCACCTGTAGTCCCAGCTACTTGGGAGGCTGAGGCAGGAGAATGGCATGAACTCAGGAGGCAAAGCTTGCAGTGAGCAGAGATTGTGCCACTGCACTCCAGCCTGGGCAACAGAGCGAGACTCGGTCTC	161	Long Reads (vamos)	16bp+	3	3.47368421052632	0.251513740102469
chr10:45704347:TTATTATAATTTTTT	15	Long Reads (vamos)	7-15bp	2	2	0
chr10:45704667:TTTTTTTTTTTTTTTTTTTTTGTGATGGACCTTCGCTCTTGTTATCCAGGCTGGAGTGCAATGGCACGATCTCAGCTCACTGCAGCCTCTCCTCCTGGGTTCAAGCGATTCTCTTTCATCAGCCTCCTGAGTAGCTGGGATTACAGGCATGCACCACCACGCCTGGCTAATTTTGTATTTTTAGTAGGTATGGGGTTTCTCCATGTTGATCAGGCTGGTTTTGAACTCCTGACCTCAGGTGATCCACCCGCCTCGGCTTCCCAAAGTGTTAGGATTACAGGCGTGAGCCACTGCGCCTGGCCT	303	Long Reads (vamos)	16bp+	2	2	0
chr10:45709330:TTTCTTTTTCTTTTTTC	17	Long Reads (vamos)	16bp+	2	1.97	0.0495959595959596
chr10:45715306:AAATCCTACCACAAA	15	Long Reads (vamos)	7-15bp	2	1.94444444444444	0.05320813771518
chr10:4571753:TATTCTCTCTATATATGTGATA	22	Long Reads (vamos)	16bp+	3	3	0
chr10:45718886:AAAAAC	6	Long Reads (vamos)	4-6bp	5	4.61320754716981	0.258490566037736
chr10:45721564:TAAATTATATGTAGCAATTACTAA	24	Long Reads (vamos)	16bp+	2	2	0
chr10:4572861:TATATATATATATGTTTTCTATATATATATAGT	33	Long Reads (vamos)	16bp+	4	3.95652173913043	0.042044911610129
chr10:45730948:GTACCAGAT	9	Long Reads (vamos)	7-15bp	3	2.98913043478261	0.0108695652173913
chr10:45733627:TCCCATGGGCTTTAGG	16	Long Reads (vamos)	16bp+	2	1.98837209302326	0.0116279069767442
chr10:45734525:AAATGTTTCAT	11	Long Reads (vamos)	7-15bp	3	2.93827160493827	0.058641975308642
chr10:45735480:TCCCAAAGTGCTGGGATTACAGGCATGAGCC	31	Long Reads (vamos)	16bp+	2	2.03225806451613	0.0315568022440393
chr10:45735998:TGGCTCACACCTGTAATCCCAGCACTTTGGGAGGCCGAGGTGGGCGAATCATGAGGTCAGATTGAGACCATCCTGGTTAACATGGTGAAACCCCATCTCTACTAAAAATACAAAAAAAATTAGCTGGGCATGG	133	Long Reads (vamos)	16bp+	2	2	0
chr10:45738667:TTTTTATTTAAAAAATTTTTTTATTTT	27	Long Reads (vamos)	16bp+	2	2	0
chr10:45745680:ATGTGGCACTTC	12	Long Reads (vamos)	7-15bp	2	1.96470588235294	0.034453781512605
chr10:45749836:TATATATATATATATATTT	19	Long Reads (vamos)	16bp+	3	3.49019607843137	0.331586099786449
chr10:45750921:TTTATTAGTAATTACTACATATA	23	Long Reads (vamos)	16bp+	2	2	0
chr10:45753623:GTTTTTTT	8	Long Reads (vamos)	7-15bp	5	5	0.158730158730159
chr10:45756025:AATGCACACAGGTCTCAGTGAAGATGAC	28	Long Reads (vamos)	16bp+	2	2	0
chr10:45772348:AAGAAAACATTGAAGTATGCACTTTAAAAGAGTGAATCTGGATT	44	Long Reads (vamos)	16bp+	2	2	0
chr10:45783446:TTTTG	5	Long Reads (vamos)	4-6bp	7	7.06451612903226	0.255966430632048
chr10:45784252:ATATATATATATATATATATACACACACAT	30	Long Reads (vamos)	16bp+	3	3.25409836065574	1.48035496545184
chr10:45811151:AAAAAATAAAT	11	Long Reads (vamos)	7-15bp	3	3.19685039370079	0.159355080614923
chr10:45814295:AAAAG	5	Long Reads (vamos)	4-6bp	10	9.99253731343284	1.42099652115363
chr10:45817273:AGCCCAGGGTGAGGGCTCAGAGCAGGCCCACTGCCCTCCTG	41	Long Reads (vamos)	16bp+	5	5.16666666666667	0.140350877192982
chr10:45818323:CTCAGCTTCTCTACCAACA	19	Long Reads (vamos)	16bp+	2	1.97435897435897	0.0253080253080253
chr10:45824587:GCCCAGGCTGGAGTGCAGTGGCACAATCTCTGCTCACTGCAAGCTTTGCCTCCTGAGTTCATGCCATTCTCCTGCCTCAGCCTCCCAAGTAGCTGGGACTACAGGTGCCCGCCACCATGCCCAGCTAATTTTTTTTTTTTAGATGGAGTCTCGTTTGGTC	160	Long Reads (vamos)	16bp+	4	3.86904761904762	0.115174985656913
chr10:45839538:CTGCTTTTACTTTCCAGGC	19	Long Reads (vamos)	16bp+	2	1.97435897435897	0.0253080253080253
chr10:458433:ACCCCGTGACAGCAAGGAGGATGTCCTCTACATTCCTGCCTCACCAGCAGCGCATGGCAGAGTGCTCGGA	70	Long Reads (vamos)	16bp+	6	5.95604395604396	0.0647130647130647
chr10:45844009:ATAAATAAAGATAAATCCAAGAATT	25	Long Reads (vamos)	16bp+	2	2	0
chr10:45847747:CACAATGCCCCACCCCACACTT	22	Long Reads (vamos)	16bp+	3	2.95121951219512	0.046973803071364
chr10:45849473:ATT	3	Long Reads (vamos)	2-3bp	10	9.43965517241379	1.27458770614693
chr10:45865325:GCCGGGCGGAGGCGCCCCCCACCTCCCTCCCGGACGGGGTGGCTG	45	Long Reads (vamos)	16bp+	5	4.98130841121495	0.0185152530417916
chr10:45865523:GCTCCTCACTTCCCAGACTGGGCAGCCCGGGCAGAGGGGCTCCTCACATCCCAGACGATGGGCGGCCAGGCAGAGACGCTCCTCACTTCCCAGACGGGGTGGCAGCCGGG	110	Long Reads (vamos)	16bp+	4	4	0
chr10:45866340:AGAGGGAGACCGTGGGGAGAGGG	23	Long Reads (vamos)	16bp+	4	3.70873786407767	0.208452312964021
chr10:45869702:CATTTCACCCGGCATTTCGTATTTCATTTCATCATTTCATTTCTCACTTCATTTCATTTCATTTGTTTCATTTCATTTCGAGACAGAGACTCGCTCTATCGCCCAGTCTGGAGTGCGCCACCACACCCAGCATTTCATTATTCATTT	147	Long Reads (vamos)	16bp+	5	4.99009900990099	10.189900990099
chr10:45870814:CATTTCAT	8	Long Reads (vamos)	7-15bp	4	4.01063829787234	0.0321436742164265
chr10:45870901:AATTTCATTATTT	13	Long Reads (vamos)	7-15bp	4	3.94505494505495	0.0525030525030525
chr10:45871340:ATTTCATTATTCATTTCATTTCATTATTTCTTCATTTCATTTCATTTCACCCTGGCATTTCATTATTCATTATTTCATTTCTTCATTTCATTTCATCCCATTTGAGATAGAGACTCGCTCTATCACCCAGGCTGGAGTGTGCCACTGCACCTGGCATTTCATTATTCATTGCATT	175	Long Reads (vamos)	16bp+	4	4.74647887323944	19.5062374245473
chr10:45872651:TTCATTATTCATTTTATTATTTCAT	25	Long Reads (vamos)	16bp+	5	4.92708333333333	0.110416666666667
chr10:45873844:AAAAAAAAAAGC	12	Long Reads (vamos)	7-15bp	3	3.14503816793893	0.678802113916618
chr10:45878793:GTGAATCTGAGTAAAGAGTATATGGAAATTCCATGTATTATACCTGCAACTTTTCT	56	Long Reads (vamos)	16bp+	2	2	0
chr10:45889188:CACACAACACACACACA	17	Long Reads (vamos)	16bp+	2	1.75	0.189655172413793
chr10:45895469:CTTCTTTAAGTATATTGGGAGACTTGCTTTAGATTAAGAAATATGTTAACTATTTCAGGAC	61	Long Reads (vamos)	16bp+	2	2	0
chr10:45922193:AAAT	4	Long Reads (vamos)	4-6bp	8	8.28455284552846	0.811808609889378
chr10:45928891:AAAAAAAAACAAA	13	Long Reads (vamos)	7-15bp	2	2	0.0806451612903226
chr10:4594173:AAAC	4	Long Reads (vamos)	4-6bp	7	6.88679245283019	0.215633423180593
chr10:4594579:AGTGAGTTACGGTGGTAAGAATTCTGCAGGCTTTAGGATTCTCTCTCAGGTGTAACACCTATTTTAATAAAATCATGATGTATTTTTCCATAGCATTTTTCTTGTATT	108	Long Reads (vamos)	16bp+	2	1.65346534653465	0.228712871287129
chr10:45951381:TATATATATATATATATATATACACACACACACATATATATG	42	Long Reads (vamos)	16bp+	1	1.52222222222222	0.701747815230961
chr10:459527:TGCTGCACGTGAGCTCTAGGACCTTCCCAGTCACATCAGGGAACCAACCACC	52	Long Reads (vamos)	16bp+	13	12.6779661016949	0.510792409097494
chr10:45970949:TTTTG	5	Long Reads (vamos)	4-6bp	5	5.35238095238095	0.326556776556777
chr10:45984863:TACTTTATATTCTG	14	Long Reads (vamos)	7-15bp	5	4.71875	0.225328947368421
chr10:45989924:TAATCCACATACATGATTTTTTAAGTCAAGGTTTTTATCTTTTTAACATCTAAAAGATTTTAGTGATGT	69	Long Reads (vamos)	16bp+	2	2	0
chr10:45991751:AAAAGAAAAAAG	12	Long Reads (vamos)	7-15bp	3	3.18518518518519	0.241569928137092
chr10:45993653:AAATGAAATAAATGAAATGAAATAATA	27	Long Reads (vamos)	16bp+	4	3.98913043478261	0.0548256091734353
chr10:45993819:ATGAAATA	8	Long Reads (vamos)	7-15bp	12	11.7795275590551	0.284339457567804
chr10:45997358:ATGTGAGGTACTTAGAATAGTCAGATTC	28	Long Reads (vamos)	16bp+	2	2	0
chr10:46012060:AAAAAA	6	Long Reads (vamos)	4-6bp	6	6.13333333333333	1.69850746268657
chr10:4602198:GAAACATCTAATCATTAA	18	Long Reads (vamos)	16bp+	3	3	0
chr10:46023086:CAAGGCATTTCTAATACGAAA	21	Long Reads (vamos)	16bp+	2	2	0
chr10:46024941:ATATAGACAGACATAG	16	Long Reads (vamos)	16bp+	3	3.025	0.0246835443037975
chr10:46030267:AACGTAGGCCCGGGCCCGGCGTGTGGCCGGAAGGGGAG	38	Long Reads (vamos)	16bp+	2	2.36036036036036	0.232596232596233
chr10:46032533:CAGGCTTGTTCTAAGCTGTTT	21	Long Reads (vamos)	16bp+	2	2	0
chr10:46043395:TCTC	4	Long Reads (vamos)	4-6bp	15	14.8503937007874	2.31871016122985
chr10:46048602:TTATTTATTTTAATTT	16	Long Reads (vamos)	16bp+	3	3.04310344827586	0.0416041979010495
chr10:46051056:ACAGAAAAAGGAAAGTGATGT	21	Long Reads (vamos)	16bp+	2	2	0
chr10:46059333:ATTGTGAACTGGTGCTTATCAA	22	Long Reads (vamos)	16bp+	2	1.98876404494382	0.0112359550561798
chr10:46059771:TTTTTATTATTTATCTTTTT	20	Long Reads (vamos)	16bp+	2	2.42592592592593	0.321564555209415
chr10:4606226:CATTAAAAAACATTTTAGT	19	Long Reads (vamos)	16bp+	2	2	0
chr10:46064386:TTGTCTTAAAGTCAAAAGGAGGAGGGACTAAGGCAGGATCAATATTTAGT	50	Long Reads (vamos)	16bp+	3	3	0
chr10:46067531:AAACTTTG	8	Long Reads (vamos)	7-15bp	3	2.92	0.0745945945945946
chr10:46070352:TTATCACATCA	11	Long Reads (vamos)	7-15bp	4	3.73529411764706	0.255969714618521
chr10:4607337:TTCC	4	Long Reads (vamos)	4-6bp	8	7.88888888888889	0.461685823754789
chr10:4607375:TTCTTTCTCTCTTTCCATCC	20	Long Reads (vamos)	16bp+	6	5.40983606557377	1.45048096463894
chr10:46076575:GGTGGCTCACACCTGTAATCCCAGCACTTTGGGAGGCTGAGGTGGGAGGATCACTTGAGCCCAGGAGTTCAAGACCTGCCTAGGCAACATAGTGAGACCCTATCTCTACAGAAAATGTCAAAATTAACCGGGTGTGGTGGTGCATGCCTGTAGTCCCAGCTACTTGGGAGGCTGAGGCAGGAGGATCTCTTGAGCCCAGGAGGTTGAGGCTGCAGTGAGCCATGATGGTATCACTGCACTCCTGCCTGGGTGATGGAGTGAGACCTTGTCTCAAAAAACAAACCTGCTGGGCGT	294	Long Reads (vamos)	16bp+	2	2	0
chr10:46080862:ATATATTAATTTT	13	Long Reads (vamos)	7-15bp	2	2.08235294117647	0.0764705882352941
chr10:46093730:ACACACCACACTCACAGCACATAT	24	Long Reads (vamos)	16bp+	2	1.98809523809524	0.0119047619047619
chr10:46093820:ACTACATACACACATACCACACACACCAA	29	Long Reads (vamos)	16bp+	4	4	0.0754716981132075
chr10:46094947:GTGTTGGGAGAAAAGCTG	18	Long Reads (vamos)	16bp+	2	1.98809523809524	0.0119047619047619
chr10:46096723:CTAACCCTAACCCTAAGCCAGAACCAGGAATGGGCAACTGAGAGTCAGCGACTGACAATGGGGTTGACATTCCTAACTCTAACTCTAACTCTAAT	95	Long Reads (vamos)	16bp+	5	4.88372093023256	0.339261285909713
chr10:46100545:TTTTG	5	Long Reads (vamos)	4-6bp	11	10.6806722689076	0.81241988320752
chr10:46101956:TTATATATATATATTT	16	Long Reads (vamos)	16bp+	3	3.08860759493671	0.466407010710808
chr10:46106220:GGGGCCAGGAGAGCG	15	Long Reads (vamos)	7-15bp	2	1.52173913043478	0.251716247139588
chr10:46109178:GGGCACTGTGAGGTGTCGGGGA	22	Long Reads (vamos)	16bp+	2	2.0253164556962	0.0506329113924051
chr10:46112898:TTTATAATTAATGGATTTATCTTTA	25	Long Reads (vamos)	16bp+	2	2.13253012048193	0.116367910667058
chr10:46117402:GCCTGGAAAGGAAAAGCAG	19	Long Reads (vamos)	16bp+	2	1.97333333333333	0.0263063063063063
chr10:46126519:GTGGCTCACGCCTGTAATCCCAGCACTTTGGGAGGCTGAGGCGGGCGGATCACAAGGTCAGGAGATCGAGACCATCCTGGCTAACACGGCGAAACCCCGTCTCTACTAAAAATACAAAAACTTGGCTGGGCATGATGGCACGCACCTGTAGTCCCACGTATTCTGGAGGCTGAGGCAGGAGAACTGCTTGAACTTGGGAGGCGGAGGTTGCAGAGAGCTGAGATGGTGCCATTGCACTGCAGCCTGGGTGACAGAGCAAGACTCAGCCTAAACAAACAAACAAAAAAAGCAATAAGCTGGTGGGGCGCA	309	Long Reads (vamos)	16bp+	2	2	0
chr10:46132091:GTGGCTCACACCTGTAATCCCAGCACTTTGGGAGGCTGATGCAGGCGGATCACGAGGTCAGGAGATCAAGACCATCCTGGCTAACATGGTGAAACCCCATCTCTGCTAAAAATACAAAAAA	121	Long Reads (vamos)	16bp+	2	2	0
chr10:46132358:AAAAAAAAAAAATTAGCCAGGTGTGGTGGCAGGCACCTGTAGTCCCAGCTACTCGGGAGGCTGAGGCAGGAGAATGGCGTGAACCCAGGAGGCGGAGCTTGCAATGAACTGAGATTGCACCACTGCACTACAGCCTGGGCGACCAAGCGAGACTCCATCTC	161	Long Reads (vamos)	16bp+	2	2	0
chr10:46135906:ATATATATATAATTAA	16	Long Reads (vamos)	16bp+	7	8.26865671641791	5.13028840758613
chr10:46138620:ATACACACACAC	12	Long Reads (vamos)	7-15bp	5	5.02479338842975	0.174380165289256
chr10:46142688:TCTTTCTTTCTTTCTCTCTTTC	22	Long Reads (vamos)	16bp+	3	3.11570247933884	0.636501377410468
chr10:46144526:TTAT	4	Long Reads (vamos)	4-6bp	11	10.9907407407407	0.23355832467982
chr10:46157056:GAGAGAGAGAGAAAGAG	17	Long Reads (vamos)	16bp+	2	2.0593220338983	0.124655946689845
chr10:46162588:TTATATATTAAATATATTTATATTTAGATATA	32	Long Reads (vamos)	16bp+	15	14.9083969465649	2.80692894891368
chr10:46165081:AAC	3	Long Reads (vamos)	2-3bp	12	12.3524590163934	2.08135753962878
chr10:46173738:TGATAAAATTAATCATTTTATCAG	24	Long Reads (vamos)	16bp+	3	2.66981132075472	0.280413297394429
chr10:46177823:ATTTT	5	Long Reads (vamos)	4-6bp	10	9.3969465648855	5.11814445096888
chr10:46178896:CATTTCTGTAATGA	14	Long Reads (vamos)	7-15bp	2	2	0
chr10:46184684:ACA	3	Long Reads (vamos)	2-3bp	14	13.9051724137931	2.85179910044977
chr10:46186805:AAAAAAGA	8	Long Reads (vamos)	7-15bp	3	3.04838709677419	0.143981117230527
chr10:46192884:TTTTTAAAAAATTATTAA	18	Long Reads (vamos)	16bp+	2	1.97297297297297	0.0266567937800815
chr10:46195358:TTTCCACCTTCCTACCTCC	19	Long Reads (vamos)	16bp+	2	1.98666666666667	0.0133333333333333
chr10:46196697:ATATAATATAT	11	Long Reads (vamos)	7-15bp	5	5.0377358490566	0.0366576819407008
chr10:46196837:TATATTACCATATATAATA	19	Long Reads (vamos)	16bp+	3	3.01428571428571	0.0142857142857143
chr10:46197733:TAATTTGGTGATGTAAATGGA	21	Long Reads (vamos)	16bp+	2	2	0
chr10:46201246:AAAAAGAAAAG	11	Long Reads (vamos)	7-15bp	6	5.79230769230769	0.52242098986285
chr10:46204987:AAAT	4	Long Reads (vamos)	4-6bp	11	11.0825688073394	0.132008154943935
chr10:46206815:AAAGAAAGAGAAAGAAGAAGG	21	Long Reads (vamos)	16bp+	3	2.93457943925234	0.382472227120437
chr10:46210855:ATGTGTGTGTGT	12	Long Reads (vamos)	7-15bp	5	5.22033898305085	0.241634072142547
chr10:46213485:TTAATTATATATATATAT	18	Long Reads (vamos)	16bp+	2	2.95934959349594	4.95735039317606
chr10:46216449:CATGTGTGCACAGGAGGGAG	20	Long Reads (vamos)	16bp+	4	3.92660550458716	0.0686374447842338
chr10:46217441:CGACTTC	7	Long Reads (vamos)	7-15bp	6	5.92372881355932	0.0881500796755034
chr10:46218102:TGTGTGTGTGTTTGCTGA	18	Long Reads (vamos)	16bp+	3	3.27027027027027	0.199017199017199
chr10:46218231:GATGGTGGAGTGAGCTGAG	19	Long Reads (vamos)	16bp+	44	42.8676470588235	90.5897603485839
chr10:46221843:CACTGATAGAAGATGAA	17	Long Reads (vamos)	16bp+	3	3	0
chr10:46225314:TGAGACATGGAGTTCCCTTCTGCCCCTCTGTCTCCCTCTACATGCTGGGCCTACTCAGGGAATCCTGG	68	Long Reads (vamos)	16bp+	2	2	0
chr10:4622723:TCTCTCTCTCTTTG	14	Long Reads (vamos)	7-15bp	2	2.01111111111111	0.0560549313358302
chr10:4622761:TCTCTCTCTCATTCTCAC	18	Long Reads (vamos)	16bp+	2	2.00884955752212	0.00884955752212389
chr10:46231801:TTTA	4	Long Reads (vamos)	4-6bp	9	8.28571428571429	1.49394673123487
chr10:46234094:GGCACCTAGTGGGGAGGAGGT	21	Long Reads (vamos)	16bp+	2	1.98666666666667	0.0133333333333333
chr10:46236677:GCTCCTCTGCCTTGAGGGCTCT	22	Long Reads (vamos)	16bp+	2	2	0
chr10:46242411:CAGGAGAGAATGGGATAATA	20	Long Reads (vamos)	16bp+	2	2	0
chr10:4625276:TGCTATTTGCTTTTTGGTTT	20	Long Reads (vamos)	16bp+	2	2	0
chr10:46252965:AGGGG	5	Long Reads (vamos)	4-6bp	22	22.0441176470588	2.48692810457516
chr10:46266176:TGGGCAGAGGCAGAGGGCCGAGCTGG	26	Long Reads (vamos)	16bp+	2	2.00854700854701	0.0257883878573534
chr10:46271259:CTAACT	6	Long Reads (vamos)	4-6bp	34	37.1751824817518	48.3220266208673
chr10:46280683:TTTG	4	Long Reads (vamos)	4-6bp	5	5.72072072072072	0.93038493038493
chr10:46295368:TTAGAGTTAGAGTTAGAGTTAGGAATGTCAACCCCATTGTCAGTGGCTGACTCTCAGTTGCCCATCCCTGGTTCAGGGTTAGGGTTAGGGTT	92	Long Reads (vamos)	16bp+	3	2.58558558558559	0.244881244881245
chr10:46296118:CCTAAC	6	Long Reads (vamos)	4-6bp	5	4.92982456140351	0.207421207886974
chr10:4629692:AAT	3	Long Reads (vamos)	2-3bp	13	12.484126984127	4.41174603174603
chr10:46298159:GTGTGTATGTAGTTTGTGTGGGTGCAGTAT	30	Long Reads (vamos)	16bp+	3	3.02830188679245	0.0277628032345013
chr10:46298578:GTGTGTGGAAGGCTGCTG	18	Long Reads (vamos)	16bp+	3	3.01052631578947	0.0105263157894737
chr10:46298730:TGTGTCTTTGGTATTTTTGGTGTA	24	Long Reads (vamos)	16bp+	2	2	0
chr10:4630598:GTCTCAAAGAGTTACTGCTGTTTTGAAACAGCCATACCTT	40	Long Reads (vamos)	16bp+	2	2	0
chr10:46308390:CCCCT	5	Long Reads (vamos)	4-6bp	11	11.1119402985075	1.15278868813826
chr10:46309137:TTGTGCCACTCCTGCTGC	18	Long Reads (vamos)	16bp+	2	1.96153846153846	0.0634365634365634
chr10:46329639:ACACAGCAGGGAGTGCCTTGCCCGCAAACAGGCTCCCTGCAGCCCAAGGATCTGCCTGAGACACAGCC	68	Long Reads (vamos)	16bp+	3	3	0
chr10:46330433:TTG	3	Long Reads (vamos)	2-3bp	11	11.0672268907563	1.09713715994873
chr10:46335058:AAT	3	Long Reads (vamos)	2-3bp	15	15.5275590551181	2.31471066116735
chr10:46336764:GGGAGGGCATTGTGAAGTGTG	21	Long Reads (vamos)	16bp+	3	2.95348837209302	0.0448700410396717
chr10:46337041:GCCGGG	6	Long Reads (vamos)	4-6bp	8	7.97744360902256	0.885850991114149
chr10:46340507:TTTATAATTAATGGATTTATCTTTA	25	Long Reads (vamos)	16bp+	2	2.07692307692308	0.0717948717948718
chr10:46345023:GCCTGGAAAGGAAAAGCAG	19	Long Reads (vamos)	16bp+	2	1.98780487804878	0.0121951219512195
chr10:46346499:ATAATATATATATATAT	17	Long Reads (vamos)	16bp+	3	2.95555555555556	0.357553058676654
chr10:46348378:AAAATAAACT	10	Long Reads (vamos)	7-15bp	3	2.73118279569892	0.198690977092099
chr10:46349833:AAAT	4	Long Reads (vamos)	4-6bp	10	10.2315789473684	0.52026875699888
chr10:46353854:GGGCACAGTGGCTCACGCCTGTAATCCCAGCACTTTGGGAGGCTGAGGTGGGCGGATCACAAGGTCAGGAGATCGAGACCATCCTGGCTAACACGGCGAAACCCCGTCTCTACTAAAAATACAAAAACTTAGCTGGGCATGGTGGCACGCACCTGTAGTCCCACCTATTCTGGAGGCTGAGGCAGGAGAACTGCTTGAACTTGGGAGGCGGAGGTTGCAGAGAGCTGAGATGGTGCCATTGCACTGCAGCCTGGGTGACAGAGCAAGACTCTGTCTAAACAAACAAACAAAAAAAGCAATAAGCTGGTG	309	Long Reads (vamos)	16bp+	2	2	0
chr10:4635788:AAAAAG	6	Long Reads (vamos)	4-6bp	6	6.12403100775194	0.500121124031008
chr10:46359718:AAAAAAAAAAATTAGCTGGGCGTGGTGGCGGGCACCTGTAGTCCCAGCTACTTGGGAGGCTGAGGCAGGAGAATGGCATGAACTCAGGAGGCAAAGCTTGCAGTGAGCAGAGATTGTGCCACTGCACTCTGGCCTGGGCAACAGAGCGAGACTCGGTCTC	160	Long Reads (vamos)	16bp+	2	2	0
chr10:46363153:TTTTTTTTTTTTTTGTGATGGACTTTTGCTCTTGTTATCCAGGCTGGAGTGCAATGGCACGATCTCAGCTCACTGCAGCCTCTCCTCCCGGGTTCAAGCAATTCTCTTTCCTCAGCCTCCTGAGTAGCTGGGATTACAGGCATGCACCACCATGCCTGGCTAATTTTGTATTTTTAGTAGGTATGGGGTTTCTCCATGTTGATCAAGCTGGTTTTGAACTCCTGACCTCAGGTGATCCACCCACCTCGGCTTCCCAAAGTGCTAGGATTACAGGCGTGAGCCACTGCGCCTGGCC	295	Long Reads (vamos)	16bp+	2	2	0
chr10:46365091:TCC	3	Long Reads (vamos)	2-3bp	14	13.8968253968254	2.09326984126984
chr10:46365482:AAT	3	Long Reads (vamos)	2-3bp	16	15.5882352941176	5.97308075772682
chr10:46370983:CTGAGCCCTCACCCTGGACTGGGAGGGCAGCGGCTCTGCT	40	Long Reads (vamos)	16bp+	3	3.09174311926605	0.0840978593272171
chr10:46373782:TTTTTG	6	Long Reads (vamos)	4-6bp	5	5.32773109243697	0.323885486397949
chr10:46373959:TTTTTATTATTATTAT	16	Long Reads (vamos)	16bp+	2	2.01098901098901	0.010989010989011
chr10:46378876:GATG	4	Long Reads (vamos)	4-6bp	20	20.2125984251969	0.629046369203849
chr10:46386050:GTGTGTCTGCATGAGT	16	Long Reads (vamos)	16bp+	5	5.29292929292929	0.290867862296434
chr10:46391862:CCTGAGCGCCTCGTGGGCATCTCCCAGTGGGAACACTGGATGGGCTGTA	49	Long Reads (vamos)	16bp+	2	1.98979591836735	0.0102040816326531
chr10:46394721:AAGG	4	Long Reads (vamos)	4-6bp	6	5.91089108910891	0.601980198019802
chr10:46398353:GCGGGCGCGCGGGG	14	Long Reads (vamos)	7-15bp	2	1.92	0.0745945945945946
chr10:46400359:AAAATCAAGTAGTACAAAAGAGTAAGTGGTGAAAATAAATCTCTGCACCACTCCAGAACCCCCAGCCAAAGTCCTCTCCAAACTCTCTCACGATTGTTAAGTTTCCTGTATATGCTTCTAGAAATTC	127	Long Reads (vamos)	16bp+	2	2	0
chr10:46401814:TATATGTATATATATA	16	Long Reads (vamos)	16bp+	2	2.68421052631579	1.30347144456887
chr10:46404017:ATTTAATTCCCTATACATTAATAATTTAATA	31	Long Reads (vamos)	16bp+	2	2	0
chr10:46415149:GCCTCATGGGAACACAGC	18	Long Reads (vamos)	16bp+	2	2	0
chr10:46437460:AAAAACTAGTGA	12	Long Reads (vamos)	7-15bp	2	2	0
chr10:46447153:AAAAAATAAATTTTAAAA	18	Long Reads (vamos)	16bp+	3	3.01219512195122	0.0121951219512195
chr10:46466173:TCTT	4	Long Reads (vamos)	4-6bp	25	23.1544117647059	173.257461873638
chr10:4648356:AAAAAAAAAAAA	12	Long Reads (vamos)	7-15bp	2	1.72277227722772	0.362376237623762
chr10:46487739:AAAT	4	Long Reads (vamos)	4-6bp	8	8.36363636363636	1.46666666666667
chr10:46489691:TGTGGTATGTGTGGTGTGTGAGGTGTGTAGTGCGTGC	37	Long Reads (vamos)	16bp+	2	2.46428571428571	0.268983268983269
chr10:46489941:TGTGTGGTGTGTGGGGGGTGTATTCTGTGGTGTGTGTGGTGTGTGTAGTGTGTGGTGTGTGTAGTGTGTGTGTGTGGTGCAGTGTGTGTGGTGCATTGTGTGATGTGCA	109	Long Reads (vamos)	16bp+	3	2.93150684931507	0.120243531202435
chr10:46495972:AAAAC	5	Long Reads (vamos)	4-6bp	8	8.1171875	0.513718011811024
chr10:46498499:TGTCTAGCTGGAGGATTGTAAATGCACCAATCAGTGCTCTG	41	Long Reads (vamos)	16bp+	3	3.18181818181818	0.150125104253545
chr10:46500584:GTTTTTTAAGTTT	13	Long Reads (vamos)	7-15bp	4	3.98305084745763	0.0509923221787629
chr10:46516281:AAAAAAAAAAAAAAAAAAAAAAG	23	Long Reads (vamos)	16bp+	2	2.16279069767442	0.199854651162791
chr10:46517250:CACCTGGACATCC	13	Long Reads (vamos)	7-15bp	9	9.1970802919708	0.512344353799914
chr10:46526635:CACACATCACAAT	13	Long Reads (vamos)	7-15bp	4	3.84415584415584	0.185919343814081
chr10:46530872:TTTGT	5	Long Reads (vamos)	4-6bp	6	6.06521739130435	0.922722945096795
chr10:46531669:ATATATACATATATAATAT	19	Long Reads (vamos)	16bp+	2	2.42718446601942	0.266704740148487
chr10:46534563:AAAT	4	Long Reads (vamos)	4-6bp	9	9.14285714285714	2.16883116883117
chr10:46535277:CTCTCTCTCTCCTCTGTCTCTTTCTCTCCTCTGTCTCTCTGTT	43	Long Reads (vamos)	16bp+	4	4.02247191011236	0.0676710929519918
chr10:46537471:CACACACACACACACACAC	19	Long Reads (vamos)	16bp+	2	2.13541666666667	0.139364035087719
chr10:46541564:GGAGGGGTGGG	11	Long Reads (vamos)	7-15bp	4	4.16535433070866	0.218472690913636
chr10:46557013:GCCCCCTCGCTCCAGT	16	Long Reads (vamos)	16bp+	2	2.26363636363636	0.195913261050876
chr10:46562272:AAAGCCTGTATACTAATTATTAGT	24	Long Reads (vamos)	16bp+	3	3.29268292682927	6.45648900933454
chr10:46562846:GCAGAAATCAGCCATCATATAATTGTGA	28	Long Reads (vamos)	16bp+	4	3.62307692307692	0.236672629695886
chr10:46566397:TGTTT	5	Long Reads (vamos)	4-6bp	6	5.71014492753623	0.835078810959484
chr10:46569851:ATTTAGTCAG	10	Long Reads (vamos)	7-15bp	2	2.02857142857143	0.0281573498964803
chr10:46573161:AGCACAGCCCCCTCCCCG	18	Long Reads (vamos)	16bp+	2	1.93421052631579	0.062280701754386
chr10:46586273:CGGTGGCTCACACCTGTAATCCCAGCACTTTGGGAGGCCGAGGTAGGCAGATCACGAGGTCAGGAGATCGAGACCATCCTGGCTAACACAGGTGAAACCACGTCTCTACTAAAAATACAAAAAATTAGCTGGGTGTGGTGGCTGGCGCCTGTAGTCCCAGCTACTTGGGAGGCTGAGGCAGGAGAATGGCATGAGCCTGGGAGGCGGAGCTTGCAGTGAGCCGAGATCGCACCACTGCATTCCAGCCTGGGCGACAGAGCGAGACTTCGTCTCAAAAAAAAAAAAAAAAAAAAAAAGAGGTTGGCTGGGTG	311	Long Reads (vamos)	16bp+	2	2	0
chr10:46589188:TTTG	4	Long Reads (vamos)	4-6bp	10	10.0393700787402	0.974628171478565
chr10:46591358:AAAAATAAAATAAGTAAATAAATAAATAAAATTTAGATTAATTTGCTGTTATATTTTTATATAAGCTATGTTTATGACA	79	Long Reads (vamos)	16bp+	2	2	0
chr10:46595424:CCTGCCTCGGCCTCCCAAAGTGCTGAGATTACAGGCGTGAGCCACTGCGCCAGGCCTAATTTTGTATTTTTTAGTAGAAACGGGGGTTTCTCCATGTTGGTCAGGCTCGTCTCGAACTCCGGACCTCAGGTGATCTG	137	Long Reads (vamos)	16bp+	2	2	0
chr10:46597375:CCCCCCC	7	Long Reads (vamos)	7-15bp	5	4.63703703703704	1.18817025981205
chr10:46598437:ATATATATATGTAT	14	Long Reads (vamos)	7-15bp	5.5	6.71428571428571	8.33371428571429
chr10:46605076:AAAAGA	6	Long Reads (vamos)	4-6bp	5	5.33064516129032	0.369459742984527
chr10:46608409:AGAA	4	Long Reads (vamos)	4-6bp	48	47.4210526315789	30.7304625199362
chr10:46621397:CTTTAAGAAATTCCTAT	17	Long Reads (vamos)	16bp+	2	2	0
chr10:46634474:TTTTTTTGTTTT	12	Long Reads (vamos)	7-15bp	2	1.8034188034188	0.15929855585028
chr10:46639313:AAAAG	5	Long Reads (vamos)	4-6bp	9	8.91970802919708	4.50085873765565
chr10:46639823:ATTCATTTGTAACAATATTAG	21	Long Reads (vamos)	16bp+	2	2.07070707070707	0.0663780663780664
chr10:46642001:TTTTTC	6	Long Reads (vamos)	4-6bp	6	6.03676470588235	0.53937908496732
chr10:4664655:AGCTAATCTCCTGCCTCAGCCTACCTAGTAGCTAGGATTACAGGCGCCCGCCACCAGGCCC	61	Long Reads (vamos)	16bp+	2	2	0
chr10:46650255:AGTGGACAATGGAAAGGAG	19	Long Reads (vamos)	16bp+	2	1.98611111111111	0.0138888888888889
chr10:46654529:TTTAT	5	Long Reads (vamos)	4-6bp	8	8.20161290322581	0.763899816417519
chr10:46656303:TTTTTTTTTCTTTTTC	16	Long Reads (vamos)	16bp+	2	2.03658536585366	0.208521529659741
chr10:46658197:TTGGGAGGCTGAGGCGGGCGGATCACGAGGTCAGGAGATCGAGGCCATCCTGACTAACACGGTGAAACCCCGTCTCCACTAAAAAATACAAAAAATTAGCCGAGCGTGGTGGTGGGCCCCTGTAGTCCTAGCTACTCGGGAGGCTGAGGCAGAAGAATGGCGTGAACCCGGGAGGCGGAGCTTGCAGTGAACCAAGATCACGCCACTGCACTCCAGCCTGGGCAACAGAGCGAGGCTCCGTCTCAAAAAAAAAAAGAATTACAGGCCGGGAGCAGTGGCTCACGCCTGTAATCAATCCCAGCACT	305	Long Reads (vamos)	16bp+	2	2	0
chr10:46660446:AAAAAAAAAAAAG	13	Long Reads (vamos)	7-15bp	3	2.992	0.459612903225806
chr10:46662939:TTTTCT	6	Long Reads (vamos)	4-6bp	9	9.25735294117647	1.59994553376906
chr10:46667035:TAAAGCATATAC	12	Long Reads (vamos)	7-15bp	2	2	0.0289855072463768
chr10:46670582:GTTTT	5	Long Reads (vamos)	4-6bp	8	7.96581196581197	2.37813144709696
chr10:46672976:GAGGCCTTAAGAAAACA	17	Long Reads (vamos)	16bp+	2	1.97222222222222	0.0273865414710485
chr10:46675836:GAGTCTCACTCTTGTAGCCCAGGCTGGAGTGCAGTGGCGTGATCTCGGCTCATTGCAACCTCCGCCTCCCGAGTTCAAGCGACTCTCCTGCCTCAGCCTCCCGAGTAGTTGGGATTACAGGCACCCGCCACCACACCCAGCTAATTTTTGTATTTTTATTTTTATTATTTATTTATTTATTTTTGAAATG	190	Long Reads (vamos)	16bp+	2	2	0
chr10:46676470:GGAATAAAGATTAA	14	Long Reads (vamos)	7-15bp	2	1.98701298701299	0.012987012987013
chr10:46677510:GTGAGGTCACTGTAT	15	Long Reads (vamos)	7-15bp	2	1.97368421052632	0.0259649122807018
chr10:46681509:AAAT	4	Long Reads (vamos)	4-6bp	12	12.219298245614	1.50015525539512
chr10:46682229:TCTTGATC	8	Long Reads (vamos)	7-15bp	4	3.92537313432836	0.0701040253279059
chr10:46694821:TTTCTCTTTCTTT	13	Long Reads (vamos)	7-15bp	4	3.92727272727273	0.104753961634696
chr10:46696829:ATTG	4	Long Reads (vamos)	4-6bp	9	8.8125	0.322368421052632
chr10:46700909:TTAGCCGGGCGTGGTAGCAGGCGCCTGTGGTCCCAGCTGCTCGGGAGGCTGAGGCAGGAGAATGGTGTGAACCCGGGAGGCGGAGCTTGCAGTGAGCGGAGAGATAGCGCCACTGCACTCCAGCCTGGGCGACAGAGCGAGACTCGGTCTCAAAAAAAGAAAAA	164	Long Reads (vamos)	16bp+	2	2	0
chr10:46707039:TGCGTGAACGTACGTGTG	18	Long Reads (vamos)	16bp+	4	4.04587155963303	0.118246687054027
chr10:46729689:TTAT	4	Long Reads (vamos)	4-6bp	8	8.2755905511811	4.85201849768779
chr10:46734085:GTTATAACTGAGAGTTCTTGCTTAAAGTGTGGTTTATGTTCACCCATCTG	50	Long Reads (vamos)	16bp+	7	6.98319327731092	0.0166642928357784
chr10:46736065:ATATATGAGATATATG	16	Long Reads (vamos)	16bp+	6	5.80645161290323	0.173616574875426
chr10:46750470:CTAT	4	Long Reads (vamos)	4-6bp	15	14.7704918032787	1.15350223546945
chr10:46755127:TTTATTTTTTTTTTTGAGATGGAGTCTCACTATGTCTCTCAGGCTGGAGTGCAGTGGTGCAATCTCGGTTCACTGCAACCTCTGCCTCCCAGGTTTGAGCCGTTGTCCCTGCCTCAGGCTCCTGAGTAGCTGGGATTACAGGCGCCCACCACCATGCCTGGCTAATTTTTGTAATTTA	178	Long Reads (vamos)	16bp+	2	2	0
chr10:4675585:CAAACAAAAACAAA	14	Long Reads (vamos)	7-15bp	2	2.19230769230769	0.156833457804332
chr10:46759618:TGTTT	5	Long Reads (vamos)	4-6bp	11	10.7173913043478	0.963344969850841
chr10:46765139:TTTC	4	Long Reads (vamos)	4-6bp	17	17.0367647058824	4.50974945533769
chr10:46772379:AAAAAC	6	Long Reads (vamos)	4-6bp	6	5.65833333333333	0.781442577030812
chr10:46775816:GGCCACGCTGTGGAAGCAGCC	21	Long Reads (vamos)	16bp+	2	2	0
chr10:46776547:TCCCTCCCGTAAAAAAA	17	Long Reads (vamos)	16bp+	2	2	0.0208333333333333
chr10:46798974:TTTGTT	6	Long Reads (vamos)	4-6bp	4	4.08974358974359	0.108724608724609
chr10:46814378:AAT	3	Long Reads (vamos)	2-3bp	10	11.3813559322034	6.20375199188758
chr10:46816056:GGGAGGGCATTGTGAAGTGTG	21	Long Reads (vamos)	16bp+	3	2.89024390243902	0.0989159891598916
chr10:46816333:GCCGGG	6	Long Reads (vamos)	4-6bp	8	7.56060606060606	0.507749248207264
chr10:46819787:TTTATAATTAATGGATTTATCTTTA	25	Long Reads (vamos)	16bp+	2	2.0952380952381	0.087205966724039
chr10:46829161:TTTTCTTTTT	10	Long Reads (vamos)	7-15bp	3	3.11864406779661	1.2165725047081
chr10:46838679:GTGGCTCACACCTGTAATCCCAGCACTTTGGGAGGCCGAGGCAGGCGGATCACGAGGTCAGGAGATCAAGACCATCCTGGCTAACATGGTGAAACCCCATCTCTGCTAAAAATACAAAAAA	121	Long Reads (vamos)	16bp+	2	2	0
chr10:46838950:AAAAAAAAAAAATTAGCTGGGCGTGGTGGCGGGCACCTGTAGTCCCAGCTACTTGGGAGGCTGAGGCAGGAGAATGGCATGAACTCAGGAGGCAAAGCTTGCAGTGAGCAGAGATTGTGTCACTGCACTCCGGCCTGGGCAACAGAGCGAGACTCGGTCTC	161	Long Reads (vamos)	16bp+	2	2	0
chr10:46845114:ACACACACACAT	12	Long Reads (vamos)	7-15bp	5	4.81512605042017	0.338413331434269
chr10:46849146:TTTCTCTTTCTTTT	14	Long Reads (vamos)	7-15bp	4	3.94017094017094	0.0912172119068671
chr10:46850993:TTAT	4	Long Reads (vamos)	4-6bp	11	10.8990825688073	0.443425076452599
chr10:46863147:AGAGAGAGAGAGA	13	Long Reads (vamos)	7-15bp	3	2.73626373626374	0.218559218559219
chr10:46879715:CTTCACATAATTG	13	Long Reads (vamos)	7-15bp	3	2.65591397849462	0.228143992519869
chr10:46883797:TGTGTGTGTTTA	12	Long Reads (vamos)	7-15bp	2	2	0.0285714285714286
chr10:4688613:TACACACACACACACA	16	Long Reads (vamos)	16bp+	2	2.34939759036145	0.595944754628269
chr10:468983:GAATCGGAGACTATCCTCTGTGCAGGTGCATAACTAGGACATC	43	Long Reads (vamos)	16bp+	4	4	0
chr10:46905039:GCCTGCTGT	9	Long Reads (vamos)	7-15bp	3	2.92	0.0745945945945946
chr10:46909080:CTTTTGGAATCA	12	Long Reads (vamos)	7-15bp	3	3	0
chr10:4691035:ACATATGCACAC	12	Long Reads (vamos)	7-15bp	3	3.08333333333333	0.16140350877193
chr10:46911326:GCAGAGGGCCGCGGCGCAGG	20	Long Reads (vamos)	16bp+	2	1.97701149425287	0.0227211975407645
chr10:4692065:GGGAAG	6	Long Reads (vamos)	4-6bp	9	9.02189781021898	1.30098754830399
chr10:4692134:GGAA	4	Long Reads (vamos)	4-6bp	58	58.7956204379562	229.222627737226
chr10:46933813:TTGTTTGTTTG	11	Long Reads (vamos)	7-15bp	5	5.02752293577982	0.064050288820931
chr10:46934369:TTCCTCCTTTTCAATTTGGCTACCTTTTATTTGTTTCTGTTGCCTAATTG	50	Long Reads (vamos)	16bp+	2	2	0
chr10:46937903:TTTTTC	6	Long Reads (vamos)	4-6bp	12	11.6893939393939	2.16996298866528
chr10:46951382:GGAAATCTTAACATGTT	17	Long Reads (vamos)	16bp+	2	2	0
chr10:46953324:CTTT	4	Long Reads (vamos)	4-6bp	17	17.2074074074074	7.91188501934771
chr10:46967550:TTTTGTATATATT	13	Long Reads (vamos)	7-15bp	2	2.17073170731707	0.143330322192111
chr10:4697639:AAACA	5	Long Reads (vamos)	4-6bp	6	6.38679245283019	0.620395327942498
chr10:4697786:ATAG	4	Long Reads (vamos)	4-6bp	27	26.7286821705426	2.15237403100775
chr10:46997908:ATGCTGATGAAGATTTGGAA	20	Long Reads (vamos)	16bp+	3	3	0
chr10:47009651:CACTTGCCCTGTGACA	16	Long Reads (vamos)	16bp+	2	1.98901098901099	0.010989010989011
chr10:47015421:CTTCCACCCATCCATC	16	Long Reads (vamos)	16bp+	2	2.05128205128205	0.0492840492840493
chr10:47015554:ATCTACCTATTATCTCTCTATTATCTATCTATTGATCTATCTACTATCTATCCACCATCTATCATCTATA	70	Long Reads (vamos)	16bp+	2	2.43518518518519	0.24809622706819
chr10:47017942:TAA	3	Long Reads (vamos)	2-3bp	10	9.75490196078431	0.602698505144632
chr10:47022943:GCTGCCGGCGACCTCCTTCTCCA	23	Long Reads (vamos)	16bp+	2	2.01176470588235	0.0355742296918767
chr10:47030958:TCAT	4	Long Reads (vamos)	4-6bp	6	5.90697674418605	0.720656634746922
chr10:47033154:GGTCCCCTCACATAGGAGCTGGGTCTCATGGACCTCAAGAGTCCCCTTGACACGGAGGTG	60	Long Reads (vamos)	16bp+	2	1.98630136986301	0.0136986301369863
chr10:47049105:TTCTCC	6	Long Reads (vamos)	4-6bp	8	7.83969465648855	0.535642982971227
chr10:47050440:GAGAGAGAGACAGAGACAGACAGAGACAGAGATATAGAGAAGGATAAACA	50	Long Reads (vamos)	16bp+	3	2.9875	0.0125
chr10:4705280:TTTA	4	Long Reads (vamos)	4-6bp	12	12	0.432
chr10:47055426:AAAGGCTGTTTTGGG	15	Long Reads (vamos)	7-15bp	2	1.98936170212766	0.0106382978723404
chr10:47066792:CCACTACCCTCCCAAAGGTAA	21	Long Reads (vamos)	16bp+	2	1.97530864197531	0.0243827160493827
chr10:47068685:CTGTCAGGACCGCACAGCA	19	Long Reads (vamos)	16bp+	3	2.60952380952381	0.24029304029304
chr10:47078564:GTTTTACAATCCAGCTACAGAGTGCTCGTTGGTGC	35	Long Reads (vamos)	16bp+	4	3.58267716535433	0.245094363204599
chr10:4707890:ACTGTCTTCTAATAATTGAGCAAGCACGTTAACAATGTTTACAAAATGC	49	Long Reads (vamos)	16bp+	2	1.9873417721519	0.0126582278481013
chr10:47082353:TCTAGCTAAAGGATTGTAGACACACCAAACAGTGCTCTGTG	41	Long Reads (vamos)	16bp+	3	3.1125	0.101107594936709
chr10:47090179:CCTCTAGTCAAATCCAGC	18	Long Reads (vamos)	16bp+	2	2	0
chr10:47092384:ATTGACTGGGTTC	13	Long Reads (vamos)	7-15bp	3	2.98611111111111	0.0138888888888889
chr10:47095823:ATCAGCACTCTGTAAAATGGACCA	24	Long Reads (vamos)	16bp+	10	9.51515151515152	0.419616007402267
chr10:4709905:TTGAAATATCCAAA	14	Long Reads (vamos)	7-15bp	2	2	0
chr10:47102594:ACAAAGACTCTAAAGAACAG	20	Long Reads (vamos)	16bp+	2	2	0
chr10:47130813:AGAACTTAAAAACTAAAATGATAAT	25	Long Reads (vamos)	16bp+	2	2	0
chr10:47131280:AAAAACAAA	9	Long Reads (vamos)	7-15bp	3	3.0752688172043	0.0920991117344554
chr10:47132070:TTATATACATACAAG	15	Long Reads (vamos)	7-15bp	3	2.73913043478261	0.194935499283325
chr10:47135035:TGGGGAAGCAGCAGAAG	17	Long Reads (vamos)	16bp+	2	1.98666666666667	0.0133333333333333
chr10:471389:ACTCACAGGCTTCCTCGACCACCAGGTGAGTTCCGAG	37	Long Reads (vamos)	16bp+	2	2	0
chr10:47140202:ATTGGTGCGTTTTACAATCCTCTTGTAAGACAGGAAAGTTCCTG	44	Long Reads (vamos)	16bp+	2	2	0
chr10:4714225:ATATGTAATAT	11	Long Reads (vamos)	7-15bp	4	3.70491803278689	0.209727679176263
chr10:4714312:ATAAACACAC	10	Long Reads (vamos)	7-15bp	5	4.98924731182796	0.010752688172043
chr10:47148264:AAGTGAAAATATCCTTCAG	19	Long Reads (vamos)	16bp+	2	1.98666666666667	0.0133333333333333
chr10:47155944:TCTCTCTCTCTG	12	Long Reads (vamos)	7-15bp	4	3.8804347826087	0.106426182513139
chr10:47156103:ATCCTAATCAACATTTG	17	Long Reads (vamos)	16bp+	2	2	0
chr10:47159175:AATCAAGGCAAAACACATTTATAGATCA	28	Long Reads (vamos)	16bp+	2	2	0
chr10:47166872:AAATGGACCAATCAGCA	17	Long Reads (vamos)	16bp+	4	4	0
chr10:47173458:AGACAGAC	8	Long Reads (vamos)	7-15bp	5	5.07608695652174	0.0710702341137124
chr10:47174842:AAGG	4	Long Reads (vamos)	4-6bp	19	18.9481481481481	2.66147042564953
chr10:47180041:TATATATTTA	10	Long Reads (vamos)	7-15bp	298	297.389705882353	6268.66922657952
chr10:47191911:TCTCTCTCTCTT	12	Long Reads (vamos)	7-15bp	3	2.87068965517241	0.13095952023988
chr10:47201299:TATATATATGTGTAT	15	Long Reads (vamos)	7-15bp	2	2.3984962406015	0.24151287309182
chr10:47205001:TGGCTCAAGCCTG	13	Long Reads (vamos)	7-15bp	2	1.98571428571429	0.0142857142857143
chr10:47210735:AATAA	5	Long Reads (vamos)	4-6bp	5	5.06329113924051	0.136968516715352
chr10:47215530:TTAATATTTATTTTTAT	17	Long Reads (vamos)	16bp+	3	2.98765432098765	0.0123456790123457
chr10:47216280:TTTTTTT	7	Long Reads (vamos)	7-15bp	9	9.35384615384615	2.40095408467502
chr10:47223457:CATCTCCCAGGGCTGC	16	Long Reads (vamos)	16bp+	2	1.98571428571429	0.0142857142857143
chr10:47232551:TTTTATTATTATTATACTTTA	21	Long Reads (vamos)	16bp+	2	1.98571428571429	0.0142857142857143
chr10:47248477:CAACAAGCCCTCGG	14	Long Reads (vamos)	7-15bp	3	2.9746835443038	0.0249918857513794
chr10:4725134:TTTTCAAATATCCTTTACTATCCATAATGTTTCA	34	Long Reads (vamos)	16bp+	2	2	0
chr10:47284839:GGAGGAAGGAGGAGGAGGGAAGGGGGCGGGAG	32	Long Reads (vamos)	16bp+	7	7.08888888888889	1.96218905472637
chr10:47294488:CTGATTAGTGCATTTTACAAACCTCTTGTAAGACAGGAAAGTTC	44	Long Reads (vamos)	16bp+	3	2.9873417721519	0.0126582278481013
chr10:47304329:GAGGGAGAGAGAGAAGACTAGA	22	Long Reads (vamos)	16bp+	4	4.08620689655172	0.131634182908546
chr10:47304605:CTATCTATATCTCCA	15	Long Reads (vamos)	7-15bp	2	1.97802197802198	0.0217338217338217
chr10:47307091:TCTGTCTCCCCTCTAGGCTGAACTCCTCCTGGGCAACTTTGTTA	44	Long Reads (vamos)	16bp+	2	2	0
chr10:47311586:CTTCTCCTCAAAA	13	Long Reads (vamos)	7-15bp	2	2	0
chr10:47323753:CACCTAGGAAGTGTTAAACCTG	22	Long Reads (vamos)	16bp+	2	2	0
chr10:47324358:CACTCAGGATCT	12	Long Reads (vamos)	7-15bp	2	2	0
chr10:47327748:GTGTGTGCACACTGGGGTGAGTGAT	25	Long Reads (vamos)	16bp+	72	71.5073529411765	6.08883442265795
chr10:47330931:CTCCACCCACACTGGG	16	Long Reads (vamos)	16bp+	3	2.98795180722892	0.0120481927710843
chr10:47331036:CCCTGGACTCTCCCCT	16	Long Reads (vamos)	16bp+	2	2.01298701298701	0.0393028024606972
chr10:473346:CCCCACAGCTCCGTGAACGGCTCTGATACCACAGGAAGGACGTCATCCTACGTCGT	56	Long Reads (vamos)	16bp+	6	6	0.0210526315789474
chr10:47344924:TTGCAGGGGAGAGGAGGC	18	Long Reads (vamos)	16bp+	2	2	0
chr10:47345952:GTCACCTAATCATGGTCTCAT	21	Long Reads (vamos)	16bp+	3	3	0
chr10:4734669:AAAT	4	Long Reads (vamos)	4-6bp	14	14.4375	1.3503937007874
chr10:47347847:TGTTT	5	Long Reads (vamos)	4-6bp	10	10.1679389312977	0.510041103934234
chr10:47356447:GATGTGCTGGAAGTGT	16	Long Reads (vamos)	16bp+	2	2.02857142857143	0.0281573498964803
chr10:47357633:ATATATATGTGTAT	14	Long Reads (vamos)	7-15bp	3	2.80373831775701	0.159231176159408
chr10:47369978:TGAA	4	Long Reads (vamos)	4-6bp	7	7.06593406593407	0.24004884004884
chr10:47377542:ACACACACACACACACACACACACATGGCTGCCACCCAGAGGAGCCAGCAATAACAATCACACACACAC	69	Long Reads (vamos)	16bp+	2	2.33636363636364	0.243619683069224
chr10:4738632:CTCCCTTCTTCCTCCTTCTCCTTTTTCCTGCTA	33	Long Reads (vamos)	16bp+	3	3.02083333333333	0.0206140350877193
chr10:4738952:ATATATATATTATAAT	16	Long Reads (vamos)	16bp+	3	3.00909090909091	0.0274395329441201
chr10:47393255:GAAAATGAGAGTGG	14	Long Reads (vamos)	7-15bp	3	2.59090909090909	0.280650542118432
chr10:47405165:GGGTTAG	7	Long Reads (vamos)	7-15bp	8	7.65648854961832	0.596476805637111
chr10:47406841:CAAATGCATTTCAGGACACTCTCAAAGAAGCCAGTCAGGTTCATAGTTACCAGTATTTTGCTCCACCCATTTTGATGACTAATACTCAATACCTT	95	Long Reads (vamos)	16bp+	2	2	0
chr10:47407768:GTGTGTGGTGTGTTTTGTGATGTGTGTGTGTTGGCTATAGCGGGCATAGGGC	52	Long Reads (vamos)	16bp+	13	13.0970149253731	0.674727864437212
chr10:47408625:TGTGGTATAGTGTGTTTGTGGTG	23	Long Reads (vamos)	16bp+	2	1.9875	0.0125
chr10:47413944:GGCAGGAGGCTCTAGAG	17	Long Reads (vamos)	16bp+	3	2.62222222222222	0.237702871410737
chr10:47414115:AGGGATCTGCAGTGTCCT	18	Long Reads (vamos)	16bp+	2	2.04054054054054	0.0668271010736764
chr10:47415855:CACCACAGAGCACCCATCCACCACAGGCCAGCCATTCATCACAGGCCAGCCATT	54	Long Reads (vamos)	16bp+	45	44.9402985074627	0.191897654584222
chr10:47419673:CCCACCCCCATCCAGCCCTGCTCCAGACCAGGGTCCGAGCTCTGTGCAGGGCCAAGGCAAAGCCAG	66	Long Reads (vamos)	16bp+	3	2.99166666666667	0.00833333333333333
chr10:47440544:CAATCGCATGTTACAAGCAATGAAGT	26	Long Reads (vamos)	16bp+	2	2	0
chr10:47447981:TGTGTAAGTAGTGTGTGTTTGTGG	24	Long Reads (vamos)	16bp+	2	1.9620253164557	0.0370009737098345
chr10:47448240:TTTGTGGTCATGTGTGTGT	19	Long Reads (vamos)	16bp+	2	1.95	0.0481012658227848
chr10:47448629:TGTAGTGTGTGTGGGG	16	Long Reads (vamos)	16bp+	6	6.21875	0.518700787401575
chr10:47448778:TGTGTCTTTGGTATTTTTGGTGTA	24	Long Reads (vamos)	16bp+	4	4.1530612244898	0.254681253944877
chr10:47453478:CACACACACATGCACACACACA	22	Long Reads (vamos)	16bp+	9	8.625	0.384210526315789
chr10:47454754:GTGAGCTGAGGATGGTGGA	19	Long Reads (vamos)	16bp+	10	10.0079365079365	0.0879365079365079
chr10:47461386:CCCCGCGCGCCCGC	14	Long Reads (vamos)	7-15bp	2	2	0.0555555555555556
chr10:47467818:CAGCCCATCCAGTGTTCCCACTGGGAGATGCCCACGAGGCGCTCAGG	47	Long Reads (vamos)	16bp+	2	2	0
chr10:4747077:AAGTAAAAAAATAAATATCTGAGCTAAGAGGTA	33	Long Reads (vamos)	16bp+	2	1.98571428571429	0.0142857142857143
chr10:47473668:GCACACACACACTCAT	16	Long Reads (vamos)	16bp+	4	3.87962962962963	0.10687088958117
chr10:47480816:CATC	4	Long Reads (vamos)	4-6bp	22	21.8203125	1.10919045275591
chr10:47486787:AAAAATAAAAACAATA	16	Long Reads (vamos)	16bp+	2	2	0
chr10:47486972:AAAACA	6	Long Reads (vamos)	4-6bp	5	5.63565891472868	1.10840600775194
chr10:47488713:TTTTTTTTTTTTTTTTTGAGACAGAGTATCACACTGTCGCCCAGGCTGGAGTGCAGTGTCGCGATCTCGGCTCACTGCAAGCTCCACCTTCCAGGTTCACGCCATTCTCCTGCCTCAGCCTCCCGAGTAGCTAGGACTACAGGTGCCCGCCACCGTGCCCAGCTAATTTTTTGTATTTTTAGTAGAGATGCGGTTTCACCGTGGTCTGGATCTCCTGACCTCATGATCCGCCCACCTCAGCCTCCCAAAGTGCTGGGATTACAGGCGTGAGCCACCGCCCCCAGCAATTA	290	Long Reads (vamos)	16bp+	2	2	0
chr10:47489664:AGTCCAGGGTGAGGGCTCAGAGCAGGCCCACTGCCCTCCC	40	Long Reads (vamos)	16bp+	3	3.15217391304348	0.218346870520784
chr10:47495255:ATT	3	Long Reads (vamos)	2-3bp	15	13.7109375	6.17562746062992
chr10:47495650:GAG	3	Long Reads (vamos)	2-3bp	15	15.1176470588235	3.2156862745098
chr10:47496472:TTAAATACATTTAACTAATGT	21	Long Reads (vamos)	16bp+	2	1.98591549295775	0.0140845070422535
chr10:47497037:AGGCCAGGCGCAATGGCTCACACCTGTAATCCCAGCACTTTGGGAGGCCAAGGTGGGTGGATCACCTGAGGTCAGGAGTTGGAGACCAGCCTGACCAACATGGAGAAACCCCATCTATACTAAAATAAAATACAAAATTAGCTGGGCATGGTGGTGCATGCCTGTAATCCCAGCTACTCAGGAGGCTGAGGCAGTAGAATTGCTTGAACACGGGAGGTGGAGGTTGCTGTGAGCCGAGATCCTGCCATTGCACTCCAGCCTGGCCAACAAAAGCAAACCTCCATCTCAAAAAAAAAAAA	299	Long Reads (vamos)	16bp+	2	2	0
chr10:47500743:TTTTTTTTTGAGACCGAGTCTCGCTCTGTTGCCCAGGCCAGAGTGCAGTGGCACAATCTCTGCTCACTGCAAGCTTTGCCTCCTGAGTTCATGCCATTCTCCTGCCTCAGCCTCCCAAGTAGCTGGGACTACAGGTGCCCGCCACCACGCCCAGCTAATT	160	Long Reads (vamos)	16bp+	4	3.88095238095238	0.1061388410786
chr10:47501709:AAAAAT	6	Long Reads (vamos)	4-6bp	5	4.7816091954023	0.219192729216787
chr10:47506322:CTTATTGCTTTTTTTGTTTGTTTGTTTAGACAGAGTCTTGCTCTGTCACCCAGGCTGCAGTGCAATGGCACCATCTCAGCTCTCTGCAACCTCCGCCTCCCAAGTTCAAGCGGTTCTCCTGCCTCAGCCTCCAGAATACGTGGGACTACAGGTGCGTGCCACCATGCCCAGCTAAGTTTTTGTATTTTTAGTAGAGACGGGGTTTCGCCGTGTTAGCCAGGATGGTCTCGATCTCCTGACCTTGTGATCCGCCCGCCTCAGCCTCCCAAAGTGCTGGGATTACAGGCGTGAGCCACTGTGCCC	303	Long Reads (vamos)	16bp+	2	2	0
chr10:47515701:CTGCTTTTACTTTCCAGGC	19	Long Reads (vamos)	16bp+	2	1.76041666666667	0.184100877192982
chr10:47520178:ATTATAAATAAAGATAAATCCAAGA	25	Long Reads (vamos)	16bp+	2	2.02150537634409	0.043010752688172
chr10:4752073:ATTATAT	7	Long Reads (vamos)	7-15bp	8	7.87387387387387	0.256674856674857
chr10:47523661:CGGCCC	6	Long Reads (vamos)	4-6bp	7	7.43410852713178	0.685077519379845
chr10:47523926:CACAATGCCCCACCCCACACTT	22	Long Reads (vamos)	16bp+	3	3	0
chr10:4753874:TCTTT	5	Long Reads (vamos)	4-6bp	10	9.79389312977099	2.73411626541398
chr10:47541327:AAAACA	6	Long Reads (vamos)	4-6bp	9	8.6	0.55
chr10:4754172:CACATTGCACTTGTAGAGTCTCCTTCCC	28	Long Reads (vamos)	16bp+	2	2.42477876106195	0.264380530973451
chr10:47545061:TTTG	4	Long Reads (vamos)	4-6bp	8	7.64356435643564	0.591683168316832
chr10:47554110:AAAT	4	Long Reads (vamos)	4-6bp	11	11.4375	2.2007874015748
chr10:47554175:CCTGTGGTC	9	Long Reads (vamos)	7-15bp	2	2.45555555555556	0.250811485642946
chr10:47563854:TTTTTTTACGGGAGGGA	17	Long Reads (vamos)	16bp+	2	1.99	0.01
chr10:47564577:GGCTGCTTCCACAGCATGGCC	21	Long Reads (vamos)	16bp+	2	2	0
chr10:47568020:GTTTTT	6	Long Reads (vamos)	4-6bp	5	4.76699029126214	0.396154578336189
chr10:47575215:AAAG	4	Long Reads (vamos)	4-6bp	16	16.2554744525547	2.00042936882782
chr10:47580741:AAAAC	5	Long Reads (vamos)	4-6bp	11	10.6617647058824	0.77363834422658
chr10:47584930:TACAAAAATTAGCCACGCATGGTGGCAGGCGCCTGTAATCCTAGCTACTCAGGAGGCTGAGGTAGGAGAATTGCTTGAACCCAGGGAGGCAGAAGTTGCAGTGAGTGAGATGGCACCACTGCACTCCAGCCTGGGCAACAGAGTGAGACTCTGTCTCAAAAAAAAAAAAAATAAAT	176	Long Reads (vamos)	16bp+	2	2	0
chr10:47589891:AGAT	4	Long Reads (vamos)	4-6bp	15	14.5677966101695	1.05091988990294
chr10:47604272:CATATATACACATAT	15	Long Reads (vamos)	7-15bp	6	5.68965517241379	0.23328335832084
chr10:47605991:CCAGATGGGTGAACATAAACCACACTTTAAGCAAGAACTCTCAGTTATAA	50	Long Reads (vamos)	16bp+	7	6.98230088495575	0.0175410872313527
chr10:47633282:TTCACACACACACGTACG	18	Long Reads (vamos)	16bp+	4	4.06779661016949	0.0637404027234536
chr10:47639113:TTTTTGAGACGGAGTCTAGCTCTTTCGCCCAGGCCGGAGTGCAGTGGCGCCATCTCCGCTCACTGCAAGCTTCGCCTCCCGGGTTCACGCCATTCTCCTGCCTCGGCCTCCCTAGTAGCTGGGACTATAGGCGCCCGCCACCGCGCCCGGCTAATTTTTTTTTTTTT	167	Long Reads (vamos)	16bp+	2	2	0
chr10:47643528:AATC	4	Long Reads (vamos)	4-6bp	8	7.77777777777778	0.562358276643991
chr10:47645501:AAAGAAAGAG	10	Long Reads (vamos)	7-15bp	6	6.1328125	0.336552657480315
chr10:47651271:AAAAAAAAATCTCAAAA	17	Long Reads (vamos)	16bp+	2	2.13274336283186	0.134007585335019
chr10:47658835:TTTA	4	Long Reads (vamos)	4-6bp	14	14.0526315789474	1.85561248253377
chr10:47662857:ATACAATGACCTCAC	15	Long Reads (vamos)	7-15bp	2	1.98795180722892	0.0120481927710843
chr10:47663899:TTAATCTTTATTCC	14	Long Reads (vamos)	7-15bp	2	2	0
chr10:47666982:CAAATTTCCCATTTCCTT	18	Long Reads (vamos)	16bp+	2	1.97938144329897	0.0412371134020619
chr10:47667720:TTTTG	5	Long Reads (vamos)	4-6bp	8	8.20769230769231	0.754979129397734
chr10:47669039:TGTTTTCATTAAGCCTC	17	Long Reads (vamos)	16bp+	2	1.975	0.0246835443037975
chr10:47671422:AAAAC	5	Long Reads (vamos)	4-6bp	7	6.68518518518519	1.39529248875043
chr10:47674962:TAGTATATGCTT	12	Long Reads (vamos)	7-15bp	2	2	0
chr10:47679042:AAAAAG	6	Long Reads (vamos)	4-6bp	8	8.46923076923077	1.4757901013715
chr10:47685346:AAAAAAAAAAAAAAG	15	Long Reads (vamos)	7-15bp	3	3.00793650793651	0.231936507936508
chr10:47687105:AAAAT	5	Long Reads (vamos)	4-6bp	7	7.27927927927928	0.657657657657658
chr10:47699643:AAAAAG	6	Long Reads (vamos)	4-6bp	6	5.90697674418605	0.506904069767442
chr10:47701805:ACAAATGAATGTATTATTGTT	21	Long Reads (vamos)	16bp+	3	2.97368421052632	0.0259649122807018
chr10:47707167:AAAACAAAAAAA	12	Long Reads (vamos)	7-15bp	2	2.024	0.152645161290323
chr10:47720235:ATAGGAATTTCTTAAAG	17	Long Reads (vamos)	16bp+	2	2	0
chr10:477310:GGGGAGGAAGGTGGAT	16	Long Reads (vamos)	16bp+	31	38.463768115942	937.126414894742
chr10:47733143:TC	2	Long Reads (vamos)	2-3bp	76	73.9274193548387	232.230461578809
chr10:47736639:TTTTCT	6	Long Reads (vamos)	4-6bp	5	5.4251968503937	0.722534683164604
chr10:47743245:ACATATATATATATAC	16	Long Reads (vamos)	16bp+	14	13.3405797101449	4.98534856659262
chr10:47746077:GCGCAGTGGCTCACACCTGTAATCCCAGCACTTTGCGGGGACGAGACAGGCAGATCACCTGAGGTCCGGAGTTCGAGACGAGCCTGACCAACATGGAGAACCCCAGTCTCTACTAAAAAATACAAAATTAGGCCTG	136	Long Reads (vamos)	16bp+	2	2	0
chr10:47752597:CAAA	4	Long Reads (vamos)	4-6bp	10	9.86065573770492	0.616786343313914
chr10:4775391:AAAT	4	Long Reads (vamos)	4-6bp	7.5	7.62962962962963	1.00173070266528
chr10:47754957:TTTTTTTTTTTGAGACGAAGTCTCGCTCTGTCGCCCAGGCTGGAATGCAGTGGTGCATCTCGGCTCACTGCAAGCTCTGCCTCCCAGGCTTATGCCATTCTCCTGCCTCAGCCTCCCAAGTAGCTGGGACTACAGGCGCCAGCCACCACACCCAGCTAATTTTTTGTATTTTTAGTAGAGACGTGGTTTCACCGTGTTAGCCAGGATGGTCTCGATCTCCTGACCTCGTGATCTGCCTACCTCGGCCTCCCAAAGTGCTGGGATTACAGGTGTGAGCCACT	281	Long Reads (vamos)	16bp+	2	2	0
chr10:47768604:GGGGAGGGGGCTGTGCT	17	Long Reads (vamos)	16bp+	2	1.98947368421053	0.0105263157894737
chr10:477702:AGGTGGATGGGAGGA	15	Long Reads (vamos)	7-15bp	12	12.3455882352941	0.909313725490196
chr10:47771926:TAAATCTGAC	10	Long Reads (vamos)	7-15bp	2	2.06756756756757	0.0638652350981118
chr10:47775373:AAAAC	5	Long Reads (vamos)	4-6bp	5	5.22727272727273	0.545454545454545
chr10:47778830:TTTCTGCTCACAATTATATGATGGCGGA	28	Long Reads (vamos)	16bp+	4	3.86813186813187	0.115750915750916
chr10:47779446:TAATAATTAGTATACAGCAC	20	Long Reads (vamos)	16bp+	3	2.98507462686567	0.0149253731343284
chr10:478006:GGAGG	5	Long Reads (vamos)	4-6bp	361	324.678832116788	14939.160798626
chr10:478407:GGGCGTGCTGGGGGTGTAGACACATCCAAATTCCCGTCTTATTCTCACTCATCGCGTGTC	60	Long Reads (vamos)	16bp+	7	7.20238095238095	1.22360872059667
chr10:47877323:CATATAATAACATTATTATATATA	24	Long Reads (vamos)	16bp+	2	2.28	0.204324324324324
chr10:47883992:AATTAAAAAAAAAA	14	Long Reads (vamos)	7-15bp	4	3.91304347826087	0.132723112128146
chr10:47885974:CCAATTGGTCCATTTTTACAGAATG	25	Long Reads (vamos)	16bp+	3	2.9746835443038	0.0249918857513794
chr10:47888617:TTTTG	5	Long Reads (vamos)	4-6bp	8	8.03937007874016	0.323834520684914
chr10:47896904:TTTA	4	Long Reads (vamos)	4-6bp	9	8.5609756097561	1.65813674530188
chr10:47899420:AGTGCAGTGGCACGATCTCAGCTCACTGCAAGCTCCGCCTCCTGGGTTCACACCATTCTCCTGCCTCAGCCTCCCAAATAGGTGGGACTACAGGTGCCCACCACCACCCAGGCCGG	116	Long Reads (vamos)	16bp+	2	2	0
chr10:47901979:CTATTTATAGTCACCTAATCTTTTTAACAATTATATCTAGAGTTTA	46	Long Reads (vamos)	16bp+	2	2	0
chr10:47918330:AGAA	4	Long Reads (vamos)	4-6bp	27	26.4210526315789	59.0940988835726
chr10:47928935:TTTTTTTTTTCCTTTTTTGTAGAGATGAGGTCTCTCTCTGTTGCCCAGGCTGG	53	Long Reads (vamos)	16bp+	2	2	0
chr10:47937419:TTTTAAAATCTTTTATTT	18	Long Reads (vamos)	16bp+	3	2.975	0.0246835443037975
chr10:47937814:CATGTTCCTGTAAAGGA	17	Long Reads (vamos)	16bp+	2	1.91358024691358	0.179938271604938
chr10:47947170:TTCACTAGTTTT	12	Long Reads (vamos)	7-15bp	2	1.98850574712644	0.0114942528735632
chr10:47968480:ACTGCCACCAAAGCCACCAAGACCAC	26	Long Reads (vamos)	16bp+	2	2	0
chr10:47969470:GCTGTGTTCCCATAAGGC	18	Long Reads (vamos)	16bp+	2	2.01162790697674	0.0116279069767442
chr10:479800:TCTCACCCGCCAGCCTGAGCCCCGGTCCATGCTCACTGGATGAGGG	46	Long Reads (vamos)	16bp+	16	16	0.1875
chr10:47980565:ATTAAATTATTAAATTAATAATGTTTAGAGA	31	Long Reads (vamos)	16bp+	2	2	0
chr10:4798072:TCAGCAGAATCACCTTAAGCACTCATATTTC	31	Long Reads (vamos)	16bp+	2	2	0
chr10:47984016:GAATTTCTAGAAGCATATACAAGAAACTTAATAACTGTGAGAGAGTTTGGAGAGGACTTTGGCTGGGGTCTCTAGAGTGGTGCAGAGATTTATTTTCACCATTTACTCTTTTGTACTACTTGATTTT	127	Long Reads (vamos)	16bp+	2	2	0
chr10:47986734:CCCCGCGCGCCCGC	14	Long Reads (vamos)	7-15bp	2	1.88311688311688	0.10457963089542
chr10:4799488:ACACGCACACACG	13	Long Reads (vamos)	7-15bp	11	11.1777777777778	1.7592039800995
chr10:47994890:TAAAAATAAAAACAA	15	Long Reads (vamos)	7-15bp	2	2.0561797752809	0.0536261491317671
chr10:47995075:AAAACA	6	Long Reads (vamos)	4-6bp	4	4.08860759493671	0.133073677377475
chr10:47996820:TTTTTTTGAGACCGAGTCTCGCTCTGTAGCCCAGGCTGGAGTGCAGTGGCATGATCTAGGCTCACTGCAAGCTCTGCCTCCCAGGTACACACCATTCTCCTGCCTCAGCCTCCCAAGTAGCTGGGACTATAGGCACCCACCACCATGCCCGGCTAATTTTTATGTATTTTTAGTAGAGACGGGGTTTCACCGTGTTAGCCAGGATGGTCTCGATCTCCTGACCTCGTGATCCGCCCTCCTCAGCCTCCCAAAGTGCTGGGATTACAGGCATGAGCCACCG	280	Long Reads (vamos)	16bp+	2	2	0
chr10:47997755:AGTCCAGGGTGAGGGCTCAGAGCAGGCCCACTGCCCTCCC	40	Long Reads (vamos)	16bp+	3	3.18085106382979	0.149736902310684
chr10:47998716:CTCAGCTTTTCTCCCAACA	19	Long Reads (vamos)	16bp+	2	1.57692307692308	0.246452576549664
chr10:48003346:ATT	3	Long Reads (vamos)	2-3bp	11	10.9075630252101	1.22019655319755
chr10:48003732:GAG	3	Long Reads (vamos)	2-3bp	14	13.7099236641221	1.69982384028186
chr10:48004551:TTAAATATATTTAAATAAT	19	Long Reads (vamos)	16bp+	2	2	0
chr10:48005116:ACCAGGCGCAGTGGCTCACGCCTGTAATCCTAACACTTTGGGAAGCCGAGGCGGGTGGATCACCTGAGGTCAGGAGTTCAAAACCAGCCTGATCAACATGGAGAAACCCCATACCTACTAAAAATACAAAATTAGCCAGGCGTGGTGGTGCATGCCTGTAATCCCAGCTACTCAGGAGGCTGAGGAAAGAGAATCGCTTGAACCCAGGAGGAGAGGCTGCAGTGAGCTGAGATCGTGCCATTGCACTCCAGCCTGGATAACAAGAGCGAAGGTCCATCCCAAAAAAAAAAAAAAAAAAAAAAAAAAAG	308	Long Reads (vamos)	16bp+	3	3	0
chr10:48008841:TTTTTTTTTGAGATGGAGTCTCGCTTGGTCGCCCAGGCTGGAGTGCAGTGGTGCAATCTCAGCTCATTGCAAGCTCCGCCTCCTGGGTTCACGCCATTCTCCTGCCTCAGCCTCCCGAGTAGCTGGGACTACAGGTGCCCGCCACCACACCTGGCTAATT	160	Long Reads (vamos)	16bp+	4	3.9047619047619	0.086996336996337
chr10:48014451:AGACAGAGTCTTGCTCTGTCACCCAGGCTGCAGTGCAATGGCACCATCTCAGCTCTCTGCAACCTCCGCCTCCCAAGTTCAAGCGGTTCTCCTGCCTCAGCCTCCAGAATACGTGGGACTACAGGTGCGTGCCACCATGCCCAGCTAAGTTTTTGTATTTTTAGTAGAGACGGGGTTTCGCCGTGTTAGCCAGGATGGTCTCGATCTCCTGACCTTGTGATCCGCCCGCCTCAGCCTCCCAAAGTGCTGGGATTACAGGCGTGAGCCACTGTGCCC	276	Long Reads (vamos)	16bp+	2	2	0
chr10:48028251:ATTATAAATAAAGATAAATCCAAGA	25	Long Reads (vamos)	16bp+	2	2	0
chr10:48031999:CACAATGCCCCACCCCACACTT	22	Long Reads (vamos)	16bp+	3	2.96703296703297	0.0322344322344322
chr10:48033711:ATT	3	Long Reads (vamos)	2-3bp	10	9.53153153153153	1.36036036036036
chr10:48049442:AAAACA	6	Long Reads (vamos)	4-6bp	5	5.06024096385542	0.179253599764913
chr10:48053176:TTTG	4	Long Reads (vamos)	4-6bp	8	7.96428571428571	1.13384813384813
chr10:4807166:TATT	4	Long Reads (vamos)	4-6bp	8	8.07317073170732	0.315567600120446
chr10:4807893:TTTTG	5	Long Reads (vamos)	4-6bp	7	6.60902255639098	0.467190704032809
chr10:48084267:AACAAAAAATATA	13	Long Reads (vamos)	7-15bp	2	2.01234567901235	0.0123456790123457
chr10:48098456:AAAG	4	Long Reads (vamos)	4-6bp	8	8.43617021276596	5.53889270189888
chr10:48100397:CAACATGTGAAGAGTTC	17	Long Reads (vamos)	16bp+	2	2	0
chr10:48113867:AAAAAGAAAA	10	Long Reads (vamos)	7-15bp	6	5.43269230769231	0.908047050037341
chr10:48117362:CAATTAGGCAACAGAAACAAATAAAAGGTAGCCAAATTGAAAAGGAGGAA	50	Long Reads (vamos)	16bp+	2	1.98701298701299	0.012987012987013
chr10:48117962:AAAACAAAAAC	11	Long Reads (vamos)	7-15bp	5	4.73873873873874	0.412940212940213
chr10:48142730:ATCCAAAAGTGA	12	Long Reads (vamos)	7-15bp	3	2.92682926829268	0.0686540198735321
chr10:4815435:AATGGCCACCAGAGGGCAGGAAGAACCAATCTATAAAGCGCACAAGGGTTTCACCAACTTTGAAGTCCTCCGTTAGAAGGCAAGTTGTCCACTAATATGTAGGAACGATT	110	Long Reads (vamos)	16bp+	4	4.18487394957983	0.999430280586811
chr10:4816679:TGTGTGTCTGTG	12	Long Reads (vamos)	7-15bp	3	2.97727272727273	0.022466039707419
chr10:4816773:TGTATATGTGTGTGTATGTAT	21	Long Reads (vamos)	16bp+	3	2.98666666666667	0.0133333333333333
chr10:48168052:ATAAACACACAC	12	Long Reads (vamos)	7-15bp	2	1.90789473684211	0.0847368421052632
chr10:48172122:ATGTGAAGCAATT	13	Long Reads (vamos)	7-15bp	3	2.69072164948454	0.215850515463918
chr10:4818749:TATTATCTAA	10	Long Reads (vamos)	7-15bp	2	2.06756756756757	0.0638652350981118
chr10:48191373:AATTTCTAACCCAGTTCACTGTGA	24	Long Reads (vamos)	16bp+	2	2	0
chr10:48200151:ATAA	4	Long Reads (vamos)	4-6bp	12	12.1481481481481	1.19280027691243
chr10:48208035:TCA	3	Long Reads (vamos)	2-3bp	15	14.7589285714286	0.689108751608752
chr10:48216208:AGATAGATAGATAGATAGATGATAAATAGATGGAT	35	Long Reads (vamos)	16bp+	4	3.98571428571429	0.0142857142857143
chr10:48225371:CACAAGGACAGCCAGCCG	18	Long Reads (vamos)	16bp+	3	2.98901098901099	0.010989010989011
chr10:48231347:CACACAAGGACAGCCAG	17	Long Reads (vamos)	16bp+	3	3	0
chr10:48236044:TTTTTTG	7	Long Reads (vamos)	7-15bp	5	4.96062992125984	1.13335833020872
chr10:48249809:TACTGAGAGCACAGTGTGCAGCTTTCTCATTAGAGGGCTCTGAAGAGACACTATAGGAGGCCTTAT	66	Long Reads (vamos)	16bp+	2	1.97183098591549	0.0277665995975855
chr10:48252849:TTTTTCTTTCCTATTTCTTTTCT	23	Long Reads (vamos)	16bp+	3	2.94520547945205	0.0802891933028919
chr10:48257247:TTTTTATT	8	Long Reads (vamos)	7-15bp	6	5.78947368421053	0.185374941779227
chr10:48260146:ATAG	4	Long Reads (vamos)	4-6bp	24	23.9098360655738	1.19015038612654
chr10:4826287:GCGGGGCG	8	Long Reads (vamos)	7-15bp	4	4.01785714285714	0.161840411840412
chr10:48285102:TGTTCCCTTATC	12	Long Reads (vamos)	7-15bp	4	3.98947368421053	0.0318029115341545
chr10:48291968:TTTC	4	Long Reads (vamos)	4-6bp	8.5	19.304347826087	258.315455410981
chr10:48301548:CTCT	4	Long Reads (vamos)	4-6bp	15.5	15	7.76642335766423
chr10:48306071:TGCAAGGAATCTCGGAGGAGGTGGATT	27	Long Reads (vamos)	16bp+	2	1.9875	0.0125
chr10:48306938:GGGCGGGAGCGCGCGGT	17	Long Reads (vamos)	16bp+	2	1.95	0.0481012658227848
chr10:48313853:CAGGTGATCCACCTGCCTTGGCCTCCAAAGTGCTGGGATTA	41	Long Reads (vamos)	16bp+	2	2	0
chr10:4832724:TTTACTTTCTTTTAC	15	Long Reads (vamos)	7-15bp	3	2.51376146788991	0.270642201834862
chr10:48346815:TCTCTGTCTCCTCTCCC	17	Long Reads (vamos)	16bp+	2	2.01388888888889	0.0420579029733959
chr10:4835617:GTTTT	5	Long Reads (vamos)	4-6bp	6	6.18333333333333	0.688795518207283
chr10:48367374:AAAT	4	Long Reads (vamos)	4-6bp	7	6.86585365853659	0.487955435109907
chr10:483685:GCCCAGAGAGG	11	Long Reads (vamos)	7-15bp	3	2.94444444444444	0.0530586766541823
chr10:48382749:ATATATTAT	9	Long Reads (vamos)	7-15bp	7	7.12295081967213	0.141782956238992
chr10:48382878:TAGCTATGTGTATATATA	18	Long Reads (vamos)	16bp+	5	5.01680672268908	0.0336134453781513
chr10:48401880:AAAAATTAAACGAAAACT	18	Long Reads (vamos)	16bp+	2	2	0
chr10:48403622:CATTGTAACCAACCA	15	Long Reads (vamos)	7-15bp	2	1.9875	0.0125
chr10:48403722:TTTTGTT	7	Long Reads (vamos)	7-15bp	5	5.47328244274809	0.37428068115091
chr10:48409638:ATAAATGGAATTACAG	16	Long Reads (vamos)	16bp+	2	1.98795180722892	0.0120481927710843
chr10:48411806:CCCTCCCTTCCC	12	Long Reads (vamos)	7-15bp	2	1.89795918367347	0.0925731117189144
chr10:48421996:TTTA	4	Long Reads (vamos)	4-6bp	13	12.6666666666667	2.50520833333333
chr10:48428802:TTTTTTTGGTTGT	13	Long Reads (vamos)	7-15bp	3	2.86725663716814	0.187579013906448
chr10:4844593:AGCTAGACACAGGGTGCTGATTGGTGTGTTTACAAACCGTG	41	Long Reads (vamos)	16bp+	5	5	0.122448979591837
chr10:48449106:CAGCCTTCTGCATGGA	16	Long Reads (vamos)	16bp+	2	2.01190476190476	0.0119047619047619
chr10:48450049:CTGACTGCGTGCCAGA	16	Long Reads (vamos)	16bp+	3	2.93670886075949	0.0600454397922752
chr10:48451963:ACACAACTGCACACATAGTGCACCCTGCTCACCCCCCAGAATCCCACAT	49	Long Reads (vamos)	16bp+	2	1.98571428571429	0.0142857142857143
chr10:4845453:GGGCTGCCAGCATGCTGTCACCCCTCAATGG	31	Long Reads (vamos)	16bp+	1	1.38636363636364	0.331765935214211
chr10:48454782:CCCTCCCCCACCCGAGCAGGATGCTCCAGGC	31	Long Reads (vamos)	16bp+	3	2.76530612244898	0.222701451714707
chr10:48457879:GGGACCCTCTGTTGGAAGTGGGTGAGGAG	29	Long Reads (vamos)	16bp+	3	2.97826086956522	0.0434782608695652
chr10:48472524:AAAAT	5	Long Reads (vamos)	4-6bp	8	8.22018348623853	0.247366632687734
chr10:48473516:TGAGGACTATTTAGTACTCAGAGAGCGC	28	Long Reads (vamos)	16bp+	2	1.73267326732673	0.197821782178218
chr10:48486315:TAT	3	Long Reads (vamos)	2-3bp	14	13.8934426229508	0.872849207424468
chr10:48492250:AAAAATATTTTTT	13	Long Reads (vamos)	7-15bp	3	2.96938775510204	0.0299810645907848
chr10:48494589:TCTATCCATCCA	12	Long Reads (vamos)	7-15bp	6	5.93814432989691	0.100300687285223
chr10:48500337:CAAAA	5	Long Reads (vamos)	4-6bp	6	6.36585365853659	0.6437425029988
chr10:48504043:GGGATGGGAAGGA	13	Long Reads (vamos)	7-15bp	2	2	0
chr10:48507898:GGGGGT	6	Long Reads (vamos)	4-6bp	6	5.98529411764706	0.725708061002179
chr10:48516012:CAAAAAAAAACAAAA	15	Long Reads (vamos)	7-15bp	3	3.20183486238532	0.199626231736323
chr10:48523296:CAGGTGAGTGTTAGGGT	17	Long Reads (vamos)	16bp+	2	1.96052631578947	0.0384210526315789
chr10:48527167:ATGGAGGTGTGGATGGGTGAATACATGAATGGATGGGTGGATGGATCGTTGA	52	Long Reads (vamos)	16bp+	8	7.98319327731092	0.0166642928357784
chr10:48531650:GAGGGCACCGAAGTACAGAGAAGT	24	Long Reads (vamos)	16bp+	1	1.14814814814815	0.127777777777778
chr10:4854085:GTTTTTTTTTTT	12	Long Reads (vamos)	7-15bp	2	2.4140625	0.512241633858268
chr10:48548408:CCAACCCACTTGGTTCCCTTCAATAGCA	28	Long Reads (vamos)	16bp+	2	1.9875	0.0125
chr10:48558338:TTTTG	5	Long Reads (vamos)	4-6bp	10	10.2971014492754	1.75780175605628
chr10:48559726:TTTTATTTAACATATTTA	18	Long Reads (vamos)	16bp+	2	2.05263157894737	0.0505263157894737
chr10:48579070:GTTTTTTACTTGTCTTTCTTTCTT	24	Long Reads (vamos)	16bp+	2	1.98611111111111	0.0138888888888889
chr10:48583446:CCATGCATCCA	11	Long Reads (vamos)	7-15bp	3	2.97674418604651	0.0229822161422709
chr10:4858353:TTCA	4	Long Reads (vamos)	4-6bp	6	6.14457831325301	0.247134880987364
chr10:48585054:GTGTTGAGAGAGAAGCTGA	19	Long Reads (vamos)	16bp+	2	2	0
chr10:48586957:ATTTCCAGACACCTGT	16	Long Reads (vamos)	16bp+	2	2.01428571428571	0.0142857142857143
chr10:48611527:TTAGGTAAAGAGTCAGATT	19	Long Reads (vamos)	16bp+	2	2	0
chr10:48611788:TTCCC	5	Long Reads (vamos)	4-6bp	19	21.3111111111111	17.4995024875622
chr10:48622444:TAACTGTATATGTTTATGGGGTACAG	26	Long Reads (vamos)	16bp+	2	2	0
chr10:48624441:AAAGAGAGAG	10	Long Reads (vamos)	7-15bp	3	2.89380530973451	0.167193426042984
chr10:48637406:GTGGATGGACGGGTGG	16	Long Reads (vamos)	16bp+	3	2.89622641509434	0.0938903863432165
chr10:48647582:ATGTATGAGGTGGGA	15	Long Reads (vamos)	7-15bp	2	2.01190476190476	0.0119047619047619
chr10:48651376:CAGCACCTGCACAACAAGCCGAATCCTCACCTGCACAGCTCACCCAGTCAGCACCTGCACAATCCACCCAAT	72	Long Reads (vamos)	16bp+	4	4	0
chr10:48654773:CTTT	4	Long Reads (vamos)	4-6bp	85	88.7111111111111	348.251741293532
chr10:48660787:CTAAAAAACATACAT	15	Long Reads (vamos)	7-15bp	2	2.01282051282051	0.0128205128205128
chr10:48661880:TGCTCCCCACTTCTTGAAA	19	Long Reads (vamos)	16bp+	2	2.12631578947368	0.154087346024636
chr10:4866628:TTTTGT	6	Long Reads (vamos)	4-6bp	6	6.21212121212121	1.25237103863058
chr10:48675173:ATATATCATCGATGATATATAAGTATAT	28	Long Reads (vamos)	16bp+	80	79.7536231884058	44.0118480905533
chr10:48677082:ATATGACATATAAGTATATATATCGTAT	28	Long Reads (vamos)	16bp+	8	7.81538461538462	0.15169946332737
chr10:48683854:TCTTTTTTT	9	Long Reads (vamos)	7-15bp	4	4.09923664122137	0.551614797416324
chr10:48687614:TTTTTTTTTTTTTTTTTTGAGACAGATTCTTGTTCTGTCACCCAGGCTGGAGTGCGGTGGTGCGATCTCAGCTCACTGCAACCTCCACCTCCCAGGTTCAAGCGATTCCTCTGCCTCAGCCTCTCCAGTAGCTG	134	Long Reads (vamos)	16bp+	2	1.98591549295775	0.0140845070422535
chr10:48723144:CCCT	4	Long Reads (vamos)	4-6bp	10	9.76190476190476	0.806857142857143
chr10:48733297:TTCA	4	Long Reads (vamos)	4-6bp	7	7.23711340206186	0.39110824742268
chr10:48749403:ACACACCACACAGCACCTAGCACAT	25	Long Reads (vamos)	16bp+	2	1.94736842105263	0.0505263157894737
chr10:4875379:AACATGAGAAATGTTGAAATATAGAATC	28	Long Reads (vamos)	16bp+	2	2	0
chr10:48754561:TTATATATTAATATG	15	Long Reads (vamos)	7-15bp	2	2.02564102564103	0.0253080253080253
chr10:48757738:TTTTTTGACTCTCC	14	Long Reads (vamos)	7-15bp	2	2.03947368421053	0.0650877192982456
chr10:48766990:GAAGCCCACCAAAT	14	Long Reads (vamos)	7-15bp	2	2	0
chr10:48772520:TTTTTTTTTTTTTTTATTATAC	22	Long Reads (vamos)	16bp+	2	1.99130434782609	0.0613272311212815
chr10:48781217:TATATATATATGTGTGTGTGTGTG	24	Long Reads (vamos)	16bp+	4	3.7258064516129	0.200629425649095
chr10:48784530:TTTTTTTTTTTTTTTTTTTTTGAGACGGAGTAGTCTCGCTCTGTCACCCCAGGCTGGAGTGCAGTGGTGCGATCTCGGCTCACTATAAGCTCCGCCTCCTGGGTTCGCGCCATTCTCCTGCCTCAGCCTCCCCAGTAGCTGGGACTACAGGCACCCACCACCATGCCTGGCTAATGTTTGTTGTGTTTTTTAGTAGAGACAGGGTTTCACCATGTTAGCCAGGATGGTCTCGATCTCCTGACCTCGTGATCCGCCTGCCTCGGCCTCCCAAAGTGCTGGGATTACAGACGTGAGCCA	297	Long Reads (vamos)	16bp+	2	2	0
chr10:48787807:TCT	3	Long Reads (vamos)	2-3bp	77	76.5474452554745	79.4554529841134
chr10:48799281:TGAAACAAAATAAAA	15	Long Reads (vamos)	7-15bp	2	2	0
chr10:48800670:TTTC	4	Long Reads (vamos)	4-6bp	16	15.9259259259259	3.5616362631288
chr10:48812180:TTTTTTTTG	9	Long Reads (vamos)	7-15bp	3	3.09848484848485	0.318470969234328
chr10:48833654:GTGATATATTCTAATGCCA	19	Long Reads (vamos)	16bp+	2	1.98214285714286	0.0176962676962677
chr10:48841289:TTTGTGCTTTTTTCTTATTTGATCAT	26	Long Reads (vamos)	16bp+	2	1.97183098591549	0.0277665995975855
chr10:48861159:TAAAATCACACAGTGTTA	18	Long Reads (vamos)	16bp+	2	2	0
chr10:48867171:AAAAT	5	Long Reads (vamos)	4-6bp	11	11.283185840708	2.52623261694058
chr10:48872855:TGAACATTCTGGAATCT	17	Long Reads (vamos)	16bp+	2	2.01351351351351	0.0135135135135135
chr10:48873013:AATTCCCACTCCACTCCAGTTCAGGCAACTGGAAAAAAGTACATTCA	47	Long Reads (vamos)	16bp+	2	1.98058252427184	0.0192271083190558
chr10:48884492:CATGCACACACATACATGTGTGCATACACA	30	Long Reads (vamos)	16bp+	3	2.7906976744186	0.167441860465116
chr10:48885741:ATAG	4	Long Reads (vamos)	4-6bp	10	9.95833333333333	0.187719298245614
chr10:4890549:AATCATTTTAAAA	13	Long Reads (vamos)	7-15bp	2	2	0
chr10:4890604:TAAAATAAATTATTTTATTTTTAAAATA	28	Long Reads (vamos)	16bp+	3	2.93814432989691	0.0586340206185567
chr10:48936837:AAAAAGAAAA	10	Long Reads (vamos)	7-15bp	3	3.03305785123967	0.282231404958678
chr10:48937908:CCCTGCCACACTCTAC	16	Long Reads (vamos)	16bp+	2	1.98924731182796	0.010752688172043
chr10:48942366:TGTGCGTG	8	Long Reads (vamos)	7-15bp	4	3.91452991452991	0.216769820218096
chr10:48951583:AAACAAACAAACAA	14	Long Reads (vamos)	7-15bp	4	4.2396694214876	0.217079889807163
chr10:489539:CACTAGGGACACGGTGGCTCTGACGGTGCCCGGGGCTTCCTCCACTTCA	49	Long Reads (vamos)	16bp+	14	12.1230769230769	4.1087656529517
chr10:48965765:TTATATCTGTATCAGTTAGATATAGA	26	Long Reads (vamos)	16bp+	5	5.03508771929825	0.122651762148735
chr10:48967608:TCCACTGGGGTGGGGGTGGT	20	Long Reads (vamos)	16bp+	2	1.98913043478261	0.0108695652173913
chr10:48968831:CCTGTCACTCCTGCCCAGGGCCCAGCTGCAGTGGGTGCTGTCCTTCCATGCTTAAGTTCAAGTCCAGTGTGTCTG	75	Long Reads (vamos)	16bp+	3	3	0
chr10:48974502:AAAAAAA	7	Long Reads (vamos)	7-15bp	4	4.16949152542373	1.42401854266261
chr10:48977175:ACACACACAGAC	12	Long Reads (vamos)	7-15bp	3	3.21052631578947	0.203074056823475
chr10:48977384:CCAT	4	Long Reads (vamos)	4-6bp	30	29.7703703703704	1.43195135433941
chr10:48979151:CAATAATATCACAAAGAT	18	Long Reads (vamos)	16bp+	2	1.99029126213592	0.00970873786407767
chr10:48979535:TGGA	4	Long Reads (vamos)	4-6bp	33	32.8515625	1.22976131889764
chr10:48996196:AAAAAAATAAAATAAA	16	Long Reads (vamos)	16bp+	2	2.3859649122807	0.23909330849247
chr10:49000486:GAAT	4	Long Reads (vamos)	4-6bp	7	7.26595744680851	0.283344772363304
chr10:49008546:GTTTTT	6	Long Reads (vamos)	4-6bp	7	6.91056910569106	0.196854591496735
chr10:4901365:TAGTAGAAAGTAT	13	Long Reads (vamos)	7-15bp	2	2.05555555555556	0.0530586766541823
chr10:49016118:TTTG	4	Long Reads (vamos)	4-6bp	6	6.06542056074766	0.325868453535532
chr10:49020683:GAAG	4	Long Reads (vamos)	4-6bp	32	32.2518518518519	5.50326147042565
chr10:49024279:AGAAAACTACCAGACAGGG	19	Long Reads (vamos)	16bp+	2	2	0
chr10:49044330:AAAGAAAGAAGAAAGAAAAGAAAAGAAAATTAATGACAAGAAAAGAAGGAAGGAAGGAGAGAGAGAG	67	Long Reads (vamos)	16bp+	4	3.98924731182796	0.010752688172043
chr10:4904763:TTTATTACATTAATTGAT	18	Long Reads (vamos)	16bp+	2	2	0
chr10:49052419:ATCTTGATTTAGGATTTTCTTGATTTCTG	29	Long Reads (vamos)	16bp+	2	2.02439024390244	0.0239904038384646
chr10:49087884:ATATGTAATATATATGTATATATAC	25	Long Reads (vamos)	16bp+	7	6.41221374045802	0.490311215502055
chr10:49100014:AAAAAG	6	Long Reads (vamos)	4-6bp	8	7.875	0.440944881889764
chr10:49105849:TATATATATATGTATG	16	Long Reads (vamos)	16bp+	2	2.08860759493671	0.0817916260954236
chr10:49127874:AATAAAAATAAAAATAAA	18	Long Reads (vamos)	16bp+	2	2	0
chr10:4914924:ATTACACCAGAA	12	Long Reads (vamos)	7-15bp	3	2.97916666666667	0.0206140350877193
chr10:4914990:TATATAT	7	Long Reads (vamos)	7-15bp	20	20.7954545454545	105.202116585704
chr10:4915203:ATATATAAATTTATTATATATAATTATATTTATATATTAATATTATAT	48	Long Reads (vamos)	16bp+	4	4.29577464788732	3.12555331991952
chr10:49158142:GAAACACACAAAAACA	16	Long Reads (vamos)	16bp+	2	2	0
chr10:49159699:AGAGAGAGTGAGAGAGAGAC	20	Long Reads (vamos)	16bp+	3	3.02362204724409	0.689913760779903
chr10:49162286:ACACACACATATACACAGGCAATAAATGC	29	Long Reads (vamos)	16bp+	2	2.17647058823529	0.146560319042871
chr10:4916460:ATTTAATAACTATTTAATAGA	21	Long Reads (vamos)	16bp+	3	2.98809523809524	0.0119047619047619
chr10:49165974:CAAGGATAAGCAAACT	16	Long Reads (vamos)	16bp+	2	2	0
chr10:49168655:GGAA	4	Long Reads (vamos)	4-6bp	23	23.1407407407407	2.19646213377557
chr10:49185988:GAA	3	Long Reads (vamos)	2-3bp	56	56.6691176470588	51.12674291939
chr10:491903:GACCACAGAAAACCAGGGGCTAGGAAGAAGCTCAGAATCCT	41	Long Reads (vamos)	16bp+	4	4	0
chr10:49200350:TATACATTCCCTGCATGTATATTGAA	26	Long Reads (vamos)	16bp+	2	1.98809523809524	0.0119047619047619
chr10:49200663:TGAATATTATACATAC	16	Long Reads (vamos)	16bp+	3	2.975	0.0246835443037975
chr10:49202422:TGA	3	Long Reads (vamos)	2-3bp	28	27.9160305343511	2.95443335290664
chr10:49209679:TTTAT	5	Long Reads (vamos)	4-6bp	10	9.52678571428571	3.67495173745174
chr10:49211963:GGAAAGGAGGGAGTGGA	17	Long Reads (vamos)	16bp+	2	2.11627906976744	0.103967168262654
chr10:49212663:AAGA	4	Long Reads (vamos)	4-6bp	59	56.5547445255474	86.1458780592529
chr10:49216492:CAATTATAACAAATGCACAATTTGTTGTTGA	31	Long Reads (vamos)	16bp+	3	2.66019417475728	0.226537216828479
chr10:4921969:AGGGATGCCTCATTCCTAGGCTCTGGG	27	Long Reads (vamos)	16bp+	3	2.58163265306122	0.245844729644435
chr10:49239594:TGGTTTCCCAGC	12	Long Reads (vamos)	7-15bp	2	1.91463414634146	0.0790424570912376
chr10:4924616:GCACACAAACACATATACACACAGGCACACACACACACAGGCACACATACACACAGGTGCACACACACACAGGT	74	Long Reads (vamos)	16bp+	3	2.90243902439024	0.0891297801866908
chr10:49252054:AATATTGAATGTGATGATTC	20	Long Reads (vamos)	16bp+	5	4.37777777777778	1.87815230961298
chr10:49253607:TCTGTGTATGAGTGTGAGTATGTGTGTGTGTCTGTGAGTATATGTA	46	Long Reads (vamos)	16bp+	4	3.80672268907563	0.174191710582538
chr10:49282311:GCACACACACACTTTC	16	Long Reads (vamos)	16bp+	2	1.98765432098765	0.0123456790123457
chr10:49303217:CATGGTGACCAC	12	Long Reads (vamos)	7-15bp	2	1.97	0.0293939393939394
chr10:49307176:GCACCTCTGAGCTCGCCAGGAGAAGCCAAGG	31	Long Reads (vamos)	16bp+	3	3	0
chr10:49310776:GAT	3	Long Reads (vamos)	2-3bp	16	15.6991869918699	1.9333599893376
chr10:49335381:CAGCCTTCTCTTGACTACTTCCTGTGGGTCCTGACCTA	38	Long Reads (vamos)	16bp+	11	10.2523364485981	3.86968788573444
chr10:49335950:TACAGATCCCAACCTTATAACCTTCTCTTGTCTAATTC	38	Long Reads (vamos)	16bp+	4	3.98780487804878	0.0121951219512195
chr10:49355261:CCTTGATATTCCAAAACTT	19	Long Reads (vamos)	16bp+	2	2	0
chr10:49360995:GCAGGACAAGCCCTAGGTGCTTCCAGGGTACCAGG	35	Long Reads (vamos)	16bp+	2	2	0
chr10:49367379:AAAAAG	6	Long Reads (vamos)	4-6bp	6	5.93846153846154	0.383780560524747
chr10:4936737:TTCCTTCTGGTGGGGTTCATGGTCTCGCTGGCTTAGGAGTGAAGGTGCGGACCTTCGCGGTGAGTGTTACAGCTCTTAAGGCAGCGCGTCTGGAGTTGTTCG	102	Long Reads (vamos)	16bp+	2	2	0
chr10:4937184:AGCTAGATACAGAGTGCCGATTGGTGTATTTACAATCCCTT	41	Long Reads (vamos)	16bp+	3	3.01315789473684	0.0131578947368421
chr10:49372356:AGAAGAAGGTGGT	13	Long Reads (vamos)	7-15bp	4	3.5607476635514	0.267501322518074
chr10:49373926:AATTTAAAA	9	Long Reads (vamos)	7-15bp	3	2.97727272727273	0.022466039707419
chr10:49378851:ATGTGTGTATATATATGC	18	Long Reads (vamos)	16bp+	2	2.01333333333333	0.0133333333333333
chr10:49379048:TTTCAGATTTAGGAT	15	Long Reads (vamos)	7-15bp	2	2	0
chr10:49387673:AAAAGACAGAAAG	13	Long Reads (vamos)	7-15bp	2	2.16867469879518	0.190714075815457
chr10:49402133:TCTCTCCTTTCTCTCCTTCTTTCT	24	Long Reads (vamos)	16bp+	4	4.1965811965812	0.19378131447097
chr10:49402963:AGCTCTTGGGTGCAA	15	Long Reads (vamos)	7-15bp	2	1.97849462365591	0.0212716222533894
chr10:49403499:TCTTTCTCTCCCTCCCTTCTTTCTCTCTCTCCTCTTTCTCTCTCTCCTTCTTTCCCTCCCTTTC	64	Long Reads (vamos)	16bp+	7	6.47727272727273	0.556731436502429
chr10:49405862:CCCTCTCCCTCTCTCCTCAC	20	Long Reads (vamos)	16bp+	2	2	0
chr10:49410530:CCAGGCCTGGGCACTCTG	18	Long Reads (vamos)	16bp+	3	2.98924731182796	0.010752688172043
chr10:49411459:TGGA	4	Long Reads (vamos)	4-6bp	21	20.8487394957983	0.722689075630252
chr10:49419602:TTTA	4	Long Reads (vamos)	4-6bp	8	8.176	0.291354838709677
chr10:49430188:TAGAGGTGACTGTAGATGGTGAATGGTGG	29	Long Reads (vamos)	16bp+	3	2.97333333333333	0.0533333333333333
chr10:49430992:AATCCCAAACACCAT	15	Long Reads (vamos)	7-15bp	2	1.97826086956522	0.0215002388915432
chr10:49434932:TGTATACTGATGAAAATTATC	21	Long Reads (vamos)	16bp+	2	2	0
chr10:49438086:TGCAGATCCAACCACAC	17	Long Reads (vamos)	16bp+	3	2.62280701754386	0.236997360658283
chr10:49447031:AAAAAGACACATAAATCATAATGAAACTGCAGAACACCAATGACAAACAGATGATATCCACAAAGGAACAACTTTTAAAA	80	Long Reads (vamos)	16bp+	2	2	0
chr10:49447584:GGAGGCCGAGGCA	13	Long Reads (vamos)	7-15bp	2	2.02325581395349	0.0229822161422709
chr10:494521:GAGGCTGCTCAACCAGTCAATATGCAGCATGAGAAAGCAAAGCTCAGAGAGAGGTGTAATGAG	63	Long Reads (vamos)	16bp+	2	2.16867469879518	0.141933588010579
chr10:49462291:ACAAACGTTGGGGC	14	Long Reads (vamos)	7-15bp	2	1.98571428571429	0.0142857142857143
chr10:49466221:AAATAAAAACAAATATTGAACTTTAGTTAGTAT	33	Long Reads (vamos)	16bp+	2	2	0
chr10:49474768:AATGCACGAATAGG	14	Long Reads (vamos)	7-15bp	2	1.98717948717949	0.0128205128205128
chr10:49476683:CCTCACCTGGAGCTCTC	17	Long Reads (vamos)	16bp+	2	1.98876404494382	0.0112359550561798
chr10:49484278:AAAAAAAAAAAAAG	14	Long Reads (vamos)	7-15bp	2	2.32142857142857	0.31016731016731
chr10:49498999:TTATTTGAAACAGAAAAAGCAT	22	Long Reads (vamos)	16bp+	2	2	0
chr10:49507920:GATATATATACACTTTCCTGATACACATATCTGAATTCTT	40	Long Reads (vamos)	16bp+	1	1.17721518987342	0.147679324894515
chr10:4952237:TATTCACAATAATC	14	Long Reads (vamos)	7-15bp	3	2.9875	0.0125
chr10:49526085:TATATTTA	8	Long Reads (vamos)	7-15bp	6	7	3.14728682170543
chr10:49526596:CTTTACACTGAGTATTTTGCCTCAATTAAGCCTTAGGT	38	Long Reads (vamos)	16bp+	2	2	0
chr10:49527144:TAGCTATTAACCCTAAGAGGTAGCTATTAACCCTACTACCAAAGT	45	Long Reads (vamos)	16bp+	2	2	0
chr10:49529816:TCACAAAGCTGTACATAAATCCTTAAAAAAAGTTTCA	37	Long Reads (vamos)	16bp+	2	2	0
chr10:49534133:AAAAAAAAAAAAAAC	15	Long Reads (vamos)	7-15bp	2	2.12087912087912	0.285225885225885
chr10:49540020:GTTTTTGTTTTTGTTTT	17	Long Reads (vamos)	16bp+	2	1.98876404494382	0.0339632277834525
chr10:4954639:AATTCATTAAGGGTTTCGGTCATTGGGTCTCTCGTGTTTCCTCTTTCCA	49	Long Reads (vamos)	16bp+	2	1.61016949152542	0.239895697522816
chr10:49546488:GTTTT	5	Long Reads (vamos)	4-6bp	10	10.0555555555556	0.484888888888889
chr10:49554519:GACATAGAGATAGAGATAGAGATGATAGAGACAGAGCTAGGGATAGA	47	Long Reads (vamos)	16bp+	4	4.01428571428571	0.0142857142857143
chr10:49566938:CCATTGTAGAAGAGTGAC	18	Long Reads (vamos)	16bp+	3	2.97826086956522	0.0215002388915432
chr10:49569565:TTTCTGAAAAGAACTGTTA	19	Long Reads (vamos)	16bp+	2	1.98666666666667	0.0133333333333333
chr10:495698:AGAACCCACGGTGCCTTCCCGTGTACTTAAAATCTCTCCATTACTCGCAATACCTGAAGAAATGTTGAGTGCAT	74	Long Reads (vamos)	16bp+	14	13.8362068965517	0.207721139430285
chr10:49580045:TGGGATTAATGGC	13	Long Reads (vamos)	7-15bp	2	1.98571428571429	0.0142857142857143
chr10:49588157:ACTCTGGAACCCAGGCTGTTGCTTTGCGGTCTGGTGATGAATTCCCGATAGTCTACTGAGTGTA	64	Long Reads (vamos)	16bp+	2	2	0
chr10:49588330:CAATTTGCTTATTATAT	17	Long Reads (vamos)	16bp+	3	3.0125	0.0631329113924051
chr10:49591205:TATATATTATATATATTACAGAAAAGTAAGA	31	Long Reads (vamos)	16bp+	3	3.12371134020619	0.13036941580756
chr10:49592373:GAGG	4	Long Reads (vamos)	4-6bp	37	32.5	106.402255639098
chr10:4961719:TTG	3	Long Reads (vamos)	2-3bp	14	13.4047619047619	7.95485714285714
chr10:49621861:GAACCACATCTGATTAGTGCA	21	Long Reads (vamos)	16bp+	2	1.98701298701299	0.012987012987013
chr10:49621947:GGGAGGCAGAAGGGAGGGAGAAGGGAGGGAAGAGGAAGGAGATGGAAGGAAGAGGGAAGGAGGGAG	66	Long Reads (vamos)	16bp+	3	3.18604651162791	0.223803009575923
chr10:49624718:AGATGGATGGATGGTGGATAGATGGGTGGATGGTGGAT	38	Long Reads (vamos)	16bp+	7	7.07258064516129	0.100380277996328
chr10:49634704:TTTTTG	6	Long Reads (vamos)	4-6bp	5	4.96946564885496	0.106752789195537
chr10:49647740:TTCC	4	Long Reads (vamos)	4-6bp	12	12.3846153846154	4.92838196286472
chr10:49658120:CCTGTAATCCCAGCAATTTGGGAGGCCAAGGCAGGCAGATCACCTGAGGTCAGGAGATCGAGACCAGCCTGGCCAACATGGTGAAACCCTGTCTCTACTAAAAATACAAAAAAGGCCAGGTGTGGTGGCTCACA	134	Long Reads (vamos)	16bp+	2	2	0
chr10:49666226:CAGCTC	6	Long Reads (vamos)	4-6bp	12	11.921875	0.293061023622047
chr10:49675513:CATCACTAATCAT	13	Long Reads (vamos)	7-15bp	2	2	0
chr10:49677635:CAAACACATGGGTTCT	16	Long Reads (vamos)	16bp+	2	2.11111111111111	0.1
chr10:49682532:AGGGGGACAGGAGCCAGTTGCTGCTGCTGGCGC	33	Long Reads (vamos)	16bp+	1	1.05633802816901	0.0539235412474849
chr10:49682641:ACAGAGTGCTGATTGGTGCATTTACAATCCACTAGCTAGAC	41	Long Reads (vamos)	16bp+	3	3	0
chr10:49686111:ATAAATTGTGAAGATGTCATGGACATTTATCAGTTCCCAAAATTAATACTTTTATAATTTCTTACACCTGTCTTTACTGCAGTCTCTGAAA	91	Long Reads (vamos)	16bp+	2	2	0
chr10:49688611:CCCCCTCATCTCA	13	Long Reads (vamos)	7-15bp	2	2.1685393258427	0.141726251276813
chr10:49702225:AGGG	4	Long Reads (vamos)	4-6bp	8	8.31967213114754	0.830849478390462
chr10:49709943:TCTGTGTGTGTGTG	14	Long Reads (vamos)	7-15bp	4	3.98373983739837	1.52432360389178
chr10:4971151:TTTCTTATTTGTTA	14	Long Reads (vamos)	7-15bp	2	2.01298701298701	0.012987012987013
chr10:4971495:ATATATATATTATATAT	17	Long Reads (vamos)	16bp+	2	2.04761904761905	0.0457875457875458
chr10:49757536:AGGTGCAAGATGATGA	16	Long Reads (vamos)	16bp+	2	1.98701298701299	0.012987012987013
chr10:49764727:TCTT	4	Long Reads (vamos)	4-6bp	11	10.7954545454545	1.58379597501735
chr10:49765595:TCTTTTTATATGTTTCTTATTTTGTAT	27	Long Reads (vamos)	16bp+	2	2	0
chr10:49766228:AAAAGAAAAAA	11	Long Reads (vamos)	7-15bp	3	3.20967741935484	0.345921846315237
chr10:49769819:AGAAAAAGGG	10	Long Reads (vamos)	7-15bp	3	3.00970873786408	0.107747953550352
chr10:49769877:AGGGAGGAAAAAGAGAAAAAGG	22	Long Reads (vamos)	16bp+	2	2.0126582278481	0.0126582278481013
chr10:49780103:TCTCTCCTTCTCCCTTCTTTTTTTTCTC	28	Long Reads (vamos)	16bp+	3	3.36521739130435	0.304042715484363
chr10:49781867:AAATGGACCAATCAGCA	17	Long Reads (vamos)	16bp+	6	5.94690265486726	0.0507269279393173
chr10:49783568:GGGAGGGGAGG	11	Long Reads (vamos)	7-15bp	5	4.90243902439024	0.137944822071172
chr10:49787633:AAAAACAAA	9	Long Reads (vamos)	7-15bp	3	3.04761904761905	0.0457875457875458
chr10:49788497:GTGGCTCACGCCTGTAATCCCAACACTTTGGGAGGCTGAGGAGGGTGGATCACTTGAGATAAGGAGTTCGAGACCAGCCTGGCCAACATGGTGAAACCCTGTCTCTACTAAAAGTACAAAAAATTAGCAGGGCATGGTGGTGTACGCCTGTAATCCCAGCTACTCGGGAGGCTGAGACAGGAGAATCACTTGAACCCAGGAGGCAGAGGTTGCAGTGAGCCAAGATCATACCATTGCACTCCAGCCTGGGCAACAGAGTGGGACATTGTCTCAAAAATAAATAAATAGGCCAGGCGCG	298	Long Reads (vamos)	16bp+	2	2	0
chr10:49792662:TTTTTGT	7	Long Reads (vamos)	7-15bp	6	6.07377049180328	1.27550467416339
chr10:49794793:TTTTTT	6	Long Reads (vamos)	4-6bp	5	5.30232558139535	1.2438226744186
chr10:49816566:TTTT	4	Long Reads (vamos)	4-6bp	8	8.57462686567164	3.40416339355852
chr10:49819728:TACACTGTCCATGCACCCTCGTTA	24	Long Reads (vamos)	16bp+	2	2	0
chr10:49822110:ATGGAAGGAGGGACACACAAAA	22	Long Reads (vamos)	16bp+	2	2	0
chr10:49822224:TGTGTGTGTA	10	Long Reads (vamos)	7-15bp	3	2.96703296703297	0.165567765567766
chr10:49841254:AAAAAAAAG	9	Long Reads (vamos)	7-15bp	3	3.19083969465649	0.186376981796829
chr10:49847909:GTGAATCTGAGTAAAGAGTATATGGAAATTCCATGTATTATACCTGCAACTTTTCT	56	Long Reads (vamos)	16bp+	2	2	0
chr10:49864602:CTTCTTTAAGTATATTGGGAGACTTGCTTTAGATTAAGAAATATGTTAACTATTTCAGGAC	61	Long Reads (vamos)	16bp+	2	1.98666666666667	0.0133333333333333
chr10:49891313:AATA	4	Long Reads (vamos)	4-6bp	9	8.72093023255814	1.49963662790698
chr10:49904917:AAAT	4	Long Reads (vamos)	4-6bp	8	8.54782608695652	0.846376811594203
chr10:49917488:AAAAAAA	7	Long Reads (vamos)	7-15bp	5	5.03846153846154	1.44812164579606
chr10:49917817:AGAAAAAAAAAAAAA	15	Long Reads (vamos)	7-15bp	2	1.97637795275591	0.0708661417322835
chr10:49920463:ATATATACATATATACGTATATATACGTGTATATATATACAC	42	Long Reads (vamos)	16bp+	5	4.8099173553719	0.188567493112948
chr10:49927303:AAGA	4	Long Reads (vamos)	4-6bp	26	27.0075187969925	13.9317612212349
chr10:499303:CCCTCTGTGGACCGCTGGGCT	21	Long Reads (vamos)	16bp+	2	2	0
chr10:49940506:TTTTG	5	Long Reads (vamos)	4-6bp	5	5.36170212765957	0.383893845801876
chr10:49943202:TTTTGTTTCGTTTTTT	16	Long Reads (vamos)	16bp+	2	1.98924731182796	0.010752688172043
chr10:49954467:TACTTTATATTCTG	14	Long Reads (vamos)	7-15bp	5	4.75925925925926	0.184492904119072
chr10:49954733:TTA	3	Long Reads (vamos)	2-3bp	10	9.64485981308411	1.06136483865279
chr10:4996527:ATATATATTAT	11	Long Reads (vamos)	7-15bp	3	3.2890625	0.238619586614173
chr10:4996873:GAAATAACAAAGAA	14	Long Reads (vamos)	7-15bp	2	2.01219512195122	0.0121951219512195
chr10:49969745:TCTCACTCTCCCTCTCCCCACGG	23	Long Reads (vamos)	16bp+	3	3.00813008130081	0.00813008130081301
chr10:49970194:GCCTCTGCCCGGCTGCCACCCCGTCTGGGAAGTGAGGAGCGTCTCTGCCTGGCCGCCCATCGTCTGGGATGTGAGGAGCCCCTCTGCCCGGGCTGCCCAGTCTGGGAAGTGAGGAGC	117	Long Reads (vamos)	16bp+	5	5	0
chr10:4997741:AAATTATAACA	11	Long Reads (vamos)	7-15bp	2	2.32432432432432	1.48241392077009
chr10:49983822:GTTTTGTTTTTTT	13	Long Reads (vamos)	7-15bp	3	2.90163934426229	0.139005554802872
chr10:49986583:ATC	3	Long Reads (vamos)	2-3bp	12	11.6694915254237	0.787266405910474
chr10:49988268:GGGAGGGCATTGTGAAGTGTG	21	Long Reads (vamos)	16bp+	3	2.98717948717949	0.0387945387945388
chr10:49991995:TTTATAATTCTTGGATTTATCTTTA	25	Long Reads (vamos)	16bp+	2	2.18604651162791	0.153214774281806
chr10:49996508:GCCTGGAAAGGAAAAGCAG	19	Long Reads (vamos)	16bp+	2	1.98850574712644	0.0114942528735632
chr10:49998981:GGGAGACGGATCATGAGGTCAGGAG	25	Long Reads (vamos)	16bp+	2	1.8019801980198	0.16039603960396
chr10:50005351:CTGTAATCCCAGCATTTTGGGAGGCCGAGGTGGGTGGATCACTTGAGGTCAGGAGTTTGAGACCAGCCCGACCAACATGGTAAAACCCGCCTCTACTGAAAGTACAAAAAATGGCTGGGCGTGGTGGTGCATGCCTGTAGTCCCAGTTACTTGGGAGGCTGAGGCAGGAGAATCGCTTGAGCCTGGGAGGTGGAGGTTGCAGTGAGCCGAGATCTCGCCATTGCACCCCAGCCTGGGTGACAGAGAGAGACTCTGTCTCAAAAAAAGAAAAAAAGAAGCAATAAG	285	Long Reads (vamos)	16bp+	2	2	0
chr10:50010921:CAAAAAAAAAAATTAGCTGGGCATGGTGGCGGGCACCTGTAGTCCCAGCTACTTGGGAGGCTGAGGCAGGAGAATGGCATGAACTCAGGAGGCAAAGCTTGCAGTGAGCAGAGATTGTGCCACTGCACTCCAGCCTGGGC	140	Long Reads (vamos)	16bp+	4	3.96296296296296	0.0359986154378678
chr10:50014345:CCAGGCTGGAGTGCAATGGCACGATCTCAGCTCACTGCAGCCTCTCCTCCTGGGTTCAAGCGATTCTCTTTCCTCAGCCTCCTGAGTAGCTGGGATTACAGGCATGCACCACCACGCCTGGCTAATTTTGTATTTTTAGTAGGTATGGGGTTTCTCCATGTTGATCAGGCTGGTTTTGAACTCCTGACCTCAGGTGATCCACCCGCCTCGGCTTCCCAAAGTGTTAGGATTACAGGCGTGAGCCACTGCGCCTGG	255	Long Reads (vamos)	16bp+	3	3	0
chr10:50015746:ATTAGTTAAATGTATTTAA	19	Long Reads (vamos)	16bp+	3	2.98571428571429	0.0142857142857143
chr10:50016959:AAT	3	Long Reads (vamos)	2-3bp	14	13.7321428571429	0.756435006435006
chr10:50020049:GGGTCTCCAGGAATGGGGAGGGCAGCCACCCTCACTCCACTTGTGTTTGTGACCCAAAGGACTGCCC	67	Long Reads (vamos)	16bp+	2	1.98571428571429	0.0142857142857143
chr10:50021160:TTTATT	6	Long Reads (vamos)	4-6bp	4	4.03896103896104	0.116883116883117
chr10:50021726:AGCAGTGGGCCTGCTCTGAGCCCCTCACCCTGAGCTGCAGGG	42	Long Reads (vamos)	16bp+	7	7.03061224489796	0.0505996212918157
chr10:50023907:CCTCTTTTCTCCTCCCACTTGCCAC	25	Long Reads (vamos)	16bp+	2	2	0
chr10:50023997:TTTCTGCCCTCTGTCT	16	Long Reads (vamos)	16bp+	3	2.97297297297297	0.0447174447174447
chr10:50024535:CTTTCCTCCCCACTGT	16	Long Reads (vamos)	16bp+	2	1.98039215686275	0.01941370607649
chr10:50029118:TTTGTT	6	Long Reads (vamos)	4-6bp	5	5.21666666666667	0.255182072829132
chr10:50056948:AAATCCTACCACAAA	15	Long Reads (vamos)	7-15bp	2	1.94520547945205	0.0525114155251142
chr10:50060530:AAAAAC	6	Long Reads (vamos)	4-6bp	5	4.52777777777778	0.345015576323988
chr10:50071634:GTACCAGAT	9	Long Reads (vamos)	7-15bp	3	2.97872340425532	0.0210478151452757
chr10:50074318:TCCCATGGGCTTTAGG	16	Long Reads (vamos)	16bp+	2	1.98809523809524	0.0119047619047619
chr10:50075210:AAATGTTTCAT	11	Long Reads (vamos)	7-15bp	3	3.02631578947368	0.0526315789473684
chr10:50076165:TCCCAAAGTGCTGGGATTACAGGCATGAGCC	31	Long Reads (vamos)	16bp+	3	3	0
chr10:50076707:TGGCTCACACCTGTAATCCTAGCACTTTGGGAGGCCGAGGTGGGCGAATCACGAGGTCAGATTGAGACCATCATGGTTAACATGGTGAAACCCCATCTCTACTAAAAATACAAAAAAAAT	120	Long Reads (vamos)	16bp+	2	2.0126582278481	0.0126582278481013
chr10:50086356:ATGTGGCACTTC	12	Long Reads (vamos)	7-15bp	2	1.95918367346939	0.0395539659162634
chr10:50090515:TTATATATTTATAT	14	Long Reads (vamos)	7-15bp	5	5.98496240601504	1.8028024606972
chr10:50091601:TTTATTAGTAATTACTACATATA	23	Long Reads (vamos)	16bp+	2	2	0
chr10:50094303:GTTTTTTT	8	Long Reads (vamos)	7-15bp	5	4.91735537190083	0.176446280991736
chr10:50096688:AATGCACACAGGTCTCAGTGAAGATGAC	28	Long Reads (vamos)	16bp+	2	1.98979591836735	0.0102040816326531
chr10:50113002:AAGAAAACATTGAAGTATGCACTTTAAAAGAGTGAATCTGGATT	44	Long Reads (vamos)	16bp+	2	2	0
chr10:50113352:TTAAAAAGTAAAATAAATA	19	Long Reads (vamos)	16bp+	2	2	0
chr10:50124084:TTTTG	5	Long Reads (vamos)	4-6bp	8	8.13392857142857	0.459379021879022
chr10:50135420:TTTTTCT	7	Long Reads (vamos)	7-15bp	7	5.72992700729927	4.50740661227995
chr10:50153376:GAAAAGACAGTGGGGA	16	Long Reads (vamos)	16bp+	2	2.01388888888889	0.0420579029733959
chr10:50153903:GAAAAGAAAGACGGTGCA	18	Long Reads (vamos)	16bp+	3	2.96190476190476	0.036996336996337
chr10:50153982:GAAAAGAAGGTGGCAAGTGGGAGGA	25	Long Reads (vamos)	16bp+	2	2.00990099009901	0.0099009900990099
chr10:50178171:TAACAGCTAAGTAAAT	16	Long Reads (vamos)	16bp+	2	2	0
chr10:50191296:GGAAGGTATTTTTGGA	16	Long Reads (vamos)	16bp+	2	1.9875	0.0125
chr10:50193903:AAATTCCTAGAAAGA	15	Long Reads (vamos)	7-15bp	3	3	0
chr10:50215096:TTTGTTGCTATTGCTTTTGGTGTTTTAGTCATGAAGTCTTTACCAATCCCTATGTCCTAAATGGTATTTGCCTAGATTTTCTTCTAGGGTTTTTATGGTTTTGGGTCTTACGTTTAAGTCTTTAATCCATCTTGAGTTAATTTTTGTATAAGGTGTAAGGAAGGGGTCCAGTTTCGGTTTTCTGCATATGGCTAGCCAGTTTCCCCAATACCATTTATTAAATAGGGGATCC	232	Long Reads (vamos)	16bp+	2	2	0
chr10:50221631:ATAG	4	Long Reads (vamos)	4-6bp	25	25.2520325203252	1.40317206450753
chr10:50228749:GAAGAGGAGGAGGAG	15	Long Reads (vamos)	7-15bp	5	4.95614035087719	0.148501785437044
chr10:50245336:GCGGCTGTGGAGCCCTGG	18	Long Reads (vamos)	16bp+	4	3.98979591836735	0.0102040816326531
chr10:50261994:AAAAT	5	Long Reads (vamos)	4-6bp	8	7.65648854961832	0.36570757486788
chr10:50262522:GGACAGTGGGTGCA	14	Long Reads (vamos)	7-15bp	2	2	0
chr10:50265044:AGGAAAAAAAAAGAAACAGATCAGAAGA	28	Long Reads (vamos)	16bp+	2	1.98809523809524	0.0119047619047619
chr10:50274765:AAT	3	Long Reads (vamos)	2-3bp	11	12.3174603174603	7.8184126984127
chr10:50288520:TAGTCATTTTCTGTAGGGCACAATGCCTGTAAGT	34	Long Reads (vamos)	16bp+	2	2	0
chr10:50289047:ATGATATGTGCCCTTTCAGAAACTACTCTGA	31	Long Reads (vamos)	16bp+	2	2	0
chr10:502900:GACTTACCACAACTCCAACATAAATCCCGCCAGGACACTGACCTGCG	47	Long Reads (vamos)	16bp+	8	8	0
chr10:50296619:CTGTTTTGGTACCAGTACCATG	22	Long Reads (vamos)	16bp+	2	2	0.0645161290322581
chr10:50301374:AAGCAAAGGAAACAATCAACAGAGTGAAGACACCACCTGCTAAATGGG	48	Long Reads (vamos)	16bp+	2	1.98837209302326	0.0116279069767442
chr10:50312661:ACTAAGCATAA	11	Long Reads (vamos)	7-15bp	3	2.97872340425532	0.0210478151452757
chr10:5032135:TGGTGCATTTACAATCCCTGAGCTAGACACAAAGGTTCTCCACGTCCCCACCAGATTAGCTAGATACAGAGTGTGGACACAAAGGTGTGTGTTTACAAACTTTGAGCTAGATACAGAGTGCCGAT	125	Long Reads (vamos)	16bp+	3	2.55555555555556	0.249221183800623
chr10:50326146:AAAAAAATT	9	Long Reads (vamos)	7-15bp	6	6.09090909090909	0.205412907702984
chr10:50330293:AAAAC	5	Long Reads (vamos)	4-6bp	10	10	1.82481751824818
chr10:50332956:TCAATTTCTTGCTTTTGCCTG	21	Long Reads (vamos)	16bp+	2	1.97260273972603	0.0270167427701674
chr10:50337456:ATATCAAATGCTCTTT	16	Long Reads (vamos)	16bp+	2	2	0
chr10:50346946:TCCCAATCTTACTCTGAGAG	20	Long Reads (vamos)	16bp+	2	2	0
chr10:5035126:TGTTGGGAGAAAAGCTGAG	19	Long Reads (vamos)	16bp+	2	2	0
chr10:50355675:CTCTGCCCCGCCGCCCTGTCTGAGATGTGAAGAGCGCCTCTGCCCAGCCGCGACCCCGTCTGGGAACTGAGGAGTGTCTTTGCCCCGCCGCCACCCTGTCTGGGAGGTAAGGAGCAT	117	Long Reads (vamos)	16bp+	3	3	0
chr10:50356707:TAAAAAAA	8	Long Reads (vamos)	7-15bp	5	4.83333333333333	0.185750636132316
chr10:50363210:GAAGAGAACAGAAGA	15	Long Reads (vamos)	7-15bp	3	3.01111111111111	0.0111111111111111
chr10:50365945:AAATATGCTGGGTCAAATGGTGTA	24	Long Reads (vamos)	16bp+	4	3.98888888888889	0.0111111111111111
chr10:50370413:AATTTTTTTTTTACTTAAAA	20	Long Reads (vamos)	16bp+	2	1.92631578947368	0.0689809630459127
chr10:50384367:CTCTCTCTCTCTCCTTTCCTTCCTTCTTTCTCCTTTCCCTCTTCCTCCCTCTTTC	55	Long Reads (vamos)	16bp+	2	2.06382978723404	0.081903454587051
chr10:50399336:TATGCAACTATTGAAAATAATATAGAA	27	Long Reads (vamos)	16bp+	2	2	0
chr10:50408431:AAAAAAAAAAAC	12	Long Reads (vamos)	7-15bp	3	3.03846153846154	0.378354203935599
chr10:50409689:AGATAACTTCAGGAAACTCTTTCAATATATCAACGGGAATATAAGAATATAAAAAGGACAATTATATAGGAA	72	Long Reads (vamos)	16bp+	2	2	0
chr10:5041270:TAGGATTAACTCTGGAAGGAAGTGGTTG	28	Long Reads (vamos)	16bp+	5	5	0
chr10:50416851:AAAAAAAGCCAGCTGCAAAGAATTTTCTTCCTCTC	35	Long Reads (vamos)	16bp+	2	2	0
chr10:50417413:AAAAT	5	Long Reads (vamos)	4-6bp	6	6.05504587155963	0.663608562691132
chr10:50427987:TGTGTGCATG	10	Long Reads (vamos)	7-15bp	4	3.92561983471074	0.202754820936639
chr10:504521:TGACCATGCAGAGAAGCACCCACGGCTCCATGACCAAGTC	40	Long Reads (vamos)	16bp+	3	2.95744680851064	0.0411805078929307
chr10:50453412:AAAAT	5	Long Reads (vamos)	4-6bp	5	5	0.0555555555555556
chr10:50453748:AGGG	4	Long Reads (vamos)	4-6bp	39	39.4701492537313	28.687072158007
chr10:5045705:GGGCCTGAACTCCAGGCTGGTGCATGGACTGCA	33	Long Reads (vamos)	16bp+	4	3.54032258064516	0.266653553632311
chr10:50463987:AAGGTGGTTCGT	12	Long Reads (vamos)	7-15bp	2	1.95774647887324	0.041046277665996
chr10:50464810:AAGAAGGGAGAGAGGGAGGG	20	Long Reads (vamos)	16bp+	2	1.95744680851064	0.0411805078929307
chr10:50466314:AAGGAAAGAAGGAAGG	16	Long Reads (vamos)	16bp+	2	2.02105263157895	0.0421052631578947
chr10:50474728:AAAAC	5	Long Reads (vamos)	4-6bp	8	8.02479338842975	0.65771349862259
chr10:50476282:AGGGG	5	Long Reads (vamos)	4-6bp	13	12.7786259541985	0.789078097475044
chr10:50482426:CATAAGCAAAGGAAAATAAAATCCTTTTC	29	Long Reads (vamos)	16bp+	2	2	0
chr10:50487980:TTTA	4	Long Reads (vamos)	4-6bp	12	11.4462809917355	1.04917355371901
chr10:50489973:AAAAAT	6	Long Reads (vamos)	4-6bp	5	5.11904761904762	0.265714285714286
chr10:50495035:AAAAAAAAT	9	Long Reads (vamos)	7-15bp	6	5.66417910447761	0.811188418808215
chr10:50500169:AAAC	4	Long Reads (vamos)	4-6bp	8	8.06481481481481	0.266787815853236
chr10:5052443:GCTGATTGGTCCATTTTGACAGGGT	25	Long Reads (vamos)	16bp+	3	2.98666666666667	0.0133333333333333
chr10:5052547:GACACAAAGGTTTTCCAAGTCCCCACCAGAGTAGCTAGAGTGTCGATTGGTACATTCACAAAACCTGAGCTAGACACACGGTGCTAATTGGTGTGTTTATAAACCTCGAGCTAGATACAGAGTGCCGATTGGTATATTTACAATCCCTTAGCTAGAAACAAAGGTTCTCCACGTCCGCACTAGATTAGCTAGATACAGAGTGTG	204	Long Reads (vamos)	16bp+	3	3	0.028169014084507
chr10:50536774:AAAAACATGCTATAATCATTGTCAAGATT	29	Long Reads (vamos)	16bp+	2	2	0
chr10:50542696:TATATATAACAATGATATATATTAAATATTAT	32	Long Reads (vamos)	16bp+	2	2	0
chr10:50544070:ACATTTATTTCTCAC	15	Long Reads (vamos)	7-15bp	2	1.98684210526316	0.0131578947368421
chr10:5054682:CTCCTTCTCTTTGT	14	Long Reads (vamos)	7-15bp	3	3	0.0380952380952381
chr10:505499:GCACCTGACACCAGGGAGATGGAGCTGCCTGCCCAGCGGTGCTTCCTGTGGGTGCCCCTGACCCCACAGGAGATGGGGACCACCTGCCCAGCTATATTCCCTCTGTGG	108	Long Reads (vamos)	16bp+	3	3	0
chr10:50560286:AATATTATATATTATT	16	Long Reads (vamos)	16bp+	8	7.88372093023256	0.134811046511628
chr10:50560440:ATATGACATATATACATAATACAAATATACATAATATATGACATATAATACACAATATATGTAATATAGT	70	Long Reads (vamos)	16bp+	4	3.92	0.0745945945945946
chr10:50564751:TTATTTTTATTTATTT	16	Long Reads (vamos)	16bp+	2	2.01204819277108	0.0120481927710843
chr10:50566917:TTG	3	Long Reads (vamos)	2-3bp	16	16.1328125	1.18694635826772
chr10:50585179:TCCAAACTCTATTA	14	Long Reads (vamos)	7-15bp	2	2	0
chr10:5058563:CCCCTGCCCAAGAACCCACAACAGTCCCTGGACCCTGCTGATCAGAATACCTGTGCTCACCAACGCAGCAGTGGAAACAA	80	Long Reads (vamos)	16bp+	2	2	0
chr10:50586014:TGGTCACTGTTGCAACTACTCAACCC	26	Long Reads (vamos)	16bp+	2	2	0
chr10:5059776:GTCTCACCCCTCGGCGATA	19	Long Reads (vamos)	16bp+	2	2	0
chr10:50599206:CAAAAAAACAGTAA	14	Long Reads (vamos)	7-15bp	2	2.08641975308642	0.179938271604938
chr10:50602389:AGTCCTTATTTAACT	15	Long Reads (vamos)	7-15bp	2	2	0
chr10:5060313:GATTGGTCTGTTTTACAGAGAGCT	24	Long Reads (vamos)	16bp+	3	2.55339805825243	0.249571673329526
chr10:50616853:TTACAATAAGACAGAAAATC	20	Long Reads (vamos)	16bp+	2	2	0
chr10:50627617:GTGCATACCAAATGTCAGATCTGCCCCAG	29	Long Reads (vamos)	16bp+	2	2	0
chr10:50641223:AAAAAT	6	Long Reads (vamos)	4-6bp	5	5.29807692307692	0.269510828976848
chr10:5064622:ACTATGCATCTGATGAATGTCCAATATCCAGAATCTACAAGAAACTTAAACAAAATAACAAGCAAAAAGAACAACAACTCCATTAAAAAGTGGGGAAAATACGTGAAGAGATGCTTTTTAAAAGAAGACATACTTGTGGCAAACATATGAAAAATGCTCAACATCACTGATCATTAGAGGAATGTAAATCAAAACCACAATGAGATACCATCTCATACCAGTCAGAATGCCTATTATTAT	240	Long Reads (vamos)	16bp+	2	2	0
chr10:50649647:AATTA	5	Long Reads (vamos)	4-6bp	7	6.99074074074074	0.196175147109727
chr10:50654476:GCAGGGGCTGTGACCTCAGGCAAAGAGTCTATCTGCAACTAAG	43	Long Reads (vamos)	16bp+	2	1.98571428571429	0.0142857142857143
chr10:50655526:ATATCTTCTATCTTCTATCTAT	22	Long Reads (vamos)	16bp+	2	2	0
chr10:50656052:TAGA	4	Long Reads (vamos)	4-6bp	18	17.983606557377	0.72700176127896
chr10:50661223:AAAT	4	Long Reads (vamos)	4-6bp	9	8.96428571428571	0.413127413127413
chr10:50664645:ACAGAATACAAATACCCAAA	20	Long Reads (vamos)	16bp+	2	2	0
chr10:50668177:GCCCATTCTGCCTTTCCTGGTC	22	Long Reads (vamos)	16bp+	2	1.98989898989899	0.0101010101010101
chr10:5067033:TTGT	4	Long Reads (vamos)	4-6bp	6	5.95454545454545	0.434691745036573
chr10:50674969:CTGGGAGCGGTTGAGGGCGGCCGGCCTCACG	31	Long Reads (vamos)	16bp+	1.5	1.5	0.252252252252252
chr10:50683552:CACCACCCCGGCCCCACCGGCGAGCAGAGACCAAGGCCCGCCTGC	45	Long Reads (vamos)	16bp+	3	3	0
chr10:506836:AGGTTAGGGACCTGGTCACCCACTGTGCAGTCAGAGCCATGCGACGTTACAGACCTGGTCACCAGCTGTGCCCAATCAGAAGCTTTTGAGGTTAGGGACCTGGTCACCCGCTGTGCACAGAGGCGTGAGGTTACGGACCTGGTCACCCGCTGTGTCCAATCAGAGACGTATGAGGTTACAGACCTAGTCACCAGCTGCAAACAATCAGAAGCTTTCA	217	Long Reads (vamos)	16bp+	3	3	0
chr10:50690239:TTTG	4	Long Reads (vamos)	4-6bp	8	7.89908256880734	0.350832483860007
chr10:50693224:CCCTGACC	8	Long Reads (vamos)	7-15bp	4	3.85833333333333	0.18984593837535
chr10:50703148:TGCAGATGTCTAGTCTCGTCAAGCCC	26	Long Reads (vamos)	16bp+	2	2.02173913043478	0.0215002388915432
chr10:50705542:ACAGTGTGCCAGAAGCC	17	Long Reads (vamos)	16bp+	2	1.98648648648649	0.0135135135135135
chr10:50734410:TTTTG	5	Long Reads (vamos)	4-6bp	7	7.74803149606299	1.09473815773028
chr10:50736832:GTGATTAAGCTCAAGT	16	Long Reads (vamos)	16bp+	2	2	0
chr10:50739175:ATTG	4	Long Reads (vamos)	4-6bp	7	6.5979381443299	0.367912371134021
chr10:50748109:TCATTCTAGGAATTT	15	Long Reads (vamos)	7-15bp	3	3	0
chr10:50750725:TCCAAAAATACCTTCCT	17	Long Reads (vamos)	16bp+	2	1.98666666666667	0.0133333333333333
chr10:50763800:TTAATTTACTTAGCTG	16	Long Reads (vamos)	16bp+	2	2.01315789473684	0.0131578947368421
chr10:50793063:AAATAAATAATATGAC	16	Long Reads (vamos)	16bp+	2	2.02702702702703	0.0266567937800815
chr10:5080625:CAAA	4	Long Reads (vamos)	4-6bp	7	7.34375	0.438486842105263
chr10:50810592:GCCTGCTGAGTAACTATGACTACAGGC	27	Long Reads (vamos)	16bp+	2	2	0
chr10:50829213:TTTTG	5	Long Reads (vamos)	4-6bp	6	5.75238095238095	0.284249084249084
chr10:50847720:TGGAAAATCATGGTTTCCTTTACTAAACCA	30	Long Reads (vamos)	16bp+	2	1.98591549295775	0.0140845070422535
chr10:50850493:CAAAATTACAAAACAGAAAACTTATTCGAGTGTTTTT	37	Long Reads (vamos)	16bp+	3	2.90721649484536	0.0850515463917526
chr10:50861201:AGGTATTCTATTACTAAAATTACTATTACTTGAATAACAGAATAGTAATAAGATATACTATTAGTAACAATAACAATATTATTAGGACTACCTACTAATATTAGTATTAATAGTACTACTATTACTAATAGCACCAATATTAGTACCAATATTACTAATAACACTAGTATTACTAATTGTAGCACTATTAATAATGACAGTGCTAGTATTACTAATAGTAGTAATACCAATATAGTAATAG	241	Long Reads (vamos)	16bp+	2	1.98571428571429	0.0142857142857143
chr10:50861951:TATAGTAATAC	11	Long Reads (vamos)	7-15bp	4	4	0.0784313725490196
chr10:50878121:AAAAAGAAA	9	Long Reads (vamos)	7-15bp	3	3.14035087719298	0.210215804999224
chr10:50886735:AGTTCTCAAACATGAAATGATTT	23	Long Reads (vamos)	16bp+	2	2	0
chr10:50887737:TTTTTAAAAATAAGGGCACCTA	22	Long Reads (vamos)	16bp+	2	1.98648648648649	0.0135135135135135
chr10:50888058:TGGTAGTAATGAATT	15	Long Reads (vamos)	7-15bp	2	2	0
chr10:50893846:CTCT	4	Long Reads (vamos)	4-6bp	29	28.8888888888889	5.58755555555556
chr10:50894424:CATATATATGACATATATATGACACTCTTCAGCACTCATATATATGA	47	Long Reads (vamos)	16bp+	5	4.95327102803738	0.082701463586669
chr10:50894657:TATATATATA	10	Long Reads (vamos)	7-15bp	7	7.54761904761905	1.20971428571429
chr10:50896250:GATGATA	7	Long Reads (vamos)	7-15bp	6	6.10679611650485	0.115933752141633
chr10:50897172:TATATATTCTTAT	13	Long Reads (vamos)	7-15bp	2	1.98809523809524	0.0119047619047619
chr10:50918669:CTCTATGATACACAGTGTTCCAGCCACAGTGCTCCATGACAGATGGAGATAGTTTGAGTACC	62	Long Reads (vamos)	16bp+	2	1.98571428571429	0.0142857142857143
chr10:50918962:AAT	3	Long Reads (vamos)	2-3bp	10	10.4299065420561	2.81343678363604
chr10:50933092:GAGGAAAACAAGACT	15	Long Reads (vamos)	7-15bp	2	2	0
chr10:50937392:TGTGTGGGTGTGTGTC	16	Long Reads (vamos)	16bp+	2	2	0.0232558139534884
chr10:50946926:TATATATATTCTATATATATTCTATATCTTCTATATATATC	41	Long Reads (vamos)	16bp+	3	3	0
chr10:50957019:TGTGTGTATATATATATACACACACACATACA	32	Long Reads (vamos)	16bp+	5	5.17557251908397	1.2381679389313
chr10:50963916:TGTCTAGCTAAAGGATTGTAAACGCACCAATCAGCACTCTG	41	Long Reads (vamos)	16bp+	2	2	0
chr10:50964041:ACCAATCAGCACTCTGTAAAACGG	24	Long Reads (vamos)	16bp+	6	5.97391304347826	0.0607170099160946
chr10:50964360:CCGCCTTTATGAGCTGTAACACTCACCGCGAAGGTTTGCAGCTTCACTCTTGAAGTCAGCGAGACCAGGAACCCACCAGAAGGAA	85	Long Reads (vamos)	16bp+	2	2	0
chr10:50966079:GTTT	4	Long Reads (vamos)	4-6bp	7	6.81203007518797	3.25985418090681
chr10:509750:TGGAGAGCAGCTTGGAGAGGACAGGGCCGCCGCAGTCTCCTCCCAACCCACGCTTC	56	Long Reads (vamos)	16bp+	2	2	0
chr10:50976963:ATAATATATAATATATATATTATATATTATAATTATATTATATATCTAAATATAATATATATTTATATTTTATAAATATATAATATATAATATAATAT	98	Long Reads (vamos)	16bp+	5	4.67213114754098	0.56929955290611
chr10:50991310:GCC	3	Long Reads (vamos)	2-3bp	12	11.2424242424242	3.83391163543835
chr10:51003165:AAC	3	Long Reads (vamos)	2-3bp	10	10.6639344262295	6.73736621054058
chr10:51004467:AACAAAACAAAA	12	Long Reads (vamos)	7-15bp	3	3.03191489361702	0.0742393045069778
chr10:51017929:GTGGGACCACAGGTGC	16	Long Reads (vamos)	16bp+	2	1.98550724637681	0.0144927536231884
chr10:51021025:GTGTGTGTCTGT	12	Long Reads (vamos)	7-15bp	2	1.97222222222222	0.0555555555555556
chr10:51024502:TTTAGATGAAGAAA	14	Long Reads (vamos)	7-15bp	2	2	0
chr10:51034021:ATGATTAGAATTCA	14	Long Reads (vamos)	7-15bp	2	2	0
chr10:51035675:TTAAAAAATACTTTTAG	17	Long Reads (vamos)	16bp+	2	2	0
chr10:51035874:TTTA	4	Long Reads (vamos)	4-6bp	7	7.01	0.333232323232323
chr10:51037461:AAAACAAACAAA	12	Long Reads (vamos)	7-15bp	3	3.02020202020202	0.0608122036693465
chr10:5103888:ATTAATATATGATAGG	16	Long Reads (vamos)	16bp+	4	4.13253012048193	0.116367910667058
chr10:51040282:TTTCTTTCTTGCTTTTT	17	Long Reads (vamos)	16bp+	4	3.66666666666667	0.656
chr10:51045307:TATT	4	Long Reads (vamos)	4-6bp	7	7.10714285714286	0.337779690189329
chr10:5105281:TGACCCTATCATGTGGGCACAATG	24	Long Reads (vamos)	16bp+	1	1.24444444444444	0.186766541822722
chr10:51054132:CTCATCTTAAACTAAAC	17	Long Reads (vamos)	16bp+	2	2	0
chr10:51059375:TTAT	4	Long Reads (vamos)	4-6bp	11	10.8770491803279	0.323601138057174
chr10:51076802:CATTATAATAACATTTTATCTAT	23	Long Reads (vamos)	16bp+	2	2.01282051282051	0.0128205128205128
chr10:51078580:TATT	4	Long Reads (vamos)	4-6bp	15	14.5365853658537	1.08676529388245
chr10:51082734:CAAATTGTACGTGTAGA	17	Long Reads (vamos)	16bp+	2	2	0
chr10:5108343:ATGTGTACATATGTATGTGTGC	22	Long Reads (vamos)	16bp+	4	3.51219512195122	0.28468612554978
chr10:5108656:AAAACATTATGTGGAAAATA	20	Long Reads (vamos)	16bp+	2	1.99009900990099	0.0099009900990099
chr10:51087287:TGA	3	Long Reads (vamos)	2-3bp	13	13.0625	0.396052631578947
chr10:5110417:GAGTTAGACTCTTAAAGTAAA	21	Long Reads (vamos)	16bp+	3	2.50833333333333	0.302450980392157
chr10:51104693:TTTA	4	Long Reads (vamos)	4-6bp	13	13.4435483870968	7.0943482821925
chr10:51110655:TTATATATTTGTGTATA	17	Long Reads (vamos)	16bp+	2	2.0125	0.0125
chr10:51114324:TTTTG	5	Long Reads (vamos)	4-6bp	5	4.93506493506494	0.140464798359535
chr10:51125324:AAAAAATTAATAAATTATAAATTATATAAATTTATTT	37	Long Reads (vamos)	16bp+	2	2	0
chr10:51131583:ATAC	4	Long Reads (vamos)	4-6bp	10	9.90740740740741	0.552094150224991
chr10:51132683:TATATATTATATATATTATGTTATA	25	Long Reads (vamos)	16bp+	2	2.2843137254902	0.205494078819647
chr10:51138670:TTTTGTTTTTTTTT	14	Long Reads (vamos)	7-15bp	2	2.20408163265306	0.349673890174627
chr10:5114079:ATAATAATAATAA	13	Long Reads (vamos)	7-15bp	3	2.63551401869159	0.233821195556339
chr10:51142447:AGAAACAGTGAGAAAAAGAGAGA	23	Long Reads (vamos)	16bp+	2	2	0
chr10:51144476:TAATAAATATTAATAGTAGTAA	22	Long Reads (vamos)	16bp+	2	2	0
chr10:51156521:TTCAGAGTCACAGCTTTTGCAATGATGTTGACTGCC	36	Long Reads (vamos)	16bp+	2	2	0
chr10:51157802:AATTTTATTTTTGCATTTCA	20	Long Reads (vamos)	16bp+	2	2.06603773584906	0.119407008086253
chr10:51172600:TATG	4	Long Reads (vamos)	4-6bp	20	20.2868217054264	48.1124031007752
chr10:51175308:ATACACACAC	10	Long Reads (vamos)	7-15bp	5	4.66666666666667	0.358974358974359
chr10:51190050:TGGTTATATGTGTGA	15	Long Reads (vamos)	7-15bp	2	1.98795180722892	0.0120481927710843
chr10:51197647:GTATATACA	9	Long Reads (vamos)	7-15bp	3	2.98058252427184	0.0388349514563107
chr10:5119944:ACAGGCCCCAAAACTAGCCATA	22	Long Reads (vamos)	16bp+	2	2	0
chr10:51202377:CCTGCCATCCTCCACCATTCTAT	23	Long Reads (vamos)	16bp+	2	2	0
chr10:51205117:TTTTTTTT	8	Long Reads (vamos)	7-15bp	5	4.6260162601626	2.05571104891377
chr10:51218538:TGTATTTGGCATATATATA	19	Long Reads (vamos)	16bp+	3	2.97727272727273	0.022466039707419
chr10:51218832:AAGAAGGAGAGAAGAAGGGGAGG	23	Long Reads (vamos)	16bp+	3	2.68478260869565	0.218227424749164
chr10:51220028:GGCAGAAAAGGAA	13	Long Reads (vamos)	7-15bp	3	3	0.0606060606060606
chr10:51224527:TATATCCTGTTGTAACTGAGAAAGTTATCACATACATAAGAACACATTTACTTTCATTTTATTTTTCTCCTACAG	75	Long Reads (vamos)	16bp+	2	2	0
chr10:51229926:AAAAAAGAAAGAAAAAG	17	Long Reads (vamos)	16bp+	3	3.19354838709677	0.40125885129819
chr10:51235593:TTATGATGAATTTTAA	16	Long Reads (vamos)	16bp+	2	2	0
chr10:51238431:AATTAGCTGGGTGTGGTGGTGCGCCCGTAATCTCAGCTTCTCAGGAGGCTGAGGCAGGAGAATCTCTTAAACCTGGGAGGACGAGGTTGCAGTGAGCCAAGATGGTTCCACTGCACTCCAGCCTGGGAGACAGAGGGAGACTCTATCTCAAAAAAAAAAAAAAAA	165	Long Reads (vamos)	16bp+	2	2	0
chr10:512395:TAAAAA	6	Long Reads (vamos)	4-6bp	5	4.89430894308943	0.160868985739038
chr10:51265515:TTTAT	5	Long Reads (vamos)	4-6bp	7	7.02631578947368	0.132044713553796
chr10:5126616:ACTCAATAAATAAAATAA	18	Long Reads (vamos)	16bp+	2	1.98630136986301	0.0136986301369863
chr10:51271055:TTTAGGATCATCCAAGAGC	19	Long Reads (vamos)	16bp+	2	2	0
chr10:51285957:TTTA	4	Long Reads (vamos)	4-6bp	8	8.29166666666667	0.443627450980392
chr10:51288111:TATTTTTT	8	Long Reads (vamos)	7-15bp	5	5.11904761904762	0.201714285714286
chr10:51316685:AAAT	4	Long Reads (vamos)	4-6bp	7	6.96261682242991	0.545759125374713
chr10:51330105:TTTA	4	Long Reads (vamos)	4-6bp	13	12.8828125	1.80505659448819
chr10:51336355:AAAT	4	Long Reads (vamos)	4-6bp	7	6.88461538461539	0.316654219566841
chr10:513432:GCCCGCACCTCTCATCCACCACAGCACACTGCG	33	Long Reads (vamos)	16bp+	3	3	0
chr10:51347273:TTGAAGAAGAGTGAATA	17	Long Reads (vamos)	16bp+	2	1.98571428571429	0.0142857142857143
chr10:51349454:TGTGTGTGTGTGTGTA	16	Long Reads (vamos)	16bp+	3	2.93162393162393	0.115974064249926
chr10:51352899:CAAAACAAACAA	12	Long Reads (vamos)	7-15bp	3	3	0.0210526315789474
chr10:5135508:ATCT	4	Long Reads (vamos)	4-6bp	24	23.6793893129771	1.06564885496183
chr10:51366147:ATTTCTCTGGTAT	13	Long Reads (vamos)	7-15bp	2	1.96842105263158	0.0309070548712206
chr10:51392672:CCTCCCTCCCGGACGGGGCGGCTGGCCGGGCGGGGGGCTGACCCCCCA	48	Long Reads (vamos)	16bp+	6	5.67175572519084	0.268349970640047
chr10:51392991:CTGCCGGGCGGAGGGGCTCCTCACTTCTCAGACGGGGCGGTTGCCGGGCGGAGGGTCTCCTCACTTCTCAGACGGGGCG	79	Long Reads (vamos)	16bp+	4	4.78448275862069	1.2835832083958
chr10:5140730:GCACATGTACATATATGCAACATACCTGCACATTGT	36	Long Reads (vamos)	16bp+	2	1.94366197183099	0.0539235412474849
chr10:51412170:AGAGAGAGAGAG	12	Long Reads (vamos)	7-15bp	5	4.48695652173913	0.515179252479024
chr10:51413342:TGTTTGTTTGTTTGTTTT	18	Long Reads (vamos)	16bp+	2	2.36	0.232258064516129
chr10:51421161:TTGT	4	Long Reads (vamos)	4-6bp	6	6.40625	0.770065789473684
chr10:51424996:CCTCCCATCTTTCCTTT	17	Long Reads (vamos)	16bp+	3	2.90243902439024	0.113821138211382
chr10:51429773:AAAAACAGAAGAAG	14	Long Reads (vamos)	7-15bp	4	4.04597701149425	0.253675487837477
chr10:51449226:TAAAAAATAAATAAA	15	Long Reads (vamos)	7-15bp	2	2.18627450980392	0.153077072413124
chr10:51474941:GTCATCCCATGCA	13	Long Reads (vamos)	7-15bp	2	1.97183098591549	0.0277665995975855
chr10:51478221:TTTAAAAAGTACTAT	15	Long Reads (vamos)	7-15bp	2	2	0
chr10:51481176:CTCC	4	Long Reads (vamos)	4-6bp	8	8.015625	0.881643700787402
chr10:51491865:AAGTCTTGTAG	11	Long Reads (vamos)	7-15bp	2	1.98571428571429	0.0142857142857143
chr10:51494808:ATTTATTCTGTTCATTTTATTATGCT	26	Long Reads (vamos)	16bp+	2	2	0
chr10:51503746:CTTGAAAGAGCTTTATTTTTCTTTACAGTGTTCATGGTAAAATAGTAGTTAAAAAATAGGAAAT	64	Long Reads (vamos)	16bp+	2	2	0
chr10:51507296:ATAAAAAAAAATAAAA	16	Long Reads (vamos)	16bp+	2	2.11711711711712	0.104340704340704
chr10:51512178:TTTTTTTTTTTTTA	14	Long Reads (vamos)	7-15bp	2	1.99166666666667	0.0923669467787115
chr10:51516405:TTGGAAAAGAAAACATTCAA	20	Long Reads (vamos)	16bp+	2	1.98979591836735	0.0102040816326531
chr10:51525144:AGAAGAAAGGGAAGGAAAGAAA	22	Long Reads (vamos)	16bp+	7	6.92537313432836	0.656043092806644
chr10:51549097:TTTCCTTTCTTTCT	14	Long Reads (vamos)	7-15bp	3.5	3.5390625	0.990588090551181
chr10:51551673:CTATCATTGAAAAACTAATAATTGAGTGAGACTC	34	Long Reads (vamos)	16bp+	2	2	0
chr10:51553692:AGATACGTGTATATAATATATGTATGTATT	30	Long Reads (vamos)	16bp+	23	23.7481481481481	1.87639579878386
chr10:51555971:GAGAAAAGAAAGGCGAGAAA	20	Long Reads (vamos)	16bp+	2	2.06930693069307	0.0651485148514852
chr10:51556327:AAATAATTT	9	Long Reads (vamos)	7-15bp	6	5.83606557377049	0.187779433681073
chr10:5155901:TGAGACCTCTTCCACC	16	Long Reads (vamos)	16bp+	2	2	0
chr10:51561081:AAAAAAAAGAAGA	13	Long Reads (vamos)	7-15bp	3	3.1219512195122	0.140743702518992
chr10:51564212:CAAAA	5	Long Reads (vamos)	4-6bp	5	4.63636363636364	0.35621521335807
chr10:5156525:ATCT	4	Long Reads (vamos)	4-6bp	9	9.3448275862069	5.46266866566717
chr10:51577729:AGTTTGGTTTTGATTACCT	19	Long Reads (vamos)	16bp+	2	2	0
chr10:51581674:TACACAATCCTGCATGCAATTTTATATTTACAATAATCAGGAGCATTTCATCTTTTATTCCATAGCAATAGTTTCAGGGGGTCTCCCTACAAGTATTACATACTCTACC	109	Long Reads (vamos)	16bp+	2	2	0
chr10:51594578:TTGATAAGGTTCCTCAAATTTCACTAAATAAACTT	35	Long Reads (vamos)	16bp+	2	2	0
chr10:51595627:AATA	4	Long Reads (vamos)	4-6bp	7	7.32743362831858	0.454329962073325
chr10:51601721:TTTTTTTTTTTTTTTTTTTTTT	22	Long Reads (vamos)	16bp+	1	1.3	0.212359550561798
chr10:51614913:CATCTTTGAATATATT	16	Long Reads (vamos)	16bp+	15	15.1293103448276	2.58313343328336
chr10:51617631:TAGCCTAAGAGCAATAAGCTATACCATA	28	Long Reads (vamos)	16bp+	2	2	0
chr10:51618447:GTCATCATCATCATT	15	Long Reads (vamos)	7-15bp	3	3.01149425287356	0.0812616947340283
chr10:51618743:ATTT	4	Long Reads (vamos)	4-6bp	11	11.0431034482759	0.389430284857571
chr10:51621031:TGACTCCTATATATGTGTGTGTCATAAAC	29	Long Reads (vamos)	16bp+	3	2.76237623762376	0.222970297029703
chr10:5162172:AAGAAAACTGTG	12	Long Reads (vamos)	7-15bp	2	1.95833333333333	0.0404929577464789
chr10:51627827:CTTT	4	Long Reads (vamos)	4-6bp	96	95.9124087591241	32.7128595963933
chr10:51631341:TAAATAAAC	9	Long Reads (vamos)	7-15bp	3	3.06976744186047	0.0656634746922025
chr10:516340:GGGGGGGGACAGGGGGTAGGGT	22	Long Reads (vamos)	16bp+	45	54.6934306569343	732.449441820524
chr10:5163755:CCCAACATAAAAACACATTTGTCCTTTATGCCTAAGACATACCAACAACTACACTAATAAGAGAACAAGACTCACCACAGATATGCCTTTGT	92	Long Reads (vamos)	16bp+	2	2.01204819277108	0.0120481927710843
chr10:51644763:GCTTCCTCCCTTCCT	15	Long Reads (vamos)	7-15bp	2	1.97802197802198	0.0217338217338217
chr10:51670741:AAAT	4	Long Reads (vamos)	4-6bp	11	11.184	1.89329032258065
chr10:51671135:GATCTTCTTAAGTAA	15	Long Reads (vamos)	7-15bp	2	1.98863636363636	0.0113636363636364
chr10:51683318:CAAAA	5	Long Reads (vamos)	4-6bp	6	6.41414141414141	0.490002061430633
chr10:51689230:ATCT	4	Long Reads (vamos)	4-6bp	11	11.3363636363636	1.38123436196831
chr10:51696268:TTAACTCCTGTCTGGTGGAGCAAATGGACACCATCTGTATAAGAAAGCCAGATACCAAGAAACTGAGAGTTTTACTTAGTGAAACCTTCCACTACTTATGAAAAGTCAAATATCATGTATAACTCATCCAGATCAACTAGTCCCTAGACACTGATTTTTGGGAAGGATGTAAGAGAATTACTGACTCAGATTTAGGGTTTAAAGACTATTGAGAAATAGGAAGGTATTGAGAGATTATTGGGTTTCATCAGAGCAGACTTAAGTAGCCTGGTTGATTTTAGATTTGTCACAGCAAAATCATGCTTGGATGCTCGAGGCCTGGCAGAACCTTGCTGGTCTCTGTAGGGTGGGATAAGTGAAGCAACATTAAACCAGGTGCAGTCCTTAATTTCTCAGGTAACATAACTTTAGAAAAAACAATTCTAATACAAG	432	Long Reads (vamos)	16bp+	2	2	0
chr10:51697896:TGCCCCCTGCATCCCTCCTCCTTGTATGCCTGCTCCCTGCATGCCTGTTCCTTGTATGCC	60	Long Reads (vamos)	16bp+	3	2.64705882352941	0.230634828188701
chr10:51698890:CCAGGG	6	Long Reads (vamos)	4-6bp	5	4.92783505154639	0.213487972508591
chr10:51704220:GATA	4	Long Reads (vamos)	4-6bp	15	15.2672413793103	1.13665667166417
chr10:51709687:AGTGGTCTGGAGTTTGCTGCCA	22	Long Reads (vamos)	16bp+	2	1.90666666666667	0.0857657657657658
chr10:51713955:TTTTTA	6	Long Reads (vamos)	4-6bp	7	6.79699248120301	0.2842333105491
chr10:51721212:AAAAAAAAAG	10	Long Reads (vamos)	7-15bp	4	3.62121212121212	0.634050427943558
chr10:51728442:TTTTTTGTTTTTT	13	Long Reads (vamos)	7-15bp	3	2.7906976744186	0.338662790697674
chr10:51731149:AAAC	4	Long Reads (vamos)	4-6bp	9	8.99130434782609	0.763081617086194
chr10:51732011:CCTT	4	Long Reads (vamos)	4-6bp	14	14.3851851851852	1.40276395798784
chr10:51735854:TATT	4	Long Reads (vamos)	4-6bp	14	14.017094017094	2.27556734453286
chr10:51736696:CTCCTGGATTCAAGCGGTC	19	Long Reads (vamos)	16bp+	2	2	0
chr10:51737705:TTTA	4	Long Reads (vamos)	4-6bp	17.5	19.1031746031746	11.4692698412698
chr10:51743634:ATTTATTATATATATAATATAAACTAAATATATATATATATATATATATATA	52	Long Reads (vamos)	16bp+	3	2.7719298245614	0.213010402111473
chr10:51746732:AAAAG	5	Long Reads (vamos)	4-6bp	12	11.7925925925926	1.1208402432283
chr10:51756814:AAAT	4	Long Reads (vamos)	4-6bp	12	10.6434108527132	4.1999757751938
chr10:51761864:CAAATAGTATTAAACTTTGATTATTAAATTATGGATTGTGTTTTTAAAAAGGATTTTTACATGGTAAATAAGCAAGAGAATTTTCACTGAGTTAATAGTTTTATAGAAGCAGATATAAGAACATGCTATTGACCC	135	Long Reads (vamos)	16bp+	2	2	0
chr10:51791612:CCGATATAACTCAGGTATATGAATAACTATGAAG	34	Long Reads (vamos)	16bp+	2	2	0
chr10:51799114:GTCTCTATTTCTACATCG	18	Long Reads (vamos)	16bp+	2	2	0
chr10:51804809:AAATCTGTAGAGATGTAAGACTTCAAACAAGCTTCTTTATATTTCTGGTG	50	Long Reads (vamos)	16bp+	2	2.12676056338028	1.14084507042254
chr10:51808262:TGACTTATCACTTTTTTCTTTA	22	Long Reads (vamos)	16bp+	2	1.98850574712644	0.0114942528735632
chr10:51813164:AAGTAATAAGCCATTAGCAAAAAAGCATA	29	Long Reads (vamos)	16bp+	3	3.01075268817204	0.010752688172043
chr10:51821600:ATATATTTTAGCACATTGACCT	22	Long Reads (vamos)	16bp+	3	3	0
chr10:51821673:TATTGACCTTATA	13	Long Reads (vamos)	7-15bp	2	2.1747572815534	0.145631067961165
chr10:51822085:TATATATATACACACA	16	Long Reads (vamos)	16bp+	2	2.28089887640449	0.204290091930541
chr10:51822126:CATATGTATATATGT	15	Long Reads (vamos)	7-15bp	3	3	0
chr10:51830546:TGTTTTTTTTTT	12	Long Reads (vamos)	7-15bp	3	2.8503937007874	0.556805399325084
chr10:51834047:TAGGGCTAAATAGTATTCCATTGTGTA	27	Long Reads (vamos)	16bp+	2	1.98837209302326	0.0116279069767442
chr10:51834647:AAAGA	5	Long Reads (vamos)	4-6bp	26	26.0808823529412	3.6452614379085
chr10:51836642:ATACACTATCCAAAATATAC	20	Long Reads (vamos)	16bp+	2	1.98571428571429	0.0142857142857143
chr10:51840517:TTTA	4	Long Reads (vamos)	4-6bp	11	10.7663551401869	0.765649797213895
chr10:51842662:TATGTGTATATGTATATTCATATA	24	Long Reads (vamos)	16bp+	2	2	0
chr10:51844977:TTTTATCTGATTCTTCTGT	19	Long Reads (vamos)	16bp+	2	2	0
chr10:51845255:TCTTTCCAGATGTTA	15	Long Reads (vamos)	7-15bp	2	2	0
chr10:51850493:TATATG	6	Long Reads (vamos)	4-6bp	5	5.31067961165049	0.667237768893965
chr10:51854835:AAATGTGCAAA	11	Long Reads (vamos)	7-15bp	2	1.98611111111111	0.0420579029733959
chr10:51856966:AAAAAAAAAGAAAA	14	Long Reads (vamos)	7-15bp	3	2.97540983606557	0.305175450480965
chr10:51858052:ATATATATA	9	Long Reads (vamos)	7-15bp	41	37.0740740740741	355.681039248203
chr10:51862158:CATGTTACAGCTCATT	16	Long Reads (vamos)	16bp+	3	2.98913043478261	0.0108695652173913
chr10:51875934:CTTTCTTTTCTTTCTTT	17	Long Reads (vamos)	16bp+	2	1.76106194690265	0.201327433628319
chr10:51878136:CATAAATAATGTTTAACAGTGTAATAAATAA	31	Long Reads (vamos)	16bp+	2	1.98648648648649	0.0135135135135135
chr10:51901269:AATGATTAGTTTGTTCTGGTACTAGAAG	28	Long Reads (vamos)	16bp+	2	2	0
chr10:51904756:GAGGCATTTAAAA	13	Long Reads (vamos)	7-15bp	2	2	0
chr10:51910565:AAAGTTTAGTCA	12	Long Reads (vamos)	7-15bp	2	1.97183098591549	0.0277665995975855
chr10:51924718:TTTTTTCTTTGCATTCCAG	19	Long Reads (vamos)	16bp+	2	2	0
chr10:51933761:TAACTTTTAGCTACTTTAA	19	Long Reads (vamos)	16bp+	2	1.98648648648649	0.0135135135135135
chr10:5195607:GTTTTTT	7	Long Reads (vamos)	7-15bp	5	5	0.746031746031746
chr10:51957261:TCTTT	5	Long Reads (vamos)	4-6bp	10	9.58778625954199	3.78261890780975
chr10:51970678:ATATATATATCAGATATATCAGATTAT	27	Long Reads (vamos)	16bp+	6	6	0.111111111111111
chr10:51978172:TTATTCCAGCACCAT	15	Long Reads (vamos)	7-15bp	2	1.95833333333333	0.0404929577464789
chr10:51993198:ATTTTTAAATTCCCTCATTATT	22	Long Reads (vamos)	16bp+	2	2	0
chr10:52007836:ATGGTACACACTCTAAA	17	Long Reads (vamos)	16bp+	2	2	0
chr10:52010351:CAAAGGACATAAACAGACACTTCTCAAAAGAAAA	34	Long Reads (vamos)	16bp+	2	2	0
chr10:52017482:GGTAGATAGTAGGTACCACTGGTGATTCCAA	31	Long Reads (vamos)	16bp+	2	2	0
chr10:52024279:TTTA	4	Long Reads (vamos)	4-6bp	9	8.99099099099099	0.2999180999181
chr10:52029327:ACAAATCTCTCCACCAAGCTCACAGTAAACATGAAAGTACTATTAGAGAGG	51	Long Reads (vamos)	16bp+	2	2	0
chr10:52032466:TGTCTAGCATGTGATAAATGTTAAAT	26	Long Reads (vamos)	16bp+	2	2	0
chr10:52038330:GGGGCACAGAGATATAAGAGGTTGGGGCGCGGAAATAAGGGATT	44	Long Reads (vamos)	16bp+	4	4.42307692307692	0.30799045915325
chr10:52048096:GTAATTGCCTGAATTA	16	Long Reads (vamos)	16bp+	2	1.97894736842105	0.0208286674132139
chr10:52048159:TTATGGATGATCTATGCTTTAATAAAGACTTAAGCATAACTCCAAACTTAAATATAGAGGAAATAATGATGTCATATT	78	Long Reads (vamos)	16bp+	2	2	0
chr10:52056751:TATTAATTATATTAGTTCTAATTCTAACATATTAAAA	37	Long Reads (vamos)	16bp+	2	2	0
chr10:5205901:ATATGCAACATTGGA	15	Long Reads (vamos)	7-15bp	2	2	0
chr10:52059756:AGAAGTAAATTTTACTATATGAT	23	Long Reads (vamos)	16bp+	2	2	0
chr10:52063705:AGGTCGTCCCAATGAGTGTTCAGTTGTCAACAGAGAGGGTAGCTCCTCTCTG	52	Long Reads (vamos)	16bp+	2	2	0
chr10:52068655:CAT	3	Long Reads (vamos)	2-3bp	17	17.2857142857143	1.45371428571429
chr10:52072330:CAAAA	5	Long Reads (vamos)	4-6bp	7	6.87058823529412	0.13781512605042
chr10:52075396:TAAAATTTATATG	13	Long Reads (vamos)	7-15bp	3	3	0
chr10:52076554:AGAAGAAGAAGG	12	Long Reads (vamos)	7-15bp	3	2.65811965811966	0.244179192455055
chr10:52077351:ATCTATCTAAG	11	Long Reads (vamos)	7-15bp	3	3	0
chr10:52097029:AGTTAAAAATCAGACAGATTCAATAAAATTGTTGAGTTATAC	42	Long Reads (vamos)	16bp+	2	1.98611111111111	0.0138888888888889
chr10:52106705:AAT	3	Long Reads (vamos)	2-3bp	15	14.6363636363636	3.53088133240805
chr10:52113359:ATGG	4	Long Reads (vamos)	4-6bp	11	11.0380952380952	0.325457875457875
chr10:52119898:AGAGACAGAGAGAGACAGAGAGGGAAAGTGAGACAGAGAGAGACAGAGAGAGAGAGAC	58	Long Reads (vamos)	16bp+	3	3.025	0.0246835443037975
chr10:52132306:AAATAATAAATGCTTAAGAATATCATCAAGGAATTTCTCAA	41	Long Reads (vamos)	16bp+	2	2	0
chr10:52150149:AAT	3	Long Reads (vamos)	2-3bp	14	15.3385826771654	4.36857892763405
chr10:52156500:ATGG	4	Long Reads (vamos)	4-6bp	12	12.0353982300885	0.195164348925411
chr10:52164353:AAAT	4	Long Reads (vamos)	4-6bp	10	10.424	0.891354838709677
chr10:52165122:CAAATAAATAAATAA	15	Long Reads (vamos)	7-15bp	2	2	0
chr10:52166787:TATATA	6	Long Reads (vamos)	4-6bp	19	18.0661764705882	12.2252178649237
chr10:52171124:GTTTTGTTTTTTTTT	15	Long Reads (vamos)	7-15bp	1	1.46728971962617	0.289014283195204
chr10:52186391:GATCCAATCACCTCCTGCTATTCCTGAAGGATTTTCCCCCAG	42	Long Reads (vamos)	16bp+	2	2	0
chr10:52188200:TATATATACATATATA	16	Long Reads (vamos)	16bp+	6	5.7007874015748	0.925634295713036
chr10:52193548:CAAAAAAAAAAAAA	14	Long Reads (vamos)	7-15bp	3	3.06060606060606	0.271108026833218
chr10:52195751:AATTTTAATTAAATATTTTTATC	23	Long Reads (vamos)	16bp+	2	2	0
chr10:52204073:TTA	3	Long Reads (vamos)	2-3bp	12	11.7037037037037	3.00110558319514
chr10:5221401:AAAAAGAAAAAGGAAG	16	Long Reads (vamos)	16bp+	3	3.03076923076923	0.44865831842576
chr10:5221723:ATTGGTATTGATTCTAAGCAA	21	Long Reads (vamos)	16bp+	2	2	0
chr10:52219009:ATTTAAAAAGGAAAAACA	18	Long Reads (vamos)	16bp+	2	1.98611111111111	0.0138888888888889
chr10:52231402:AAGAGAGA	8	Long Reads (vamos)	7-15bp	7	6.8046875	0.520607775590551
chr10:52239318:AATAAAAAAAAATA	14	Long Reads (vamos)	7-15bp	3	2.97435897435897	0.128647214854111
chr10:52242921:AGAAAAGAAAAA	12	Long Reads (vamos)	7-15bp	3	2.99130434782609	0.0437833714721587
chr10:52244664:TAGATATATTTAAATATATATT	22	Long Reads (vamos)	16bp+	18	18.3129770992366	0.908984145625367
chr10:52245749:TTTA	4	Long Reads (vamos)	4-6bp	12	12.3790322580645	1.29419092578023
chr10:52248873:TTTCC	5	Long Reads (vamos)	4-6bp	21	20.3461538461538	1.80948121645796
chr10:52249011:CCTTCCCTCC	10	Long Reads (vamos)	7-15bp	9	8.89922480620155	0.872577519379845
chr10:52249829:AAAAAAC	7	Long Reads (vamos)	7-15bp	5	5.21875	0.313976377952756
chr10:52259914:AAATCTGAAACACAAGAT	18	Long Reads (vamos)	16bp+	2	2	0
chr10:52260911:GAAATTATAAATATTCTTTGATTTGCAAGTAACTTCTAGAAAATTGTCCAACCCTTTGTTCACAGTATAATTAAAAATAA	80	Long Reads (vamos)	16bp+	2	2	0
chr10:52266186:TTA	3	Long Reads (vamos)	2-3bp	9	8.97058823529412	1.1377402446127
chr10:52267041:ATC	3	Long Reads (vamos)	2-3bp	10	10.3490566037736	1.08652291105121
chr10:52274481:CCATCATATATATACATATATATATATACATG	32	Long Reads (vamos)	16bp+	3	2.97530864197531	0.0243827160493827
chr10:52287085:AAGCAAAATAAATATAA	17	Long Reads (vamos)	16bp+	2	2.02597402597403	0.0256322624743677
chr10:5229072:GGAGGTGGTCTGAGAGGGCAGTGAGCCTGAGGA	33	Long Reads (vamos)	16bp+	2	2.04109589041096	0.0399543378995434
chr10:52291233:TTTTATTT	8	Long Reads (vamos)	7-15bp	4	3.90298507462687	0.313825608798115
chr10:52293755:TCCACTAAAAAAAA	14	Long Reads (vamos)	7-15bp	2	1.93150684931507	0.0646879756468798
chr10:522982:GGAGTGAGGATGCAGGGACTCTGTGTGACCCGCACACTCGTTTCTACCGGATGCAAAGGACCCT	64	Long Reads (vamos)	16bp+	15	15.0162601626016	0.343995735039318
chr10:52302132:ATATGTATACACATGTATATACACAC	26	Long Reads (vamos)	16bp+	18	16.5338345864662	4.93255866940078
chr10:52304907:ATATGT	6	Long Reads (vamos)	4-6bp	7	7.19587628865979	1.07581615120275
chr10:52305262:AAAATATATACTC	13	Long Reads (vamos)	7-15bp	2	1.98571428571429	0.0142857142857143
chr10:52326833:TTTATTT	7	Long Reads (vamos)	7-15bp	5	5.05645161290323	0.15125885129819
chr10:52341050:TTAGTGAGGTTATTTGATTTTGC	23	Long Reads (vamos)	16bp+	2	1.98571428571429	0.0142857142857143
chr10:52342963:AAAACAA	7	Long Reads (vamos)	7-15bp	5	5.11811023622047	0.152605924259468
chr10:52345296:ACATAAATATGAAGACAGAGAG	22	Long Reads (vamos)	16bp+	2	1.98765432098765	0.0123456790123457
chr10:52346335:CAAAAAAAAAA	11	Long Reads (vamos)	7-15bp	2	2.07438016528926	0.219421487603306
chr10:52351209:ATCAGCTAAGCTGAC	15	Long Reads (vamos)	7-15bp	2	2	0
chr10:52351910:CTCAGAAAAAAAATATGGTTATAGGATG	28	Long Reads (vamos)	16bp+	2	2	0
chr10:52367137:AAAG	4	Long Reads (vamos)	4-6bp	8	7.80508474576271	1.64544400985079
chr10:52385550:CTTAGCTTTTAATTCATGT	19	Long Reads (vamos)	16bp+	3	3	0
chr10:52395386:TTG	3	Long Reads (vamos)	2-3bp	16	15.5503875968992	6.99939437984496
chr10:52398687:AAATA	5	Long Reads (vamos)	4-6bp	11	11.1923076923077	0.513118664281455
chr10:52402542:CTGTGATTTGGACCA	15	Long Reads (vamos)	7-15bp	2	2	0
chr10:52408981:TTATGTGAGGATTAAATAGA	20	Long Reads (vamos)	16bp+	2	2	0
chr10:52423965:TTTTCTTTTTTC	12	Long Reads (vamos)	7-15bp	2	2	0.105263157894737
chr10:52428016:GTTCTTTCTCAATAGCTAATAGGGTGTAATA	31	Long Reads (vamos)	16bp+	2	2	0
chr10:52430457:TAATTACCTCAGGTTTCCCCTATAGAATGAGGATGAGAATAATAGCAGTACATACCTCAAGAGGTCAT	68	Long Reads (vamos)	16bp+	3	3	0
chr10:52437882:TTTTTTTGTT	10	Long Reads (vamos)	7-15bp	4	4.03846153846154	0.145796064400716
chr10:52444832:CTATAGCTATATATTTAT	18	Long Reads (vamos)	16bp+	2	2	0
chr10:52444953:AAATATATAC	10	Long Reads (vamos)	7-15bp	3	2.98888888888889	0.0111111111111111
chr10:52454214:GGACAATATATTGACATGCTGGAAAAACAAAGGGCT	36	Long Reads (vamos)	16bp+	2	2	0
chr10:52456538:AATTTTGTATTTAGAA	16	Long Reads (vamos)	16bp+	4	3.74418604651163	0.192612859097127
chr10:52462435:ACATATTATACATAGGTAAGATGTTATTATCTTGAAATGTAGTTGATA	48	Long Reads (vamos)	16bp+	2	2	0
chr10:52464019:CTGCATCTAGGACAAAGGGCTTGAGCTGTCCCACAGAGTCCC	42	Long Reads (vamos)	16bp+	2	2	0
chr10:52487313:AAATCTGGAGGGCTTGTT	18	Long Reads (vamos)	16bp+	3	2.98780487804878	0.0121951219512195
chr10:52492646:GTTT	4	Long Reads (vamos)	4-6bp	8	8.05208333333333	0.386732456140351
chr10:52497602:TATTT	5	Long Reads (vamos)	4-6bp	10	10.5862068965517	1.04467766116942
chr10:52505894:AAGACAGGCATAAGAAATTATAAAAGTATTAATTTTGGGAACTGATAAATGTCCATGAAATCTTCACAATTTATGTTC	78	Long Reads (vamos)	16bp+	2	2	0
chr10:52527711:TATATATAACTA	12	Long Reads (vamos)	7-15bp	24	25.7941176470588	21.5424836601307
chr10:52531051:AAAT	4	Long Reads (vamos)	4-6bp	12	11.5726495726496	1.71234895372826
chr10:52546480:TTTTTCTTTT	10	Long Reads (vamos)	7-15bp	4	3.55284552845528	0.560709049713448
chr10:52550022:TCTGATGGTATTAGGAGGTGGGGCCTTTGGGAAG	34	Long Reads (vamos)	16bp+	2	2	0
chr10:52551829:AGTCTCCCGCCCTCCTCCCTTATGG	25	Long Reads (vamos)	16bp+	2	2	0
chr10:52563658:TTTTTTC	7	Long Reads (vamos)	7-15bp	4	4.3859649122807	0.416084458934948
chr10:52566646:TTTTG	5	Long Reads (vamos)	4-6bp	9	9.20161290322581	0.194794125360608
chr10:52566734:TTTCTATTTCAT	12	Long Reads (vamos)	7-15bp	2	2	0
chr10:52576934:AATATATATTATT	13	Long Reads (vamos)	7-15bp	2	1.98571428571429	0.0142857142857143
chr10:52597269:AGATACTTTTAAGGTGGTAGTTATAAGTGCAT	32	Long Reads (vamos)	16bp+	2	2	0
chr10:52604130:CTCTGCATTTAGCTGAAAGCATGGTTGTCCAGAATTAAGGCTATTTCTCAGTCTCTCTTAACAGCTGGCAATGGTCATGTA	81	Long Reads (vamos)	16bp+	2	1.52293577981651	0.251783893985729
chr10:5260793:TAAGTTATTGCTGCCAGGTGAGTCTACCTTACACGGTATGCC	42	Long Reads (vamos)	16bp+	10	9.99047619047619	0.124908424908425
chr10:52610852:AATCTAAGAATTAACC	16	Long Reads (vamos)	16bp+	2	1.98717948717949	0.0128205128205128
chr10:52611560:AATTATATGAAATTAAGAAA	20	Long Reads (vamos)	16bp+	2	1.58653846153846	0.244865571321882
chr10:52623263:GTTTT	5	Long Reads (vamos)	4-6bp	9	8.51145038167939	1.34409864944216
chr10:52627027:TAGTGATTGAAGTTCTTCT	19	Long Reads (vamos)	16bp+	2	2	0
chr10:52627483:ATTTAGCATATGGAATGTGGCTAGCCCAA	29	Long Reads (vamos)	16bp+	2	2	0
chr10:52641464:TAATTTGGAAACTCTTTAGT	20	Long Reads (vamos)	16bp+	2	1.97560975609756	0.0240891297801867
chr10:52654121:ATA	3	Long Reads (vamos)	2-3bp	10	10.1315789473684	2.46925943176525
chr10:52661619:AAAAAAAAAAAACAA	15	Long Reads (vamos)	7-15bp	3	3.5390625	0.486651082677165
chr10:52669242:AAAT	4	Long Reads (vamos)	4-6bp	9	8.71794871794872	1.06631299734748
chr10:52671981:AAAACA	6	Long Reads (vamos)	4-6bp	5	4.9010989010989	0.29010989010989
chr10:52673086:CATAATTGAACCTCTAAACA	20	Long Reads (vamos)	16bp+	2	2	0
chr10:52691784:AGGATGGAGCAGGTGACCAGG	21	Long Reads (vamos)	16bp+	3	3.01369863013699	0.0136986301369863
chr10:52696412:TAAA	4	Long Reads (vamos)	4-6bp	10	9.45614035087719	2.94053718366713
chr10:52702560:AAAATAGCCTCTTTCAGTAATTAAAAAAGACGTATTTTATAAT	43	Long Reads (vamos)	16bp+	3	2.94949494949495	0.0484436198721913
chr10:52706602:TGCTTTTGTTTT	12	Long Reads (vamos)	7-15bp	2	2	0
chr10:52709516:TTC	3	Long Reads (vamos)	2-3bp	18	18.1574803149606	1.72103487064117
chr10:52711965:TTTTATTTTTCATTTTTCTG	20	Long Reads (vamos)	16bp+	2	2.22222222222222	0.17478152309613
chr10:52740720:CCAGAACCCTGAGATCCAGAGA	22	Long Reads (vamos)	16bp+	2	2.07317073170732	0.0686540198735321
chr10:52754613:AATGTAAAAGCTAAGTCAA	19	Long Reads (vamos)	16bp+	3	2.98684210526316	0.0131578947368421
chr10:5275769:ACAAA	5	Long Reads (vamos)	4-6bp	8	7.93893129770992	0.627011156782149
chr10:52766524:GAAAAATATCTTCATGATTTCAAAATCAT	29	Long Reads (vamos)	16bp+	3	2.98765432098765	0.0123456790123457
chr10:52778021:GATTAATTGCATCATTAA	18	Long Reads (vamos)	16bp+	2	1.98717948717949	0.0128205128205128
chr10:52779254:CTCCCTCTTCCCCTCCTTCC	20	Long Reads (vamos)	16bp+	8	8.21374045801527	2.4001174398121
chr10:52786919:ACCTCACCTGCCCCAGGCCAGCATTGCTCCTTCCTGAGATAGGTCATCCTCAGTAGTGACCTCACTTATCTAGCCTCAGTTTTCTCA	87	Long Reads (vamos)	16bp+	2	2	0
chr10:52788811:GTGAGTGGGTATATTTT	17	Long Reads (vamos)	16bp+	2	2	0
chr10:52792153:AATAAAAATAGAT	13	Long Reads (vamos)	7-15bp	3	3.19191919191919	0.1566687280973
chr10:52812269:TCTTGCACTCTATC	14	Long Reads (vamos)	7-15bp	2	1.97183098591549	0.0277665995975855
chr10:52816583:TATGAAAATGACAATG	16	Long Reads (vamos)	16bp+	3	2.68041237113402	0.219716494845361
chr10:52821473:AAGTCCATGTTTTTGGTTTC	20	Long Reads (vamos)	16bp+	2	2	0
chr10:52825006:TATGTGTGTGGATGTACATATGTATA	26	Long Reads (vamos)	16bp+	2	2	0
chr10:528278:CCCAGAAAGCAGACCGCCCGCTGCCC	26	Long Reads (vamos)	16bp+	6	6.34645669291339	0.418697662792151
chr10:52833968:ATATATCATATATATCATATATATTCATATATATC	35	Long Reads (vamos)	16bp+	89	82.7164179104478	342.625743463135
chr10:52852348:AGGCACTAAATAGCAAGATAGGCACTGACTGGCAATGC	38	Long Reads (vamos)	16bp+	2	2	0
chr10:5285668:CTATGTTTTCATAACGTGCCTTCACAATATTAGGTAAGAAATACATTGTTC	51	Long Reads (vamos)	16bp+	2	1.98684210526316	0.0131578947368421
chr10:52857417:ACTTGTACTCTTGTAT	16	Long Reads (vamos)	16bp+	3	2.97530864197531	0.0493827160493827
chr10:52858856:GTCCTTCCAGCTTAAT	16	Long Reads (vamos)	16bp+	2	1.98701298701299	0.012987012987013
chr10:52860029:TGAGCCTAATGC	12	Long Reads (vamos)	7-15bp	2	1.98571428571429	0.0142857142857143
chr10:5287118:CTTTTCTCTAGCTT	14	Long Reads (vamos)	7-15bp	2	1.97674418604651	0.0229822161422709
chr10:52883851:ATAAAT	6	Long Reads (vamos)	4-6bp	6	5.98214285714286	1.00868725868726
chr10:52885545:AAAACA	6	Long Reads (vamos)	4-6bp	8	8.06716417910448	0.619515205925261
chr10:52889251:TGTT	4	Long Reads (vamos)	4-6bp	8	8.18965517241379	1.38980509745127
chr10:5290078:TTTTCTTTT	9	Long Reads (vamos)	7-15bp	3	3.14503816793893	0.355725190839695
chr10:52901451:AGGGCTATTTTCACACCCTGGTA	23	Long Reads (vamos)	16bp+	2	2	0
chr10:52906914:TTTT	4	Long Reads (vamos)	4-6bp	12	12.8540145985401	8.06676685272649
chr10:52913149:AAC	3	Long Reads (vamos)	2-3bp	11	10.7769230769231	1.10488968395945
chr10:52913347:AAAC	4	Long Reads (vamos)	4-6bp	7	7.08411214953271	0.398518779756657
chr10:52925465:ATTAATACATACAAGTAAAGAA	22	Long Reads (vamos)	16bp+	2	1.98901098901099	0.010989010989011
chr10:52935172:TTA	3	Long Reads (vamos)	2-3bp	10	9.48305084745763	0.798855570042011
chr10:5294716:TTTG	4	Long Reads (vamos)	4-6bp	7	7.35353535353535	0.537002679859823
chr10:52952413:TTTTCTCTTCTGG	13	Long Reads (vamos)	7-15bp	2	2	0
chr10:52971009:AAT	3	Long Reads (vamos)	2-3bp	10	10.4065040650407	2.84979341596695
chr10:52989681:ATTT	4	Long Reads (vamos)	4-6bp	7	6.47747747747748	0.433579033579034
chr10:5300298:TTTTTG	6	Long Reads (vamos)	4-6bp	9	8.98496240601504	0.969469127363864
chr10:53014525:TGTGTGTGTGTGTCGGTATGTAT	23	Long Reads (vamos)	16bp+	2	1.97674418604651	0.0229822161422709
chr10:53014810:TTTCTTTTCTTCCTT	15	Long Reads (vamos)	7-15bp	3	2.77777777777778	0.510222222222222
chr10:53019426:TATC	4	Long Reads (vamos)	4-6bp	13	12.7685950413223	0.679338842975207
chr10:53036004:TTAT	4	Long Reads (vamos)	4-6bp	10	9.69421487603306	1.21404958677686
chr10:53041861:TGAGCTGCCCTGGA	14	Long Reads (vamos)	7-15bp	2	2.01162790697674	0.0116279069767442
chr10:53046954:TATATTATGCTCTTTAAAATATTT	24	Long Reads (vamos)	16bp+	2	2.00943396226415	0.00943396226415094
chr10:5305289:TCTCTTATTTTGTGAACCTTCATGTGAATCTTCAGTA	37	Long Reads (vamos)	16bp+	2	1.98571428571429	0.0142857142857143
chr10:53053711:TCTA	4	Long Reads (vamos)	4-6bp	17	17.1739130434783	0.425629290617849
chr10:53064038:CTTTCTTCTATTTTTAA	17	Long Reads (vamos)	16bp+	2	2	0
chr10:53066106:TTTTG	5	Long Reads (vamos)	4-6bp	5	5.01315789473684	0.0931578947368421
chr10:5306937:CAACCAATCAGTGTTCAGCTGTGT	24	Long Reads (vamos)	16bp+	2	2	0
chr10:53077087:AAGACAGCCTAATGAAATTACA	22	Long Reads (vamos)	16bp+	2	1.98666666666667	0.0133333333333333
chr10:53106240:GTTAACATTAGCTGAACA	18	Long Reads (vamos)	16bp+	2	2	0
chr10:53106327:ACACATGCATACACACACAGACAC	24	Long Reads (vamos)	16bp+	2	1.98571428571429	0.0142857142857143
chr10:53112065:GCAACATTTGCTGTTCT	17	Long Reads (vamos)	16bp+	2	1.98850574712644	0.0114942528735632
chr10:53114171:AAGATGTTCTTTGAAACCAATGAAAACAAAGACACAAC	38	Long Reads (vamos)	16bp+	2	1.98611111111111	0.0138888888888889
chr10:5311756:ACTACTTATGAATACTTAAAGGATTCATAAGGA	33	Long Reads (vamos)	16bp+	6	5.72897196261682	0.312643272791395
chr10:531203:ACTTTCCCCGTAAACATTCAGACATTCCACAATCCCGATGAGCACACACAGCGAACAAACCCC	63	Long Reads (vamos)	16bp+	2	2	0
chr10:53124924:AGTAATAAT	9	Long Reads (vamos)	7-15bp	4	3.91964285714286	0.0745656370656371
chr10:53128442:TAATATTATTATT	13	Long Reads (vamos)	7-15bp	3	2.88659793814433	0.101589347079038
chr10:53140506:TTTCCTGAAACAAACTCC	18	Long Reads (vamos)	16bp+	2	2	0
chr10:5314489:GCAGCTGCAACAGAGGTCTTGGCT	24	Long Reads (vamos)	16bp+	2	2.01428571428571	0.0142857142857143
chr10:53150821:TCC	3	Long Reads (vamos)	2-3bp	15	15.3730158730159	5.73974603174603
chr10:53154690:CATTCACTAACCACT	15	Long Reads (vamos)	7-15bp	2	2	0
chr10:53154922:GGCTATACATATAGTCTAGATGTATAGTA	29	Long Reads (vamos)	16bp+	2	2	0
chr10:53161061:TTTTGTCTA	9	Long Reads (vamos)	7-15bp	3	2.99029126213592	0.0293165810013326
chr10:53164064:TAATAAAATTCAATGGCTGCAATGAA	26	Long Reads (vamos)	16bp+	2	2	0
chr10:53177596:GAGTGCTGTAATATAACCTTCACACTCATA	30	Long Reads (vamos)	16bp+	2	2	0
chr10:53181911:AAATAAAATTAA	12	Long Reads (vamos)	7-15bp	3	2.82222222222222	0.147815230961298
chr10:5318306:CCTGATCCAGTCACAGTAATGGTCGTCATTCCCTGGGTGCTAGACACAGTGCTGTAGTACTAGGCATAGTGCTCTC	76	Long Reads (vamos)	16bp+	3	2.50467289719626	0.252336448598131
chr10:53192176:TTGTCTTATTGCTTCTCTTCC	21	Long Reads (vamos)	16bp+	2	1.97297297297297	0.0266567937800815
chr10:53196684:ATAGAAGGATTTTCTTTTTTTAAGGCTGA	29	Long Reads (vamos)	16bp+	2	2	0
chr10:53205367:GCTCTCCTTTCTCCTCA	17	Long Reads (vamos)	16bp+	2	2	0
chr10:53211123:TTTATA	6	Long Reads (vamos)	4-6bp	9	8.78378378378378	0.225552825552826
chr10:53222518:TCTGCTTAGCTCTCAGCAGAGAGGAGACCCACAGTGGCTAGCTCCTCTCCATGGACAGGTCATCCATCC	69	Long Reads (vamos)	16bp+	3	3.3	0.211926605504587
chr10:53238067:ACACACACATATACATATATACATACATAT	30	Long Reads (vamos)	16bp+	5	5.04807692307692	0.0850448095593727
chr10:5324203:AG	2	Long Reads (vamos)	2-3bp	109	104.605839416058	285.564083297553
chr10:53247913:TCTTTTTCTTTTT	13	Long Reads (vamos)	7-15bp	3	3.21428571428571	0.681714285714286
chr10:53250705:TTTTATGTTTTTA	13	Long Reads (vamos)	7-15bp	2	2.02631578947368	0.0792982456140351
chr10:532519:TGGGTGTGAGAGAGAGTA	18	Long Reads (vamos)	16bp+	12	12.7391304347826	4.35480799746112
chr10:53255834:CAGCTGGAAACTAAG	15	Long Reads (vamos)	7-15bp	2	2	0
chr10:53258980:GTTTTTTTTTGTTTTTTT	18	Long Reads (vamos)	16bp+	2	1.57446808510638	0.26858842370167
chr10:53262120:AAGTCATATATATAAAT	17	Long Reads (vamos)	16bp+	2	1.98765432098765	0.0123456790123457
chr10:53268309:TTAAATGTAAGAC	13	Long Reads (vamos)	7-15bp	2	1.98571428571429	0.0142857142857143
chr10:5327184:CCTCCCAGC	9	Long Reads (vamos)	7-15bp	3	3.0379746835443	0.139565076273937
chr10:5328657:GACCATATCTATTTGAA	17	Long Reads (vamos)	16bp+	3	3	0.0229885057471264
chr10:53304300:AAAAAATACA	10	Long Reads (vamos)	7-15bp	2	2.48484848484848	0.272727272727273
chr10:53313761:TGTATATATACACACACACATAAA	24	Long Reads (vamos)	16bp+	2	2	0
chr10:53318792:ATTCTTTCCCATT	13	Long Reads (vamos)	7-15bp	2	2	0
chr10:53326740:AAAGATGGAGAAATAAGAATATATGGGCAATTAAGTCTAATCTGATCACAACTGCTCATGTGTACAGTGATGCTAACTCCTGATTATTTTTTTCTATTTTACTCAGCAAGGAAGTAGAAAATGAAACTCGAATTGAGACCAACCTCTTACTCGGTTGAATGCTAGGAAAGAAAACTACCAAATCATTAAATAGTGTGGTATGAGCACAGTATTTGGGTAAATTGGGT	227	Long Reads (vamos)	16bp+	2	1.72566371681416	0.200853350189633
chr10:53327831:CTC	3	Long Reads (vamos)	2-3bp	12	12.198347107438	1.04366391184573
chr10:53328106:TTTTTTTTTCTTTCTTTCTTTT	22	Long Reads (vamos)	16bp+	2	2.02061855670103	0.0620704467353952
chr10:53334276:TAATAATAGGACCTTCAGATTCCTTTTTACTCTGCCAACAAACTCCAGTTACATTTATTTACTGAAACAAAACTAG	76	Long Reads (vamos)	16bp+	2	2	0
chr10:53345055:ATATATATATACAC	14	Long Reads (vamos)	7-15bp	6	6.39370078740157	2.30408698912636
chr10:53345147:ATAAATAT	8	Long Reads (vamos)	7-15bp	4	4.78740157480315	2.51793525809274
chr10:53346467:TACTGAATTGTAAACACTTTACCACTGTAAAAATTACTGGAAAGAACACTTCATTAACAGTGCACATTACTAAAAAATGAGCTCAGCAATGTTAGAAGTCGAGGACTTCTTTTAATAATCAAGATAATTTTTATGCACATA	141	Long Reads (vamos)	16bp+	2	2	0
chr10:53349057:TATACAAATGGCAAATAAACACATGAAAAGATTGTCAACAT	41	Long Reads (vamos)	16bp+	2	2	0
chr10:53350316:TTTA	4	Long Reads (vamos)	4-6bp	17	16.8888888888889	5.69955555555556
chr10:53356248:TTATGGGTACAATGAATACG	20	Long Reads (vamos)	16bp+	2	1.98611111111111	0.0138888888888889
chr10:5335689:AAAGG	5	Long Reads (vamos)	4-6bp	22	23.2348484848485	28.1657992135091
chr10:5335943:GGGGTGAGAGCTTGGGGCCATGGA	24	Long Reads (vamos)	16bp+	2	2.04761904761905	0.0699942627653471
chr10:53368491:TTTGTGTGTGTGTG	14	Long Reads (vamos)	7-15bp	3	3	0.0652173913043478
chr10:53383949:AACAATCTAAAATACTTTG	19	Long Reads (vamos)	16bp+	2	2	0
chr10:53385074:TAAAATATATAT	12	Long Reads (vamos)	7-15bp	4	4	0
chr10:53387949:TTATATTATATATACATTATATTATATA	28	Long Reads (vamos)	16bp+	3	2.93670886075949	0.0600454397922752
chr10:53392008:GTTT	4	Long Reads (vamos)	4-6bp	10	9.87603305785124	0.342837465564738
chr10:53413769:TTGATAAATATTATTAACTATCTACTGGTAGATGTGATCAGGAATTTATGAGTTACAG	58	Long Reads (vamos)	16bp+	2	2	0
chr10:53414763:TATACATATGTGTGTG	16	Long Reads (vamos)	16bp+	2	1.95604395604396	0.0424908424908425
chr10:53415316:ATATATATATGT	12	Long Reads (vamos)	7-15bp	6	6.00847457627119	0.521295089091699
chr10:53424833:TTTG	4	Long Reads (vamos)	4-6bp	9	8.73770491803279	0.509145102289663
chr10:53434478:CTTTCTTTTCTTTTCTGTTTC	21	Long Reads (vamos)	16bp+	3	2.84677419354839	0.1958431681091
chr10:53437262:TTCTATAAGACAGAAGAATT	20	Long Reads (vamos)	16bp+	2	1.98809523809524	0.0119047619047619
chr10:5344970:GGTGGGGATTAAACAGAGATTGGTTAATGGGCACAGAAATACAG	44	Long Reads (vamos)	16bp+	2	2	0
chr10:53455344:CTTCCATGAGCATCCTGTACAT	22	Long Reads (vamos)	16bp+	2	2	0
chr10:53458929:AAAAAG	6	Long Reads (vamos)	4-6bp	7	6.76515151515152	1.43297478602822
chr10:53488347:GTATTTTTCAGAAATT	16	Long Reads (vamos)	16bp+	3	2.7816091954023	0.17268110130981
chr10:5349571:ACACATACAC	10	Long Reads (vamos)	7-15bp	3	3.15463917525773	0.152920962199313
chr10:53503593:ATAAGCGATTGGGGCACAGAGATAAGAGGTCAGGGTGCGGAA	42	Long Reads (vamos)	16bp+	2	2.07216494845361	0.0676546391752577
chr10:53510221:GTTAATACAGTTAAAGAGGATTATGCTATATTAATAAAAAAGTCAA	46	Long Reads (vamos)	16bp+	2	2	0
chr10:53511168:AAAAAAAAAAACAGAAACTA	20	Long Reads (vamos)	16bp+	2	1.99159663865546	0.0592508189716565
chr10:53515935:AAAACAAAAAA	11	Long Reads (vamos)	7-15bp	3	3.08461538461538	0.527668455575432
chr10:53523174:CTAGGAAAAAACAGGAAAACAAATAAAGTGAG	32	Long Reads (vamos)	16bp+	2	2	0
chr10:53536007:TTTTTTTTTTC	11	Long Reads (vamos)	7-15bp	4	3.8134328358209	0.378464818763326
chr10:53538961:ATACATATATATATTT	16	Long Reads (vamos)	16bp+	2	1.98837209302326	0.0116279069767442
chr10:53545017:CTTTTCCTATGATT	14	Long Reads (vamos)	7-15bp	2	2.01010101010101	0.0101010101010101
chr10:53552027:ATGAGATGAATTCCTATACACACACACACT	30	Long Reads (vamos)	16bp+	2	1.98701298701299	0.012987012987013
chr10:53554964:TAGAAGTTTAAATG	14	Long Reads (vamos)	7-15bp	2	2.01219512195122	0.0121951219512195
chr10:5356357:AATG	4	Long Reads (vamos)	4-6bp	13	13.016	0.20941935483871
chr10:53567805:TAGA	4	Long Reads (vamos)	4-6bp	20	21.1666666666667	2.684
chr10:53569359:ACAATATCTATA	12	Long Reads (vamos)	7-15bp	2	1.98850574712644	0.0114942528735632
chr10:53575816:GACTTTATTCAAT	13	Long Reads (vamos)	7-15bp	2	2.02816901408451	0.0277665995975855
chr10:53576514:GTTTTCTAAAATAA	14	Long Reads (vamos)	7-15bp	3	2.62037037037037	0.237712011076497
chr10:53579238:TATATATATGTGTGTGTG	18	Long Reads (vamos)	16bp+	2	2.10227272727273	0.0928683385579937
chr10:53585125:TAAGTTAATGATTCAA	16	Long Reads (vamos)	16bp+	2	2	0
chr10:5359201:GAAAAACAGGAT	12	Long Reads (vamos)	7-15bp	2	1.98780487804878	0.0121951219512195
chr10:53597545:AATTTAAGCTTTA	13	Long Reads (vamos)	7-15bp	3	2.54128440366972	0.250594631328576
chr10:53604640:TTC	3	Long Reads (vamos)	2-3bp	11	11.9044117647059	7.70190631808279
chr10:53605264:GTGTGCCACAACA	13	Long Reads (vamos)	7-15bp	2	2	0.0224719101123595
chr10:53625448:CAACTCAGGTTATTGGAAT	19	Long Reads (vamos)	16bp+	2	2	0
chr10:5363008:AATG	4	Long Reads (vamos)	4-6bp	24	23.9465648854962	1.1586611861421
chr10:53631377:TCAAATATTTCTAAAAA	17	Long Reads (vamos)	16bp+	4	3.78947368421053	0.167675826734979
chr10:53632264:GTATATATATACAT	14	Long Reads (vamos)	7-15bp	3	3.5702479338843	0.830440771349862
chr10:536334:GTATCTATCTGCAAAGACCCTGTTCCCCATAGGGACATCACAGTCCCGGGGGCTAGAGTT	60	Long Reads (vamos)	16bp+	4	3.96666666666667	0.0775280898876405
chr10:53635670:ACATAACATGGAAAAGATTTATCTTAAAGATAAGCC	36	Long Reads (vamos)	16bp+	2	2	0
chr10:53639295:TTTTT	5	Long Reads (vamos)	4-6bp	9	9.20149253731343	3.35007294355291
chr10:53645540:GATA	4	Long Reads (vamos)	4-6bp	21	20.6666666666667	0.72
chr10:53665279:ATTATATATAATTCT	15	Long Reads (vamos)	7-15bp	2	2.13253012048193	0.116367910667058
chr10:53671653:TAATTAGTATAACTAATAGTTATACTAATAGT	32	Long Reads (vamos)	16bp+	2	2.11578947368421	0.103471444568869
chr10:53671893:ATAATACATAAAAGA	15	Long Reads (vamos)	7-15bp	2	1.97560975609756	0.0240891297801867
chr10:53679394:TATCTATCATCTATCATCATCTATCATCTATATCTATCATCTATCATCTATCTATATCTATCATCTATCTACCTATCTATCTAATCTATCTATGTAT	97	Long Reads (vamos)	16bp+	2	2.01333333333333	0.0133333333333333
chr10:53681672:TTTTATTTCTCCTCC	15	Long Reads (vamos)	7-15bp	2	2	0
chr10:53684278:AAAAAAAAAAAA	12	Long Reads (vamos)	7-15bp	3	3.11538461538462	0.381932021466905
chr10:5369863:TGTGTGTGTATA	12	Long Reads (vamos)	7-15bp	100	128.514492753623	3079.15672273352
chr10:53701999:TATATATAATATATAAATGTATATAC	26	Long Reads (vamos)	16bp+	6	5.95348837209302	0.622819767441861
chr10:5370941:TGTGTGTATGCATGTACATGTGAGGTATGTATGTGTGTGCATATGTGTGCATGTATATGTGTGTGCATGTGTATGTATGTGCATATGTGTACGTGTGAGGTGTGTATGTGTGCATATGTGT	121	Long Reads (vamos)	16bp+	16	13.0538461538462	57.2451401311866
chr10:53715425:TATCTA	6	Long Reads (vamos)	4-6bp	8	8.38135593220339	0.511444299579893
chr10:53719148:ATATATATATATA	13	Long Reads (vamos)	7-15bp	2	2.23333333333333	0.197198879551821
chr10:53721777:CTTTCTCCCTTTTTC	15	Long Reads (vamos)	7-15bp	2	2.0561797752809	0.0763534218590398
chr10:53724973:TGTTTTATTATTATTTT	17	Long Reads (vamos)	16bp+	3	3.50381679389313	0.282677627715796
chr10:53725349:AATTATATGTAT	12	Long Reads (vamos)	7-15bp	2	2.0126582278481	0.0382992534891269
chr10:53726185:AACACACGCAC	11	Long Reads (vamos)	7-15bp	3	2.92929292929293	0.0663780663780664
chr10:53734839:AAAAAAAAGAAAGAA	15	Long Reads (vamos)	7-15bp	2	1.98969072164948	0.0311426116838488
chr10:5374221:GGGGAG	6	Long Reads (vamos)	4-6bp	11	11.1323529411765	1.28605664488017
chr10:53748974:ATTTGGTAATTGATT	15	Long Reads (vamos)	7-15bp	2	1.9873417721519	0.0126582278481013
chr10:53751323:TATATATATACACACACTGTA	21	Long Reads (vamos)	16bp+	7	7.48484848484848	0.70969234328013
chr10:5375429:ACACACACACACAAAT	16	Long Reads (vamos)	16bp+	3	2.64347826086957	0.231426392067124
chr10:53755620:TTTATAATGAGATAGATAA	19	Long Reads (vamos)	16bp+	2	2	0
chr10:53759905:TAACAAATAGTAGGTATTAA	20	Long Reads (vamos)	16bp+	2	2	0
chr10:53761885:TTAAAGAAAGTAATCTTTCTTTACTT	26	Long Reads (vamos)	16bp+	30	31.2301587301587	58.9146031746032
chr10:53774490:TAGTATTTAAAATC	14	Long Reads (vamos)	7-15bp	2	2	0
chr10:53777060:AACATAACATAACATAAAACATAACATAT	29	Long Reads (vamos)	16bp+	3	3	0.0198019801980198
chr10:53777781:TTTTTACATAAATAATACTTGGCAAGTATTTTAATAT	37	Long Reads (vamos)	16bp+	2	2	0
chr10:53779816:CATTGTGTAATGAAAAGCCTGGTGTATAATAGA	33	Long Reads (vamos)	16bp+	2	1.98701298701299	0.012987012987013
chr10:53788591:AAGGAAGAAAGAAAATGAAAGAAAGAGAAAGAAGGAAGGAAGAA	44	Long Reads (vamos)	16bp+	4	4.14655172413793	0.160944527736132
chr10:53804919:TTTGTTTTGTTTTG	14	Long Reads (vamos)	7-15bp	3	2.85840707964602	0.15834386852086
chr10:5380543:TCCACCCACCTCGGTCTCCCACAGCACCTCATGTC	35	Long Reads (vamos)	16bp+	4	3.95890410958904	0.0677321156773212
chr10:53807613:TTTTGTATAATTTAAGCA	18	Long Reads (vamos)	16bp+	2	2	0
chr10:53808949:TTCTTCTTCCATCTTAGGTTC	21	Long Reads (vamos)	16bp+	2	2	0
chr10:53817492:TTCTTTTTTT	10	Long Reads (vamos)	7-15bp	5	4.98449612403101	0.734132751937985
chr10:53821198:AAATCCATAAGCATACTACT	20	Long Reads (vamos)	16bp+	2	1.97183098591549	0.0277665995975855
chr10:53823989:AATTAGTTTTAAAACCTTATACATAATACCAATCAGGAAA	40	Long Reads (vamos)	16bp+	2	2	0
chr10:53828207:AAAAAAAAAAAA	12	Long Reads (vamos)	7-15bp	2	2.18691588785047	0.530770587198025
chr10:53837750:ACACACACAC	10	Long Reads (vamos)	7-15bp	3	3.22033898305085	0.292916123424598
chr10:53837955:TTAT	4	Long Reads (vamos)	4-6bp	10	10.364406779661	0.968636824569028
chr10:53838726:TAAACTTTTTAAATTAA	17	Long Reads (vamos)	16bp+	2	1.98571428571429	0.0142857142857143
chr10:53863528:AGAGGGTTTAAG	12	Long Reads (vamos)	7-15bp	3	3	0.326923076923077
chr10:53864785:AAATAAAT	8	Long Reads (vamos)	7-15bp	4	4.02941176470588	0.0882352941176471
chr10:53871722:TTGTT	5	Long Reads (vamos)	4-6bp	9	8.99107142857143	0.441361003861004
chr10:5387186:AAT	3	Long Reads (vamos)	2-3bp	9	9.456	2.68554838709677
chr10:53876175:TTGTTTTTTTGTT	13	Long Reads (vamos)	7-15bp	3	2.91538461538462	0.217590936195587
chr10:53878290:ATATAATATATTCTATATATAGTC	24	Long Reads (vamos)	16bp+	5	4.69421487603306	0.347382920110193
chr10:53879795:GGTTTTGCCATGTTGGCCAGGCTGGTCTTTAACTCCTGGCCTCATGT	47	Long Reads (vamos)	16bp+	2	1.98591549295775	0.0140845070422535
chr10:53880375:TGAACTTACTGTAAAA	16	Long Reads (vamos)	16bp+	2	2	0
chr10:53882102:TGTTGGGAGAAAAGCTGAG	19	Long Reads (vamos)	16bp+	2	2.32407407407407	0.239788854274836
chr10:53884027:AAAAC	5	Long Reads (vamos)	4-6bp	5	5.125	0.271551724137931
chr10:53886121:TCTAAGTTCAGAGA	14	Long Reads (vamos)	7-15bp	4	3.98888888888889	0.0111111111111111
chr10:53888282:TACATATATA	10	Long Reads (vamos)	7-15bp	21	20.0375939849624	23.127363864206
chr10:538903:TGAGTTTTGTGAATCTGTTCTACGAGCTCAGTTGTCTGTTCACGTCATTCCG	52	Long Reads (vamos)	16bp+	4	4	0
chr10:53895141:CCAGGAGCCC	10	Long Reads (vamos)	7-15bp	3	2.8961038961039	0.0943267259056733
chr10:53896099:TATTATTTTATT	12	Long Reads (vamos)	7-15bp	3	3.05555555555556	0.0530586766541823
chr10:53897410:AGTTTAAAAAATTTTAA	17	Long Reads (vamos)	16bp+	2	1.98765432098765	0.0123456790123457
chr10:53900190:CTCTCTCTCTCTCTCTCTCTCTCCCCCC	28	Long Reads (vamos)	16bp+	3	2.62608695652174	0.253699466056445
chr10:53923089:AAAAC	5	Long Reads (vamos)	4-6bp	5	5	0.12987012987013
chr10:53924806:TGTAAACACATCAATCAGTACCCTGTGTCTAGCTCAAGGTT	41	Long Reads (vamos)	16bp+	2	2.01369863013699	0.0136986301369863
chr10:53924958:ACCAATCAGCACCCTGTCAAAACAG	25	Long Reads (vamos)	16bp+	3	3.01315789473684	0.0131578947368421
chr10:53940635:TACTTAATATTTCTTAAGG	19	Long Reads (vamos)	16bp+	2	2	0
chr10:53943474:AAAAAAACAAAACA	14	Long Reads (vamos)	7-15bp	3	3.016	0.064258064516129
chr10:5394987:GTTACTCTTGGAAAATGACAG	21	Long Reads (vamos)	16bp+	2	2	0
chr10:53952521:CCATGGGCAG	10	Long Reads (vamos)	7-15bp	3	3	0.0212765957446809
chr10:53953773:TTTTG	5	Long Reads (vamos)	4-6bp	6	6.02564102564103	0.103230103230103
chr10:53958978:AAAAAAAAAAAG	12	Long Reads (vamos)	7-15bp	2	2.31372549019608	0.554067171423025
chr10:53959147:GTATATATAAATACACACACTACATTTATATATATATATATACACACTA	49	Long Reads (vamos)	16bp+	3	3.42857142857143	0.265122265122265
chr10:53962510:AAGATGACATTAATAATG	18	Long Reads (vamos)	16bp+	2	2	0
chr10:53964371:TTTATAAATTTTATTTATTCATAAAATT	28	Long Reads (vamos)	16bp+	6	5.5241935483871	0.397783897193811
chr10:53965956:CTAAAATAGTTTGCTATCCAGAAAATCTTAGAACTTCCTAGATGATTTTTACAGATAAGATTGTATGTATACAAATATGAACATA	85	Long Reads (vamos)	16bp+	1	1.34736842105263	0.229115341545353
chr10:53983181:AGGAATTACTATAA	14	Long Reads (vamos)	7-15bp	2	1.98571428571429	0.0142857142857143
chr10:53984116:CTTTTCTTTTTTTTTTTTTTCTTTTTT	27	Long Reads (vamos)	16bp+	2	1.66165413533835	0.316473000683527
chr10:5398420:AAAAAAAACA	10	Long Reads (vamos)	7-15bp	3	2.61904761904762	0.565018315018315
chr10:53990495:TATATATATGTTATA	15	Long Reads (vamos)	7-15bp	4	4.48333333333333	0.403081232492997
chr10:53991328:CACCAATCAGCACCCTGTGTCTAGCTCAAGGTTTGTAAACCCACCAATCAGTGCTCTGTGTCTAGCTCATCTAGTGGGGACTTGGAGAACTTTTGTGTCTAGCTAAAGGACTGTAAATGCACCAATCAGCACTCTGTGTATAGCTCAAGGTTTGCAAACA	160	Long Reads (vamos)	16bp+	4	3.79310344827586	0.165998396150762
chr10:53992116:GGGAGGAAGGAACAACTCCAGAC	23	Long Reads (vamos)	16bp+	2	2	0
chr10:54002036:TATATATACATATATG	16	Long Reads (vamos)	16bp+	5	4.1025641025641	1.24801061007958
chr10:54007285:ATATCATCTAATTTACTATCATCACAGATTCAGTTCTTCTAAATATTTAGTATATCTAGAAATATACAAGAAAAATATTTACAAGTAAAATACACAAGAAA	101	Long Reads (vamos)	16bp+	2	2	0
chr10:54030600:TCTAGTCCCTAGAAA	15	Long Reads (vamos)	7-15bp	2	1.98571428571429	0.0142857142857143
chr10:54041938:TTGATATTAGTAACATTCTTGAGATTAT	28	Long Reads (vamos)	16bp+	2	2	0
chr10:54055432:AACATTGTTTA	11	Long Reads (vamos)	7-15bp	3	2.98666666666667	0.0133333333333333
chr10:54067018:AAAAATAA	8	Long Reads (vamos)	7-15bp	3	3.19166666666667	0.18984593837535
chr10:54067956:TTTTTTTATT	10	Long Reads (vamos)	7-15bp	3	3.11111111111111	0.195555555555556
chr10:54072359:TTCATTCATGATGTAGAGT	19	Long Reads (vamos)	16bp+	2	2	0
chr10:54084472:AAAAAATAA	9	Long Reads (vamos)	7-15bp	3	3.03389830508475	0.101405186150949
chr10:540976:GATGCTGGGGAGCCACAACACCC	23	Long Reads (vamos)	16bp+	6	6.50442477876106	2.16292667509482
chr10:54105243:ATATAT	6	Long Reads (vamos)	4-6bp	16	16.2846715328467	2.19042507513954
chr10:54108951:AACA	4	Long Reads (vamos)	4-6bp	10	9.54918032786885	0.481032380436255
chr10:54109544:AAATTAAGGGAAATAAG	17	Long Reads (vamos)	16bp+	2	2	0
chr10:5410986:TACAGAGCACTGATTGGTGCATTTTACAATCCTCTTGCTAGC	42	Long Reads (vamos)	16bp+	2	2	0
chr10:5411299:TTTAATACA	9	Long Reads (vamos)	7-15bp	3	3.01075268817204	0.010752688172043
chr10:5412813:ACGGGAGGTGAGTGTAGGGGAGCGGAGGGCCGA	33	Long Reads (vamos)	16bp+	3	2.98979591836735	0.0102040816326531
chr10:54133858:ATATACACACAT	12	Long Reads (vamos)	7-15bp	5	4.65891472868217	0.320251937984496
chr10:541361:CCAAGAGTGACCCTCCACCTGACCACCCCCATCTCTCCTGGATC	44	Long Reads (vamos)	16bp+	11	10.7868852459016	0.417016664408617
chr10:5413626:AAATAAAATGAGGATTAAGTA	21	Long Reads (vamos)	16bp+	2	2	0
chr10:54140538:GCTCACTGCAACCTCCACCTCCCAGGTTCAAGCAATTCCCCTGCCTCAGCCTCAGTCCTCAGCTGGGACTACAGGCATGTGCCACAACACCTGGCTAATTTTTTGTATTTTAGTAGAGATTGAGTTTCACCATGTTGGCCATGATAGTCTCAATCTCCTGAACTCGTGATCCCCTCTCC	179	Long Reads (vamos)	16bp+	2	2	0
chr10:54141037:TATACACATACACATATTTATATG	24	Long Reads (vamos)	16bp+	3	3.02083333333333	0.0206140350877193
chr10:54146873:TATATATATAGTG	13	Long Reads (vamos)	7-15bp	15	15.1102362204724	15.6861642294713
chr10:54152341:GTTTATCAATAATAGACTTCTTCTACAGTTTTATACTTATTAAGGAATAT	50	Long Reads (vamos)	16bp+	2	2	0
chr10:54152684:TGTGCGAGTCTG	12	Long Reads (vamos)	7-15bp	4	3.7	0.211764705882353
chr10:54161043:ATATATGTGTATAT	14	Long Reads (vamos)	7-15bp	2	2.04255319148936	0.0411805078929307
chr10:54167720:CCCCAACCTCTTATCTCTGCG	21	Long Reads (vamos)	16bp+	9	8.73643410852713	1.30499031007752
chr10:54174666:TTTTCT	6	Long Reads (vamos)	4-6bp	10	10.203007518797	2.72362724994304
chr10:54175839:AATAACTACCTATGATATAGG	21	Long Reads (vamos)	16bp+	6	5.68932038834951	0.216257376737103
chr10:54178274:ATACAGATAGAAA	13	Long Reads (vamos)	7-15bp	3	2.97435897435897	0.0253080253080253
chr10:54182959:TTTGTT	6	Long Reads (vamos)	4-6bp	6	6.11904761904762	0.281714285714286
chr10:54184093:TTATACTTTATCAATGTTGATAATGTA	27	Long Reads (vamos)	16bp+	2	2	0
chr10:54185071:CATA	4	Long Reads (vamos)	4-6bp	9	8.80208333333333	0.413048245614035
chr10:54192066:AGAA	4	Long Reads (vamos)	4-6bp	46	45.7407407407407	19.4621337755666
chr10:5419303:TTGG	4	Long Reads (vamos)	4-6bp	10	9.98260869565217	1.14004576659039
chr10:54194650:TCTA	4	Long Reads (vamos)	4-6bp	10	10.1538461538462	2.13129973474801
chr10:5419701:TTG	3	Long Reads (vamos)	2-3bp	13	13.0081300813008	1.82780221244835
chr10:54199570:AAT	3	Long Reads (vamos)	2-3bp	12	11.6638655462185	2.81825950719271
chr10:54203006:TTAGCCCTATTGG	13	Long Reads (vamos)	7-15bp	3	3	0
chr10:54208496:CTCTCACC	8	Long Reads (vamos)	7-15bp	4	4.21818181818182	0.245537948290242
chr10:54208952:TTTCCATCTCTTGTCTTTTTT	21	Long Reads (vamos)	16bp+	2	1.95061728395062	0.0725308641975309
chr10:54219089:AAAAAAAAAAC	11	Long Reads (vamos)	7-15bp	3	2.95161290322581	0.306582743246787
chr10:54219701:AAACAAAAAAACAGAAAAG	19	Long Reads (vamos)	16bp+	2	1.98571428571429	0.0142857142857143
chr10:54220825:AAAT	4	Long Reads (vamos)	4-6bp	14	13.7795275590551	1.31608548931384
chr10:5425622:ACAGCCTCCATCAGGCCA	18	Long Reads (vamos)	16bp+	2	1.98717948717949	0.0128205128205128
chr10:54257042:GATA	4	Long Reads (vamos)	4-6bp	12	12.1724137931034	1.51784107946027
chr10:542597:GATTGGGGAATGGAGGGTTCTAACCCTGCCCCTCTCTATACCACAGATCATCAGATCCCAGTTCTTATCA	70	Long Reads (vamos)	16bp+	5	4.98780487804878	0.0121951219512195
chr10:54262551:GTGAGCCCAGGCCC	14	Long Reads (vamos)	7-15bp	3	2.97087378640777	0.0285551113649343
chr10:54263030:CTCTACACTTGAAATACTGTATTTTCTTTGT	31	Long Reads (vamos)	16bp+	2	2	0
chr10:54265318:CCACAGACTCTATA	14	Long Reads (vamos)	7-15bp	2	2	0
chr10:54271987:ATATATAATAT	11	Long Reads (vamos)	7-15bp	6	5.89763779527559	0.314835645544307
chr10:54273671:ACTTCAAAAGTACAGTCCCGGATGGGTGAACA	32	Long Reads (vamos)	16bp+	2	1.98648648648649	0.0135135135135135
chr10:54295210:AAATCACACCAATCAGCATGCTGCA	25	Long Reads (vamos)	16bp+	6	6.01086956521739	0.0548256091734353
chr10:54299320:AAGAGAAAGACAGACAAAG	19	Long Reads (vamos)	16bp+	2	2	0
chr10:542997:AAAAGTCAGAAACATTGAGTGATGATGATGACACCGATACC	41	Long Reads (vamos)	16bp+	2	2	0
chr10:54300671:AAATTCACCAATCAGCGCTCTGTGTCTAGCTAAAGGATTGTAAACACACCAATCAGCACTTGGTA	65	Long Reads (vamos)	16bp+	2	2	0
chr10:54306999:TATATATATATATACATATGTGTG	24	Long Reads (vamos)	16bp+	5	5.55813953488372	2.99854651162791
chr10:54314299:ATTTTAATACCAGCCCAATATACTTGATCCTTACATGTTTAAATTTCATGTGCAAAAAATGATTAGTCATAGAGCAAACCCACCCTCTTGTAGAAATTTTAAAAG	105	Long Reads (vamos)	16bp+	2	2	0
chr10:54315922:GTTTGTTTGTTTTTGTTTTT	20	Long Reads (vamos)	16bp+	3	2.86046511627907	0.136627906976744
chr10:54321163:TATT	4	Long Reads (vamos)	4-6bp	12	11.8648648648649	0.790663390663391
chr10:54322083:AAAACAAAAACAACA	15	Long Reads (vamos)	7-15bp	2	2.01075268817204	0.0324918186068256
chr10:54324769:AAATAAATAAATTATA	16	Long Reads (vamos)	16bp+	2	2	0
chr10:54327433:ATTATAATATATA	13	Long Reads (vamos)	7-15bp	2	1.98571428571429	0.0142857142857143
chr10:54327532:ATATGTCTATCTAC	14	Long Reads (vamos)	7-15bp	2	2	0
chr10:54328917:ATATCTATGTTTTATAAGTATATAAACC	28	Long Reads (vamos)	16bp+	4	4	0
chr10:54331063:GAGAGAGAAACAGAGA	16	Long Reads (vamos)	16bp+	2	2.02173913043478	0.0434782608695652
chr10:54331252:TGTCTCCTTTCTTTCTTTCTT	21	Long Reads (vamos)	16bp+	2	1.94805194805195	0.0498974709501025
chr10:54332231:TATATATAATATAATATAATCTATATTATATATTAT	36	Long Reads (vamos)	16bp+	9	10.8409090909091	59.692054129077
chr10:54343789:TAAAAAA	7	Long Reads (vamos)	7-15bp	5	4.90909090909091	0.15
chr10:54344966:TATATATATATACT	14	Long Reads (vamos)	7-15bp	2	2.02	0.04
chr10:54347709:GTAGCTGCTACT	12	Long Reads (vamos)	7-15bp	2	1.95604395604396	0.0424908424908425
chr10:54349629:TATAATGTTTAATATGTAGTCCTTTAAAATAAACTCTACATTGT	44	Long Reads (vamos)	16bp+	2	2	0
chr10:54350467:TCATGATCTGCTCAAATT	18	Long Reads (vamos)	16bp+	2	2	0
chr10:54353743:TTAAAAATCTTGATTCCA	18	Long Reads (vamos)	16bp+	2	2	0
chr10:54353968:TTAT	4	Long Reads (vamos)	4-6bp	7	7.33653846153846	0.574962658700523
chr10:5435474:AGAT	4	Long Reads (vamos)	4-6bp	15	15.7317073170732	2.87005197920832
chr10:54367801:TATATATAT	9	Long Reads (vamos)	7-15bp	3	2.91176470588235	0.10104834012813
chr10:54375772:ATATATATTTGAAATGGAATATATATATATAATATATAAATAAAA	45	Long Reads (vamos)	16bp+	3	2.79646017699115	0.163558786346397
chr10:54380643:ATATATATATGCTCC	15	Long Reads (vamos)	7-15bp	10	9.69852941176471	1.41214596949891
chr10:54389145:AAAAC	5	Long Reads (vamos)	4-6bp	6	5.55813953488372	0.717296511627907
chr10:54390283:TTTTG	5	Long Reads (vamos)	4-6bp	5	5.29292929292929	0.270459699031128
chr10:54395639:ACACACACAAACACAC	16	Long Reads (vamos)	16bp+	3	2.96396396396396	0.0532350532350532
chr10:544002:AGTGCGTGACCTTTAGCATGACCTTTGGTACTGCCATCTTTCACATTCAAGGTGAGTGGAATCGCAC	67	Long Reads (vamos)	16bp+	4	4	0
chr10:54406320:AAAT	4	Long Reads (vamos)	4-6bp	9	8.95294117647059	0.116806722689076
chr10:54406458:CCTCTTCCTCCTCCTTTCT	19	Long Reads (vamos)	16bp+	2	2.04878048780488	0.046973803071364
chr10:54412109:GAGGAACTGACAATAGATG	19	Long Reads (vamos)	16bp+	2	2	0
chr10:54412240:AATATATATTTAAAATTAT	19	Long Reads (vamos)	16bp+	2	2	0
chr10:54414288:TAATCTACAAACTTAACAT	19	Long Reads (vamos)	16bp+	2	2	0
chr10:54418051:GTGCCCAGCCAC	12	Long Reads (vamos)	7-15bp	2	1.96341463414634	0.0356820234869015
chr10:54421619:GGTTTGTGTTAGGGCCTACATTTATATAGGTACATGTGTAGTGTGTGTATATATATATATATATATATACACACACACTATATATATATATATACACACACTATATATATATATACACACAC	122	Long Reads (vamos)	16bp+	5	4.72380952380952	1.75952380952381
chr10:54433834:AAAAATATTAAAATTT	16	Long Reads (vamos)	16bp+	2	1.98888888888889	0.0111111111111111
chr10:54436002:AAAG	4	Long Reads (vamos)	4-6bp	45	45.3880597014925	19.6076759061834
chr10:54454053:TAAACACAAAATAGATTTATATAGTTTTA	29	Long Reads (vamos)	16bp+	4	4.07228915662651	0.214222744637085
chr10:54454259:ATAAAGAATTTCATTTATAGATT	23	Long Reads (vamos)	16bp+	3	3.04444444444444	0.0429463171036205
chr10:54454463:ATTAATAATTAAAATT	16	Long Reads (vamos)	16bp+	2	2.01282051282051	0.0128205128205128
chr10:54461761:TAATATTTAATTTTTAACAAATTCTTATGGTAAGGACTTAATATTTAATTCTTGACAAATTCTTATGG	68	Long Reads (vamos)	16bp+	2	2	0
chr10:54462468:TTTCT	5	Long Reads (vamos)	4-6bp	14	13.8636363636364	3.18736988202637
chr10:54475976:TACATATATATATATATATGCATAGTGAT	29	Long Reads (vamos)	16bp+	3	2.8921568627451	0.0971655989128325
chr10:54489845:TTGC	4	Long Reads (vamos)	4-6bp	7	6.70689655172414	1.00899550224888
chr10:54490442:AAAT	4	Long Reads (vamos)	4-6bp	19	18.9918699186992	0.417966146874583
chr10:54504698:ATACAGATATACAT	14	Long Reads (vamos)	7-15bp	2	2.01369863013699	0.0136986301369863
chr10:54513241:TTTA	4	Long Reads (vamos)	4-6bp	9	9.12264150943396	1.21338724168913
chr10:54515116:GACAGTGGGTGCAG	14	Long Reads (vamos)	7-15bp	2	1.98571428571429	0.0142857142857143
chr10:54515829:GCTGTTCTACAGCCACC	17	Long Reads (vamos)	16bp+	2	1.97590361445783	0.0238025271818983
chr10:54516143:GGAGAATGACTTTGACGAGTTGAGAGAAGAAGGCTTCAGATGATCAACTACGCTGAGCT	59	Long Reads (vamos)	16bp+	2	2	0
chr10:5452105:TTATATTAATTTGCATC	17	Long Reads (vamos)	16bp+	2	2	0
chr10:54548104:TATATTT	7	Long Reads (vamos)	7-15bp	11	11.2945736434109	1.0062984496124
chr10:54548555:ATTATATATTTAATATATAGTATATATTATATATAAATAT	40	Long Reads (vamos)	16bp+	3	2.98901098901099	0.010989010989011
chr10:54555736:AAAAAAAAAAAAAAAAAAAGA	21	Long Reads (vamos)	16bp+	2	2.31730769230769	0.238144137415982
chr10:54559850:AAAAAAGAAAAAA	13	Long Reads (vamos)	7-15bp	2	2.11023622047244	0.717910261217348
chr10:54576042:AAAC	4	Long Reads (vamos)	4-6bp	5	5.25531914893617	0.385724090597117
chr10:54576131:TATC	4	Long Reads (vamos)	4-6bp	9	9.02631578947368	0.592221704704239
chr10:54577842:TAAA	4	Long Reads (vamos)	4-6bp	10	10.5677966101695	1.76886860785166
chr10:54578510:TAAAATAGTAATTA	14	Long Reads (vamos)	7-15bp	2	2.14893617021277	0.128117135666895
chr10:54592307:CCTCCTTCCCTTCCTT	16	Long Reads (vamos)	16bp+	2	2	0
chr10:54595745:AAAAACAAACA	11	Long Reads (vamos)	7-15bp	3	2.82075471698113	0.148517520215633
chr10:54597552:AAAAAAAC	8	Long Reads (vamos)	7-15bp	4	4.15151515151515	0.211502782931354
chr10:54599074:TTATTCCTATCCAATTAGCAATTACA	26	Long Reads (vamos)	16bp+	2	2	0
chr10:54617034:TTTTTAT	7	Long Reads (vamos)	7-15bp	6	5.904	0.152
chr10:54617296:TAAGATCTTG	10	Long Reads (vamos)	7-15bp	3	2.7	0.212359550561798
chr10:54622569:TATATAATA	9	Long Reads (vamos)	7-15bp	23	22.5530303030303	2.00479990747166
chr10:5463237:CCCCACCTTCCTCTAAGCCACCCTCAA	27	Long Reads (vamos)	16bp+	2	2	0
chr10:54634096:ACTTGTATCAGGAGCACCCTTGATTCTTACCAAAAACAATACTGCATTTCAAGAGGATGAAACTTTTTATAAGGTAAATTATAAAATATTGCACTGCTTTCTAT	104	Long Reads (vamos)	16bp+	2	2	0
chr10:54635162:ATAA	4	Long Reads (vamos)	4-6bp	10	9.87068965517241	3.00052473763118
chr10:54641281:TTATCTTGACCACAATCACCACTTATTCAG	30	Long Reads (vamos)	16bp+	2	2	0
chr10:54643657:TATTTGATATAGATTCAGAAAAA	23	Long Reads (vamos)	16bp+	2	2	0
chr10:54647311:AAAGAATAGAATGGTGCCAGGGG	23	Long Reads (vamos)	16bp+	2	1.98717948717949	0.0128205128205128
chr10:54648519:ATAAAGCTATGCAATTTTGT	20	Long Reads (vamos)	16bp+	2	1.97619047619048	0.0235226620768789
chr10:54655214:GAGA	4	Long Reads (vamos)	4-6bp	32	31.2888888888889	15.0577114427861
chr10:54658208:ATAATTGAGGAA	12	Long Reads (vamos)	7-15bp	2	2	0
chr10:54663423:ATATATATATAA	12	Long Reads (vamos)	7-15bp	3	3	0
chr10:54663631:AAATCAAATACC	12	Long Reads (vamos)	7-15bp	2	2	0
chr10:54666138:ATGAGTACCCCCTAAAGCTTAAT	23	Long Reads (vamos)	16bp+	1	1.27472527472527	0.201465201465201
chr10:54666661:AATACAAACCAGAAAAGATATGTATTAGAAAACAAAATT	39	Long Reads (vamos)	16bp+	2	2	0
chr10:5468145:CCAGCATTCCAGGAG	15	Long Reads (vamos)	7-15bp	2	1.9873417721519	0.0126582278481013
chr10:5468456:GGAGCCCCAGTCGAGCCTTCAGATGAT	27	Long Reads (vamos)	16bp+	2	1.98571428571429	0.0142857142857143
chr10:54689741:GTCACCTATGAAGACAAATATATTGA	26	Long Reads (vamos)	16bp+	2	2	0
chr10:54692896:AAC	3	Long Reads (vamos)	2-3bp	14	13.7931034482759	0.895952023988006
chr10:54697625:GGAAGGGGGAAGG	13	Long Reads (vamos)	7-15bp	10	10.0740740740741	1.21835268103925
chr10:54704266:GAACTTCTGCATAGTACATGAAACTATCAAGTGTAAACAGACTTTGATAGT	51	Long Reads (vamos)	16bp+	2	2	0
chr10:54709961:ACATGTAATAA	11	Long Reads (vamos)	7-15bp	5	4.84259259259259	0.264710972654898
chr10:54713208:ACACATACACAC	12	Long Reads (vamos)	7-15bp	3	2.94545454545455	0.162135112593828
chr10:5471786:CCCCAACCCCTTATTTCCATGCCCCAACCTCTTATCTCTGCG	42	Long Reads (vamos)	16bp+	4	3.57943925233645	0.245988361840945
chr10:54724897:ATATAG	6	Long Reads (vamos)	4-6bp	6	6.18333333333333	0.4703081232493
chr10:54725528:TATAAATATAAT	12	Long Reads (vamos)	7-15bp	3	4.49586776859504	14.9020661157025
chr10:54726419:TGTGTGTGTG	10	Long Reads (vamos)	7-15bp	4	3.78861788617886	0.397574303611889
chr10:54731563:ATACACACAC	10	Long Reads (vamos)	7-15bp	4	4.14035087719298	1.48455208818506
chr10:547392:AGGCAGGCAGTGAGGTACCCAGCAAATACTCAGGGCTCACATCACTGAGGAGGAAGGA	58	Long Reads (vamos)	16bp+	2	2	0
chr10:54741229:ACTATATACTAGTATACAAAA	21	Long Reads (vamos)	16bp+	2	2	0
chr10:54743721:TGCTCCTAAATA	12	Long Reads (vamos)	7-15bp	2	2	0
chr10:54743809:AAAAAAAGAA	10	Long Reads (vamos)	7-15bp	3	2.98245614035088	0.0704859493867412
chr10:54743974:CTTGAGATTAATCACA	16	Long Reads (vamos)	16bp+	2	1.97368421052632	0.0259649122807018
chr10:54752476:AAA	3	Long Reads (vamos)	2-3bp	15	14.3623188405797	12.1889347297154
chr10:54753856:TTGTTGTTTTTTTGT	15	Long Reads (vamos)	7-15bp	3	2.92857142857143	0.130857142857143
chr10:54754202:TTCCTTTAGATTA	13	Long Reads (vamos)	7-15bp	2	1.98823529411765	0.0117647058823529
chr10:54761683:AAAAC	5	Long Reads (vamos)	4-6bp	4	5.81132075471698	6.80215633423181
chr10:54763746:CTATATAAATAT	12	Long Reads (vamos)	7-15bp	4	4	0.0336134453781513
chr10:54767280:ATTAAAACTAAACCT	15	Long Reads (vamos)	7-15bp	2	2	0
chr10:54779149:AAGGATAAATATATTCATGAGTCAAAATCCACTACAATGAAATAAGTAACC	51	Long Reads (vamos)	16bp+	2	2	0
chr10:54779394:ATATATGTGTGTATATATATATACACAC	28	Long Reads (vamos)	16bp+	6	6.31111111111111	0.663681592039801
chr10:54790320:TTTACATATATATATA	16	Long Reads (vamos)	16bp+	2	2	0
chr10:54793640:ATATATATAC	10	Long Reads (vamos)	7-15bp	8	7.9758064516129	0.121361132966168
chr10:54794064:CTTTAAGATATATATA	16	Long Reads (vamos)	16bp+	3	3	0
chr10:54795796:CTTGACCTCTGATG	14	Long Reads (vamos)	7-15bp	2	2	0
chr10:54796222:TATC	4	Long Reads (vamos)	4-6bp	29	29.4803149606299	5.56905386826647
chr10:5479984:CCACGGCTGTCCCCTGCCACTGTGTCTGCACCACACTCCACCAA	44	Long Reads (vamos)	16bp+	5	4.98765432098765	0.0123456790123457
chr10:54803806:AACATTGAAAACATT	15	Long Reads (vamos)	7-15bp	2	2.14606741573034	0.126149131767109
chr10:54807676:TATAATATATTGATAATA	18	Long Reads (vamos)	16bp+	3	2.63917525773196	0.23303264604811
chr10:5480949:CTGGTGGGCTCCGTCCTCACGGCTGGAGGGGCTCTCAGAACAT	43	Long Reads (vamos)	16bp+	2	2.68	1.35111111111111
chr10:54811124:TATATATATATGTA	14	Long Reads (vamos)	7-15bp	3	2.94495412844037	0.0710159700985389
chr10:54823209:CACACG	6	Long Reads (vamos)	4-6bp	6	5.99099099099099	0.481736281736282
chr10:54828481:TGTATG	6	Long Reads (vamos)	4-6bp	4	3.63265306122449	0.39974752787713
chr10:54833068:CATCACGTATGTTATCTAATTTAATTC	27	Long Reads (vamos)	16bp+	2	2	0
chr10:54843652:GATTTCATTAAGAT	14	Long Reads (vamos)	7-15bp	2	2	0
chr10:548437:GGAGGGAGGGAGGGAGGCAGGCAGGCAGGCAGGCAGGCAGCGAGGACAGAGGTGATGTGGCCG	63	Long Reads (vamos)	16bp+	2	2	0
chr10:54844443:CACATATATGCTTTCCCTCACTCCTGCTTTGGTGGATT	38	Long Reads (vamos)	16bp+	3	2.9873417721519	0.0126582278481013
chr10:54845116:TTTTTTC	7	Long Reads (vamos)	7-15bp	4	3.70247933884298	0.494077134986226
chr10:5484741:TATGAAGACATTTATATGTT	20	Long Reads (vamos)	16bp+	2	2	0
chr10:54852855:AAAAT	5	Long Reads (vamos)	4-6bp	9	9.70161290322581	1.2517046944663
chr10:54853289:ATACATATATATACACACAC	20	Long Reads (vamos)	16bp+	10	9.78985507246377	0.99931238760182
chr10:54862093:TACATCATAGTTATATGTCTATA	23	Long Reads (vamos)	16bp+	2	2	0
chr10:54870785:AAAAAAAT	8	Long Reads (vamos)	7-15bp	4	3.97709923664122	0.314856136230182
chr10:54873476:TATATATATAATATATATACGTGTATG	27	Long Reads (vamos)	16bp+	3	3.02912621359223	0.0285551113649343
chr10:54879182:TGTGTGTGCTTGTATGTG	18	Long Reads (vamos)	16bp+	3	3.125	0.160714285714286
chr10:54890398:AAAAAGATAAATGTAAA	17	Long Reads (vamos)	16bp+	3	2.5	0.271428571428571
chr10:54892512:AACCAATAATTAAACAAAAAACATTGAGATGCATGGAGAATTTATCTGGAATATTCTGTCACCAAATTAGGGAAATTAATGAAAAAAAGAGTGATTATA	99	Long Reads (vamos)	16bp+	2	2	0
chr10:54899458:TCCCC	5	Long Reads (vamos)	4-6bp	6	5.87096774193548	0.666142145292421
chr10:54905888:GATTTACTTTCTAAATATACTCA	23	Long Reads (vamos)	16bp+	2	2	0
chr10:54907213:ATGACACACTAAATAT	16	Long Reads (vamos)	16bp+	2	2	0
chr10:54908730:AGGTCATCCCAATGGGTGTTCAGCTCTCAGCAGAGAGGGTAGCTCCTTTCCGTTAGGCAGGTCATCCCAATATGTGTTCAGCTCTCAGGGGAGAGGGTAGCTCCTCCCTGTTAGGC	116	Long Reads (vamos)	16bp+	2	2.16049382716049	0.13641975308642
chr10:54911150:GCAGATAACACAGGTCTTCAGAT	23	Long Reads (vamos)	16bp+	2	2	0
chr10:54915952:CAAGTAGCTCAGCTTACGGGCACCTGCAACCATGCCTGGCTAATTTTTCTATTTTTAGTAGGGATGGGTTTCACCATATTGGTCAGGCTGGTCTCGAACTCCTGACCACCCACCTCAGCCTCCCAAAGTGCTGGGATTACAGG	143	Long Reads (vamos)	16bp+	2	2	0
chr10:54921299:TTTTATTATTTTTAT	15	Long Reads (vamos)	7-15bp	2	2.27659574468085	0.309768931594601
chr10:54930971:GCATGATTGATG	12	Long Reads (vamos)	7-15bp	2	1.98571428571429	0.0142857142857143
chr10:54938169:TAGTGTATAGTACTTTTTATATGTTGATGGATGTAGTCTGCTAGTATTAAGTGAAATTTTTTTGTCTATATTCATTAAAGATATTACTTTATAGTTTTACTTACTCGTAATATTTCGGTTTAGCA	125	Long Reads (vamos)	16bp+	2	1.87610619469027	0.109513274336283
chr10:5493973:ACCAGGCTGATCCTCCTTTAGTCTCCTGGGCCCTCCTTCAGTACCAGGCTGATCCTTATTCAGTTCCCCAGGCCCTCCTTCAAT	84	Long Reads (vamos)	16bp+	3	2.94871794871795	0.0492840492840493
chr10:54945324:GATA	4	Long Reads (vamos)	4-6bp	18	18.3893129770992	1.57803875513799
chr10:54947944:TTCTATCTTCTTTCCTAGGAATTCTTACTAACTCTTTGGTATTTCTTCTTCATAGACTATTTGTATACATTGATATTTGTGCAACCAGGATGTAGCATATGCAAGTTGAT	110	Long Reads (vamos)	16bp+	2	2	0
chr10:54955966:TGAATTTCACTTTGAAAT	18	Long Reads (vamos)	16bp+	2	1.98630136986301	0.0136986301369863
chr10:54961683:CACTTTGGGTCTCCTCTGTACTCTTTGGGATGACCTGCCTGCAGAAAGGTCCTAATCACTTTCGGTCTCCTCTACTCTCACTGGGACAACCTGCCTGCAGATAAGAGGTA	110	Long Reads (vamos)	16bp+	3	2.93203883495146	0.0639634494574529
chr10:54965935:ACATAATTATATAAT	15	Long Reads (vamos)	7-15bp	3	3	0
chr10:54972264:CGTGGTGGCTCATGCCTGTAATCCCAGCACTTTGGGAGGCCGAGGTGGGCGGATCACCTGAGGTCAGGAGTTCGAGACCAGCCTGGACAACAGGGTGAAACCCCATCTCTACTAAAAATATGAAAATTAGCCAGGCATGGTGATAGGCACCTATAAGCTCAGCTACTCAGGAGACTTAGGCAGGAGAATCGCTTGAACCTGGGAGGCGGAGGTTGTAGTGAGCTGAGATCGCGTTATTGCACTCCAGACTGGGGGACAAGAGCAAGACTTTGTCTCAAAAAGATTAAAAAAAGAAAAATTCAGGCCATA	309	Long Reads (vamos)	16bp+	2	2	0
chr10:54977282:TCATAAGACACAGG	14	Long Reads (vamos)	7-15bp	2	2	0
chr10:54983398:TAAATGTATGCTGACA	16	Long Reads (vamos)	16bp+	2	2	0
chr10:54995352:ACGACAGAGCGAGACT	16	Long Reads (vamos)	16bp+	2	2	0
chr10:54999696:CGATATCGGGGAAAATTCAGCC	22	Long Reads (vamos)	16bp+	2	1.99099099099099	0.00900900900900901
chr10:55000585:AGTAAAGACAGGCGTAAGAAATTATAAAAGTATTAATTTGGGGAATCTGATAAATGTCCATGAAATCTTCACAATTTATGTTC	83	Long Reads (vamos)	16bp+	2	2	0
chr10:55001067:TCTCCTCTCTGCTGAGAGCTGGGCATTCATTGGGATGACCTGCCTGCAGAAAGAAGCTACCCACTTCGGG	70	Long Reads (vamos)	16bp+	2	2	0
chr10:55002131:TCTTTTAAATAGCTTAAAAGAAAATATTGTGTGGTTATTCTTCCTTTGTCCTTGTTTCGCTGCATAGTCTTAAAGTGCAAGATTATTTACTTTTAAATAA	100	Long Reads (vamos)	16bp+	2	2	0
chr10:55008885:AAAAAC	6	Long Reads (vamos)	4-6bp	5	4.54471544715447	0.643475942956151
chr10:55015204:ATATATTTAAATTT	14	Long Reads (vamos)	7-15bp	2	1.97560975609756	0.0240891297801867
chr10:55023780:ATATACACACACACTCATATATATATGCCTATATATAT	38	Long Reads (vamos)	16bp+	2	2	0
chr10:55024074:ATATAGAGAGAGGAAGGAATAT	22	Long Reads (vamos)	16bp+	6	6	0.0347826086956522
chr10:55024443:ATATATATATACAC	14	Long Reads (vamos)	7-15bp	3	2.98019801980198	0.0996039603960396
chr10:55029310:AATATACATATATATATG	18	Long Reads (vamos)	16bp+	2	2	0
chr10:5503302:ATGTGTGTGTGGGTTTGAGTTTGTGTGTGCATGTGAGCACAAGTTTGCATGTGTGTGCAAGTGTGCATGCATGT	74	Long Reads (vamos)	16bp+	2	1.79611650485437	0.163906339234723
chr10:55036664:CAAAGAATATTTG	13	Long Reads (vamos)	7-15bp	2	1.98684210526316	0.0131578947368421
chr10:5503930:CACCTCCCCTACACACCACA	20	Long Reads (vamos)	16bp+	10	9.94117647058824	1.38910675381264
chr10:55040487:AAC	3	Long Reads (vamos)	2-3bp	14	14.3739837398374	1.35079301612688
chr10:55043715:AAAT	4	Long Reads (vamos)	4-6bp	11	10.5748031496063	0.992375953005874
chr10:55048150:TTTTCTAAAAGAGAGTTACTGAAAACTATAAGATAAAGGCATAAACATATGGTCCAATGCTTTAAACTTTCAACCTGACTTCTGTTCAATAGAAATAATTATATAAGTCCAGTAAATACTTTAAGAAAAAACAACA	136	Long Reads (vamos)	16bp+	2	1.98571428571429	0.0142857142857143
chr10:55050327:AGATGTTTTAATATAATAACAAAGTACCTTGTATATAAAATGTCCAATACAGTTCAGTAATTATTATTAACATTCTTTGTGATACATTTAGCTAAAAGTGCATCAAAAGAAAGCAAAACGCTGTCCTATGAGCTT	135	Long Reads (vamos)	16bp+	2	1.98591549295775	0.0140845070422535
chr10:55056588:TTA	3	Long Reads (vamos)	2-3bp	21	20.4360902255639	4.44474823422192
chr10:55063519:ACATGGGGAGAATTACCATCTTTATCTGTAT	31	Long Reads (vamos)	16bp+	2	2	0
chr10:55066331:TCTTGGGATTGATTTGTTTTATTCTAAGATCTGTAAGTGAATGCAAAAGTAACATTTATTTTTTTTTAATTTGAGTTGTTTCTAATTAGAGATTGGATTGTTAATTTGATATGCAGTGTTCTCTGTATCACATTTTATAAATATTGTTCCTTTCTCTCAAAACTATTTTTTTAAGTTTTCACAAATTACATGAGGCTTTTATTTTATTTTATTAATTTATAAATTTATAGTCTTATTTGTGAG	243	Long Reads (vamos)	16bp+	2	1.98591549295775	0.0140845070422535
chr10:5506843:GTGCCAAGCAAGGAGACGACAGCCCTGGGGTC	32	Long Reads (vamos)	16bp+	2	1.98630136986301	0.0136986301369863
chr10:55077398:CTTC	4	Long Reads (vamos)	4-6bp	38	38.219696969697	6.40174647235716
chr10:5507997:AGGCCCAGCCTCGCAAGGTCCAATGCACCTGGACTGG	37	Long Reads (vamos)	16bp+	2	2	0
chr10:5508471:CAGGCCCCGGACTCACGTGGTGTTCGTCCCTCACC	35	Long Reads (vamos)	16bp+	2	2	0
chr10:550899:GATGCAAACCATGCACACGGCTTCCCCGGGCCTCGGTCCTCCCTCTGCCCTCACTAGACACTGTGGCTCTGGTA	74	Long Reads (vamos)	16bp+	3	3	0
chr10:55097685:AGAT	4	Long Reads (vamos)	4-6bp	13	12.8655462184874	0.371599487252528
chr10:55098808:TCTCTCTCTCTTT	13	Long Reads (vamos)	7-15bp	2	1.79090909090909	0.166889074228524
chr10:55124450:TTTAATAGAATA	12	Long Reads (vamos)	7-15bp	2	2	0
chr10:55130124:GGAAGGTAAACATTAATTGGAGTGGATGTAGATAGAAGGAGTGTTGC	47	Long Reads (vamos)	16bp+	2	1.98591549295775	0.0140845070422535
chr10:55137143:ATTACAATCATGTACCTATGATATTTCA	28	Long Reads (vamos)	16bp+	2	2	0
chr10:55147807:TTCCTCCTCCTTCTCCTC	18	Long Reads (vamos)	16bp+	2	1.97402597402597	0.0256322624743677
chr10:55148834:TATATATATTATATAAA	17	Long Reads (vamos)	16bp+	2	2	0
chr10:55150018:AGAGAAGAGAGAGAGAGA	18	Long Reads (vamos)	16bp+	3	2.84158415841584	0.134653465346535
chr10:55150096:GAGAA	5	Long Reads (vamos)	4-6bp	9	9.21259842519685	1.13698287714036
chr10:5515423:GTTTGCTCTGTGATG	15	Long Reads (vamos)	7-15bp	2	2	0
chr10:55158693:AAAAAAG	7	Long Reads (vamos)	7-15bp	6	5.84848484848485	0.801295396715244
chr10:55159341:TATC	4	Long Reads (vamos)	4-6bp	2	2.52688172043011	3.36068256194483
chr10:55159478:ACACACACACATACAC	16	Long Reads (vamos)	16bp+	2	2.08181818181818	0.112510425354462
chr10:55173309:GTGTGTGTGT	10	Long Reads (vamos)	7-15bp	5	5.29268292682927	0.487405037984806
chr10:55175663:AAAAG	5	Long Reads (vamos)	4-6bp	13	13.1037037037037	4.64588170259812
chr10:5517837:TATATATACATATATATGTGTGTA	24	Long Reads (vamos)	16bp+	5	4.83333333333333	0.86
chr10:55192788:ATGTACATACATAC	14	Long Reads (vamos)	7-15bp	2	2	0
chr10:55204186:ACTTTTAAATATTTAATATATTGAAGGAAG	30	Long Reads (vamos)	16bp+	3	3	0
chr10:55204297:ATATACAC	8	Long Reads (vamos)	7-15bp	4	4.04166666666667	0.0614035087719298
chr10:55210596:TTTTTTTTTCTT	12	Long Reads (vamos)	7-15bp	4	3.96969696969697	0.899838075410594
chr10:55225607:ATGTGTGTGTGTGT	14	Long Reads (vamos)	7-15bp	3	2.96428571428571	0.275817555938038
chr10:55226348:TTTTTG	6	Long Reads (vamos)	4-6bp	7	6.984	0.177161290322581
chr10:55226432:CTGCAACC	8	Long Reads (vamos)	7-15bp	4	3.60576923076923	0.27996639283047
chr10:55247498:GCATTTCTGTCAAACTGATAGCTGAGTTAAAGCAGTGCAACTTT	44	Long Reads (vamos)	16bp+	2	2	0
chr10:55248187:ATACACACACAAATATGT	18	Long Reads (vamos)	16bp+	2	1.98850574712644	0.0114942528735632
chr10:55262027:AAGGAAGGGAGGGAGGGAAA	20	Long Reads (vamos)	16bp+	2	1.96629213483146	0.0329417773237998
chr10:55263713:TTATTTTATTTTA	13	Long Reads (vamos)	7-15bp	3	2.85148514851485	0.147722772277228
chr10:55272352:TATTTATATTTATTTAATTT	20	Long Reads (vamos)	16bp+	3	3.02564102564103	0.0253080253080253
chr10:55285104:TTTATATGGTAAATACAAGTTTACCATATAAACTTGTA	38	Long Reads (vamos)	16bp+	3	2.94444444444444	0.05320813771518
chr10:5528689:TCAACCTCCCAAGCTCAAGTGATGGTCCCACC	32	Long Reads (vamos)	16bp+	2	2	0
chr10:55295876:AACATTTCCCCACACTTCAGACACTAATCACAA	33	Long Reads (vamos)	16bp+	2	1.98571428571429	0.0142857142857143
chr10:55314148:TTATAATATATAATAAA	17	Long Reads (vamos)	16bp+	2	2	0
chr10:55320041:CCTCCTCAGACTGGAGCCTCCTCTGTGC	28	Long Reads (vamos)	16bp+	2	1.97402597402597	0.0256322624743677
chr10:55321115:AGAAA	5	Long Reads (vamos)	4-6bp	8	7.6484375	0.87543061023622
chr10:55324463:TTTAAAACAACAAAAA	16	Long Reads (vamos)	16bp+	2	1.98648648648649	0.0135135135135135
chr10:55329946:TGACATGCTATGAACTGCCATTTTACTGAGTCACATTACTTTCTTTCACTGTAAATGACATAAT	64	Long Reads (vamos)	16bp+	2	2	0
chr10:55338455:TTATTATTAAAATCC	15	Long Reads (vamos)	7-15bp	2	2	0
chr10:55338776:AAAAACAAAACAAAACAA	18	Long Reads (vamos)	16bp+	2	2	0
chr10:55339290:AAC	3	Long Reads (vamos)	2-3bp	10	9.9609375	1.43940698818898
chr10:55350228:ATACATACACACAC	14	Long Reads (vamos)	7-15bp	5	4.71428571428571	0.989714285714286
chr10:55353471:CAGAAATTTGA	11	Long Reads (vamos)	7-15bp	3	3.1010101010101	0.173366316223459
chr10:55356243:GAAAGAAAAGAATGAGAGAGG	21	Long Reads (vamos)	16bp+	2	1.98684210526316	0.0131578947368421
chr10:5535698:TTTC	4	Long Reads (vamos)	4-6bp	22	21.0962962962963	20.7742399115533
chr10:553636:CAAGAAATATACATCACAGGAGAAAAGGTATAGCTTGTAACTAACAGTGGCGAACAGG	58	Long Reads (vamos)	16bp+	11	10.969387755102	0.0299810645907848
chr10:55364902:TATAAATTTTTTGTCAAT	18	Long Reads (vamos)	16bp+	3	2.85593220338983	0.124366217586557
chr10:55367583:AAAACAAAACAAACAAAAGACA	22	Long Reads (vamos)	16bp+	2	2.37837837837838	0.237346437346437
chr10:55372875:ACATTCTATTTATT	14	Long Reads (vamos)	7-15bp	2	2	0
chr10:55374084:ATA	3	Long Reads (vamos)	2-3bp	13	12.719298245614	4.91165968017389
chr10:55377502:TATATTTAGTAAAATAGCTTAC	22	Long Reads (vamos)	16bp+	2	2.04081632653061	0.0395539659162634
chr10:55385693:ATATATATGCATATATATATACACGTATATAGATATGC	38	Long Reads (vamos)	16bp+	7	7.27777777777778	1.46622222222222
chr10:5539433:TGGAAGGAAGTTCCTATCGCCCGACCCTGGGGAATGGACACCCCAAGGGGAAGGCCCTGTTGCTTTAGTTGCTGGTTC	78	Long Reads (vamos)	16bp+	2	2	0
chr10:55395584:AGCCTATAGAATTTTCTCT	19	Long Reads (vamos)	16bp+	2	2.02564102564103	0.0253080253080253
chr10:55403070:AGTGATGTTGACTGTTGGACATTTGAATGCCTTCTTTTGA	40	Long Reads (vamos)	16bp+	2	2	0
chr10:55410089:TTGTTATTATTA	12	Long Reads (vamos)	7-15bp	2	1.98571428571429	0.0142857142857143
chr10:55416031:CAAA	4	Long Reads (vamos)	4-6bp	12	12.504132231405	1.73539944903581
chr10:55420292:TGGTAAAGCTCATA	14	Long Reads (vamos)	7-15bp	2	1.75	0.189655172413793
chr10:55424700:AAAATCTTATATGAGAA	17	Long Reads (vamos)	16bp+	2	2	0
chr10:55428134:AGTGTTTGACCTAATCAATT	20	Long Reads (vamos)	16bp+	2	2	0
chr10:55428566:TATC	4	Long Reads (vamos)	4-6bp	6	5.93827160493827	0.233641975308642
chr10:55429803:GTAATCATTTATAATAA	17	Long Reads (vamos)	16bp+	2	1.98684210526316	0.0131578947368421
chr10:5543277:ATTCTTTCTTAAA	13	Long Reads (vamos)	7-15bp	2	1.98571428571429	0.0142857142857143
chr10:55433026:AAAAC	5	Long Reads (vamos)	4-6bp	6	6.12307692307692	0.651401311866428
chr10:55442453:TATATTATATATA	13	Long Reads (vamos)	7-15bp	4	3.66371681415929	0.653761061946903
chr10:55447838:GTGGAGTATAAAGT	14	Long Reads (vamos)	7-15bp	2	1.97674418604651	0.0229822161422709
chr10:55463864:GAAA	4	Long Reads (vamos)	4-6bp	47	48.1911764705882	60.7187363834423
chr10:55464625:TATATATACTTATGTGTA	18	Long Reads (vamos)	16bp+	6	5.95918367346939	0.390069429833789
chr10:55464902:AAAAAAAAAAA	11	Long Reads (vamos)	7-15bp	4	3.87394957983193	0.161942743198975
chr10:55484307:ATAAAAATTATAAAAGATCTCT	22	Long Reads (vamos)	16bp+	2	2	0
chr10:5548945:CATGCACACACACAC	15	Long Reads (vamos)	7-15bp	2	1.98095238095238	0.0188644688644689
chr10:55505068:TTTTTG	6	Long Reads (vamos)	4-6bp	5	4.80508474576271	0.243734608141388
chr10:5550583:CCTTATAAGAGGCAGGCAGGACTCAGCGCTGATGGTAGGAGTCAGTGGAGAAAGAAG	57	Long Reads (vamos)	16bp+	2	2.01176470588235	0.0117647058823529
chr10:55507331:CACAAACACACA	12	Long Reads (vamos)	7-15bp	6	5.96062992125984	0.276215473065867
chr10:55508938:CAAAACAAAA	10	Long Reads (vamos)	7-15bp	3	3.08571428571429	0.136813186813187
chr10:5551818:ACCACAGCCTCCCCTCGTTG	20	Long Reads (vamos)	16bp+	3	2.73333333333333	0.242696629213483
chr10:55520035:TATATATATACACGCAATGTGTA	23	Long Reads (vamos)	16bp+	11	10.9007633587786	3.32084556664709
chr10:55520491:TGTGTGTGTGTGTGTATA	18	Long Reads (vamos)	16bp+	2	1.97115384615385	0.0282860343539955
chr10:55528206:TTTA	4	Long Reads (vamos)	4-6bp	5	5.21698113207547	0.628661275831087
chr10:55529698:ATATATATATATGTGT	16	Long Reads (vamos)	16bp+	5	5.21359223300971	0.346087949743004
chr10:55537376:TATT	4	Long Reads (vamos)	4-6bp	18	17.8196721311475	1.47134534615906
chr10:55538374:TTCC	4	Long Reads (vamos)	4-6bp	207	208.798507462687	539.650824823252
chr10:55539336:TATCATTATCATCATCAT	18	Long Reads (vamos)	16bp+	2	1.98780487804878	0.0121951219512195
chr10:55542136:TGTCTATATATGTACATATGTACAGTA	27	Long Reads (vamos)	16bp+	6	5.85	0.129113924050633
chr10:55542495:TACATATG	8	Long Reads (vamos)	7-15bp	5	5.09523809523809	0.106227106227106
chr10:55542572:ACATATGTATGTGTCTATATAGGTACATACAG	32	Long Reads (vamos)	16bp+	18	16.4365079365079	10.0879365079365
chr10:55545388:CCTCAGCCTCCCTAGTAGCTGGGATTACAGGTGCACGCTGCCACACCTGGCTAATTTTTGTATTTTTAGTAGAGACAGGGTTTCACCATGTTGGCCAGACTGGTTTCAAACTCCTGACCTCAGGTGATCCGCCCG	135	Long Reads (vamos)	16bp+	2	2	0
chr10:55556126:TGTTTATAATTACACCATAATTTATTTATTGGCCTAGTGG	40	Long Reads (vamos)	16bp+	2	2	0
chr10:55570648:TTATACTATACTGCAGGAT	19	Long Reads (vamos)	16bp+	2	2	0
chr10:55572425:ATATTAATATATTATAATTTTTAA	24	Long Reads (vamos)	16bp+	2	1.98611111111111	0.0138888888888889
chr10:55578181:TATTT	5	Long Reads (vamos)	4-6bp	11	11.062015503876	0.277374031007752
chr10:55579802:TTTATTTGTTTTTTGTTGTTTTTG	24	Long Reads (vamos)	16bp+	3	3.3298969072165	0.410867697594502
chr10:55580342:TTTTTTTA	8	Long Reads (vamos)	7-15bp	4	4.0650406504065	0.684259629481541
chr10:5558057:GAGGAGCTGGGCTCATCGGGAAGGAGGTGGCCGGG	35	Long Reads (vamos)	16bp+	3	2.8695652173913	0.131960335621663
chr10:55585729:TATATGTGTGTGTGTATA	18	Long Reads (vamos)	16bp+	3	3.00909090909091	0.0274395329441201
chr10:55586312:TATTTTAAATAATTT	15	Long Reads (vamos)	7-15bp	2	1.97674418604651	0.0229822161422709
chr10:55597235:ACGTTCACGCACACAAGT	18	Long Reads (vamos)	16bp+	4	4.11475409836066	0.135482996883891
chr10:556041:CACCCACCCCTCCCACAGCCGGATCCCAGGACGGCACC	38	Long Reads (vamos)	16bp+	18	17.1386861313869	24.8409188492915
chr10:55615705:AAAAAATAAAAA	12	Long Reads (vamos)	7-15bp	2	1.98969072164948	0.0103092783505155
chr10:5561954:CCCAGATCCCCCTCTCCTGGTATCTCCC	28	Long Reads (vamos)	16bp+	7	6.96666666666667	0.351820728291317
chr10:55621373:CAGAGCAATGGTCCCCGCACCC	22	Long Reads (vamos)	16bp+	2	2	0
chr10:55621987:GTATATATAATGTATATATAATATATATAAATT	33	Long Reads (vamos)	16bp+	4	4.35652173913043	0.301601830663616
chr10:55622934:AAATGGCATACCAAG	15	Long Reads (vamos)	7-15bp	2	2	0
chr10:55626159:AATA	4	Long Reads (vamos)	4-6bp	7	6.95614035087719	0.18390001552554
chr10:5563318:GCCCCCCGTCAGGTCCCCCTCACAGACCCACTTCTGCA	38	Long Reads (vamos)	16bp+	3	3.10852713178295	2.00375484496124
chr10:55635932:ATGGCCTGAACCCCAATCCTA	21	Long Reads (vamos)	16bp+	2	2.01315789473684	0.0131578947368421
chr10:55644337:TGTATATACACACATATATACACACACATA	30	Long Reads (vamos)	16bp+	3	3.04950495049505	0.0675247524752475
chr10:55666452:AACTTTCACTTGAATAAAATAAA	23	Long Reads (vamos)	16bp+	2	2	0
chr10:55672778:TTTGAAGGAAAGGGATTGGGTT	22	Long Reads (vamos)	16bp+	2	2	0
chr10:5569058:TTGGTTGGTTGGTAGGTGGGTGAGTGGTTGG	31	Long Reads (vamos)	16bp+	7	6.92622950819672	0.234182360113806
chr10:55706053:CTAATGAGTTAGC	13	Long Reads (vamos)	7-15bp	2	2	0
chr10:55721852:AAATAAAATATACATTAAAAACTTGAAAA	29	Long Reads (vamos)	16bp+	2	2	0
chr10:55722026:AAAAGGCTATTAAAGGAATATT	22	Long Reads (vamos)	16bp+	2	1.98666666666667	0.0133333333333333
chr10:55730865:ATTTAAAATTAC	12	Long Reads (vamos)	7-15bp	3	2.78651685393258	0.169816138917263
chr10:5573325:AAGG	4	Long Reads (vamos)	4-6bp	22	22.2898550724638	9.34602771606897
chr10:55753374:TATC	4	Long Reads (vamos)	4-6bp	21	21.5483870967742	1.38788355625492
chr10:55753978:ATGTATATATGTAGATATCTATATATGTATATCTACATATA	41	Long Reads (vamos)	16bp+	2	2	0
chr10:55755091:CAA	3	Long Reads (vamos)	2-3bp	16	15.8468468468468	1.87633087633088
chr10:55762265:TTTTTATTTATTTATTTAT	19	Long Reads (vamos)	16bp+	3	4.26724137931035	3.86709145427286
chr10:55763315:AAATAATAGTTGAAA	15	Long Reads (vamos)	7-15bp	2	2	0
chr10:55764199:TTTTAAATTA	10	Long Reads (vamos)	7-15bp	3	2.98717948717949	0.0128205128205128
chr10:557669:AGGGGGAGGGGGCAGGAAGGCAGGCAGGCAGGC	33	Long Reads (vamos)	16bp+	9	8.85074626865672	0.684322747166423
chr10:55770162:TAT	3	Long Reads (vamos)	2-3bp	13	12.4358974358974	6.16180371352785
chr10:5577044:CACACACACCCCGCA	15	Long Reads (vamos)	7-15bp	52	58.6985294117647	311.886220043573
chr10:55770969:CCATTTACAGTATCAAATTA	20	Long Reads (vamos)	16bp+	2	2	0
chr10:55771272:CTTAAATGACTAAGATTGTGG	21	Long Reads (vamos)	16bp+	2	1.98571428571429	0.0142857142857143
chr10:55775788:AATAAAAAAAAATCTAA	17	Long Reads (vamos)	16bp+	3	2.9468085106383	0.0509036833676504
chr10:5578214:CGGCTAATTTTTGTAATTTTTAGT	24	Long Reads (vamos)	16bp+	2	1.56989247311828	0.247779336138382
chr10:55783197:TTTTTTCT	8	Long Reads (vamos)	7-15bp	7	6.64285714285714	0.599428571428571
chr10:55789709:ATAAATATAATATATATAATTATCTATAAATATATATACTTATAGATATTAAATAATATAA	61	Long Reads (vamos)	16bp+	2	2	0
chr10:55813497:CAGGTGCTGTTG	12	Long Reads (vamos)	7-15bp	2	2	0
chr10:55816435:AATGCCTACTTTATAATATTTTAT	24	Long Reads (vamos)	16bp+	2	2	0
chr10:55822467:TGTTT	5	Long Reads (vamos)	4-6bp	6	5.30188679245283	0.97466307277628
chr10:55830540:GAGGAGAGAAAGAGGGAGGAGGAG	24	Long Reads (vamos)	16bp+	2	2	0.0181818181818182
chr10:55838637:GTGTGTGTATACATGTATACCCATAC	26	Long Reads (vamos)	16bp+	7	6.92	0.267741935483871
chr10:55838968:TTAA	4	Long Reads (vamos)	4-6bp	6	6.27956989247312	0.334034595605423
chr10:55844735:AAAAAAAG	8	Long Reads (vamos)	7-15bp	5	5.08396946564886	0.277510275983558
chr10:55868622:TCTTCTTTTTT	11	Long Reads (vamos)	7-15bp	4	3.82575757575758	0.267117742308582
chr10:55871649:TCTTTTTTTTTTT	13	Long Reads (vamos)	7-15bp	2	1.82456140350877	0.181338301505977
chr10:55876706:TTTA	4	Long Reads (vamos)	4-6bp	16	16.4724409448819	2.31471066116735
chr10:55878452:AAATAAAAGCAAAATAACT	19	Long Reads (vamos)	16bp+	3	2.98630136986301	0.0136986301369863
chr10:55880690:AAAATAAAT	9	Long Reads (vamos)	7-15bp	4	3.98979591836735	0.0102040816326531
chr10:55889099:AAATAATTAAAACAATA	17	Long Reads (vamos)	16bp+	2	1.98648648648649	0.0135135135135135
chr10:55889151:TAATTTATTAAAATA	15	Long Reads (vamos)	7-15bp	3	3.04210526315789	0.0407614781634938
chr10:55895535:TCTTTGTTTTACTCCTAATACTGCAGCTCAGTCAGCACATAGTCTGTGGCTCAATGG	57	Long Reads (vamos)	16bp+	2	2	0
chr10:55909494:AATTATTATTGGACACAA	18	Long Reads (vamos)	16bp+	2	2	0
chr10:559322:GGGGAACGCCG	11	Long Reads (vamos)	7-15bp	2	2.11904761904762	0.226620768789443
chr10:55935962:AATATTTAGACATGGTA	17	Long Reads (vamos)	16bp+	2	2	0
chr10:55937907:AAAAC	5	Long Reads (vamos)	4-6bp	9	9.24137931034483	0.72383808095952
chr10:55938990:TAGTAGAAAGCTGGAACTGGACCAATC	27	Long Reads (vamos)	16bp+	2	2	0
chr10:55941886:CTTTTCCTTCTGTA	14	Long Reads (vamos)	7-15bp	2	2.04166666666667	0.0404929577464789
chr10:55943570:AAAT	4	Long Reads (vamos)	4-6bp	9	9.736	2.55070967741935
chr10:55957966:CTAT	4	Long Reads (vamos)	4-6bp	39	38.9615384615385	5.60316040548599
chr10:55961892:AACCTCAGTCAAAATGC	17	Long Reads (vamos)	16bp+	2	2	0
chr10:55964600:ATGGTTCATCTAATAGTTTAGTCAACTTAT	30	Long Reads (vamos)	16bp+	2	2	0
chr10:5596734:CATACACA	8	Long Reads (vamos)	7-15bp	14	13.5693430656934	1.18817088879347
chr10:5598083:GAGAGAATGAGAGTGAGATGAGAGAGTGAGAATGTAAGAGAGAGGAGAGAGAAGAACGAGAGAGAGAGAACAAGAGAGAG	80	Long Reads (vamos)	16bp+	8	7.58088235294118	0.911928104575163
chr10:55981056:TTTTATTTTT	10	Long Reads (vamos)	7-15bp	3	2.93859649122807	0.0935413755628008
chr10:55985903:TAAAATA	7	Long Reads (vamos)	7-15bp	4	3.97894736842105	0.0208286674132139
chr10:55991538:AACTCTGTATCTATCATTTATC	22	Long Reads (vamos)	16bp+	3	3	0
chr10:55992982:TAATATCTCATTTATTA	17	Long Reads (vamos)	16bp+	2	2	0
chr10:55995994:ATACATAT	8	Long Reads (vamos)	7-15bp	7	7.64393939393939	8.81118436271108
chr10:559962:CCTCTCCCCCCGATCCAGTTCT	22	Long Reads (vamos)	16bp+	2	1.97333333333333	0.0263063063063063
chr10:55996947:TATAATTTTAATTATATTTAAGTGTAC	27	Long Reads (vamos)	16bp+	2	2	0
chr10:5599750:CTGTTTGACCTTGAACAGG	19	Long Reads (vamos)	16bp+	3	2.69473684210526	0.214333706606943
chr10:56004939:TATATATTAA	10	Long Reads (vamos)	7-15bp	18	18.9160305343511	2.06212566059894
chr10:56006027:GTTTTCAATTACTTCTTGACTC	22	Long Reads (vamos)	16bp+	2	2	0
chr10:56009734:ACACAAACACATATTTACAT	20	Long Reads (vamos)	16bp+	2	2	0
chr10:5602145:GCCCACTTGATGAGGGGACCACAGGAAGTCCATTACCCTCCCAG	44	Long Reads (vamos)	16bp+	7	6.55555555555556	0.696888888888889
chr10:56039580:ATGTATTTAAATACATTGATTTTCA	25	Long Reads (vamos)	16bp+	2	1.98591549295775	0.0140845070422535
chr10:56046247:TTTA	4	Long Reads (vamos)	4-6bp	8	8.13084112149533	0.567624757538353
chr10:5604815:GAAG	4	Long Reads (vamos)	4-6bp	29	28.6159420289855	4.32587538347614
chr10:56049216:TTCTA	5	Long Reads (vamos)	4-6bp	12	12.0082644628099	0.441597796143251
chr10:56053224:AAAATACATATTTTTTGTATAT	22	Long Reads (vamos)	16bp+	2	1.97333333333333	0.0263063063063063
chr10:56060273:CACATATCATTTTTATT	17	Long Reads (vamos)	16bp+	2	2	0
chr10:56069137:AGTAGCTAACCCGAC	15	Long Reads (vamos)	7-15bp	2	1.98571428571429	0.0142857142857143
chr10:56071910:ATATATATATATATATATTCTG	22	Long Reads (vamos)	16bp+	3	2.72649572649573	0.217653993516062
chr10:5607293:TTTA	4	Long Reads (vamos)	4-6bp	13	12.9147286821705	0.250484496124031
chr10:56082994:GTTCCTCCCAGTGGGTTTGTGGTCTCACTGGCTTCAGGAATGAAGCTGCAGACCCTCGCGGTGACTGTTACCGCTCATAAAGGT	84	Long Reads (vamos)	16bp+	2	2	0
chr10:56083330:CTGATTGGTCCGTTTTTACAGAGTGCTGATTGGTGCATTTACAAATCTTTAGCTAGACACAGAGCA	66	Long Reads (vamos)	16bp+	5	4.97297297297297	0.0265356265356265
chr10:56090108:GGACAAAGAGCAGGACAGCGTTA	23	Long Reads (vamos)	16bp+	2	1.99	0.01
chr10:56100589:TTTA	4	Long Reads (vamos)	4-6bp	11	10.3559322033898	1.34231493553527
chr10:56102156:ATTTTT	6	Long Reads (vamos)	4-6bp	7	6.97457627118644	0.127553237722729
chr10:56103565:AAAGTAAAATTTG	13	Long Reads (vamos)	7-15bp	4	3.8936170212766	0.117593228094258
chr10:5610518:AGAA	4	Long Reads (vamos)	4-6bp	59	60.4632352941176	30.2801198257081
chr10:56108900:CTAT	4	Long Reads (vamos)	4-6bp	12	12.1627906976744	1.12172965116279
chr10:56117312:TATGTGTG	8	Long Reads (vamos)	7-15bp	5	4.90476190476191	0.317765567765568
chr10:56128394:AAAC	4	Long Reads (vamos)	4-6bp	8	8.36521739130435	0.53211289092296
chr10:56135628:GAATTTTTCTCC	12	Long Reads (vamos)	7-15bp	2	2	0
chr10:56138373:TTAACTTAAACAAGG	15	Long Reads (vamos)	7-15bp	2	2	0
chr10:5614834:TTTTCTTTT	9	Long Reads (vamos)	7-15bp	5	4.82962962962963	0.470757324488668
chr10:5615159:CCTT	4	Long Reads (vamos)	4-6bp	10	9.93333333333333	0.735014005602241
chr10:56154848:TCTTTTCCTCTCTTCCCTCTTTTGTCCCTT	30	Long Reads (vamos)	16bp+	2	1.97368421052632	0.0259649122807018
chr10:56155590:TCTGGTGGGGACGTGGAGAACCTTTATGTCTAGCTCAAGGTTTGTAAACACACCAATCAGCACCCTGTGTCTAGCTCAGGGTTTGTGAATGCACCAATCAACATTCTGTATCTAGCTAC	119	Long Reads (vamos)	16bp+	3	2.97894736842105	0.0421052631578947
chr10:56158002:TTTTTG	6	Long Reads (vamos)	4-6bp	6	5.94444444444444	0.244888888888889
chr10:5616219:CCCCGAGTGCCGCCCACC	18	Long Reads (vamos)	16bp+	20	20.9927536231884	17.598487252724
chr10:56165739:CCATGATTTTAAGTTTCCTCAGGCCTCTCCAGCCATGTGGGGCTGAGCCAATTAAACCTCTTTTGTTTATA	71	Long Reads (vamos)	16bp+	2	2	0
chr10:56177062:TTTA	4	Long Reads (vamos)	4-6bp	8	7.83333333333333	0.494100294985251
chr10:5617808:AAGCAGGTAGGCAGGTGAGCAAGT	24	Long Reads (vamos)	16bp+	4	3.69026548672566	0.21570796460177
chr10:56182742:AAGG	4	Long Reads (vamos)	4-6bp	51	50	12.4962406015038
chr10:56192251:AATA	4	Long Reads (vamos)	4-6bp	6	6.59047619047619	0.994139194139194
chr10:56192844:AAAATGCACAGGGAATAAAAAT	22	Long Reads (vamos)	16bp+	2	2	0
chr10:56192947:AATATATTATTTATCTATAATACATATTATATATTATATATATTTATATATAATAAATATATATTTAATTATATAAATATATATAATATATAAATTATATATAATTATATA	111	Long Reads (vamos)	16bp+	3	2.6969696969697	0.927643784786642
chr10:56198244:AACAAATGAATTGTTATACA	20	Long Reads (vamos)	16bp+	2	2	0
chr10:56199341:ATAAAAATTCAACTAA	16	Long Reads (vamos)	16bp+	3	3	0
chr10:56204402:TTTAATTTAAATATAA	16	Long Reads (vamos)	16bp+	2	2.06493506493507	0.0615174299384826
chr10:56241241:TCTTTTCTGTAT	12	Long Reads (vamos)	7-15bp	2	2	0.0285714285714286
chr10:56242986:ATATATGTATTATATATAATATACAAAAACACAC	34	Long Reads (vamos)	16bp+	2	2	0
chr10:56245923:TTTCTTTTTTTT	12	Long Reads (vamos)	7-15bp	2	1.97247706422018	0.138124362895005
chr10:5625553:AAAATTTTTA	10	Long Reads (vamos)	7-15bp	3	2.54081632653061	0.271512728802861
chr10:56259833:AATATATATATTCT	14	Long Reads (vamos)	7-15bp	2	1.98876404494382	0.0112359550561798
chr10:56262972:ATATTTAGGTTATAAAGAATACATTTG	27	Long Reads (vamos)	16bp+	2	1.98611111111111	0.0138888888888889
chr10:56268851:TTCTGGCTTAATATAATATGCTTATTTTCTCTTGTTAAA	39	Long Reads (vamos)	16bp+	3	2.90909090909091	0.083594566353187
chr10:56277987:AAGGCATATTTT	12	Long Reads (vamos)	7-15bp	2	2	0
chr10:56279603:TTAATTTAATATTG	14	Long Reads (vamos)	7-15bp	2	2	0
chr10:56280025:AAATATTTTTACAT	14	Long Reads (vamos)	7-15bp	2	1.98780487804878	0.0121951219512195
chr10:56286872:CTATATATAAA	11	Long Reads (vamos)	7-15bp	4	3.97087378640777	0.0481629545021892
chr10:56287768:TGCTTATTAGGAGAGGTCTAAAATGCTGTAGACTCCTAGCATAAAATCTTATGGGTAAGT	60	Long Reads (vamos)	16bp+	2	2	0
chr10:5629799:TCTTGTGTTTGACATGAGGTT	21	Long Reads (vamos)	16bp+	2	2	0
chr10:56303781:CTAGATT	7	Long Reads (vamos)	7-15bp	9	8.96296296296296	0.0546902042229145
chr10:56306615:AAAAAAT	7	Long Reads (vamos)	7-15bp	7	7.44628099173554	0.515840220385675
chr10:56309813:AGAGATGAAAGAACTCTACAAGGAGAATTAGAAAACATTGCTCAA	45	Long Reads (vamos)	16bp+	2	2	0
chr10:5631317:AATAGATCAATGATAGATC	19	Long Reads (vamos)	16bp+	2	1.98648648648649	0.0135135135135135
chr10:56340421:AACAA	5	Long Reads (vamos)	4-6bp	5	5.25274725274725	0.346520146520147
chr10:56344489:AAAAAAAAA	9	Long Reads (vamos)	7-15bp	4	4.00787401574803	1.18247719035121
chr10:56351032:GTTTTTTCTTTGTTT	15	Long Reads (vamos)	7-15bp	2	2.06329113924051	0.0600454397922752
chr10:5635832:GATCCCACTGGG	12	Long Reads (vamos)	7-15bp	2	1.98571428571429	0.0142857142857143
chr10:56365727:ATATAT	6	Long Reads (vamos)	4-6bp	17	16.7698412698413	1.15460317460317
chr10:56371610:TTTTTTA	7	Long Reads (vamos)	7-15bp	3	3.64285714285714	1.85328185328185
chr10:563776:AACAAGTTCAGACTACTGGGCTATACCAATAGTCAAG	37	Long Reads (vamos)	16bp+	2	2	0
chr10:56378973:AAAGGAAAGAAGAAAG	16	Long Reads (vamos)	16bp+	2	2.01030927835052	0.0311426116838488
chr10:56383505:TTTCATTGACGCTTTGTATGGAT	23	Long Reads (vamos)	16bp+	2	2	0
chr10:56397432:AAAAAATAAAT	11	Long Reads (vamos)	7-15bp	3	2.97777777777778	0.0219725343320849
chr10:56399505:ATATATTGTCTCTGTGTGTATATATATATGTGTGTGTATGTGTGTGT	47	Long Reads (vamos)	16bp+	4	3.90588235294118	0.0862745098039216
chr10:56403472:AGGTGTATACTCTTAGGATATAT	23	Long Reads (vamos)	16bp+	2	2	0
chr10:56405540:AAATAAT	7	Long Reads (vamos)	7-15bp	5	5.18965517241379	0.676761619190405
chr10:56407925:GCTGGGTCAAATGGTATTTCTG	22	Long Reads (vamos)	16bp+	2	2.10666666666667	0.0965765765765766
chr10:56426884:CTCTATCTGTCTCTGTCAATATTGAGTATTACTCAAGGACTTTGCTTCCTCTTTCTGGGAAGGGATT	67	Long Reads (vamos)	16bp+	2	2	0
chr10:56447372:CAGCAGTGGCTGTAGAA	17	Long Reads (vamos)	16bp+	2	2	0
chr10:56448086:CTGCACCCACTGTC	14	Long Reads (vamos)	7-15bp	2	1.97183098591549	0.0277665995975855
chr10:5644831:GAAAGAAGGAAGAGAGAAAGAG	22	Long Reads (vamos)	16bp+	2	2.01351351351351	0.0135135135135135
chr10:56448484:AAAGAAAGAG	10	Long Reads (vamos)	7-15bp	6	5.96899224806202	0.295906007751938
chr10:56449012:CTATCT	6	Long Reads (vamos)	4-6bp	15	14.9920634920635	0.247936507936508
chr10:5645243:AATTAAAAAATTTTTTAAA	19	Long Reads (vamos)	16bp+	4	3.8	0.182978723404255
chr10:56464158:TGTATACATGTG	12	Long Reads (vamos)	7-15bp	4	3.74257425742574	0.193069306930693
chr10:56470441:TTTGTTATTTGTTTGTTTT	19	Long Reads (vamos)	16bp+	2	2	0
chr10:56475442:ATCATTCTACATGTAGTTTCAT	22	Long Reads (vamos)	16bp+	2	2	0
chr10:5647959:CAGGCAAACACCCACT	16	Long Reads (vamos)	16bp+	62	60.4744525547445	6.8541219407471
chr10:56480313:GAAA	4	Long Reads (vamos)	4-6bp	22	21.1804511278195	7.2550694919116
chr10:56480457:AGAA	4	Long Reads (vamos)	4-6bp	48	47.7593984962406	30.3507632718159
chr10:56481674:GATGTAGAGAAATTGAAACCCTCATCTTCTGCTAGTGGGAATGTAAAATGGCTTAGTTGCTGTGGAAAA	69	Long Reads (vamos)	16bp+	2	2	0
chr10:56482377:AATTGATTGTAATTCTGTG	19	Long Reads (vamos)	16bp+	2	2	0
chr10:56487656:TTCTAACTCTGGGGAGGTGGTATTGGTCCCCTGGCTTTGTTCTCTGGCCCCTCATGGTTGGGAACCT	67	Long Reads (vamos)	16bp+	2	1.98611111111111	0.0138888888888889
chr10:56501765:TTATTTGACTTTCTACCTATGAAAATA	27	Long Reads (vamos)	16bp+	2	2	0
chr10:56526036:TTTTA	5	Long Reads (vamos)	4-6bp	8	8.04237288135593	0.211864406779661
chr10:56526144:ATGCTATGTATGGGTGTGCTGCACCCATTA	30	Long Reads (vamos)	16bp+	2	2	0
chr10:56531950:ATAAAAAAAAAAAAAAAAGAAA	22	Long Reads (vamos)	16bp+	2	1.96703296703297	0.0544566544566545
chr10:5653657:ATTT	4	Long Reads (vamos)	4-6bp	9	8.31666666666667	2.11736694677871
chr10:56543151:TACACATATAATATATACATATGTATG	27	Long Reads (vamos)	16bp+	7	7.05737704918033	0.0545319062457662
chr10:56543385:TTATATTTATATTACATA	18	Long Reads (vamos)	16bp+	4	6.552	8.3621935483871
chr10:56543497:ATATATAATAAATATGTGT	19	Long Reads (vamos)	16bp+	2	3.80612244897959	7.41563223227435
chr10:56543586:TATGTATACTATATATATTAATAT	24	Long Reads (vamos)	16bp+	2	2	0
chr10:56545314:TCATATTTAAAT	12	Long Reads (vamos)	7-15bp	2	2	0
chr10:56559934:TTTATAGATCATAA	14	Long Reads (vamos)	7-15bp	2	2	0
chr10:56567381:TACAGTATAAAAGATCCCATAAATGGCACAACTGTA	36	Long Reads (vamos)	16bp+	2	2	0
chr10:56571055:ATCTGTCACACCTA	14	Long Reads (vamos)	7-15bp	2	2.01428571428571	0.0142857142857143
chr10:56573071:CAGAGCACTGATTGGTGCATTTTTACAGAATGCTGATTGGTGTGTTTACAACCCTTTAGCTAGACA	66	Long Reads (vamos)	16bp+	3	3	0
chr10:56574158:AAAAGCTATGTTGTT	15	Long Reads (vamos)	7-15bp	2	2	0
chr10:56577711:TGAATATATATA	12	Long Reads (vamos)	7-15bp	4	4	0
chr10:56580502:AGTAGCAACTACTTCATGAG	20	Long Reads (vamos)	16bp+	2	2	0
chr10:56585378:ATATATGAATAC	12	Long Reads (vamos)	7-15bp	5	5.02857142857143	0.104945054945055
chr10:56589900:GAACATTTTAGAAATTCTACTCCAGTTAAATA	32	Long Reads (vamos)	16bp+	2	2	0
chr10:56603557:ATTTATAATTTTATTTT	17	Long Reads (vamos)	16bp+	2	2.02352941176471	0.023249299719888
chr10:566157:AGAGTGTCTGAAGAAACAATTTTTTGCCCCTTTTTAAACTGTAATCGTAGTTACCATT	58	Long Reads (vamos)	16bp+	2	2	0
chr10:56621023:TATC	4	Long Reads (vamos)	4-6bp	11	10.8938053097345	0.917193426042984
chr10:5662531:GAGAA	5	Long Reads (vamos)	4-6bp	23	23.7153284671533	12.0433662516101
chr10:56635168:AAAAAC	6	Long Reads (vamos)	4-6bp	5	4.80681818181818	0.364550679205852
chr10:56635403:GGGGTTTCTCCA	12	Long Reads (vamos)	7-15bp	2	1.98913043478261	0.0108695652173913
chr10:56643011:AACACCCTAACATCACAATTAAAAGAACCAGAGAAGCAAGAGCAAACAAATTCAAAAGCTAGCAGAAGATAAGAAATC	78	Long Reads (vamos)	16bp+	2	2	0
chr10:5664680:TTTATTTTATTTATTTTTGAGACGGAGTCTCACTCTGTCGCCCAGGCTGGAGTGCAATGGCATGATCTCAGCTCACTACAACCTCTGCCTATCAGGTTCAAGTGATTCTCCTGCCTCAGCCTCCCCAGTAGCTGAGATTACAGGTGCCCGCCACTATGCTTGGCTAATTTTTGTATT	177	Long Reads (vamos)	16bp+	2	2	0
chr10:56647939:TATATATATACATATATATGTG	22	Long Reads (vamos)	16bp+	6	5.90839694656489	0.560775102759836
chr10:56651283:AACAACAAAAACCAA	15	Long Reads (vamos)	7-15bp	4	3.95402298850575	0.0676289762095696
chr10:56651464:CTAGATCACATTTTAATACCCTTTTCCCACTTTTATTCTCTGGATAACCTGACAGAAATGTGGAAATAGTCAGGAATAATCATAGGAGATTTACATATATTAGCTAGCAATCATCATTACAGCCTATATGATAGTATTTTATCCTAATTTTTAGATGAGAGAATTTAAGCATTGGAAAGTTGAGTAACTTGTTTCAAATCGTACACTAAGTAAGAGGCAAATCATACA	228	Long Reads (vamos)	16bp+	2	2	0
chr10:56655527:GAAA	4	Long Reads (vamos)	4-6bp	23	22.5833333333333	7.81743002544529
chr10:56657877:TTATAAGCGTGTTTGTAGAAATATTTGTAA	30	Long Reads (vamos)	16bp+	3	3	0
chr10:56667593:CCTCCCCTTCCCCCTCCC	18	Long Reads (vamos)	16bp+	2	1.98863636363636	0.0113636363636364
chr10:5666997:TCCTGTGCAAGCGTG	15	Long Reads (vamos)	7-15bp	5	4.96969696969697	0.0296846011131725
chr10:5667111:TGTGTCCACGTGCAAAGCATGCGTC	25	Long Reads (vamos)	16bp+	2	1.98684210526316	0.0131578947368421
chr10:56672923:AGATAT	6	Long Reads (vamos)	4-6bp	9	9.265625	0.306840551181102
chr10:56675456:TATATATATATATATACACATATATATATAGTATAT	36	Long Reads (vamos)	16bp+	3	3.27884615384615	0.203043315907394
chr10:56679098:AAAACAAAATAAAGCAAAAT	20	Long Reads (vamos)	16bp+	2	1.98591549295775	0.0140845070422535
chr10:5668068:ATATATATATATGTGTGTGTGT	22	Long Reads (vamos)	16bp+	2	1.97222222222222	0.0273865414710485
chr10:56695350:AAAAATATTTAAAT	14	Long Reads (vamos)	7-15bp	2	2	0
chr10:56696250:AGCCAAGTACACAGAATTTCCC	22	Long Reads (vamos)	16bp+	2	2	0
chr10:56699635:TGCTTTAAAATATAA	15	Long Reads (vamos)	7-15bp	3	2.97368421052632	0.0259649122807018
chr10:56700086:CTAGATAAATTTAATAAATTAT	22	Long Reads (vamos)	16bp+	3	3	0
chr10:56715754:TTTTATAGTACTTGAATTTTT	21	Long Reads (vamos)	16bp+	2	2	0
chr10:56716736:GAAAAAAAAGAAAAACA	17	Long Reads (vamos)	16bp+	2	1.85714285714286	0.142857142857143
chr10:5671790:AAAAAAC	7	Long Reads (vamos)	7-15bp	6	6.42857142857143	0.504329004329004
chr10:56723875:TTTA	4	Long Reads (vamos)	4-6bp	13	13.0546875	1.80013533464567
chr10:56728388:AACAATTAGTTAA	13	Long Reads (vamos)	7-15bp	2	2.01428571428571	0.0142857142857143
chr10:5673249:TTTAGTAAAATTTTTAGTAA	20	Long Reads (vamos)	16bp+	6	5.96875	0.030511811023622
chr10:56744858:ACAGAGTGCTGATTGGTGCATTTACAAACCTTTAGCTAGACACAGAGTGCTGATTAGTGCATTTACAATCCTTTAGCTAGACGGAAAAGTTCTCCAAGTCCCCACC	106	Long Reads (vamos)	16bp+	3	2.97260273972603	0.0270167427701674
chr10:56746835:ATTATATTTTGATTATGTAATG	22	Long Reads (vamos)	16bp+	2	2.10843373493976	0.0978548339700265
chr10:56751596:AATAT	5	Long Reads (vamos)	4-6bp	10	10.453781512605	2.4872525281299
chr10:56757592:AAATTATAATCTGAAATC	18	Long Reads (vamos)	16bp+	2	2	0
chr10:56784378:CTCTTTCT	8	Long Reads (vamos)	7-15bp	12	12.1716417910448	2.38385141959376
chr10:56793781:ATCTTGAGTCATGTAG	16	Long Reads (vamos)	16bp+	2	2	0
chr10:56793880:ATTTGTAAA	9	Long Reads (vamos)	7-15bp	3	2.90789473684211	0.0847368421052632
chr10:56799518:TTTAAAATATTTTA	14	Long Reads (vamos)	7-15bp	2	2	0
chr10:56799566:TTTAAATACTTTAATT	16	Long Reads (vamos)	16bp+	3	3	0
chr10:56817174:TGCATTTTGCATAT	14	Long Reads (vamos)	7-15bp	2	1.98571428571429	0.0142857142857143
chr10:56837405:AATTTTTATTTAATAATAAAATGATGTC	28	Long Reads (vamos)	16bp+	2	2	0
chr10:56843272:ACATATATACAC	12	Long Reads (vamos)	7-15bp	5	5.08571428571429	0.232967032967033
chr10:56845146:ACACACACACACACA	15	Long Reads (vamos)	7-15bp	3	3.37719298245614	0.307793820835274
chr10:56849864:ATTTTA	6	Long Reads (vamos)	4-6bp	8	7.85585585585586	0.179033579033579
chr10:56860910:CTCCTAAGGCAA	12	Long Reads (vamos)	7-15bp	2	1.97619047619048	0.0235226620768789
chr10:56863309:CTGTATAGCATGAC	14	Long Reads (vamos)	7-15bp	2	1.97674418604651	0.0229822161422709
chr10:56865421:CAGAAAAATGGTTTAAACAT	20	Long Reads (vamos)	16bp+	2	2.01234567901235	0.0123456790123457
chr10:56871314:GAAAG	5	Long Reads (vamos)	4-6bp	27	27	6.0763358778626
chr10:56884074:ATAA	4	Long Reads (vamos)	4-6bp	9	9.03448275862069	1.18140929535232
chr10:56890577:TTTTCTTTTCT	11	Long Reads (vamos)	7-15bp	3	3.37692307692308	0.54675014907573
chr10:56899345:ATTAAGAGAATAATGA	16	Long Reads (vamos)	16bp+	2	2	0
chr10:56899877:ACAATGATGAGGTGTT	16	Long Reads (vamos)	16bp+	2	2	0
chr10:56907049:TTTCTTTTTTTT	12	Long Reads (vamos)	7-15bp	2	2.05309734513274	0.104298356510746
chr10:56915064:TTTACCATTTAAATA	15	Long Reads (vamos)	7-15bp	2	2	0
chr10:56923937:TTGACCTTCTTGCAT	15	Long Reads (vamos)	7-15bp	2	2	0
chr10:56928998:AAAAAG	6	Long Reads (vamos)	4-6bp	6	6	0.914728682170543
chr10:56930172:TTTCTTAGGATCTCTGAATTCA	22	Long Reads (vamos)	16bp+	2	2	0
chr10:56933890:TATATCTAAAAATGGAATATA	21	Long Reads (vamos)	16bp+	4	4.20408163265306	0.287818220071534
chr10:56940969:AAAGGAAGAAGAAAA	15	Long Reads (vamos)	7-15bp	2	2.0873786407767	0.0805254140491148
chr10:56941314:AAGG	4	Long Reads (vamos)	4-6bp	42	42.0606060606061	27.1108026833218
chr10:56949292:AAGCCAAAGGGGTGGAGCTGCCC	23	Long Reads (vamos)	16bp+	4	3.97647058823529	0.023249299719888
chr10:56976554:ATTTTAATGAAT	12	Long Reads (vamos)	7-15bp	2	2	0
chr10:56979379:ATAG	4	Long Reads (vamos)	4-6bp	14	14.0086206896552	2.00862068965517
chr10:56989005:AGG	3	Long Reads (vamos)	2-3bp	32	30.8787878787879	17.0691649317604
chr10:56989632:TAT	3	Long Reads (vamos)	2-3bp	9	8.75438596491228	1.10728147803136
chr10:56993081:AGGAGAAGGAGGAAA	15	Long Reads (vamos)	7-15bp	2	2.0125	0.0378164556962025
chr10:5699407:GCACAATTCTGTGGATATACTAA	23	Long Reads (vamos)	16bp+	2	2	0
chr10:56994167:GTTT	4	Long Reads (vamos)	4-6bp	9	8.58490566037736	0.626055705300988
chr10:56995033:TAATAGATTAATAGGT	16	Long Reads (vamos)	16bp+	2	2	0.025974025974026
chr10:57003153:TTTTTTTGTTGTTT	14	Long Reads (vamos)	7-15bp	2	2.03488372093023	0.0575923392612859
chr10:57005941:AATAAAAAATAAATAAATAAA	21	Long Reads (vamos)	16bp+	2	2.43119266055046	0.26605504587156
chr10:57014049:TTTTTT	6	Long Reads (vamos)	4-6bp	6	6.21875	0.896653543307087
chr10:57016606:CCCTCGGACTGGGAAAGCAGTTAGTAACCGCATATACTGCTCTTTAGACTCATAAGAGTAGGGCAGGATGGATTATAGTCATTGTGTGGACGACTTACTCAATAGTGGGATGGGTGTGTTCATGGGTAATGAC	133	Long Reads (vamos)	16bp+	2	2	0
chr10:57017303:GCTTATGTGTCA	12	Long Reads (vamos)	7-15bp	2	2	0
chr10:57017899:TGAGAGAGCTACTGA	15	Long Reads (vamos)	7-15bp	2	2	0
chr10:57024451:TTATTATATATAATTATA	18	Long Reads (vamos)	16bp+	2	2	0
chr10:57025570:TATTTTTAAACTTGAGTTTAAAAGGCTGC	29	Long Reads (vamos)	16bp+	2	2	0
chr10:57056547:CAAAAA	6	Long Reads (vamos)	4-6bp	5	4.7816091954023	0.195936915263299
chr10:57056861:AAAAAAAAC	9	Long Reads (vamos)	7-15bp	5	4.74193548387097	1.8027799632835
chr10:57067547:TCTGACCTATATAA	14	Long Reads (vamos)	7-15bp	2	2	0
chr10:57072745:ATATGAAATATATAT	15	Long Reads (vamos)	7-15bp	2	2.0126582278481	0.0126582278481013
chr10:5708520:CCTTTCTTTCTCTTT	15	Long Reads (vamos)	7-15bp	5	5.6015037593985	0.74151287309182
chr10:5708599:CTTC	4	Long Reads (vamos)	4-6bp	23	23.5220588235294	6.91802832244009
chr10:57090657:TAATTTTT	8	Long Reads (vamos)	7-15bp	4	3.96551724137931	0.0683658170914543
chr10:57092458:TTGTTTTGTTT	11	Long Reads (vamos)	7-15bp	3	3.17647058823529	0.19740777666999
chr10:57093848:TTTTTG	6	Long Reads (vamos)	4-6bp	6	6.19277108433735	0.255069056714664
chr10:57100239:TTTTATTATTATTTT	15	Long Reads (vamos)	7-15bp	2	2.0253164556962	0.0249918857513794
chr10:57102659:AATGGAAATTCTCTACAGATGCA	23	Long Reads (vamos)	16bp+	2	2	0
chr10:57120553:TTTTTAATTTTTTT	14	Long Reads (vamos)	7-15bp	2	2.31730769230769	0.296396564600448
chr10:57127596:TTCC	4	Long Reads (vamos)	4-6bp	51	50.6640625	8.49255659448819
chr10:57131855:GTGATC	6	Long Reads (vamos)	4-6bp	4	4.08974358974359	0.134698634698635
chr10:57134367:AAAATTATAACAGTGAG	17	Long Reads (vamos)	16bp+	2	1.98684210526316	0.0131578947368421
chr10:57134690:ATGGTTCCACCTGGACCTA	19	Long Reads (vamos)	16bp+	2	2	0
chr10:57135242:TATATCTACATCTATATCTGTATC	24	Long Reads (vamos)	16bp+	2	2	0
chr10:57141354:ATATATAATATATATATAATATATATAATTT	31	Long Reads (vamos)	16bp+	6	6	0.0377358490566038
chr10:57151133:AAAAAAAAAAAAA	13	Long Reads (vamos)	7-15bp	3	3.07142857142857	0.319176319176319
chr10:57159195:CACACACATACACA	14	Long Reads (vamos)	7-15bp	4	4.11206896551724	0.187331334332834
chr10:57161083:CATATATATATATCTATATACACACA	26	Long Reads (vamos)	16bp+	3	2.93617021276596	0.060398078242965
chr10:5716888:ATATAAATAT	10	Long Reads (vamos)	7-15bp	4	4.12631578947368	0.132810750279955
chr10:57170579:CAAA	4	Long Reads (vamos)	4-6bp	11	10.4416666666667	1.9797619047619
chr10:57171082:ATATATATATACACAC	16	Long Reads (vamos)	16bp+	10	9.77037037037037	0.208070757324489
chr10:57171449:AAAAGAAGAAGAAAA	15	Long Reads (vamos)	7-15bp	3	3.09243697478992	0.271044010824669
chr10:57174754:AGATGACAATATATA	15	Long Reads (vamos)	7-15bp	3	3	0
chr10:57175506:CATATATATATAAA	14	Long Reads (vamos)	7-15bp	3	2.91666666666667	0.0771929824561404
chr10:57178847:GAAA	4	Long Reads (vamos)	4-6bp	5	5.35897435897436	2.45623342175066
chr10:57178887:GAAGGAAG	8	Long Reads (vamos)	7-15bp	20	20.5	7.52032520325203
chr10:57179081:GAAAACAAAAGTTAAT	16	Long Reads (vamos)	16bp+	2	1.98611111111111	0.0138888888888889
chr10:57179185:ATATAACATTTGAG	14	Long Reads (vamos)	7-15bp	2	2	0
chr10:57209:GGCTGGTTTTGTGTGCTTCT	20	Long Reads (vamos)	16bp+	2	2	0
chr10:57213874:TGT	3	Long Reads (vamos)	2-3bp	11	10.1727272727273	2.51117597998332
chr10:57216674:AGTAAGAAAGCATTCAGGAAAA	22	Long Reads (vamos)	16bp+	2	2	0
chr10:57218236:AGAACAAAAAAGA	13	Long Reads (vamos)	7-15bp	8	7.81666666666667	0.436694677871148
chr10:57220362:AAAAAT	6	Long Reads (vamos)	4-6bp	5	5.03305785123967	0.215564738292011
chr10:57220497:AGTGTAATTGTATATATGTGCATACCAATATATGTATACATTATATTTAT	50	Long Reads (vamos)	16bp+	3	2.90361445783133	0.0881575080811049
chr10:57224753:GAAAAACAAAGATTGAATATTCTTGAT	27	Long Reads (vamos)	16bp+	2	1.98571428571429	0.0142857142857143
chr10:57232929:AATTCATAAAGAA	13	Long Reads (vamos)	7-15bp	2	2	0
chr10:57241238:AAAT	4	Long Reads (vamos)	4-6bp	9	8.2280701754386	1.23955907467785
chr10:57242299:AGATTTACTTTTTATAGTAAAAAATA	26	Long Reads (vamos)	16bp+	4	4	0
chr10:5724609:ATAT	4	Long Reads (vamos)	4-6bp	21	20.2439024390244	4.10395841663335
chr10:57246441:ATCAATTATATATTTTAGT	19	Long Reads (vamos)	16bp+	2	2.11111111111111	0.1
chr10:57250334:TCTAGCTAAGGGATTGTGAATGCACCAATTGGCACTGTGTA	41	Long Reads (vamos)	16bp+	2	2	0
chr10:57250495:AAACAGACCAATGGGATCTCTGTA	24	Long Reads (vamos)	16bp+	3	2.73913043478261	0.216913521261347
chr10:57260096:AGAGAGACTTCATATATATAT	21	Long Reads (vamos)	16bp+	3	3.13333333333333	0.284593837535014
chr10:57261529:CTGTAAAAGTGACCAATCAGCA	22	Long Reads (vamos)	16bp+	3	2.98765432098765	0.0123456790123457
chr10:57275477:AGACCTCTAACTCTC	15	Long Reads (vamos)	7-15bp	2	2	0
chr10:57277442:AAAAAGAATGAAATA	15	Long Reads (vamos)	7-15bp	2	2	0
chr10:57285464:AAATACAAATTACAAAATAC	20	Long Reads (vamos)	16bp+	2	1.9873417721519	0.0126582278481013
chr10:57304766:TCATAGAAAACTTTTT	16	Long Reads (vamos)	16bp+	3	2.98901098901099	0.0776556776556777
chr10:57307293:TATCACACTGCGTAAACTGCTCTTATTC	28	Long Reads (vamos)	16bp+	2	2.01408450704225	0.0140845070422535
chr10:5732071:ACTTAATGTATTGGCAAATGTATTTCAGTGAACATAGGACAGCAAATCATATGACTTTGG	60	Long Reads (vamos)	16bp+	2	2	0
chr10:57324881:AATAAAAAATAA	12	Long Reads (vamos)	7-15bp	2	2	0
chr10:57327003:CTTCTCTCTCTTC	13	Long Reads (vamos)	7-15bp	3	3.22352941176471	0.17563025210084
chr10:57327195:TCTTCTTCTTCCTCCTCC	18	Long Reads (vamos)	16bp+	2	2.19101123595506	0.156281920326864
chr10:57336711:CTGATTGGTCCATTTTACAGAGAA	24	Long Reads (vamos)	16bp+	5	5.00952380952381	0.24029304029304
chr10:5734295:CAGAGCGCTTCTAAGAGTCATCATTGTGTAAGATAGCAGATTTGTTAGAAATAAAACCAGGTGCACACTTTCCTCAGGCTTCC	83	Long Reads (vamos)	16bp+	2	2	0
chr10:57343750:ACCAATCAGCACTCTGTAAATGG	23	Long Reads (vamos)	16bp+	6	5.82786885245902	0.143679718195366
chr10:57347146:TTTATTCCTAGGTAT	15	Long Reads (vamos)	7-15bp	2	1.98571428571429	0.0142857142857143
chr10:57352850:TGTGTATATATAT	13	Long Reads (vamos)	7-15bp	2	1.98924731182796	0.010752688172043
chr10:57354040:AAAAATAAT	9	Long Reads (vamos)	7-15bp	4	4.49166666666667	0.25203081232493
chr10:57360601:AACTCATAATTTTCAGATACC	21	Long Reads (vamos)	16bp+	2	2	0
chr10:57370989:TACACAGCATTTACATTGTA	20	Long Reads (vamos)	16bp+	2	1.97619047619048	0.0235226620768789
chr10:57379933:ACACACACACATAC	14	Long Reads (vamos)	7-15bp	3	2.65714285714286	0.227472527472527
chr10:57382833:TTATATAACATTG	13	Long Reads (vamos)	7-15bp	2	2	0
chr10:57392885:GAAGAAAGAACAAAAG	16	Long Reads (vamos)	16bp+	3	2.93617021276596	0.060398078242965
chr10:5739383:ATCTGAGGGTTGAAAGAGACCTTAATCCAATAGAAAATTTTAATATGCAATATGTATAACATAAGTTTT	69	Long Reads (vamos)	16bp+	2	2	0
chr10:57405096:TATATTATATATAATTCTATA	21	Long Reads (vamos)	16bp+	5	4.90361445783132	0.0881575080811049
chr10:57411220:ATTTGTTTGTTTTTTC	16	Long Reads (vamos)	16bp+	2	2	0.0206185567010309
chr10:57421285:TTGTTTT	7	Long Reads (vamos)	7-15bp	4	3.7578125	0.862143208661417
chr10:57421852:TATAGATATTTAGACTC	17	Long Reads (vamos)	16bp+	3	2.84444444444444	0.155305867665418
chr10:57422022:TTTTTATATCAATACAGTAG	20	Long Reads (vamos)	16bp+	2	2	0
chr10:57432922:TATCAATTCCACA	13	Long Reads (vamos)	7-15bp	2	1.92	0.0745945945945946
chr10:57438393:GGACACTATACACTAT	16	Long Reads (vamos)	16bp+	2	2	0
chr10:5744293:TTTTG	5	Long Reads (vamos)	4-6bp	6	5.87155963302752	1.48335032279986
chr10:57459365:ATGATAATATTAAACCATCGC	21	Long Reads (vamos)	16bp+	2	2	0
chr10:57460685:ATACACACACACAAACACGT	20	Long Reads (vamos)	16bp+	2	1.9620253164557	0.0370009737098345
chr10:57463301:CACTCCAGCCTGGGTGACAGAGCAAGT	27	Long Reads (vamos)	16bp+	2	2	0
chr10:57470371:TATATAATTATATTCTATATATAATTATAGGG	32	Long Reads (vamos)	16bp+	76	76.5693430656934	96.9675826534993
chr10:57483208:TGGTGAAACCCTGTCTCTATTAAAGATACAAAAAAAT	37	Long Reads (vamos)	16bp+	2	2	0
chr10:57484222:AGCAATATATATTGAAATAAAAAAAGGATCCATTATTTGTACCTTAGTATCATTTAAGAATATCAGAATCATAAGTAACTT	81	Long Reads (vamos)	16bp+	2	2	0
chr10:57486658:TATC	4	Long Reads (vamos)	4-6bp	18	17.625	1.65354330708661
chr10:57488267:ACA	3	Long Reads (vamos)	2-3bp	12	11.9821428571429	2.30598455598456
chr10:57497575:TATATAGCATA	11	Long Reads (vamos)	7-15bp	3	2.57777777777778	0.583770287141074
chr10:57507281:ACACTCATCAGGATGACATACCCGCAGAAAGGAGCTACACACTATAGGTCTCCTCTCTGCTGAGAGCTGGACGCTCATC	79	Long Reads (vamos)	16bp+	2	2	0
chr10:57509293:TTTC	4	Long Reads (vamos)	4-6bp	16	15.8461538461538	5.85211687537269
chr10:57513559:AACAAAGCAACAAAAG	16	Long Reads (vamos)	16bp+	2	2	0
chr10:57514238:CAGGAAAAAAATC	13	Long Reads (vamos)	7-15bp	2	2	0
chr10:57531336:TTTTAGCATTTTGCAAAATGTAGATATTAATGCACTTTCTTTT	43	Long Reads (vamos)	16bp+	2	2	0
chr10:57542949:GAAA	4	Long Reads (vamos)	4-6bp	89	88.1068702290076	97.7115678214915
chr10:57551588:AGAACAGCAAATATTGC	17	Long Reads (vamos)	16bp+	2	2.02739726027397	0.0547945205479452
chr10:57557276:AATGTTTCTCAACATCCTACAAGCATCAAAACAGCAGAATA	41	Long Reads (vamos)	16bp+	2	1.98717948717949	0.0128205128205128
chr10:5755761:ACTGCTTGAGACTAGCTTGGGCAAC	25	Long Reads (vamos)	16bp+	2	2	0
chr10:57558108:AGGA	4	Long Reads (vamos)	4-6bp	10	9.66666666666667	0.755162241887906
chr10:57565723:TATATATAAATAAATATATATTATATAATATACAATACATAAT	43	Long Reads (vamos)	16bp+	3	3.3495145631068	0.268798781648582
chr10:57568631:TATATATATATCATGTATTTA	21	Long Reads (vamos)	16bp+	3	3.02702702702703	0.0265356265356265
chr10:57572839:GGAAAAAGCAAGCC	14	Long Reads (vamos)	7-15bp	3	2.96590909090909	0.033307210031348
chr10:57576272:TAATTGCCCAGAAC	14	Long Reads (vamos)	7-15bp	2	2	0
chr10:57583809:TGTCTAGCTAAAGGTTTGTAAACACACCAATCAGCACTCTGTAAAAATGTACCAATCAGCACTCTG	66	Long Reads (vamos)	16bp+	2	2	0
chr10:57587461:AGAAACTGCAGAATAAATA	19	Long Reads (vamos)	16bp+	2	1.98571428571429	0.0142857142857143
chr10:57591101:AAAAGTCCAAAAAGGGCCGGGAGCGGTGGCTCACACCTGTAATCCCAGCACTTTGGAAGGCGGAGGCGGGCGGATCACGAGGTCAGGAGATGAGACCATCCTGGCTAACACGGTGAAACCCCGTCTCTACTAAAAATACAAAAAATTAGCCAGGTGTGGTGGCGGGTGCCTGTAGTCCCAGCTACTCGAGAGGCTGAGGCAGGAGAATGGCATGAACCCGGGCGGCGGAGTTCGCAGTGAGCGGAGATCGCGCCTCTCCACTCCAGCCTAGGTGACAAAGCAAGACTCCGTCTCAAAAAAAAAAAAAAAAAA	312	Long Reads (vamos)	16bp+	2	2	0
chr10:57601938:TATGCATTTATGTAT	15	Long Reads (vamos)	7-15bp	2	2.02597402597403	0.0256322624743677
chr10:57604185:TCTCTCTCTCTCTCCTTCTC	20	Long Reads (vamos)	16bp+	3	2.93388429752066	1.04559228650138
chr10:57612135:GATA	4	Long Reads (vamos)	4-6bp	20	20.0236220472441	1.785151856018
chr10:57613894:TAATTATGTATAAATATA	18	Long Reads (vamos)	16bp+	2	2	0
chr10:57619884:GTCAACCCTGTACTCATTCATCAGGCCCTTTTAATTATCTTCTTTAAGTATTACTTCTCAT	61	Long Reads (vamos)	16bp+	3	2.97368421052632	0.0526315789473684
chr10:57623529:GACAAGAGTGACTGTCTAAAAA	22	Long Reads (vamos)	16bp+	2	1.98630136986301	0.0136986301369863
chr10:57636163:GCAAGAGAGAAGGAA	15	Long Reads (vamos)	7-15bp	2	1.97647058823529	0.023249299719888
chr10:57644083:TAAGTATATTGA	12	Long Reads (vamos)	7-15bp	2	2	0.0285714285714286
chr10:57645156:TGTCTAGCTAAAGGATTGTAAACACATCAATCGGTGCTCTG	41	Long Reads (vamos)	16bp+	4	4	0
chr10:57645548:GAAGGAAGAAACTCTGGACACATCT	25	Long Reads (vamos)	16bp+	3	2.90588235294118	0.0862745098039216
chr10:57646947:ATATCTCTATAG	12	Long Reads (vamos)	7-15bp	5	5.42622950819672	2.23005012870885
chr10:57681852:GTCTTATCTCTTT	13	Long Reads (vamos)	7-15bp	2	1.98863636363636	0.0113636363636364
chr10:57683093:GGTTGGTTT	9	Long Reads (vamos)	7-15bp	3	3.01123595505618	0.079417773237998
chr10:57688242:TGTATAATTTACTTATATA	19	Long Reads (vamos)	16bp+	2	2	0
chr10:57692975:ATATATATGGATAAATATATATCCATGG	28	Long Reads (vamos)	16bp+	20	20.1212121212121	3.61878325237104
chr10:57693655:ATATATGTGTGTATATATGTCCAT	24	Long Reads (vamos)	16bp+	16	16.4393939393939	8.99629886652787
chr10:57697862:TCTACTAAAAATATAAACATTAGCCGGACATGGTTGTGCGTGCCTGTTC	49	Long Reads (vamos)	16bp+	2	2	0
chr10:57714202:GAGAGAGCCTGG	12	Long Reads (vamos)	7-15bp	3	2.97391304347826	0.025629290617849
chr10:57740878:TATATATATATATG	14	Long Reads (vamos)	7-15bp	15	15.1507936507937	3.36107936507937
chr10:57741908:ATAA	4	Long Reads (vamos)	4-6bp	22	21.4251968503937	13.8653918260217
chr10:5774886:AGGGCA	6	Long Reads (vamos)	4-6bp	8	8.046875	0.800935039370079
chr10:57758631:ACATATATGTATATATGTGTGTGTATATATGTATAT	36	Long Reads (vamos)	16bp+	2	2.02597402597403	0.0256322624743677
chr10:57765119:AA	2	Long Reads (vamos)	2-3bp	29	28.6861313868613	26.0110562473164
chr10:57777337:CCAAGTCTCTAGGAAGTTCCAAACTTTCCCATATCTTCATGTCTTCTGAGTCCT	54	Long Reads (vamos)	16bp+	2	2.36893203883495	0.235103750237959
chr10:577792:TTTGTTTTTTTGTGTTT	17	Long Reads (vamos)	16bp+	3	2.77777777777778	0.260536398467433
chr10:57789150:GTCTCTCTCAGCCCTTGGTCTGGAGAGCATATGGCATTGCCAG	43	Long Reads (vamos)	16bp+	4	3.97435897435897	0.0253080253080253
chr10:5779497:GAAAAAAAAAAAATAA	16	Long Reads (vamos)	16bp+	2	2.06542056074766	0.118321283724211
chr10:57796656:TTTAGCAACTATTATAATTATATATAATTTATATAATATTTATATAAAATATATAAAA	58	Long Reads (vamos)	16bp+	2	2.32967032967033	0.245665445665446
chr10:5780208:CAAA	4	Long Reads (vamos)	4-6bp	8	8.27868852459016	1.72334372036309
chr10:57814275:ACAAAAATTATT	12	Long Reads (vamos)	7-15bp	3	3	0
chr10:57815581:ACATATTTCTGTATGTATAT	20	Long Reads (vamos)	16bp+	2	2	0
chr10:57819515:AAAT	4	Long Reads (vamos)	4-6bp	8	8.78861788617886	2.00413168066107
chr10:57828773:GAATGCAGATACTGTAGGAATTTCTGAGAGGGAAATGTAAAATGTACT	48	Long Reads (vamos)	16bp+	2	2	0
chr10:57832422:TCTAGCTAAAGGTTTGTAAATGCACCAATCAGCACTCTGTAAAAAAGTACCAATCAGTGCTCTGTG	66	Long Reads (vamos)	16bp+	4	4	0
chr10:57832827:ACCTTTAAGAGCTGTAACACTCACTGCAAAGGTCTGCGGCTTCAGTCCTGAAGTCAGTAAGACCACGAACCCACTGGAAGGAAGAAAC	88	Long Reads (vamos)	16bp+	2	2	0
chr10:57841616:TGTCTAGCTAAAGGTTTGTAAATGCACCAATCAGCACTCTGTAAAAATGCACCAATCGTCCTCTG	65	Long Reads (vamos)	16bp+	4	3.93827160493827	0.058641975308642
chr10:57851352:TAAAAAAAAATTAAA	15	Long Reads (vamos)	7-15bp	3	2.64035087719298	0.250038813848781
chr10:57851520:TCTATATATATTC	13	Long Reads (vamos)	7-15bp	23	23.2089552238806	4.6176635618898
chr10:57858605:AACAAAAAAAAA	12	Long Reads (vamos)	7-15bp	2	1.8252427184466	0.184846754235675
chr10:57863058:TTTCTGTACATCACTTTCCTT	21	Long Reads (vamos)	16bp+	2	2.01333333333333	0.0403603603603604
chr10:57868486:TATATATATGGGTATATATGGATATATATGGG	32	Long Reads (vamos)	16bp+	6	5.81196581196581	0.378131447096964
chr10:578689:ACATGTACATGCATAGAGCATACACACATCCAGATCCATTTAGTGTACGTACATAGGTACACTAACATGTGTACATGCATACAGCATACACACATCCAGATTCATGTAGTGTACACACATAGGTACACTATAATACGTGTGTACATGCATAGTGTACACACACCCAAATGTAGTCTACAAACAAGTTCACTATGTGTGTACAGTGTACACACATCCAGATCCATATAGCGTATGTACATAGGTACACTATAACACATGTGTACATGCATAGAGCGTACACACATACAGATCCAGTGTACAAACATAAGTGCACTAT	316	Long Reads (vamos)	16bp+	4	3.83516483516484	0.139194139194139
chr10:57870714:TTTTCTTTTCTT	12	Long Reads (vamos)	7-15bp	2	1.98717948717949	0.142690642690643
chr10:57872943:AAAT	4	Long Reads (vamos)	4-6bp	9	8.53921568627451	0.330130071830712
chr10:57893879:TATT	4	Long Reads (vamos)	4-6bp	9	8.91150442477876	0.349241466498104
chr10:57894478:AATTCTGCTAAGGCTAAAT	19	Long Reads (vamos)	16bp+	2	1.98630136986301	0.0136986301369863
chr10:57898417:TTCACACCCTATGCAAATAGCACACCTGGTCTGACCAGTTT	41	Long Reads (vamos)	16bp+	3	3	0
chr10:57905226:TAAAAATATAGTAAACTATTTTATGC	26	Long Reads (vamos)	16bp+	2	2	0
chr10:5791327:GGCCAGGCACAGTGGTTCACGCCTGTAACCCCAGGTCTTTGGGAGGCCAAGGCGGACGGATCATCTGAGGTCGGGAGTTTGAGACCAGCCTGACCAACATGGAGAAACCCCGTCTCTACTAAAAATACAAAA	132	Long Reads (vamos)	16bp+	2	2	0
chr10:57916838:AAAAAACAATAAAATAA	17	Long Reads (vamos)	16bp+	2	2.13095238095238	0.115174985656913
chr10:57923624:TGTGTGTATATATATGTATATATA	24	Long Reads (vamos)	16bp+	3	3.00961538461538	0.02903286034354
chr10:57924337:TTTGTT	6	Long Reads (vamos)	4-6bp	4	4.11111111111111	0.175
chr10:57929645:GAAGATAGCCTCCAGAGTTCCTACCACGATATCTAACATTTCCCACTCTGCCCATAGACACCTGAATTCCAATGGAAGAACTGATTT	87	Long Reads (vamos)	16bp+	2	1.98571428571429	0.0142857142857143
chr10:57930096:CATTTTTTAACT	12	Long Reads (vamos)	7-15bp	2	2	0
chr10:57934574:GTGGGGTCA	9	Long Reads (vamos)	7-15bp	3	2.94252873563218	0.101309810211173
chr10:57936514:GTGTGTGTGT	10	Long Reads (vamos)	7-15bp	4	3.96428571428571	0.178893178893179
chr10:57939444:AAAAG	5	Long Reads (vamos)	4-6bp	7	7.08870967741935	0.780684500393391
chr10:5794418:CCCAGCTACTTAT	13	Long Reads (vamos)	7-15bp	2	1.98571428571429	0.0142857142857143
chr10:57944224:GTTTTCCATAAGAAAATT	18	Long Reads (vamos)	16bp+	2	1.975	0.0246835443037975
chr10:57947016:ACACCTAAAACTAGAAAACTGGGGTCCTATAAATA	35	Long Reads (vamos)	16bp+	2	2	0
chr10:57948023:AAAAAAAAAAC	11	Long Reads (vamos)	7-15bp	2	1.88983050847458	0.235622193249312
chr10:5794842:GAGAAAATAAAACTACTTACTA	22	Long Reads (vamos)	16bp+	2	2	0
chr10:57948936:ATAA	4	Long Reads (vamos)	4-6bp	5	5.13675213675214	1.56734453286177
chr10:57956558:TCCAGAAGGTATATTTATA	19	Long Reads (vamos)	16bp+	3	3	0.021978021978022
chr10:5795785:CCAGGTGTGGTGGAACAC	18	Long Reads (vamos)	16bp+	2	1.98979591836735	0.0102040816326531
chr10:57958790:TAGCTAGTCT	10	Long Reads (vamos)	7-15bp	3	2.68085106382979	0.219629375428964
chr10:57965921:AAT	3	Long Reads (vamos)	2-3bp	8	8.288	1.5938064516129
chr10:5797621:GGAGAATCACATGAATCTGGGAGGT	25	Long Reads (vamos)	16bp+	1	1.02816901408451	0.0277665995975855
chr10:57980534:TTTATGATATAATAGCTTTA	20	Long Reads (vamos)	16bp+	2	2	0
chr10:57991820:AAAAACAAA	9	Long Reads (vamos)	7-15bp	4	3.6953125	0.276513287401575
chr10:57994325:GAACATTTATCTTTTGACT	19	Long Reads (vamos)	16bp+	2	1.97260273972603	0.0270167427701674
chr10:57995716:AAAT	4	Long Reads (vamos)	4-6bp	13	13.784	4.65458064516129
chr10:58002007:ATTTAAATTAAATTATAAAG	20	Long Reads (vamos)	16bp+	2	2.01098901098901	0.010989010989011
chr10:58028508:ATGA	4	Long Reads (vamos)	4-6bp	7	7.20754716981132	0.29937106918239
chr10:58030497:TGTT	4	Long Reads (vamos)	4-6bp	11	11.155737704918	0.760669286004606
chr10:58032686:GCTGTTTTGGTACCACTACAAT	22	Long Reads (vamos)	16bp+	2	1.89690721649485	0.155927835051546
chr10:58049331:TCTCTCTCTTTCTCTC	16	Long Reads (vamos)	16bp+	2	1.95918367346939	0.163265306122449
chr10:58056959:AAAAATAATTATTTAAATA	19	Long Reads (vamos)	16bp+	2	1.98648648648649	0.0135135135135135
chr10:58064830:ACACACT	7	Long Reads (vamos)	7-15bp	5	5.06194690265487	0.594342604298357
chr10:58073135:ATT	3	Long Reads (vamos)	2-3bp	12	11.7230769230769	2.63589743589744
chr10:58088884:GTACTTAATAAG	12	Long Reads (vamos)	7-15bp	2	2	0
chr10:58093450:AAAAAAATAAAAT	13	Long Reads (vamos)	7-15bp	3	3	0.2
chr10:58095838:AAAAATATGACATAGG	16	Long Reads (vamos)	16bp+	4	3.99047619047619	0.00952380952380952
chr10:58097282:ATATATTCATAACATATATAAATATATTAATATAGAATAATAT	43	Long Reads (vamos)	16bp+	5	5.03846153846154	0.0567587752053772
chr10:58098028:AATGAACTCCTGTTACAAAAGACAGATTAAA	31	Long Reads (vamos)	16bp+	2	2.01282051282051	0.0128205128205128
chr10:58099027:TGTGTG	6	Long Reads (vamos)	4-6bp	15	15.7795275590551	10.490688663917
chr10:58101153:ATTTATTTATTTATTTTATTT	21	Long Reads (vamos)	16bp+	2	1.98717948717949	0.0128205128205128
chr10:58106011:TGGGTAGACAGGCTGGGCAGG	21	Long Reads (vamos)	16bp+	2	2	0
chr10:58110567:ATCTAACTATATATAA	16	Long Reads (vamos)	16bp+	3	3.17283950617284	0.144753086419753
chr10:58112175:AAAAAG	6	Long Reads (vamos)	4-6bp	8	8.625	1.84251968503937
chr10:58112485:TTCTTTGTACATAATTCTTAGTTTTTAAACCTACAAA	37	Long Reads (vamos)	16bp+	2	2	0
chr10:58113797:TATATATGTATATGTATATATGTA	24	Long Reads (vamos)	16bp+	4	3.89320388349515	0.0963259090043785
chr10:58120973:AGGGTGCAGGATGG	14	Long Reads (vamos)	7-15bp	2	2.1375	0.120094936708861
chr10:58125076:AACAGGGAGTGACTGCTTAATGGG	24	Long Reads (vamos)	16bp+	2	2	0
chr10:58125539:GGGCAGG	7	Long Reads (vamos)	7-15bp	3	2.66101694915254	0.328552803129074
chr10:58126040:AAAAAAAAAAAAAG	14	Long Reads (vamos)	7-15bp	2	2.43089430894309	0.280021324803412
chr10:58131250:GTATATATATGTGT	14	Long Reads (vamos)	7-15bp	2	2.11650485436893	0.103940605368361
chr10:58136687:GTATATATATACACAC	16	Long Reads (vamos)	16bp+	10	10.2335766423358	0.886217260626878
chr10:58139240:TATAGA	6	Long Reads (vamos)	4-6bp	11	11.031007751938	3.70215600775194
chr10:58139606:TTTTG	5	Long Reads (vamos)	4-6bp	10	10.175572519084	0.638167938931298
chr10:58141106:TGAGTACACGTGTGCCA	17	Long Reads (vamos)	16bp+	3	2.95454545454545	0.0668756530825496
chr10:58142604:ATCAAAGACAAAC	13	Long Reads (vamos)	7-15bp	2	2	0.0263157894736842
chr10:58150490:TGGTGAGTGCTGGACTT	17	Long Reads (vamos)	16bp+	3	2.83157894736842	0.141545352743561
chr10:58164191:TTTG	4	Long Reads (vamos)	4-6bp	10	9.73170731707317	2.03398640543782
chr10:58166995:TTTG	4	Long Reads (vamos)	4-6bp	8	7.66086956521739	0.682227307398932
chr10:58168110:TGTATA	6	Long Reads (vamos)	4-6bp	6	10.5354330708661	53.3142107236595
chr10:58180340:CCTT	4	Long Reads (vamos)	4-6bp	17	17.593984962406	10.9854180906812
chr10:58181567:GTTACTACACTTTAGATCACAATTTAACTTCTA	33	Long Reads (vamos)	16bp+	2	2	0
chr10:58182752:TGTC	4	Long Reads (vamos)	4-6bp	7	7.18681318681319	0.264713064713065
chr10:58183673:CCCAAGTTCCTGATAGTGTAGACAGAGCTGTTAAACCATTTGAGG	45	Long Reads (vamos)	16bp+	2	1.76530612244898	0.181464338312645
chr10:58197300:AAAT	4	Long Reads (vamos)	4-6bp	15	17.2611940298507	13.5478060823701
chr10:58197649:AAAAAAAAAAGAAAAG	16	Long Reads (vamos)	16bp+	2	2.04065040650406	0.10489137678262
chr10:58198028:AAAACAAAAA	10	Long Reads (vamos)	7-15bp	3	2.95867768595041	0.0566115702479339
chr10:582012:CACAGTTTACAATAGGATTCCAGTGTCTATGAGAA	35	Long Reads (vamos)	16bp+	2	2	0
chr10:58201591:CCAATTAATAATTAGTAACCCT	22	Long Reads (vamos)	16bp+	2	2	0
chr10:58202073:TTTAACCTAAAATGCAAGGTGAAG	24	Long Reads (vamos)	16bp+	2	2	0
chr10:58206478:TTTAAAAAACTAAACCTC	18	Long Reads (vamos)	16bp+	2	1.9873417721519	0.0126582278481013
chr10:5820726:CATGCTCTTTCCCTTCTG	18	Long Reads (vamos)	16bp+	2	1.97560975609756	0.0240891297801867
chr10:5821328:AAAAAG	6	Long Reads (vamos)	4-6bp	8	8.11029411764706	2.15811546840959
chr10:58213685:AAAAAAAAAAAG	12	Long Reads (vamos)	7-15bp	2	2.32432432432432	0.33022113022113
chr10:58221418:AGTAAAGATTACTAC	15	Long Reads (vamos)	7-15bp	2	1.97142857142857	0.0281573498964803
chr10:58230469:GCAACATTTGCTGTTCT	17	Long Reads (vamos)	16bp+	2	1.98795180722892	0.0120481927710843
chr10:5823092:GCTCAAACCTAGA	13	Long Reads (vamos)	7-15bp	2	1.98571428571429	0.0142857142857143
chr10:58235909:TCTTAAAGAACT	12	Long Reads (vamos)	7-15bp	2	2.02816901408451	0.0277665995975855
chr10:5823680:TGGCTCATGCCTGTAATCCCAGCACTTTGGGAGGCCAAGGCAGGCGGATCATGAGGTCAGGAGTTCAGTACCAGGCTGGCCAACATGGTGAAACCCCGTCTCTACTAAAAATACAAAAAAAAAATAGCTGGGCAGGGTGGCAGGCACCTGTAATCCCAGCTACTCGGGAGGCTGAGGCAGGAGAATCACTTGAAACCAGAAGGCGGAGGTTGCAGTGAGCCAAGATAGCGCCCCTGCACTCCAGCCTGGGCGAAAGAGCGAAACTCTGTCTCAAAAAAAAAAAAAAAAAAA	291	Long Reads (vamos)	16bp+	2	2	0
chr10:58243788:CTCTGCCTGGCCGCCCATCGTCTGGGATGTGAGGAGACCCTCTGCCCGGCCGCCCCATCTGGGAAGTGAGGAGCGCCTCTGCCCGGCCACCACCCCGTCTAGGAAGTGAGGAGCGTCTCTGCCCGACCGCCCATCGTCTGGGATGTGAGGAGTGC	155	Long Reads (vamos)	16bp+	5	5	0
chr10:58245044:AAAAAAAAAAAATAAT	16	Long Reads (vamos)	16bp+	4	4.04615384615385	0.121884317233154
chr10:58250679:TAGGACTTCCACTCAAATAGGAG	23	Long Reads (vamos)	16bp+	2	2	0
chr10:58253734:AAAAAAAGAAAAGAAAAAGAA	21	Long Reads (vamos)	16bp+	3	3.18045112781955	0.512645249487355
chr10:58259460:AATG	4	Long Reads (vamos)	4-6bp	8	7.63541666666667	0.318311403508772
chr10:58263119:TCATGCCTGTAATCCCAGCACTTTGGCAGGCAGAGGTGGGTGGATCACCTGAGGCCAGGAGCTCAAGACCAGCCTGGCCAACATGGCAAAACCCCGTCTCTACTAAAAATACAAAAATTAGCC	123	Long Reads (vamos)	16bp+	2	2	0
chr10:58268931:CAGGGCCCCGCCCCTCGGC	19	Long Reads (vamos)	16bp+	3	2.66949152542373	0.22316384180791
chr10:58278472:GCTGTGATTGCATCAC	16	Long Reads (vamos)	16bp+	2	1.98901098901099	0.010989010989011
chr10:58298959:AATAAAAATAAATA	14	Long Reads (vamos)	7-15bp	3	2.97727272727273	0.022466039707419
chr10:58303891:TCTCCTTCTTTCTTTTCTTTCTT	23	Long Reads (vamos)	16bp+	3	2.99107142857143	0.0449646074646075
chr10:58305524:TTTG	4	Long Reads (vamos)	4-6bp	8	7.76068376068376	0.545682287061597
chr10:58312029:ATAA	4	Long Reads (vamos)	4-6bp	9	9.14432989690722	0.895618556701031
chr10:58316888:AGTAAAATAAAGGAAAATAAAACATT	26	Long Reads (vamos)	16bp+	2	2	0
chr10:5832063:TTTGTATTTTTTAGTAGAGACAGGGTTTCACCATGTTGGCCAGGCTGGTCATGAACTCCTGGACTCAAGTGATCGGCCTGCCTCAGCCTCCCAAAGTGCTGGGATTACAGGCGTGAGCCAC	121	Long Reads (vamos)	16bp+	2	2	0
chr10:58324637:TCTT	4	Long Reads (vamos)	4-6bp	13	13.171875	2.01747047244094
chr10:58326862:TCTTTCTCTGGACCA	15	Long Reads (vamos)	7-15bp	2	2	0
chr10:58329205:CTTCC	5	Long Reads (vamos)	4-6bp	9	9.00990099009901	26.849900990099
chr10:58338293:TATACTAGAATATACTAA	18	Long Reads (vamos)	16bp+	2	1.98611111111111	0.0138888888888889
chr10:58338759:ATGTG	5	Long Reads (vamos)	4-6bp	5	4.94117647058824	0.222689075630252
chr10:58342813:TTTTTTTTTTG	11	Long Reads (vamos)	7-15bp	3	3.05511811023622	0.290588676415448
chr10:58350017:GTTCGTTCTACTGTTGGTGGACTTTGGGTTGCTTCTG	37	Long Reads (vamos)	16bp+	2	2	0
chr10:58352770:TATTTTTGATTTAGAAGGTAGTTTACATCAGTTATTTTTACTAGTTCCT	49	Long Reads (vamos)	16bp+	2	2	0
chr10:58363737:TTATCTAGAGCTCATTTGA	19	Long Reads (vamos)	16bp+	2	2	0
chr10:58410552:TTTTGTTTTG	10	Long Reads (vamos)	7-15bp	3	2.96428571428571	0.106821106821107
chr10:58423973:TGCAAAACTAAGCAAATATACATACATATTTTTATTATCCTACTTACTGACACAAAACATGGCAGCACATTATACATGCTGTTTGGTACACTGCTTTTTTTCATTTAAGGTATCATGAAGATTACATCATATTAGTACATAGATATCTTCCTCATTCTTTCAAAAACCACTTCACATTCCATTGTG	186	Long Reads (vamos)	16bp+	2	2	0
chr10:58425091:AGAA	4	Long Reads (vamos)	4-6bp	37	37.0522388059701	6.81679946133992
chr10:5842915:AAAT	4	Long Reads (vamos)	4-6bp	12	11.3534482758621	1.43050974512744
chr10:58434983:ATAA	4	Long Reads (vamos)	4-6bp	10	9.55357142857143	1.42052767052767
chr10:584362:AATCTCGGGGCCCGCGACCTGACCCCCACTCACGCGCATCACCTCTC	47	Long Reads (vamos)	16bp+	15	15.0615384615385	0.19773404889684
chr10:58443114:TCTTGCCATACAAC	14	Long Reads (vamos)	7-15bp	4	3.93577981651376	0.0791709140332994
chr10:58445284:AAAAAAGATAAAAGAAAAG	19	Long Reads (vamos)	16bp+	2	1.96590909090909	0.033307210031348
chr10:58445604:TGTGTATATATGCATATATGTTTGTGTTTGTGTATG	36	Long Reads (vamos)	16bp+	2	1.98765432098765	0.0123456790123457
chr10:58447489:GTCTGGAGTTGTTCATTCCTC	21	Long Reads (vamos)	16bp+	2	2	0
chr10:58447744:AGAGAGCTGATTGGTGTGTTTACAAACTTTGAGCTAGACACAGAGTGCTGATTGGTGTATTTACAATCCCTTAGCTAGACACAACCATTCTCCAAGTCCCCACCAGATTAGCTAGATACAGAGTGCTGATTGGTGCATTTACAAACCTTGAGCTAGACAC	160	Long Reads (vamos)	16bp+	2	2	0
chr10:58455641:TTTA	4	Long Reads (vamos)	4-6bp	8	7.90825688073395	0.769283044512402
chr10:58463031:TGAGTAAGTACGTGTGATATTTGTCTTTCTGTGCCTGGTTTATTTCACTTAACATAATGATGTCCAGTTCCAACTATGTTGTTGCAAATGACTGAATCTCATTTAAA	107	Long Reads (vamos)	16bp+	2	1.98591549295775	0.0140845070422535
chr10:58468249:CCTT	4	Long Reads (vamos)	4-6bp	25	25.0451127819549	10.4827979038505
chr10:58471570:TCTTTTATCAAATGCCTCTTTAGTGAAATT	30	Long Reads (vamos)	16bp+	3	3.02666666666667	0.0263063063063063
chr10:58472930:TGTTTTGTTTTGTTTT	16	Long Reads (vamos)	16bp+	2	2.03921568627451	0.0578528441079402
chr10:58480312:TGA	3	Long Reads (vamos)	2-3bp	13	12.9821428571429	0.738416988416988
chr10:58485314:AAAAGA	6	Long Reads (vamos)	4-6bp	7	7.75	3.98148148148148
chr10:58491380:TAAGTCACAGAA	12	Long Reads (vamos)	7-15bp	3	2.98571428571429	0.0142857142857143
chr10:58493050:GAAAAAATAAGAGAAAA	17	Long Reads (vamos)	16bp+	2	1.98717948717949	0.0128205128205128
chr10:58504397:ACTCCTTCCTTTGATGACCC	20	Long Reads (vamos)	16bp+	2	2	0
chr10:58505472:AGAGAGAAAGAGAA	14	Long Reads (vamos)	7-15bp	3	2.5	0.284552845528455
chr10:58526460:ACATGTGTCATATTGGTGTGCTGCACCCATTAACTCATC	39	Long Reads (vamos)	16bp+	2	2	0
chr10:5854113:AAAT	4	Long Reads (vamos)	4-6bp	8	7.80582524271845	0.334475537787931
chr10:58542150:AAAAAAAAAAA	11	Long Reads (vamos)	7-15bp	3	2.61739130434783	0.44881769641495
chr10:58542736:CATGAAAAGATCAACATC	18	Long Reads (vamos)	16bp+	2	2	0
chr10:58545308:AAGAAATTAGTTTCTCAAGTTTGCAAAATT	30	Long Reads (vamos)	16bp+	2	2	0
chr10:58558999:ATACAAATATTCAAACC	17	Long Reads (vamos)	16bp+	2	2	0
chr10:58564418:ATTTTATGGATGAAGAACCT	20	Long Reads (vamos)	16bp+	2	2	0
chr10:58566149:GTGTGTATATGTGTGTATACACATGTACACAC	32	Long Reads (vamos)	16bp+	3	2.96153846153846	0.0634365634365634
chr10:58566330:CATATACATACACA	14	Long Reads (vamos)	7-15bp	3	2.97938144329897	0.0412371134020619
chr10:58572914:TGTTATGT	8	Long Reads (vamos)	7-15bp	4	3.94623655913978	0.0731650303880318
chr10:5857605:CCTCAGCCTCCCGAGTAGCTGGGACTACAGGCATGTGCCACCATGCCCGGCTAATTTTGTATTTTTAGTAGAGATGGGGTTTTTCCATGTTGGTCAGGCTGCTCTCCAAGTCCCGACCTCAGCTGATCCACCCA	134	Long Reads (vamos)	16bp+	2	2	0
chr10:58592588:CCTGTAGTCCCAGCTACTCAGGAGGCTGAAGCAGAAGAATTGCTTGAACCCGGGAGGTGGAGGTTGCAGTGAGCCGAGATCGCACCACTGCACTCAAGCCTGGCCACAGAGCAAGACTCCGTCTCAAAAAAAAAAAAAAA	140	Long Reads (vamos)	16bp+	2	2	0
chr10:5859537:GAGGATTGCTTGAGCCTAGGAGGTC	25	Long Reads (vamos)	16bp+	2	2	0
chr10:58597181:GACATCACATATCAGTAG	18	Long Reads (vamos)	16bp+	2	2	0
chr10:58607317:AAAT	4	Long Reads (vamos)	4-6bp	14	12.4655172413793	10.3727136431784
chr10:58617329:AGCAGCAGAGTACACTGAATACAAGTCCCTT	31	Long Reads (vamos)	16bp+	3	3.01428571428571	0.0142857142857143
chr10:58621903:AGAAC	5	Long Reads (vamos)	4-6bp	23	20.7368421052632	23.8620414673046
chr10:58632842:ATAG	4	Long Reads (vamos)	4-6bp	11	11.5	0.611111111111111
chr10:58633962:TTTTTCTTTTTCTTTT	16	Long Reads (vamos)	16bp+	3	2.88888888888889	0.26791277258567
chr10:5863401:TAGCTAAAGGATTGTAAACATACCAATCAGCACGCTGTAAAGTGGACCAATCAGCACTCTGT	62	Long Reads (vamos)	16bp+	2	2	0
chr10:58638834:TTTTCTTTTCTT	12	Long Reads (vamos)	7-15bp	7	6.63114754098361	1.24298875491126
chr10:58642666:TTA	3	Long Reads (vamos)	2-3bp	9	9	2.54716981132075
chr10:58648584:TCTCTCTCTCTT	12	Long Reads (vamos)	7-15bp	3	2.72941176470588	0.199719887955182
chr10:58652026:CATATTTAAAGTT	13	Long Reads (vamos)	7-15bp	2	2	0
chr10:5865480:CTCAGTGTTAATCTCCTGTCCCAGACAGCTGTCCTCAAGGTCTGTTACCATC	52	Long Reads (vamos)	16bp+	2	2	0
chr10:58657717:TTTTGAATTTGCTTTTAACT	20	Long Reads (vamos)	16bp+	2	2	0
chr10:58663040:TTTTTC	6	Long Reads (vamos)	4-6bp	8	7.63492063492064	1.03365079365079
chr10:5868463:TGTCTAGCTAAAGGACTGTAAATGCACCAATCAGCACTCTATAAAAATGCACCAATCAGCGCTCTG	66	Long Reads (vamos)	16bp+	2	2	0
chr10:58687179:GAACAGCAAATATTGCT	17	Long Reads (vamos)	16bp+	2	1.9875	0.0125
chr10:58688302:TTTTACAGAGTGCTGATTGGTGCATTTACAAACCTTTAGCTAGACACAGAGCACTGATTGGTGCGT	66	Long Reads (vamos)	16bp+	2	2	0
chr10:586896:TCTAAGGCCGGACCACCCGGGTCCCTGCTGACAGTGTGGCGAGGGGCAAACAGTGCAGGG	60	Long Reads (vamos)	16bp+	6	6.04210526315789	0.210974244120941
chr10:58691881:TATTCACTTAG	11	Long Reads (vamos)	7-15bp	3	2.97222222222222	0.0273865414710485
chr10:58697725:TGCAGGAGATGTGCTTGTCGGCCCCCAGATCCAGTAACCTAGCTCCAGTACTGGGGTTCCTGGACCAACCTCCACCCACACCCCC	85	Long Reads (vamos)	16bp+	2	2	0
chr10:58707864:TTTTGTATTTTTAGTAGAGACAGGGTTTTACCATGTTGGCCAGGCTGGTCGTGAACTCCTGACCTCAAGTGATCTGCCTGCCATGGCCTCCCAAAGTGCTGGGATTACAGGTGTGAGCCACCGCGCCTAGCCAGCCAATTTTTTTTTT	148	Long Reads (vamos)	16bp+	3	3	0
chr10:5871386:AAAT	4	Long Reads (vamos)	4-6bp	9	8.85454545454546	1.02452043369475
chr10:58736923:ATTTT	5	Long Reads (vamos)	4-6bp	5	4.79310344827586	0.212510024057739
chr10:58745751:TAACTTTTTATTTTGAGATCAGC	23	Long Reads (vamos)	16bp+	2	2	0
chr10:58753150:GTT	3	Long Reads (vamos)	2-3bp	10	9.8921568627451	0.651621044457387
chr10:587566:TCAGCCCTGACCCTGCGGAAACCCCACATCCACACCAGGCACTGCC	46	Long Reads (vamos)	16bp+	16	15.8384615384615	0.539594514013119
chr10:58758931:TATT	4	Long Reads (vamos)	4-6bp	10	9.8141592920354	1.25979772439949
chr10:58762490:TTGT	4	Long Reads (vamos)	4-6bp	7	7.23529411764706	0.418743768693918
chr10:58765065:TTTTG	5	Long Reads (vamos)	4-6bp	8	8.04651162790698	0.37281976744186
chr10:58767655:AATAAAACTCAGTATAAATCTAAATAA	27	Long Reads (vamos)	16bp+	2	1.98765432098765	0.0123456790123457
chr10:5876866:AAAAGGAAAAAAAAG	15	Long Reads (vamos)	7-15bp	2	1.93939393939394	0.0575139146567718
chr10:58775372:AAAAAAC	7	Long Reads (vamos)	7-15bp	7	7.03030303030303	0.594494563960213
chr10:58775642:AATAATACACAGTTGGGGTGAGG	23	Long Reads (vamos)	16bp+	2	2	0
chr10:58782653:TTGAAGGTAGACAGCTCTTTAAAACCTGA	29	Long Reads (vamos)	16bp+	2	2	0
chr10:58783607:TGTGAAAGG	9	Long Reads (vamos)	7-15bp	2	2.28421052631579	0.248152295632699
chr10:58797317:GCAGTCTTTAAAATTTTTTTTCCAATAGCTATTCTT	36	Long Reads (vamos)	16bp+	2	2	0
chr10:58799272:TGTGTGTGTGATCTCTGCTGTTTGTAAGAGATAAACCCCTGGTAAAGTTAAAACATG	57	Long Reads (vamos)	16bp+	2	2	0
chr10:58805291:AAAAAACAAACA	12	Long Reads (vamos)	7-15bp	3	2.55454545454545	0.304336947456214
chr10:5881902:GGTCTCGATCTCCTGACCTCACGATCCACCTGCCTCAGCCTCCCAAAGTGCTGGGATTACAGGCTTGAGCCACTGCGCCTGGCC	84	Long Reads (vamos)	16bp+	2	2	0
chr10:5882456:AAAACAAAAACAAAAACAAA	20	Long Reads (vamos)	16bp+	2	2.125	0.110294117647059
chr10:58845792:AGCCTAGGAATTCG	14	Long Reads (vamos)	7-15bp	2	2	0
chr10:5885170:TTTATTTATTT	11	Long Reads (vamos)	7-15bp	2	2.06849315068493	0.0646879756468798
chr10:58856353:AAAAAT	6	Long Reads (vamos)	4-6bp	5	4.76744186046512	0.27469220246238
chr10:58857795:ATATATATATACACACAC	18	Long Reads (vamos)	16bp+	6	6.024	0.442967741935484
chr10:58865572:CAGAGATATGAGGTTGGGGTGCAGAAATAAGGGATTGGGG	40	Long Reads (vamos)	16bp+	3	2.9746835443038	0.0506329113924051
chr10:58865708:TGCCCCAGGAAAGCGGGACTTGCCACTAAGGATGAAGGAGAAGGGGTTGAGGGGTACTTGCCCC	64	Long Reads (vamos)	16bp+	2	2	0
chr10:58865973:TTTCTT	6	Long Reads (vamos)	4-6bp	6	5.984375	0.755659448818898
chr10:58873738:AAGAAAGAAAAGAAA	15	Long Reads (vamos)	7-15bp	5	4.88333333333333	0.187955182072829
chr10:58892321:TCTCTCTCTCTCTCTCTCTT	20	Long Reads (vamos)	16bp+	2	2.36363636363636	0.27022518765638
chr10:58895501:AAAACAAACA	10	Long Reads (vamos)	7-15bp	4	3.99145299145299	0.0775125257883879
chr10:58928590:ATATACGTATAT	12	Long Reads (vamos)	7-15bp	6	5.95275590551181	0.56917885264342
chr10:58929075:GTGTAGCATGTGTGTGTATATAT	23	Long Reads (vamos)	16bp+	4	4.00854700854701	0.00854700854700855
chr10:58940857:AAAAAC	6	Long Reads (vamos)	4-6bp	7	7.1031746031746	0.573269841269841
chr10:58954238:GGCCTCTCTGTGCAGCATTCCTTCTT	26	Long Reads (vamos)	16bp+	2	2	0
chr10:5897370:GAGGAGGTGGACACAGGGCTCCTG	24	Long Reads (vamos)	16bp+	2	1.99115044247788	0.00884955752212389
chr10:58975602:TGATCAGATATCAAGGA	17	Long Reads (vamos)	16bp+	2	2	0
chr10:58976979:CACACACAGACA	12	Long Reads (vamos)	7-15bp	3	2.96938775510204	0.0299810645907848
chr10:58982800:TTTGTCTAAACCC	13	Long Reads (vamos)	7-15bp	2	2	0
chr10:5899300:TTTTG	5	Long Reads (vamos)	4-6bp	7	7.26356589147287	0.242490310077519
chr10:58998912:AAAAAAAAAAA	11	Long Reads (vamos)	7-15bp	3	3.4251968503937	1.27809023872016
chr10:59013555:ATATACTCCAGTTCTAAGA	19	Long Reads (vamos)	16bp+	2	1.98611111111111	0.0138888888888889
chr10:59014781:AAAT	4	Long Reads (vamos)	4-6bp	11	10.584	0.648129032258065
chr10:5901550:TTCTTTTTTTTCTTT	15	Long Reads (vamos)	7-15bp	2	2.1328125	0.194820374015748
chr10:59021265:AAGGAACTAGCTTGTCATGT	20	Long Reads (vamos)	16bp+	3	2.98684210526316	0.0131578947368421
chr10:59026977:TTG	3	Long Reads (vamos)	2-3bp	14.5	14.3492063492063	3.09307936507936
chr10:59043170:TGCAGAACAGCAAATAT	17	Long Reads (vamos)	16bp+	2	2	0
chr10:59064161:TCAGAGGCTTGAAGAAATAATAACTGGTACTGGATAGCCTGCAC	44	Long Reads (vamos)	16bp+	2	2	0
chr10:59068225:CTCAGCAACTTTCCCACC	18	Long Reads (vamos)	16bp+	4	3.78823529411765	0.16890756302521
chr10:59077719:TAAAA	5	Long Reads (vamos)	4-6bp	11	11.0689655172414	1.07346326836582
chr10:59084628:TATATATGTAAATATATAATTA	22	Long Reads (vamos)	16bp+	2	2.07692307692308	0.0717948717948718
chr10:59100064:ATTTT	5	Long Reads (vamos)	4-6bp	5	4.9	0.141772151898734
chr10:59104613:ATAG	4	Long Reads (vamos)	4-6bp	29	29.515873015873	1.88374603174603
chr10:59117694:TTTTAAATAAATAAATA	17	Long Reads (vamos)	16bp+	2	2	0
chr10:59124863:TATATATAGTATATATAATG	20	Long Reads (vamos)	16bp+	4	3.91578947368421	0.077939529675252
chr10:59130041:TAATAATATTAGTATTAG	18	Long Reads (vamos)	16bp+	2	1.98850574712644	0.0114942528735632
chr10:59155276:TTTG	4	Long Reads (vamos)	4-6bp	9	9.02564102564103	0.335543766578249
chr10:59160165:TATGTTATGATTAAAATATA	20	Long Reads (vamos)	16bp+	2	2	0
chr10:5916474:GAAGTGTTAGGGATCTGAGGATGGGGAAACAGGG	34	Long Reads (vamos)	16bp+	12	12.134328358209	4.16227135001683
chr10:59175902:CGTGGCTGCTGGCCC	15	Long Reads (vamos)	7-15bp	2	1.9873417721519	0.0126582278481013
chr10:59178158:TAAATTTATATTTAATAAT	19	Long Reads (vamos)	16bp+	2	2.13414634146341	0.117585064739536
chr10:5919587:TTTTTAAGTGTGA	13	Long Reads (vamos)	7-15bp	2	1.98571428571429	0.0142857142857143
chr10:59206526:GAAATTCTG	9	Long Reads (vamos)	7-15bp	5	4.8785046728972	0.164344912713807
chr10:59207045:CTAATGTAAGGTACATT	17	Long Reads (vamos)	16bp+	3	2.94252873563218	0.0547981823041967
chr10:59218674:AGTGATCTTGGTCTGATATAGTTTGAGGGACTCTCTTTAGAAAAAAGAATACATAATTATAAATATTG	68	Long Reads (vamos)	16bp+	2	1.875	0.110759493670886
chr10:59218906:TTTATTCTTTTTTATT	16	Long Reads (vamos)	16bp+	2	2	0
chr10:59224456:AAACA	5	Long Reads (vamos)	4-6bp	14	14.2796610169492	1.21171954222802
chr10:59225887:GAAAAAACAAAATGAGACCTACCTAA	26	Long Reads (vamos)	16bp+	2	2	0
chr10:59235172:TTTTGCCTTTTGTTTTTTGTTTTGATAATGAAATTT	36	Long Reads (vamos)	16bp+	2	2	0
chr10:5923555:AACAAAAAACAACAAAAA	18	Long Reads (vamos)	16bp+	4	3.76666666666667	0.785434173669468
chr10:59236330:TTCCCTCCTTCC	12	Long Reads (vamos)	7-15bp	5	5.14953271028037	0.166108270146359
chr10:59236988:TTTTTTTTCCTTTTT	15	Long Reads (vamos)	7-15bp	2	1.98198198198198	0.0542178542178542
chr10:59250706:ATGAGTTGAATAATGAGTTT	20	Long Reads (vamos)	16bp+	2	2	0
chr10:5925187:TCTGTTCCCGACAGTTG	17	Long Reads (vamos)	16bp+	2	2	0
chr10:59252515:AATAATGATAAT	12	Long Reads (vamos)	7-15bp	3	2.98591549295775	0.0426559356136821
chr10:59254576:ATTT	4	Long Reads (vamos)	4-6bp	10	10	1.08163265306122
chr10:5926092:TTA	3	Long Reads (vamos)	2-3bp	15	14.3007518796992	3.3028024606972
chr10:59268220:AAG	3	Long Reads (vamos)	2-3bp	10	9.89090909090909	0.795329441201001
chr10:59278357:AATCCATCCACTAATGCCC	19	Long Reads (vamos)	16bp+	2	2	0
chr10:59286762:GTGGCTCACGCCTGTAATCCCAGCACTTTGGGAGGCAGAGGTGGGAGGATCACTTGAGGTCAGGACTTCGAGACCAGCCTGACCAATATGGTGAAATCCTGTCTCTACTGAAAATACAAAAATTAGCCGGGCATGGTTGGGGGCGCCAGTAGTCCCAGCTACTCGGGAGTCTGAGACAGGACAATTGCTTGTACCCAGGAGGTGGAGGTTGCAGTGAGTGGAGATCATGCCACTGCACTCTAGCCTGGGTGACAGAGTGAGACTCTGTCTCAAAAAAAAAAAAAAAAAAAAA	292	Long Reads (vamos)	16bp+	2	2	0
chr10:59304761:AGGGA	5	Long Reads (vamos)	4-6bp	22	22.3609022556391	5.52027796764639
chr10:59311466:CATTCCATACACTTAGTAAA	20	Long Reads (vamos)	16bp+	2	2	0
chr10:59316898:ATGTATAACACAATGTAATATACAGCA	27	Long Reads (vamos)	16bp+	2	2	0
chr10:59322660:TTTTGTTTTGCTTTTATATT	20	Long Reads (vamos)	16bp+	2	2	0
chr10:5932396:TTTATTCTTTTA	12	Long Reads (vamos)	7-15bp	3	2.98823529411765	0.0117647058823529
chr10:59328487:AAAAC	5	Long Reads (vamos)	4-6bp	5	5.03614457831325	0.205994710549515
chr10:59328518:CCATTCTAATCCCA	14	Long Reads (vamos)	7-15bp	2	2	0
chr10:59332984:TTAT	4	Long Reads (vamos)	4-6bp	8	8.78813559322034	1.17695204983341
chr10:59337647:TTTTCTTTTTTTTCT	15	Long Reads (vamos)	7-15bp	3	3.19847328244275	0.683382266588373
chr10:59343945:TTTTTTTCTTTTTTTTTTTGAGATGGAGTCTCGCTCTGTCGCCCAGGCTGGAGTGCAGTGGCGCGATCTCGGCTCACTGCAAGCTCTGCCTCCCGGGTTCCCGCCATTCTTCTGCCTCAGCTTCCCGAGTAGCTGGGACTACAGGCACCCGCCACCACGCCCAGCTAATTTTTTTGTGTTTTTAGTAGAGATGGGGTTTCACCGTTTTAGCCAGGATGGTCTCGATTTCCTGACCTCGCGATCCGCCCACCTTGGCCTCCGAAAGTGCTGGGATTACAGGCATGAGCCGCCGCGCCCGGCCTCTATAAACTACTTC	316	Long Reads (vamos)	16bp+	2	2	0
chr10:59351996:AAAAATAAAAATA	13	Long Reads (vamos)	7-15bp	3	2.82352941176471	0.146767617938264
chr10:59371098:AGGGTCATGATAGCAA	16	Long Reads (vamos)	16bp+	2	2	0
chr10:59374009:AAGGA	5	Long Reads (vamos)	4-6bp	9	8.84251968503937	0.752780902387202
chr10:59381890:TGACATCATCTGGTATTTTAT	21	Long Reads (vamos)	16bp+	2	2	0
chr10:59395894:TTTTTTTCTT	10	Long Reads (vamos)	7-15bp	2	2.21848739495798	0.206095997721122
chr10:59398313:TTTTTACAATTCTTT	15	Long Reads (vamos)	7-15bp	2	2.03529411764706	0.272549019607843
chr10:59398719:TATATATTTTTTATTA	16	Long Reads (vamos)	16bp+	3	3.02298850574713	0.0227211975407645
chr10:59407916:GTATATATATGTATACATATATATACGTATATATAT	36	Long Reads (vamos)	16bp+	4	3.95833333333333	0.0404929577464789
chr10:59414341:TACCTCAGTTGGAAATGCAGA	21	Long Reads (vamos)	16bp+	2	2	0
chr10:59421997:TTTTATTATTATTA	14	Long Reads (vamos)	7-15bp	3	2.97	0.0293939393939394
chr10:59424692:TTCAGATCCTGTGA	14	Long Reads (vamos)	7-15bp	3	3.02702702702703	0.0266567937800815
chr10:59430386:AGATATAAGTAAAAAGAGTGCCT	23	Long Reads (vamos)	16bp+	2	2	0
chr10:59432352:AAGG	4	Long Reads (vamos)	4-6bp	15	14.9259259259259	4.7705914870094
chr10:594348:GGCCGAGTACAAACCATTTCAACGTAAGGGAACAT	35	Long Reads (vamos)	16bp+	8	8.00943396226415	0.00943396226415094
chr10:59441656:GTATCTCTTGAAGTAGGC	18	Long Reads (vamos)	16bp+	2	2	0
chr10:59453199:AAAT	4	Long Reads (vamos)	4-6bp	16	15.634328358209	0.89535405678375
chr10:59462982:CCTT	4	Long Reads (vamos)	4-6bp	22	22.7058823529412	4.2239651416122
chr10:5946342:CAGCAAAGGGTAGAATGGATGCT	23	Long Reads (vamos)	16bp+	2	2	0
chr10:59468289:GCTTTATTCATAATTGTAAGAAAAACTGGAA	31	Long Reads (vamos)	16bp+	2	1.98765432098765	0.0123456790123457
chr10:59474036:AAAAAAGAAAGAAAGAAA	18	Long Reads (vamos)	16bp+	2	1.99173553719008	0.0415977961432507
chr10:59474839:CAAGGAAATAAGAGA	15	Long Reads (vamos)	7-15bp	2	1.97530864197531	0.0243827160493827
chr10:59476937:AAAT	4	Long Reads (vamos)	4-6bp	7	6.83	0.223333333333333
chr10:59493375:TCACTTGCTCA	11	Long Reads (vamos)	7-15bp	3	2.98765432098765	0.0373456790123457
chr10:59495934:TTTATTTATTTATTTA	16	Long Reads (vamos)	16bp+	3	2.95918367346939	0.0395539659162634
chr10:59496666:TTGTCTATTATGTTCTCTTGTATTTCA	27	Long Reads (vamos)	16bp+	2	2	0
chr10:59498468:ACATTTGGGTTCTGCAGCAATAAATTCAGGAAAATACTTGGCTTTGGCCAAATATTAGTCTACCTGAGATTTAGGGTGGAAGC	83	Long Reads (vamos)	16bp+	2	2	0
chr10:59502028:TATTGTATCA	10	Long Reads (vamos)	7-15bp	3	2.95698924731183	0.0416082281439925
chr10:59503397:AAAAAAC	7	Long Reads (vamos)	7-15bp	7	6.85820895522388	0.51357872292672
chr10:59511343:TGTAATGTAATGTA	14	Long Reads (vamos)	7-15bp	4	3.99038461538462	0.02903286034354
chr10:59516077:ATATATTTAT	10	Long Reads (vamos)	7-15bp	34	33.8045112781955	7.97664616085669
chr10:59521836:TCTTTGTTCATTAACTTCTTC	21	Long Reads (vamos)	16bp+	2	1.98648648648649	0.0135135135135135
chr10:59534628:ACACACACACACAAAT	16	Long Reads (vamos)	16bp+	4	4.352	0.262193548387097
chr10:59546448:AATTATATAATAAATATA	18	Long Reads (vamos)	16bp+	3	3.17073170731707	0.143330322192111
chr10:59549295:AAAATAGTATCATA	14	Long Reads (vamos)	7-15bp	2	2	0
chr10:5956922:TTTTCCTTCCAATTTCATTTTT	22	Long Reads (vamos)	16bp+	2	2.19191919191919	0.177076891362606
chr10:5957063:GATTCTCCTGCCTCAGCCTTCTGAGTAGCTGGGATTACAGGCACACACCACCACGCCTGGCTAATTTTTTGTATTTTCAGTAGAGACGGGGTTTCACCATGTTGGCCAGGCTAGTCTCAAACTCCTGACCTCAAGTGATCCACCTGCCTCAGCCTCCCAAAGTGCTGGGTTTACAGGCATGAGCCACTGCGTCCAGTCTACCTACAACTTTTTCTTTCTTTCTTTCTTTTTGAGATGAAGTGTCATTTTGTTGCCCAAACTGGAGTGCAGTGGCGTGATCTCAGCTCACTACAACCTCCAGCTCCAGTGTTCAAGC	316	Long Reads (vamos)	16bp+	3	2.95876288659794	0.0399484536082474
chr10:59573892:AAAG	4	Long Reads (vamos)	4-6bp	34	33.8778625954198	11.3234292425132
chr10:59580822:AATATATATAT	11	Long Reads (vamos)	7-15bp	4	3.7962962962963	0.219799238490827
chr10:59588931:GGAAAGGGGTGGTAACTTCCAGGTCGTTGCCAT	33	Long Reads (vamos)	16bp+	2	1.98837209302326	0.0116279069767442
chr10:5959152:TTTTTC	6	Long Reads (vamos)	4-6bp	6	6.11194029850746	0.821961620469083
chr10:59592339:AATCCCAGATA	11	Long Reads (vamos)	7-15bp	2	2	0
chr10:59592399:ATACAAAGGAATCAGAAAAA	20	Long Reads (vamos)	16bp+	2	2	0
chr10:59612132:TTTTGTTTTGTT	12	Long Reads (vamos)	7-15bp	2	2.02816901408451	0.0277665995975855
chr10:59613158:TTTTTATTTATTTATTTATTT	21	Long Reads (vamos)	16bp+	2	2.0125	0.0125
chr10:59662633:AAAAAAAAAAAA	12	Long Reads (vamos)	7-15bp	3	2.88721804511278	0.570517202096149
chr10:59667044:TTGATATTTT	10	Long Reads (vamos)	7-15bp	3	2.58947368421053	0.244568868980963
chr10:5967165:GCCTT	5	Long Reads (vamos)	4-6bp	10	9.53389830508475	0.917644502390265
chr10:59673876:ACACAATGTAAATGAAAG	18	Long Reads (vamos)	16bp+	2	1.98571428571429	0.0142857142857143
chr10:59678521:TCTTTT	6	Long Reads (vamos)	4-6bp	7	7.18978102189781	3.93430656934307
chr10:59681398:TGTATA	6	Long Reads (vamos)	4-6bp	61	58.9927536231884	169.525494551994
chr10:59682282:CTGTCACTAAATT	13	Long Reads (vamos)	7-15bp	2	2	0
chr10:59689488:CTGAATCTTGAGTGAAATGC	20	Long Reads (vamos)	16bp+	2	1.98701298701299	0.012987012987013
chr10:5969234:AAATTAATTTTTTAAATTAAATTTTTAAATTTAATTAAAATTTTA	45	Long Reads (vamos)	16bp+	3	3	0
chr10:59693610:TTAT	4	Long Reads (vamos)	4-6bp	6	5.5	1.06435643564356
chr10:59693923:TTTA	4	Long Reads (vamos)	4-6bp	8	7.93859649122807	0.482921906536252
chr10:59696064:CCCTCT	6	Long Reads (vamos)	4-6bp	13	12.4444444444444	0.950248756218905
chr10:59697730:AAAT	4	Long Reads (vamos)	4-6bp	16	15.963503649635	1.68248175182482
chr10:59697962:AAAAAACAAAAC	12	Long Reads (vamos)	7-15bp	3	3.56716417910448	0.713500168331276
chr10:5970717:ATTTT	5	Long Reads (vamos)	4-6bp	11	11.3193277310924	0.93106395100413
chr10:59707195:GAGAAGAAAAGA	12	Long Reads (vamos)	7-15bp	4	3.65625	0.416338582677165
chr10:59707244:AGGGA	5	Long Reads (vamos)	4-6bp	23	22.9097744360902	5.77967646388699
chr10:59709884:GGAGGAGATGGAGGC	15	Long Reads (vamos)	7-15bp	2	2	0
chr10:5972354:TATTATTATTACTGT	15	Long Reads (vamos)	7-15bp	2	2	0
chr10:59725274:GAAACAAAGGGATGGGCC	18	Long Reads (vamos)	16bp+	2	1.97260273972603	0.0270167427701674
chr10:59725511:GTTTATGGCCA	11	Long Reads (vamos)	7-15bp	3	2.96703296703297	0.0322344322344322
chr10:59733035:TCAAAACCAAAACTAAAGTATCAAGCAATCCAAGTCAAG	39	Long Reads (vamos)	16bp+	2	2.16470588235294	0.163025210084034
chr10:59740776:TTTC	4	Long Reads (vamos)	4-6bp	7	7.26315789473684	1.42264752791069
chr10:59742647:TTCC	4	Long Reads (vamos)	4-6bp	23	22.7259259259259	2.09596462133776
chr10:59744065:CCTCTTCCCGGCCGTCATCCTGTCTAGGAAGTGAGGAGCGTCTCTGCCCGGCCACCCATTGTCTAGGATGTGGGGAGCGCCTCTGCCCCACCGTCCCGTCTGAGATGTGAAGAGTG	116	Long Reads (vamos)	16bp+	5	4.59633027522936	0.242949371389738
chr10:59745897:AAAAAAAAACCACAACAACA	20	Long Reads (vamos)	16bp+	2	2.02941176470588	0.0486313337216075
chr10:597472:GGTGAATGGAGACC	14	Long Reads (vamos)	7-15bp	2	1.98823529411765	0.0117647058823529
chr10:5974884:AAATAAATAAAAATTAAAAAT	21	Long Reads (vamos)	16bp+	3	3.28888888888889	0.297627965043695
chr10:59750833:GGTGCAGGATGCAGAAACG	19	Long Reads (vamos)	16bp+	3	2.97029702970297	0.0291089108910891
chr10:59756250:TTATTCAAGCATTATGTTTCCTA	23	Long Reads (vamos)	16bp+	2	2	0
chr10:59758474:TTAT	4	Long Reads (vamos)	4-6bp	9	8.7979797979798	0.387342815914244
chr10:59758726:GTTT	4	Long Reads (vamos)	4-6bp	9	9.01550387596899	1.01538275193798
chr10:5975892:AAAAAG	6	Long Reads (vamos)	4-6bp	6	5.70289855072464	0.633714164815403
chr10:59764674:TTG	3	Long Reads (vamos)	2-3bp	9	9.7258064516129	1.59900340938893
chr10:59770008:CTCTGTCTCTCTCTCTCTCTCTCT	24	Long Reads (vamos)	16bp+	2	2.00970873786408	0.0881401104130973
chr10:59770474:TCAAGCAATTCAAACCAAGTCAAAACCAAAACCAAAGTGCCGATAAAGGCACACCGTGGGTGATCAGGCCACGCTTCCACTCAAATGGAGTGAGCAAGTTCCCAAGACTAGTC	113	Long Reads (vamos)	16bp+	2	2.04	0.0389189189189189
chr10:59780615:TTATATTAAGTTA	13	Long Reads (vamos)	7-15bp	4	3.89915966386555	0.108389118359208
chr10:59781225:ATAA	4	Long Reads (vamos)	4-6bp	9	8.83739837398374	1.2848194055711
chr10:59825964:AGATGAGTGAGGGTCACT	18	Long Reads (vamos)	16bp+	2	2	0
chr10:59834471:GGAGGCAGGGGTTGCAG	17	Long Reads (vamos)	16bp+	2	2	0
chr10:59834562:AAAAAAGAAAAAA	13	Long Reads (vamos)	7-15bp	2	2.06194690265487	0.0586283185840708
chr10:59842924:TTGTATTTTTAGTAGAGATGGGGTTTCACCGTGTTAGCCAGGATGGTCTCGATCTCCTGACCTCGTGATCTGCCCGCCTCAGCCTCCGAAAGTGTTGGGATTACAGGCGTGAGCCA	116	Long Reads (vamos)	16bp+	2	2	0
chr10:59850871:CTTATGTTTTCATTCTTTT	19	Long Reads (vamos)	16bp+	3	3.09638554216867	0.0881575080811049
chr10:5985230:GCCAGGCAGAGGGGAGGATGGCGGACGGG	29	Long Reads (vamos)	16bp+	4	3.60833333333333	0.240266106442577
chr10:59859829:TGAGGCCGGCATATCACT	18	Long Reads (vamos)	16bp+	2	1.84615384615385	0.153846153846154
chr10:59862516:ATATATACACACACACACACACACACAC	28	Long Reads (vamos)	16bp+	3	2.51456310679612	0.29145250333143
chr10:59868049:ACAGGCGTGTCCTTAACCTTGGCAAAATAAACTTTCTAAATTGATTGAGACCTGCTTC	58	Long Reads (vamos)	16bp+	2	2	0
chr10:59869389:AGAAAAAAGAAAAAAAAAAAACAGAAACAAAAAC	34	Long Reads (vamos)	16bp+	3	3.13178294573643	0.41218507751938
chr10:59880290:GCCCTATAGTAACAAATGGTTTT	23	Long Reads (vamos)	16bp+	2	1.98571428571429	0.0142857142857143
chr10:59882003:GGGGGAGAAGGAAAGGAAAGCCG	23	Long Reads (vamos)	16bp+	18	46.7956204379562	1697.81086303134
chr10:59890385:AAGGAGGGGATGCTGC	16	Long Reads (vamos)	16bp+	2	1.98947368421053	0.0105263157894737
chr10:59890704:TTTTTATTTTCTTTTTATT	19	Long Reads (vamos)	16bp+	2	1.97260273972603	0.0270167427701674
chr10:5989172:AAAAGAAAGAAAAAG	15	Long Reads (vamos)	7-15bp	3	2.77685950413223	0.191460055096419
chr10:59893615:ATAC	4	Long Reads (vamos)	4-6bp	12	11.3508771929825	4.44216736531595
chr10:5989391:TATT	4	Long Reads (vamos)	4-6bp	6	6.75925925925926	1.1938386985116
chr10:59896595:AAAAACAAAC	10	Long Reads (vamos)	7-15bp	3	3.01219512195122	0.0368864799759109
chr10:59910143:TTTCTTTTTTCTTTTT	16	Long Reads (vamos)	16bp+	2	1.96330275229358	0.0912334352701325
chr10:59913090:ACAGTCAAAATTAAAAACAAA	21	Long Reads (vamos)	16bp+	2	2	0
chr10:59916833:TTCT	4	Long Reads (vamos)	4-6bp	12	12.4076923076923	5.6231961836613
chr10:59924308:TTTTTATTATTTTATTAT	18	Long Reads (vamos)	16bp+	2	2	0
chr10:59930198:CCTTCATTTTTCTCTTTCTTCTT	23	Long Reads (vamos)	16bp+	2	1.98571428571429	0.0142857142857143
chr10:59930324:TTTA	4	Long Reads (vamos)	4-6bp	9	9.21804511278195	1.79300524037366
chr10:59935898:TTCATATATTTATTATTAT	19	Long Reads (vamos)	16bp+	2	2	0
chr10:59937169:AGGTCTTTAGATGTAAT	17	Long Reads (vamos)	16bp+	2	2	0
chr10:59938590:TCACTGCAACCTCTGCCTCCG	21	Long Reads (vamos)	16bp+	2	2	0
chr10:59941090:TTTTTTTTTTTTTAACGGAGTCTCACTCTGTCGCTCAGGCTGGAGCGCAGTGGCATGATCTTGGCTCACTACAACCTCTGCTTCCTGAGTTCAAGCAATTCTCCCACCTCAGCCTCCCAAGCAGCTGGGATTACAGGTG	139	Long Reads (vamos)	16bp+	2	2	0
chr10:59941431:TTTTGTATTTTTTAGTAGAGACAGGGTTTTGCCATGTTGGCCAGGCTGGTCTTGAACTCCTGACCTCAGGTGATCTGCCCGCCCCAGCCTCCCAAAGTGCTGGGATTACAGGCGTGAGCCACCATGCCCAGCCAAG	136	Long Reads (vamos)	16bp+	2	2	0
chr10:59958389:TATTTGCATCTTTCCCAATTCCTCAGGTTGACAGATCCA	39	Long Reads (vamos)	16bp+	2	2	0
chr10:59960065:TTTG	4	Long Reads (vamos)	4-6bp	7	7.10852713178295	1.36312984496124
chr10:59976525:TTTC	4	Long Reads (vamos)	4-6bp	15	15.1428571428571	11.5021645021645
chr10:59978290:TTTCTTTCTTCTTTTT	16	Long Reads (vamos)	16bp+	2	1.95327102803738	0.0449656145300652
chr10:5998466:AAATATATATA	11	Long Reads (vamos)	7-15bp	3	3.39090909090909	0.295329441201001
chr10:59992757:AGATAGTGCCACTGCACTCC	20	Long Reads (vamos)	16bp+	2	2	0
chr10:59995628:GAGAAGAAGTCTTGGTTGTACAAAGA	26	Long Reads (vamos)	16bp+	2	1.98630136986301	0.0136986301369863
chr10:60005183:TTTCCCTGATTTCCATAGATCTC	23	Long Reads (vamos)	16bp+	2	2	0
chr10:6000959:TGTGTGTGTGTGTGTGTGTGTGTGTGTGTGTTATTTACAGGTTATTACCAAGAACATGGCCTCACCTGAGTCTGCAGGCTCTGAAGGAGACCATGTGTGTGTGTGTGTGTGTGTGTGTGTGTGTGTGTGTGTTATCACCAAGACTGCAGTCTCATCTGAACCTGCAGGCTCTGAAGGAGACTGCGTGTG	189	Long Reads (vamos)	16bp+	3	2.94444444444444	0.202492211838006
chr10:60029858:TTTCTTTTTCTT	12	Long Reads (vamos)	7-15bp	3	3.24264705882353	0.733278867102397
chr10:60034075:TTTTTGTTTTGTT	13	Long Reads (vamos)	7-15bp	4	4.04347826086957	0.319263725801333
chr10:600428:GCCCAGGGTGTGCGGATGCTCCCGTGCGACCCCACAGCAGCCCTCTCCACCTTAAAGAGG	60	Long Reads (vamos)	16bp+	3	4.14942528735632	8.80299385191125
chr10:6004609:TCTT	4	Long Reads (vamos)	4-6bp	51	52.2101449275362	35.3788744313974
chr10:60046551:ATTCATTGACTTAG	14	Long Reads (vamos)	7-15bp	2	2	0
chr10:60051382:TTTCACAACCACAAGGAAGGAG	22	Long Reads (vamos)	16bp+	2	2	0
chr10:60058351:TGACCAGGAAATTATTTTGGGTAAAGACAAATG	33	Long Reads (vamos)	16bp+	2	1.98901098901099	0.010989010989011
chr10:60060436:TTTTATATTAATTACCTACAAC	22	Long Reads (vamos)	16bp+	2	2.02564102564103	0.0253080253080253
chr10:60062899:ATTTATATTGTAT	13	Long Reads (vamos)	7-15bp	2	2	0
chr10:60064672:ACA	3	Long Reads (vamos)	2-3bp	13	13.7209302325581	2.01526162790698
chr10:60068945:TGG	3	Long Reads (vamos)	2-3bp	19	18.2892561983471	1.30730027548209
chr10:6007897:AGGTTGGTTAGACACTGGTAAAATTT	26	Long Reads (vamos)	16bp+	2	2	0
chr10:60086598:TATATCTTTGTACACAA	17	Long Reads (vamos)	16bp+	2	1.97802197802198	0.0217338217338217
chr10:60090476:AAAAGAGTAAACTTGAAAAGC	21	Long Reads (vamos)	16bp+	2	2	0
chr10:60092729:TTTTG	5	Long Reads (vamos)	4-6bp	5	4.98795180722892	0.182779900088158
chr10:60102770:TGGTTATAAAGTAGCACATAGA	22	Long Reads (vamos)	16bp+	2	2	0
chr10:60104357:AAAAG	5	Long Reads (vamos)	4-6bp	13.5	13.7575757575758	6.93314827665973
chr10:60131134:AAAATTATCAATGCT	15	Long Reads (vamos)	7-15bp	3	3.11702127659574	0.168954472660718
chr10:60137228:AGCACATCAC	10	Long Reads (vamos)	7-15bp	3	2.94623655913978	0.0514258999532492
chr10:60141561:GTTTTTTTTTTT	12	Long Reads (vamos)	7-15bp	2	2.06521739130435	0.325370281892021
chr10:60142136:CTTCTTGGCTATTCTTC	17	Long Reads (vamos)	16bp+	2	2	0
chr10:6015063:TTTCTTTCTTTTCTTTTTTC	20	Long Reads (vamos)	16bp+	3	2.8	0.225806451612903
chr10:60161832:TATAGTTAACAATAATT	17	Long Reads (vamos)	16bp+	3	3	0
chr10:60163077:CTCTTTCTTCTTCCTTCCTT	20	Long Reads (vamos)	16bp+	2	1.96341463414634	0.0356820234869015
chr10:6016357:TTATAAATCTCTGTTCT	17	Long Reads (vamos)	16bp+	2	2.01428571428571	0.0142857142857143
chr10:60167528:CTTAGATTATACCCACCCAAAAGACACTGTCAGCATCACTGGTAAGAAAAT	51	Long Reads (vamos)	16bp+	2	2	0
chr10:60176171:AAAAAAAACAAAA	13	Long Reads (vamos)	7-15bp	4	3.74045801526718	0.301350557839107
chr10:60176372:AAAAAAAAACCAGAAAG	17	Long Reads (vamos)	16bp+	2	2	0.0336134453781513
chr10:60180593:CAAAAAAAAAA	11	Long Reads (vamos)	7-15bp	3	3.36029411764706	0.602559912854031
chr10:60187128:ATTTT	5	Long Reads (vamos)	4-6bp	10	9.608	1.14348387096774
chr10:60189335:AGAGAGACAGATACAGG	17	Long Reads (vamos)	16bp+	4	3.816	0.151354838709677
chr10:60194123:AAAAAGAAAAG	11	Long Reads (vamos)	7-15bp	3	2.97560975609756	0.0895641743302679
chr10:60207365:TTTTCCCTAAAATTGGGTGACTTAT	25	Long Reads (vamos)	16bp+	2	2	0
chr10:60224883:TTTCTTTTCTTTTTTTCTTTTTC	23	Long Reads (vamos)	16bp+	3	2.96899224806202	0.608406007751938
chr10:60226019:TATATGTAATACTATATATACTATGTATATATACTATATTATATAG	46	Long Reads (vamos)	16bp+	11	12.0666666666667	5.31641791044776
chr10:60235550:TTTTTTTTTTTCT	13	Long Reads (vamos)	7-15bp	2	1.85576923076923	0.357636295743092
chr10:60240006:ATATATATACACATATATATAC	22	Long Reads (vamos)	16bp+	14	13.5689655172414	0.890854572713643
chr10:6024584:TACGTGTCTGTGTATGCCATGTATGT	26	Long Reads (vamos)	16bp+	3	3	0.0206185567010309
chr10:60252681:TTTCTTA	7	Long Reads (vamos)	7-15bp	5	4.98989898989899	0.0509173366316223
chr10:60270450:ATAGCTCATAGTTA	14	Long Reads (vamos)	7-15bp	2	2.01282051282051	0.0128205128205128
chr10:60283888:TATTAATTTATGTAATCCTTA	21	Long Reads (vamos)	16bp+	2	1.98701298701299	0.012987012987013
chr10:6029122:ATTT	4	Long Reads (vamos)	4-6bp	12	12.1869918699187	1.48114087698254
chr10:60291371:AACTATTTTGACTCA	15	Long Reads (vamos)	7-15bp	2	2	0
chr10:60309901:TTTCTTTTCTTTTCTTT	17	Long Reads (vamos)	16bp+	3	2.77099236641221	0.208690546095126
chr10:6031442:TATATGTATA	10	Long Reads (vamos)	7-15bp	5	5.60606060606061	24.8207263474439
chr10:60321356:AAAAG	5	Long Reads (vamos)	4-6bp	15	14.4850746268657	4.04112894175738
chr10:60336564:ATCT	4	Long Reads (vamos)	4-6bp	8	7.59090909090909	1.65679733110926
chr10:60348347:AAAAAAAA	8	Long Reads (vamos)	7-15bp	5	4.57462686567164	0.652283694310403
chr10:60351118:TGCTTCCAATAGTTACTATGACCACAAACATTTAAATAGAAAAGATCCATTTAGAGATTCAGACTGAGAAAGGTT	75	Long Reads (vamos)	16bp+	2	2	0
chr10:60354192:CCCAAGATGCATGGCACATCTGCCACAAGAAATGTGAGAGAAGATCTGAGAAACCTTTAAGTCTGAGTGCTT	72	Long Reads (vamos)	16bp+	2	2	0
chr10:60355150:ATTGCTAATTTTTTCTTTCAATAATCT	27	Long Reads (vamos)	16bp+	2	2	0
chr10:60357387:CTATCCATCACCTCCCTCTTATCTTCCA	28	Long Reads (vamos)	16bp+	2	1.97590361445783	0.0238025271818983
chr10:60374071:GTGCTCCAAGTATCCCTT	18	Long Reads (vamos)	16bp+	2	2.03125	0.0516447368421053
chr10:603889:CACCCCTCCAACCACTGCCCCACCCTTGGCCCCAAGCCCCTCCGGCCC	48	Long Reads (vamos)	16bp+	2	2	0
chr10:60389293:CCCAATTTACAC	12	Long Reads (vamos)	7-15bp	2	1.99009900990099	0.0099009900990099
chr10:60395550:TCTT	4	Long Reads (vamos)	4-6bp	27	26.410447761194	12.7250028055213
chr10:60431277:AGTTCACAGTAGGGTTTGTGC	21	Long Reads (vamos)	16bp+	3	2.97402597402597	0.0256322624743677
chr10:60438214:ATATAAATACATATATATATATGTA	25	Long Reads (vamos)	16bp+	2	2	0
chr10:60443068:AGGTCTTAGAGCT	13	Long Reads (vamos)	7-15bp	2	1.98780487804878	0.0121951219512195
chr10:60453719:ACACACAGGCACACACAC	18	Long Reads (vamos)	16bp+	2	2.20652173913043	0.187649307214525
chr10:60465766:TTTTTTTTCTTTC	13	Long Reads (vamos)	7-15bp	3	3.08333333333333	0.53498727735369
chr10:60468973:TATATATATACCACTTTTAGTGTATA	26	Long Reads (vamos)	16bp+	76	70.0583941605839	228.084800343495
chr10:6047644:AATAAAGTATATAAA	15	Long Reads (vamos)	7-15bp	3	3.01190476190476	0.0119047619047619
chr10:60476651:ATTTACAGCCAAAACTCTGAATATGAATTGG	31	Long Reads (vamos)	16bp+	3	2.82142857142857	0.148450946643718
chr10:60493667:ATAGCCAACCCCAAAAAATGGGTTGGCTATATAGAGATGTAAGAACTAC	49	Long Reads (vamos)	16bp+	2	1.98795180722892	0.0120481927710843
chr10:60501705:AAAAGAAAAAG	11	Long Reads (vamos)	7-15bp	3	3.33070866141732	0.445319335083115
chr10:60502023:CCCCAAATGACTACAGGATA	20	Long Reads (vamos)	16bp+	2	1.54545454545455	0.250463821892393
chr10:60502688:GGAAGAAGGAG	11	Long Reads (vamos)	7-15bp	3	2.96491228070175	0.104952647104487
chr10:60502758:AAGAAAGAAAAAAGAGAAGAAAAGAAAAGAAAGAAGGAAGGAGTAA	46	Long Reads (vamos)	16bp+	4	3.79545454545455	0.187565308254963
chr10:60526980:ATACATACACGTATAT	16	Long Reads (vamos)	16bp+	2	1.9875	0.0125
chr10:60531578:TTTAATATTCACATAA	16	Long Reads (vamos)	16bp+	2	2	0
chr10:605329:TTCACTACAGGTTCCAGA	18	Long Reads (vamos)	16bp+	2	2	0
chr10:60542127:TTTTTAATCCTTTATC	16	Long Reads (vamos)	16bp+	2	2	0
chr10:60546716:AAAACAATAATTACATT	17	Long Reads (vamos)	16bp+	2	2	0
chr10:60547655:AGACAG	6	Long Reads (vamos)	4-6bp	9	9.01526717557252	0.553611274221961
chr10:60551603:CTATTGCTTATGAAAT	16	Long Reads (vamos)	16bp+	2	2	0
chr10:60580586:AAATCCTCCAAAGTTATTAAG	21	Long Reads (vamos)	16bp+	2	2	0
chr10:60582322:TGAGGCAGTACATCTATC	18	Long Reads (vamos)	16bp+	2	2	0
chr10:60583503:GTTTTTT	7	Long Reads (vamos)	7-15bp	4	3.69444444444444	0.924454828660436
chr10:60583547:GTTCTGTCACCCAGGCTGGAGTGCAGTGGCGCTCCA	36	Long Reads (vamos)	16bp+	3	2.93913043478261	0.0576659038901602
chr10:60588160:TTA	3	Long Reads (vamos)	2-3bp	14	13.6666666666667	4.27450980392157
chr10:60590850:TATTGTTATTTTT	13	Long Reads (vamos)	7-15bp	3	2.99	0.01
chr10:60591280:TTAT	4	Long Reads (vamos)	4-6bp	16	16.3178294573643	2.51538275193798
chr10:6060294:ACGCACTGGGTACAGCATACATGCTCAGGTGATGGGTGCACCAAAATCTTACA	53	Long Reads (vamos)	16bp+	2	1.97590361445783	0.0238025271818983
chr10:60605533:TTAGTTACAGATTTTATCCA	20	Long Reads (vamos)	16bp+	2	2	0
chr10:60621161:GCAAT	5	Long Reads (vamos)	4-6bp	5	4.93827160493827	0.483641975308642
chr10:60622168:GTTTGGAAAGCCAGAAAGTTG	21	Long Reads (vamos)	16bp+	2	2	0
chr10:60624201:TAAAAATAAATAAATAAAAA	20	Long Reads (vamos)	16bp+	2	2	0
chr10:606325:GCCCCGCTGCCGTAATTACCTGCTGTGATCCGAATTCTCATTGGTTGGGAAGGGGATCTCTC	62	Long Reads (vamos)	16bp+	6	5.97222222222222	0.15809968847352
chr10:60634456:AAACAGACCAATCAGCACTCTGTA	24	Long Reads (vamos)	16bp+	5	4.85046728971963	0.128372421089755
chr10:60643500:TATC	4	Long Reads (vamos)	4-6bp	11	10.872	4.048
chr10:60648857:CTGCTC	6	Long Reads (vamos)	4-6bp	5	5.33913043478261	0.29626239511823
chr10:60651178:TAAAATTAGCCCTGAAA	17	Long Reads (vamos)	16bp+	3	2.69791666666667	0.213048245614035
chr10:60658871:AGAGAGAAAAAGGAAAG	17	Long Reads (vamos)	16bp+	5	4.921875	0.214320866141732
chr10:6065940:AAGTTCAAGAAAGGAAC	17	Long Reads (vamos)	16bp+	2	1.97183098591549	0.0277665995975855
chr10:60667162:TTATA	5	Long Reads (vamos)	4-6bp	12	11.6984126984127	0.53231746031746
chr10:60677784:AAAAA	5	Long Reads (vamos)	4-6bp	7	6.9236641221374	1.50182031708749
chr10:60688947:AAAAAAAAAGATAAA	15	Long Reads (vamos)	7-15bp	2	1.99166666666667	0.125980392156863
chr10:60689797:TTTAGATTTATATAGAT	17	Long Reads (vamos)	16bp+	2	2	0
chr10:60690523:ACTTAAAACTTAAT	14	Long Reads (vamos)	7-15bp	2	1.98701298701299	0.012987012987013
chr10:60698897:ATA	3	Long Reads (vamos)	2-3bp	9	9.47058823529412	1.57328015952144
chr10:60709275:TATATC	6	Long Reads (vamos)	4-6bp	9	8.49586776859504	2.15206611570248
chr10:60711377:AAAT	4	Long Reads (vamos)	4-6bp	7	7.23140495867769	0.529338842975207
chr10:60712208:GTAATTCAGTGATTATAGCTT	21	Long Reads (vamos)	16bp+	3	2.98947368421053	0.0105263157894737
chr10:60715645:AGTTATTTCAGAT	13	Long Reads (vamos)	7-15bp	2	2	0
chr10:60718073:CTGTGATTATCTGAGACTTAGCT	23	Long Reads (vamos)	16bp+	2	2	0
chr10:60718372:AATAATTTAAAATGGGAGGAGTCGACGAAGCAAGGAATGTATTCACCTGAGC	52	Long Reads (vamos)	16bp+	2	2.01428571428571	0.0142857142857143
chr10:60723199:AATCATCTCTTGAATCT	17	Long Reads (vamos)	16bp+	2	2	0
chr10:60729464:TTAACTTCAGTTCTGGCATTCAAA	24	Long Reads (vamos)	16bp+	2	2	0
chr10:6073167:TTTTGT	6	Long Reads (vamos)	4-6bp	4	4.14606741573034	0.2170582226762
chr10:60732684:ACAAACAACAACAAA	15	Long Reads (vamos)	7-15bp	2	2.02352941176471	0.0470588235294118
chr10:60732724:TCTGAAGGTAACTTTCAGAG	20	Long Reads (vamos)	16bp+	2	1.97183098591549	0.0277665995975855
chr10:60744310:TTAGGAATATTTATCAAATACCCAGGACATGCTGAGCT	38	Long Reads (vamos)	16bp+	3	3	0
chr10:6075055:AGTTACTAAGATA	13	Long Reads (vamos)	7-15bp	2	1.9875	0.0125
chr10:6075591:TCCACCCCACAGTCCCC	17	Long Reads (vamos)	16bp+	10	9.65185185185185	0.348037589828635
chr10:60763521:AAATTACAGGCATGGAAAGAAGCAG	25	Long Reads (vamos)	16bp+	2	1.98591549295775	0.0140845070422535
chr10:60765896:TTTTTAAGACTATACA	16	Long Reads (vamos)	16bp+	2	2	0
chr10:60767852:TTCC	4	Long Reads (vamos)	4-6bp	25	24.4732824427481	2.25120375807399
chr10:60771360:ACTATATATAAAATTGTCCACAGAGTTAGATGT	33	Long Reads (vamos)	16bp+	2	2	0
chr10:6078742:TGTTTTGGTTTTTGTT	16	Long Reads (vamos)	16bp+	2	2.05825242718447	0.0946126023224824
chr10:60797005:AACATTTTAGAATCAATAGC	20	Long Reads (vamos)	16bp+	3	2.84210526315789	0.13437849944009
chr10:60799539:TTTTTTTTTTTT	12	Long Reads (vamos)	7-15bp	4	4.03149606299213	0.935508061492313
chr10:6081014:TTTA	4	Long Reads (vamos)	4-6bp	6	6.22429906542056	0.458649268206666
chr10:608104:CACACACACACATCCCCCCC	20	Long Reads (vamos)	16bp+	44	41.036231884058	96.4293346027716
chr10:60812186:TTTTGTTTCTGTTTTTGTTTT	21	Long Reads (vamos)	16bp+	2	1.98591549295775	0.0140845070422535
chr10:60814181:AAAAAAATAAAAAT	14	Long Reads (vamos)	7-15bp	4	3.95833333333333	0.0403508771929825
chr10:60823853:GTGGCTTGTATTATATTTCTCTTGGGCA	28	Long Reads (vamos)	16bp+	2	1.98648648648649	0.0135135135135135
chr10:60827493:TTTAAACATCTG	12	Long Reads (vamos)	7-15bp	2	2	0
chr10:60829334:CTTGAGGAATTTAC	14	Long Reads (vamos)	7-15bp	4	3.7	0.211926605504587
chr10:60830901:CCATTAAT	8	Long Reads (vamos)	7-15bp	5	5	0.0363636363636364
chr10:60841400:AAAAT	5	Long Reads (vamos)	4-6bp	12	11.7443609022556	2.14627477785373
chr10:60842960:TTCC	4	Long Reads (vamos)	4-6bp	14	13.9603174603175	2.3744126984127
chr10:60845514:CTACAATATTTTAT	14	Long Reads (vamos)	7-15bp	2	2	0
chr10:6085723:GAAG	4	Long Reads (vamos)	4-6bp	30.5	30.8897058823529	10.12848583878
chr10:60862051:TTTCTTTTCTTTCTTTCTTTCTTTT	25	Long Reads (vamos)	16bp+	5	4.9375	0.0590551181102362
chr10:60862527:TTTCTTTCCTCTTTCTCTTTACTTCCTCTTTCTTTTCTCTTTCTTTCCTTCTTTCTTTCTTTCCTATTTCTCTCTCTCCTTCCCTTTCCTTCCTTCCTTCTTTTTCCTCTTTTCCTCTTTCTTTCTTCCTTTCTTTCT	138	Long Reads (vamos)	16bp+	3	2.95918367346939	0.0395539659162634
chr10:60864423:GGAAACATTTGAATAAAAC	19	Long Reads (vamos)	16bp+	2	2	0
chr10:60868253:TATC	4	Long Reads (vamos)	4-6bp	20	20.0592592592593	0.593477059148701
chr10:6088188:TGTGTGGGTGCATGTATGT	19	Long Reads (vamos)	16bp+	2	1.96052631578947	0.0384210526315789
chr10:6088985:GCAGGCGCAGGC	12	Long Reads (vamos)	7-15bp	3	2.90909090909091	0.101751459549625
chr10:60903660:GGCCCCTGGGTCAGACTATG	20	Long Reads (vamos)	16bp+	2	1.60919540229885	0.240844693932104
chr10:6090984:ATATATATTT	10	Long Reads (vamos)	7-15bp	8	7.88805970149254	1.00241274828863
chr10:60912186:TGTGTATATATA	12	Long Reads (vamos)	7-15bp	3	2.91780821917808	0.104261796042618
chr10:60920623:GTTTT	5	Long Reads (vamos)	4-6bp	9	8.76530612244898	0.325794235219861
chr10:60920940:TTTGTTTTTTT	11	Long Reads (vamos)	7-15bp	2	1.95689655172414	0.145952023988006
chr10:60928620:TAGAAAGGGGA	11	Long Reads (vamos)	7-15bp	3	2.90566037735849	0.0862533692722372
chr10:60951746:AATGGTTGTTAATAATGGTA	20	Long Reads (vamos)	16bp+	3	2.95833333333333	0.0404929577464789
chr10:60952168:AAAGCTGGAATTTT	14	Long Reads (vamos)	7-15bp	2	1.98571428571429	0.0142857142857143
chr10:60965648:TGAA	4	Long Reads (vamos)	4-6bp	6	6.0125	0.290981012658228
chr10:6097670:ACAA	4	Long Reads (vamos)	4-6bp	8	7.69166666666667	0.567997198879552
chr10:6098556:GTTTTTTGTTTTTTTTTTTT	20	Long Reads (vamos)	16bp+	2	1.83333333333333	0.375350140056022
chr10:60995195:CATGCTGGCAAATGCTTA	18	Long Reads (vamos)	16bp+	2	2	0
chr10:60996497:TGTCCACCATTGTAGATGACCTGA	24	Long Reads (vamos)	16bp+	2	2	0
chr10:61002035:CTTAGTCGTTACACATGGTCCTGTCGT	27	Long Reads (vamos)	16bp+	2	2	0
chr10:61009041:TTTTCTTTTCCTTTTTAGAGACAAGGTCTCACTC	34	Long Reads (vamos)	16bp+	2	2	0
chr10:61038418:AAAACAAAAAAC	12	Long Reads (vamos)	7-15bp	3	2.79310344827586	0.16551724137931
chr10:61041108:TCTAGCTCAAGGTTTGTAAACACACCAATCAGCACCCTGTG	41	Long Reads (vamos)	16bp+	3	3	0
chr10:61041291:ACCAATCAGCACCCTGTCAAAACAG	25	Long Reads (vamos)	16bp+	3	3	0
chr10:61055176:TTTTTTTA	8	Long Reads (vamos)	7-15bp	5	4.94871794871795	0.152519893899204
chr10:610692:CCCCCAGTGTTGGAGGTGGGCCCTGGTGGGAGGTGACTGACTCATGGGGGTGGTTTCTAAC	61	Long Reads (vamos)	16bp+	7	6.99193548387097	0.00806451612903226
chr10:6107208:CTCTGTTGCCCAGGCTGGAGTGCAGTGGCGCCATCTCGGCTCACTGCAACCTCCATCTCCTAGTTTCAAATGATTCTTCTGCCTCAGCCTCCCAAGTAGCTGGGATTACAGGTGTGTGCCACCATGCCCAGCTGATTTTTGCATTTTTAGTAGAGATGGGGTTTCACCATGTTGATCAGGCTGGTCTCAAACTCCTAGCCTCAAGTGATTTGCCTGCCTCAGCCTCTCAAAGTGCTGGGATTACAGGAGTGAACCACTGC	260	Long Reads (vamos)	16bp+	2	2	0
chr10:61078821:AATATGCTGCCTTTTTTTTTC	21	Long Reads (vamos)	16bp+	2	1.98837209302326	0.0116279069767442
chr10:61082552:ATATATATATATACACACACAC	22	Long Reads (vamos)	16bp+	4	3.89166666666667	0.11421568627451
chr10:61083569:TTTCTTTTTTAAC	13	Long Reads (vamos)	7-15bp	5	4.91304347826087	0.185354691075515
chr10:61096736:ACATCTATTTTATCCCTGATATCCCTTAG	29	Long Reads (vamos)	16bp+	2	2	0
chr10:6110948:GTTTT	5	Long Reads (vamos)	4-6bp	5	4.59139784946237	0.374707807386629
chr10:61110308:CTGTTCTCTGGGAACTTAAAATCTG	25	Long Reads (vamos)	16bp+	2	2	0
chr10:61114646:ATTT	4	Long Reads (vamos)	4-6bp	13	12.4716981132075	1.64204851752022
chr10:6113435:CTCAGTTCTGTAACACATCTAATGATATGCTG	32	Long Reads (vamos)	16bp+	2	2	0
chr10:61140118:ATTTTATAATATA	13	Long Reads (vamos)	7-15bp	2	2	0
chr10:61147945:TTATAAATATTTTAATTTATAAATATATTTATAATGCAAATTTTTTG	47	Long Reads (vamos)	16bp+	4	4.02247191011236	0.0449438202247191
chr10:61150347:ATTTT	5	Long Reads (vamos)	4-6bp	6	5.99029126213592	0.0881401104130973
chr10:61156120:GACAGAGAGAGA	12	Long Reads (vamos)	7-15bp	2	1.93421052631579	0.0889473684210526
chr10:61170651:TCTGTGTGGCTC	12	Long Reads (vamos)	7-15bp	2	1.95833333333333	0.0404929577464789
chr10:61172683:GAAGGAAGGAAA	12	Long Reads (vamos)	7-15bp	10	9.49606299212598	0.47419072615923
chr10:61173697:CTCTTCCCAC	10	Long Reads (vamos)	7-15bp	3	2.94871794871795	0.0492840492840493
chr10:6117519:TTTTTCTTTT	10	Long Reads (vamos)	7-15bp	3	2.72173913043478	0.5534706331045
chr10:61183265:GTTTGGGAGTCCCCAAA	17	Long Reads (vamos)	16bp+	2	1.98795180722892	0.0120481927710843
chr10:61207224:TATAGCTATCATATTGA	17	Long Reads (vamos)	16bp+	2	2.17073170731707	0.143330322192111
chr10:61207491:ATATAGAT	8	Long Reads (vamos)	7-15bp	3	2.98571428571429	0.0142857142857143
chr10:61215419:CAACAAATGTT	11	Long Reads (vamos)	7-15bp	3	2.98795180722892	0.0364384366735234
chr10:61221054:ACAGAAAGAGACAGAGAG	18	Long Reads (vamos)	16bp+	2	1.98876404494382	0.0112359550561798
chr10:61227206:ATTTAAACATATAGCT	16	Long Reads (vamos)	16bp+	2	2	0
chr10:61227469:ATAATTGATATT	12	Long Reads (vamos)	7-15bp	2	2	0
chr10:61231041:TGTT	4	Long Reads (vamos)	4-6bp	6	6	0.153846153846154
chr10:61231703:CAGCATATATTTTGGT	16	Long Reads (vamos)	16bp+	2	1.98666666666667	0.0133333333333333
chr10:61232266:CTAAATTCATAATTT	15	Long Reads (vamos)	7-15bp	2	1.98571428571429	0.0142857142857143
chr10:61251735:TTGTTAATATTAATATTG	18	Long Reads (vamos)	16bp+	2	2	0
chr10:6125808:AAAAAAAAAG	10	Long Reads (vamos)	7-15bp	3	2.9758064516129	0.137621295567794
chr10:61259225:GCAACATTAAAC	12	Long Reads (vamos)	7-15bp	2	1.98666666666667	0.0133333333333333
chr10:61261712:ACCAAAGAACCCTGATTGTC	20	Long Reads (vamos)	16bp+	2	2	0
chr10:61270566:AAAACA	6	Long Reads (vamos)	4-6bp	8	8.28358208955224	0.776119402985075
chr10:6127449:AGGGCCAGCCTCCAGGAGACAGAAGAGGAGGTGGGCAGGTCACC	44	Long Reads (vamos)	16bp+	5	4.3109243697479	4.35165930779091
chr10:61280302:TTTTGT	6	Long Reads (vamos)	4-6bp	6	6.1304347826087	0.2372234935164
chr10:61288650:TAA	3	Long Reads (vamos)	2-3bp	10	9.87962962962963	0.985375562478366
chr10:6129517:TTTCTT	6	Long Reads (vamos)	4-6bp	5	5.0655737704918	0.557648015174096
chr10:61303122:TTTCTTTTCTTTTTC	15	Long Reads (vamos)	7-15bp	2	2.16964285714286	0.160151222651223
chr10:61307493:TTATTTCCTTCCTTTTA	17	Long Reads (vamos)	16bp+	2	1.9875	0.0125
chr10:6130783:AAGAAAGAAAAAGA	14	Long Reads (vamos)	7-15bp	4	3.91240875912409	0.506977243452125
chr10:61322335:CAATTTTCATTCTCTG	16	Long Reads (vamos)	16bp+	2	2	0
chr10:61330193:AAAATCATAAACATGTGTTTGATTTTATCAAATGCTTTTTCTGCATCTATTGATATAATC	60	Long Reads (vamos)	16bp+	2	2	0
chr10:6133280:CTATTTTGTTAAGCAGGAGAATC	23	Long Reads (vamos)	16bp+	2	2	0
chr10:61345282:TAAAGAAATAAATA	14	Long Reads (vamos)	7-15bp	3	3.26262626262626	0.195629767058338
chr10:61352198:AAGG	4	Long Reads (vamos)	4-6bp	38	38.3834586466165	3.43517885623149
chr10:61358846:GTTAAGTAACATTAAGTACATTCACCGT	28	Long Reads (vamos)	16bp+	2	2	0
chr10:61370048:TTTA	4	Long Reads (vamos)	4-6bp	11	11.4166666666667	0.497198879551821
chr10:61374884:TGATCTGTCTAATACTGTCAGG	22	Long Reads (vamos)	16bp+	2	2	0
chr10:6137656:AAAC	4	Long Reads (vamos)	4-6bp	7	7.31531531531532	0.454217854217854
chr10:61381936:TTGAAAATAACTGTGCTTCATTTTCTGAAGCAAAC	35	Long Reads (vamos)	16bp+	2	2	0
chr10:61391785:TATACATAATATA	13	Long Reads (vamos)	7-15bp	3	3.02105263157895	0.0208286674132139
chr10:61391938:TTA	3	Long Reads (vamos)	2-3bp	13	12.5089285714286	3.54946911196911
chr10:6139276:TTGCTTGCTTGCTTTT	16	Long Reads (vamos)	16bp+	2	2.06185567010309	0.0586340206185567
chr10:61395574:TTTCTGATTTTTGTTT	16	Long Reads (vamos)	16bp+	2	2	0
chr10:6139866:ATGATGATAATGGCAATGATCATAATG	27	Long Reads (vamos)	16bp+	3	3.0990099009901	0.11009900990099
chr10:61400913:TATC	4	Long Reads (vamos)	4-6bp	10	9.83809523809524	0.386996336996337
chr10:61401021:TTTTACCCTCTGTATG	16	Long Reads (vamos)	16bp+	2	1.98571428571429	0.0142857142857143
chr10:6140196:GGCTCTGGACACTCACGTCGGGGATGTGGCAGAGGCCTTGGGGTG	45	Long Reads (vamos)	16bp+	2	2	0
chr10:61403128:TATAAAAATA	10	Long Reads (vamos)	7-15bp	8	7.97413793103448	0.0601949025487256
chr10:61403278:TATATATATATATATATATATACACGTA	28	Long Reads (vamos)	16bp+	3	2.72072072072072	0.475839475839476
chr10:61417896:AAAAATTGTC	10	Long Reads (vamos)	7-15bp	2	2.06756756756757	0.0912624953720844
chr10:61420341:GGTGGAAGA	9	Long Reads (vamos)	7-15bp	3	3.07058823529412	0.0901960784313725
chr10:61426156:ACATAAAAAAGCCAC	15	Long Reads (vamos)	7-15bp	2	1.98958333333333	0.0104166666666667
chr10:61432092:GTGTGTGTATGT	12	Long Reads (vamos)	7-15bp	2	2.20430107526882	0.207807386629266
chr10:61449141:TAAATATTAGGTGAAAAAAAGCAAACTCCAGGAGTACATATTTTTTTTAGCTTAACGGGGGACATGTTGTTGGCTCACCCTCTCTATTCTATAGGATTCCAACAAAT	107	Long Reads (vamos)	16bp+	2	2	0
chr10:6145272:TCCGGCCTCGCGTCTCCTT	19	Long Reads (vamos)	16bp+	3	2.98809523809524	0.0119047619047619
chr10:61462765:AATGATGGAGGTTAACATCCCCAATCACCACTGCAGACAC	40	Long Reads (vamos)	16bp+	2	2	0
chr10:61469479:GTCAGGGCACTTCTGGAGATGGTCTCTCTGGATCTGTGGTCAGGACATTTACAGAGGTGATCACCTGGGTCTGTG	75	Long Reads (vamos)	16bp+	3	2.97222222222222	0.0273865414710485
chr10:61471766:CTGAATTTTAGTCTCTTCATTAAAGTATAAT	31	Long Reads (vamos)	16bp+	2	2	0
chr10:6147752:GGGGAGCCTGACGGGGTGGTCCATACA	27	Long Reads (vamos)	16bp+	4	4.01098901098901	0.0554334554334554
chr10:61478052:AAGG	4	Long Reads (vamos)	4-6bp	18	18.1203007518797	2.68238778765095
chr10:61482523:AATATATATAATATTAAT	18	Long Reads (vamos)	16bp+	2	2	0
chr10:61487864:CATCATCACCCCCATCTCTGC	21	Long Reads (vamos)	16bp+	2	2.12658227848101	0.111976630963973
chr10:61491064:AGAA	4	Long Reads (vamos)	4-6bp	25	25.4108527131783	2.79081879844961
chr10:61491169:GAAGGGAAGGGAGGAAGGAAGGAAGG	26	Long Reads (vamos)	16bp+	4	3.54310344827586	0.267691154422789
chr10:61491314:AAGA	4	Long Reads (vamos)	4-6bp	98	97.6412213740458	42.3395184967704
chr10:61512409:TCATTACTCCAGAATCC	17	Long Reads (vamos)	16bp+	3	2.98936170212766	0.0106382978723404
chr10:61513751:CATATATATA	10	Long Reads (vamos)	7-15bp	3	3.01098901098901	0.0998778998778999
chr10:61516147:TTCT	4	Long Reads (vamos)	4-6bp	6	6.82142857142857	2.47232947232947
chr10:61525650:TAA	3	Long Reads (vamos)	2-3bp	16	15.45	3.14033613445378
chr10:61527109:AAAAAAAAAAAA	12	Long Reads (vamos)	7-15bp	3	3.09756097560976	0.433026789284286
chr10:6153171:AGAA	4	Long Reads (vamos)	4-6bp	8	7.79508196721311	1.93286817504403
chr10:6153947:CTGAGGGGAGTGAGGCAGC	19	Long Reads (vamos)	16bp+	2	1.9873417721519	0.0126582278481013
chr10:61543456:ATAG	4	Long Reads (vamos)	4-6bp	22	21.824427480916	1.60739870816207
chr10:61546885:AAAAAC	6	Long Reads (vamos)	4-6bp	6	5.94444444444444	0.292888888888889
chr10:61547164:AAAGTACAGGTCTACACCATTATATT	26	Long Reads (vamos)	16bp+	6	5.98947368421053	0.0105263157894737
chr10:61569786:GGACCCACT	9	Long Reads (vamos)	7-15bp	3	2.98571428571429	0.0142857142857143
chr10:61581579:GAAAGAAGGAAGAAAGGAAAGGAG	24	Long Reads (vamos)	16bp+	4	3.86206896551724	0.190056134723336
chr10:61583020:CTATTTCTACCAGTAGCTTCCTATTTCTATTT	32	Long Reads (vamos)	16bp+	2	1.9873417721519	0.0126582278481013
chr10:61583887:TATGTA	6	Long Reads (vamos)	4-6bp	14	14.2558139534884	2.12936046511628
chr10:61586031:ATATATATTAT	11	Long Reads (vamos)	7-15bp	4	3.98611111111111	0.0420579029733959
chr10:61590452:TGTATATACATATATGTGTG	20	Long Reads (vamos)	16bp+	2	2.01075268817204	0.0324918186068256
chr10:6159702:AAAAAAACAAAACACC	16	Long Reads (vamos)	16bp+	2	2.04255319148936	0.0411805078929307
chr10:6161524:ATATATACACACATATGTAT	20	Long Reads (vamos)	16bp+	5	4.96491228070175	0.0341561869274957
chr10:61615578:TATAACAACAATTGAAAATAT	21	Long Reads (vamos)	16bp+	2	1.9873417721519	0.0126582278481013
chr10:61617589:TTTTATTCCCA	11	Long Reads (vamos)	7-15bp	4	3.71428571428571	0.782496782496782
chr10:61625340:ACACACTCACACTTACAC	18	Long Reads (vamos)	16bp+	3	2.98148148148148	0.0183454482519903
chr10:61629115:TGGGCTGTG	9	Long Reads (vamos)	7-15bp	8	7.52173913043478	1.49733028222731
chr10:61631130:AAAGCCATGTTATTA	15	Long Reads (vamos)	7-15bp	2	2	0
chr10:61632232:AAAT	4	Long Reads (vamos)	4-6bp	12	11.4873949579832	0.811280444381142
chr10:6163670:GCGGGACCGGCGGGGGCG	18	Long Reads (vamos)	16bp+	2	1.73958333333333	0.194627192982456
chr10:61638660:ATTCCTTTGATGACTTGATTTA	22	Long Reads (vamos)	16bp+	2	2	0
chr10:61646595:GTCAAGGAGTATGCAAAAATTTATGCATATT	31	Long Reads (vamos)	16bp+	2	2	0
chr10:61652458:TTTTTTT	7	Long Reads (vamos)	7-15bp	4	4.44628099173554	1.61584022038567
chr10:6165821:TTTTTTTTTTTGAGACAGAACCTCACTCTGTCGCCCAGACTGAAGTGCAGTGGTGCTATCTCCGCTCACTGCAACCTCTGCCTCCCGGGTTCAAGCGATTCTCTTCCCTCAGCCTCGTGAGTAGCTGGGATTACAGGCGTGGATCACCAGGCTCAACTTTTTTTT	165	Long Reads (vamos)	16bp+	2	1.98591549295775	0.0140845070422535
chr10:6166162:GTAGAGATGGGGTTTCGTCATTTTGGCCAGGTTGGTCTCAAACTACTGACCTCAAGTGATCCACCCGCCTTAGGCTCCCAAAGTGCTGGGATTA	94	Long Reads (vamos)	16bp+	2	2	0
chr10:61666896:ATTATATATTATATATAAATTTCATATATTATATATAAATATA	43	Long Reads (vamos)	16bp+	7	7.08620689655172	0.0968515742128936
chr10:61677068:AAT	3	Long Reads (vamos)	2-3bp	9	9.06542056074766	0.967377887497796
chr10:61679281:TATATC	6	Long Reads (vamos)	4-6bp	11	11.2248062015504	1.20687984496124
chr10:61680316:ATATAACATATTATATGTTATATTATGTTAT	31	Long Reads (vamos)	16bp+	17	16.3333333333333	19.7420924574209
chr10:61700928:ATGTATACATATACATAC	18	Long Reads (vamos)	16bp+	3	2.63636363636364	0.234064785788924
chr10:61702910:GAAAAAAAAAACA	13	Long Reads (vamos)	7-15bp	2	2.02127659574468	0.0210478151452757
chr10:6170628:GGTGAGGACAGTATGGA	17	Long Reads (vamos)	16bp+	5	5.23728813559322	0.370563523105896
chr10:61712114:CCTATTTCTCCACATCCTCCACAGC	25	Long Reads (vamos)	16bp+	1	1.39795918367347	0.242057647801389
chr10:61720273:AAAAATAAAAAA	12	Long Reads (vamos)	7-15bp	2	1.95192307692308	0.046209858103062
chr10:61720894:TCATTCTTTTTTTTT	15	Long Reads (vamos)	7-15bp	4	3.546875	0.580462598425197
chr10:61722602:AAATAAATGAATATTTT	17	Long Reads (vamos)	16bp+	2	2	0
chr10:61731726:AGGG	4	Long Reads (vamos)	4-6bp	19	18.6328125	4.4074187992126
chr10:61738479:TATTTTTGCTAGTAAACAAATA	22	Long Reads (vamos)	16bp+	3	3	0
chr10:61743370:ACATTTCAATATTTAAAACATT	22	Long Reads (vamos)	16bp+	2	2	0
chr10:61769469:TTTA	4	Long Reads (vamos)	4-6bp	15	14.8461538461538	1.13893858079905
chr10:61770658:ATCCAGATCAAAATAATTCC	20	Long Reads (vamos)	16bp+	2	2	0
chr10:61771791:AAATCTAAAACTGTTTTAAAA	21	Long Reads (vamos)	16bp+	2	2	0
chr10:6177340:TT	2	Long Reads (vamos)	2-3bp	103	102.956204379562	121.439244310863
chr10:61779012:GAATTTAAATACATGGA	17	Long Reads (vamos)	16bp+	3	2.68817204301075	0.216923796166433
chr10:6177979:AGAGGGTGGAT	11	Long Reads (vamos)	7-15bp	3	2.98823529411765	0.0117647058823529
chr10:61788256:AAAC	4	Long Reads (vamos)	4-6bp	7	7.23622047244094	0.372328458942632
chr10:61797602:GCACACACATGCACTTGCGT	20	Long Reads (vamos)	16bp+	2	2.04255319148936	0.0841912605811027
chr10:61799730:AGAT	4	Long Reads (vamos)	4-6bp	7	6.61061946902655	2.72202907711757
chr10:61800282:CTTTTTTTTTTTT	13	Long Reads (vamos)	7-15bp	2	1.89344262295082	0.195163257011245
chr10:61800326:TTTAT	5	Long Reads (vamos)	4-6bp	7	7.02727272727273	0.136864053377815
chr10:61818080:AAAGTATAAAATTGAGGCTGAGTGAGATAAAACAT	35	Long Reads (vamos)	16bp+	2	2	0
chr10:61832060:ATATCATATATGTACT	16	Long Reads (vamos)	16bp+	2	1.98684210526316	0.0131578947368421
chr10:61833579:CAGGGCCTTGGCTAGTGT	18	Long Reads (vamos)	16bp+	2	1.98571428571429	0.0142857142857143
chr10:61849252:GTTT	4	Long Reads (vamos)	4-6bp	9	8.775	0.61281512605042
chr10:61868130:CTTTATGGCTGGCTCAGGGATTGTAAACACACCAATCAGCACCCTGTGTCTAGCTCCGGGTTTGTGAGTGCACCAATCAACACTGTATCTAGCTGCTCTGGTGGGGCCTTGGAGAAC	117	Long Reads (vamos)	16bp+	3	3	0
chr10:6187949:TCTA	4	Long Reads (vamos)	4-6bp	7	7.55833333333333	2.68564425770308
chr10:61879652:TTTATTTATTTA	12	Long Reads (vamos)	7-15bp	3	3.01075268817204	0.0759700794763908
chr10:61884711:TTTTC	5	Long Reads (vamos)	4-6bp	7	6.94545454545455	0.419015846538782
chr10:61889357:TTTTTTTA	8	Long Reads (vamos)	7-15bp	5	4.84090909090909	0.287473976405274
chr10:6189301:CTAATTTTTTTAGAATATC	19	Long Reads (vamos)	16bp+	3	3	0
chr10:61895102:AAAAATAAGTGAAAAAT	17	Long Reads (vamos)	16bp+	5	4.86486486486486	0.136117936117936
chr10:61915739:TTTG	4	Long Reads (vamos)	4-6bp	9	9.0495867768595	0.347520661157025
chr10:61928057:TCCCTTCAGGCTGG	14	Long Reads (vamos)	7-15bp	2	2	0
chr10:61930722:AAAT	4	Long Reads (vamos)	4-6bp	10	9.77049180327869	3.88077496274218
chr10:61932389:TTTTTC	6	Long Reads (vamos)	4-6bp	7	7.1865671641791	0.814555044327236
chr10:6193767:TTCTCAAGGGTGGGGAGAATTACAAAGAAAC	31	Long Reads (vamos)	16bp+	3	2.98630136986301	0.0136986301369863
chr10:61939015:GGGGAGGAGGAAAAAGTCATGTTT	24	Long Reads (vamos)	16bp+	2	2	0
chr10:61946058:TTTATATA	8	Long Reads (vamos)	7-15bp	5	4.99038461538461	0.0484503360716953
chr10:61960494:TCACTTATAAAATATTCTAAATAT	24	Long Reads (vamos)	16bp+	2	1.97590361445783	0.0238025271818983
chr10:6198246:AAAAAGAAAAGAAAAG	16	Long Reads (vamos)	16bp+	2	2.496	0.413290322580645
chr10:61988919:CTTTTTTTTTCTTTTA	16	Long Reads (vamos)	16bp+	2	2.10576923076923	0.134335324869305
chr10:61997730:ACAAATCGAGTATAAT	16	Long Reads (vamos)	16bp+	2	1.97619047619048	0.0235226620768789
chr10:62000822:TAGA	4	Long Reads (vamos)	4-6bp	18	17.740157480315	1.25734283214598
chr10:6200657:GGGGGGTGGTGGTGGGGC	18	Long Reads (vamos)	16bp+	2	1.80582524271845	0.158004949552637
chr10:62007339:TCAT	4	Long Reads (vamos)	4-6bp	7	7.07692307692308	0.175824175824176
chr10:62012347:ACAAA	5	Long Reads (vamos)	4-6bp	5	5.19753086419753	0.285493827160494
chr10:62013878:ATACTTTGATAAAAATGTA	19	Long Reads (vamos)	16bp+	2	2	0
chr10:62019964:CTAACTGTGACCCTC	15	Long Reads (vamos)	7-15bp	2	2	0
chr10:62030111:TTTTTC	6	Long Reads (vamos)	4-6bp	6	5.96969696969697	0.411288457089984
chr10:62035806:TTTTG	5	Long Reads (vamos)	4-6bp	5	4.93670886075949	0.239532619279455
chr10:62046990:TGTGTGTGTGTC	12	Long Reads (vamos)	7-15bp	4	3.976	0.233290322580645
chr10:62047289:TTAGCTACTATTATTATTCAC	21	Long Reads (vamos)	16bp+	2	1.98684210526316	0.0131578947368421
chr10:6205775:TTTA	4	Long Reads (vamos)	4-6bp	10	10.7286821705426	1.01174903100775
chr10:62061537:GCCTCCAGATGCTATGCCCTCCCATGC	27	Long Reads (vamos)	16bp+	2	2	0
chr10:62063078:TTTGTAGCATCTTTTAGTCTCTTCTTTGTATTTAACA	37	Long Reads (vamos)	16bp+	3	2.84090909090909	0.135318704284222
chr10:6206598:GCTCCTCACATCCCAGACGATGGGCGGCCAGGCAGAGACACTCCTCACTTTCCAGACTGGGCAGCCAGGCAGAGGG	76	Long Reads (vamos)	16bp+	5	5.51666666666667	1.27703081232493
chr10:62076451:GAATCACGGGAT	12	Long Reads (vamos)	7-15bp	2	2	0
chr10:62083049:CACACACACACACTCTCT	18	Long Reads (vamos)	16bp+	2	2.01010101010101	0.0101010101010101
chr10:62083289:AAAGAAAAAATG	12	Long Reads (vamos)	7-15bp	3	2.94736842105263	0.103400093153237
chr10:62089449:CCTT	4	Long Reads (vamos)	4-6bp	18	18.2170542635659	1.26501937984496
chr10:62097289:TTAT	4	Long Reads (vamos)	4-6bp	10	10.0964912280702	0.636624747709983
chr10:62102944:TGTGTGTGTATG	12	Long Reads (vamos)	7-15bp	4	3.6796875	0.471395177165354
chr10:62107761:TTA	3	Long Reads (vamos)	2-3bp	16	16.015873015873	0.943746031746032
chr10:62108429:ATAAAA	6	Long Reads (vamos)	4-6bp	8	7.81746031746032	0.598412698412698
chr10:62114389:AGTTCACAATTTT	13	Long Reads (vamos)	7-15bp	3	2.99009900990099	0.0099009900990099
chr10:62114748:CTTTTTTTTT	10	Long Reads (vamos)	7-15bp	3	2.888	1.14864516129032
chr10:62118221:AAAT	4	Long Reads (vamos)	4-6bp	6	5.6530612244898	0.311382284872712
chr10:62118636:TTGTTTTTGCTATTGTTTGC	20	Long Reads (vamos)	16bp+	2	2	0
chr10:62123841:TTTG	4	Long Reads (vamos)	4-6bp	9	8.94615384615385	0.361419200954085
chr10:62129909:AATGTTCATAGCAGCATTATTTAT	24	Long Reads (vamos)	16bp+	2	2	0
chr10:62132937:CACTTTCTACCTTGGAACCTGTACA	25	Long Reads (vamos)	16bp+	2	1.97183098591549	0.0277665995975855
chr10:62139033:TTGTTGTTG	9	Long Reads (vamos)	7-15bp	4	4	0.113207547169811
chr10:62141764:TCTCTCTCTCTCTT	14	Long Reads (vamos)	7-15bp	3	2.71428571428571	0.302197802197802
chr10:62150425:AATATATAACATATTTTCTTACATAT	26	Long Reads (vamos)	16bp+	2	2.01351351351351	0.0135135135135135
chr10:62150507:TTATATATATCTTTATGTCACATATCA	27	Long Reads (vamos)	16bp+	2	2	0
chr10:6215313:GGAAGTAAGGCTGGGCCGCGGGCGTAGGGCTGGGCTGTG	39	Long Reads (vamos)	16bp+	4	3.95575221238938	0.0783817951959545
chr10:62156237:TTCCTAAATCCTAGT	15	Long Reads (vamos)	7-15bp	2	2	0
chr10:62161960:TTTATGTATTTATTT	15	Long Reads (vamos)	7-15bp	2	2	0.0253164556962025
chr10:62165999:TTCA	4	Long Reads (vamos)	4-6bp	8	8.09574468085106	0.324067719057424
chr10:62179183:GTTT	4	Long Reads (vamos)	4-6bp	11	11.0769230769231	1.18783542039356
chr10:6218405:TTTA	4	Long Reads (vamos)	4-6bp	9	9.06140350877193	0.925399782642447
chr10:62195559:AAGG	4	Long Reads (vamos)	4-6bp	27	26.6641221374046	9.82477980035232
chr10:62200362:AAAAAGA	7	Long Reads (vamos)	7-15bp	5	5.7593984962406	2.36591478696742
chr10:6220402:CTTTCTTTTTTCTCCCCCTTTT	22	Long Reads (vamos)	16bp+	2	1.98765432098765	0.0123456790123457
chr10:62208660:AAAC	4	Long Reads (vamos)	4-6bp	9	8.648	0.729935483870968
chr10:6220942:TGC	3	Long Reads (vamos)	2-3bp	10	9.99122807017544	1.07071883247943
chr10:6221082:CTTTGTATGTGTTTGTATGTGTGT	24	Long Reads (vamos)	16bp+	2	1.98571428571429	0.0142857142857143
chr10:62212370:AAAT	4	Long Reads (vamos)	4-6bp	6	6.05263157894737	0.130526315789474
chr10:62215978:AAACAAAACAGTT	13	Long Reads (vamos)	7-15bp	2	2	0
chr10:62221101:TAAATCTAAATAAGTAC	17	Long Reads (vamos)	16bp+	2	2.02970297029703	0.0291089108910891
chr10:62222776:TAAACTATAACTACCACTGCCATCCAAAGAGAAAAAGG	38	Long Reads (vamos)	16bp+	2	1.98611111111111	0.0138888888888889
chr10:622256:AGGGGGAGGGGGAGGGGGAAAGGAGGAAGGGGGAGGGAGGGAGGGGGAGAGAAGAAGGGGGAGGG	65	Long Reads (vamos)	16bp+	2	2.02884615384615	0.0671209858103062
chr10:62228529:ATAAAAAATTATTTTCCATGAAGGATAGTTATGAA	35	Long Reads (vamos)	16bp+	2	1.98571428571429	0.0142857142857143
chr10:62230154:TATTTTTCTTTTTT	14	Long Reads (vamos)	7-15bp	2	2.10891089108911	0.098019801980198
chr10:62230744:GAGCCCCAGTGTATCGTATTGGCTTTATAACTCACT	36	Long Reads (vamos)	16bp+	2	2	0
chr10:62231117:TATTATAAAATGTAG	15	Long Reads (vamos)	7-15bp	2	2	0
chr10:62234494:AAAAAGAAAAGAAAAGAAAA	20	Long Reads (vamos)	16bp+	2	2	0.0776699029126214
chr10:62239507:TTTAAAATCATATTAAACA	19	Long Reads (vamos)	16bp+	2	2	0
chr10:62246670:AAATATTACGATTCAAAGGAAATTCTGGGGATATAAGACACTTCCAAATCTGAAGTTGGAATATTTTATTACCATGAAAACTTTAAAAAGATAGAAACAATCCAATCTTTGACTATTTCCCTAATATCCT	130	Long Reads (vamos)	16bp+	2	2	0
chr10:62247663:AGTTCAATTCAAC	13	Long Reads (vamos)	7-15bp	2	2	0
chr10:6227180:TTTGTTTTCAGAAAACTG	18	Long Reads (vamos)	16bp+	2	2	0
chr10:62280935:TCTAGCTCAAGGTTTGTAAACACACCAATCAGCACCCTGTG	41	Long Reads (vamos)	16bp+	4	4.33009708737864	0.223300970873786
chr10:62282500:TTTGCTTTCATTTATATGAA	20	Long Reads (vamos)	16bp+	2	1.98850574712644	0.0114942528735632
chr10:62288009:TTTTG	5	Long Reads (vamos)	4-6bp	6	5.76612903225806	0.392014162077105
chr10:62292312:ATATATATATATATAT	16	Long Reads (vamos)	16bp+	2	2.35772357723577	0.346394775423164
chr10:62294950:TATATATATATAGGTATATATATGTGTATATA	32	Long Reads (vamos)	16bp+	4	4.06034482758621	0.144152923538231
chr10:62295542:AAATGTTCTGCCACGGAAACTCT	23	Long Reads (vamos)	16bp+	2	1.98947368421053	0.0105263157894737
chr10:62302115:AAAAC	5	Long Reads (vamos)	4-6bp	5	5.15730337078652	0.247701736465781
chr10:62311242:AGAA	4	Long Reads (vamos)	4-6bp	18	17.2781954887218	8.9295967190704
chr10:623170:TGACAGGAGGGGGCACAGAGGCAGCACCAGACGGATGCCTGCCAAGGGGACGCTGCAGCCGTGCTGGCGAGGGAGGTCACGGGAATGGGCACAGGCGTCTCCCTCCAGCCGCACT	115	Long Reads (vamos)	16bp+	2	1.98571428571429	0.0142857142857143
chr10:6231745:CCATCAACCCCCGCAGGCAG	20	Long Reads (vamos)	16bp+	8	8	0.0645161290322581
chr10:62320573:TATATAGCAATAACAATTCACTCTA	25	Long Reads (vamos)	16bp+	2	2	0
chr10:62336402:TTTAAAAAATTTAAA	15	Long Reads (vamos)	7-15bp	2	2.05494505494505	0.0525030525030525
chr10:62339532:ATAG	4	Long Reads (vamos)	4-6bp	14	13.8524590163934	1.8788782007858
chr10:623452:GGGCTGAGGGGAGGAGGGGAGGGACGCAGGGCCGAGGGCTGAGGGGAGGAGGGGAAGGAAGGACGCAGGGGCGAGGGGAAGAGGGGAGGGATGCAAGGCTGAAGGGAGGAGGGGAGGGACGCA	123	Long Reads (vamos)	16bp+	4	3.81739130434783	0.203203661327231
chr10:6235754:TTTTTTTTC	9	Long Reads (vamos)	7-15bp	3	3.31147540983607	0.315404416745698
chr10:62369786:ATATATCAT	9	Long Reads (vamos)	7-15bp	206	205.123188405797	752.021210197821
chr10:62392603:GTTT	4	Long Reads (vamos)	4-6bp	9	9.48453608247423	1.00236254295533
chr10:62407575:TCTCC	5	Long Reads (vamos)	4-6bp	6	5.63809523809524	0.752380952380952
chr10:6241812:TCTTTTTTTT	10	Long Reads (vamos)	7-15bp	3	3.484375	0.897391732283465
chr10:62423229:AGGAGTTCTAAAGGAGTTAGTATAGTAAGATACATTTTGAATTTCAGCATTTCTCAAGCTTT	62	Long Reads (vamos)	16bp+	2	2	0
chr10:62431477:ATAGTCTAATGC	12	Long Reads (vamos)	7-15bp	3	3.36633663366337	0.274455445544554
chr10:62432253:TTTTAGGAGAGCAGT	15	Long Reads (vamos)	7-15bp	2	2.01010101010101	0.0101010101010101
chr10:62440172:TTTA	4	Long Reads (vamos)	4-6bp	8	8.37931034482759	1.24617691154423
chr10:62440792:TCACTTGTGAATTAC	15	Long Reads (vamos)	7-15bp	2	1.98901098901099	0.010989010989011
chr10:6246308:TTATTATTA	9	Long Reads (vamos)	7-15bp	4	4.28695652173913	0.346758199847445
chr10:62484981:TGTAGGCATGGAACCT	16	Long Reads (vamos)	16bp+	2	2	0
chr10:62485725:GAAAAATTATAAA	13	Long Reads (vamos)	7-15bp	3	3	0
chr10:6249178:AAAAAAAAAG	10	Long Reads (vamos)	7-15bp	3	3.55725190839695	1.20246623605402
chr10:62494264:TGTGTGTATA	10	Long Reads (vamos)	7-15bp	3	3.14953271028037	0.222712043731264
chr10:62504811:ATGATAATTACCTTTTCTAA	20	Long Reads (vamos)	16bp+	2	2	0
chr10:62504986:AGAGAGAGAGAGAGATAAATTGCTC	25	Long Reads (vamos)	16bp+	3	2.87735849056604	0.146720575022462
chr10:62508083:ATATAAGATGATTTTAAATGAA	22	Long Reads (vamos)	16bp+	2	2	0
chr10:62511420:TTCA	4	Long Reads (vamos)	4-6bp	8	8.04255319148936	0.170212765957447
chr10:62513004:ATCCTAGAGATGTTCATCCCAGGTCCTCAATTGACAGTGAGGC	43	Long Reads (vamos)	16bp+	2	2	0
chr10:62517426:CCTTTGCCCAGAATG	15	Long Reads (vamos)	7-15bp	2	1.9875	0.0125
chr10:62520612:CTTTT	5	Long Reads (vamos)	4-6bp	9	8.71851851851852	1.32316196793809
chr10:62521597:ATTGCGAACATTTTCTT	17	Long Reads (vamos)	16bp+	2	1.9873417721519	0.0126582278481013
chr10:62523655:TTTTTCT	7	Long Reads (vamos)	7-15bp	4	3.64150943396226	0.727403414195867
chr10:62524794:TTTG	4	Long Reads (vamos)	4-6bp	10	9.83050847457627	0.535129653773722
chr10:62533097:ATTTTAAAGTAAATGTTTCTATT	23	Long Reads (vamos)	16bp+	2	2	0
chr10:62533790:AAGAAAAGA	9	Long Reads (vamos)	7-15bp	5	4.8671875	0.620017224409449
chr10:62536322:CAAA	4	Long Reads (vamos)	4-6bp	13	13.1729323308271	0.765322396901344
chr10:62539789:AAAT	4	Long Reads (vamos)	4-6bp	10	10.5378151260504	1.26762569434553
chr10:62540124:ATGTATATACACATAT	16	Long Reads (vamos)	16bp+	2	2	0
chr10:6254787:CTGTTCTTTTTTTTT	15	Long Reads (vamos)	7-15bp	3	3.25954198473282	0.547504403992954
chr10:6254856:ACCCAGGCTGGAGTGCAGTGGCCTGATCTCAGCTCACTGCAACCTCTGCCTCCCGGTTTCAAGTGATTCTCCTGCCTCAGCCTCCTGAGTAGCTGGGATTACAGTCACACGCCACCATGCCCAGCTAATTTTGTGTTTTTAGTAGAGATGGGGTTTCTCCATGTTGGTCAGGCTGGTCTCAAACTCCTGACCTCAGGTGATCTGCCCACCTCGGCCTCCCAAAGTGCTGGGATTACAGGCGTGAGCCATCGCAACTGGCCCAACCTCTGTTTCTTT	276	Long Reads (vamos)	16bp+	2	2	0
chr10:62557140:TTAT	4	Long Reads (vamos)	4-6bp	10	9.69827586206897	1.37773613193403
chr10:62580706:AGACTACAGAGCCA	14	Long Reads (vamos)	7-15bp	2	2	0
chr10:62594323:AGAGAAAGAAAG	12	Long Reads (vamos)	7-15bp	2	1.94318181818182	0.0542058516196447
chr10:62598192:ATTTATTATAAATGTGTCTTTGAATACTTATAAATGTC	38	Long Reads (vamos)	16bp+	3	3	0
chr10:6261585:TGGTGGCTCACACCTGTAATCCCAGCACTTTGGGAGGCCGAGAAGGGCAAATCACCTGAGGTTGGGAGTTTGAGACCAGCCTGGCCAACATGGTAAAACCCCATCTCTATTAAAAATACAAAAATTAGGCCAGGCA	136	Long Reads (vamos)	16bp+	2	2	0
chr10:62616464:TTCC	4	Long Reads (vamos)	4-6bp	16	16.6791044776119	2.94136460554371
chr10:6261995:AAAACAA	7	Long Reads (vamos)	7-15bp	7	7.1044776119403	0.485242958141623
chr10:62621060:TTATGTACTTGTGAGAC	17	Long Reads (vamos)	16bp+	2	1.9875	0.0125
chr10:62627294:CATGATATGCCAGATTTAAAAGACATGGACTAAAATCCTGTCTT	44	Long Reads (vamos)	16bp+	2	1.98591549295775	0.0140845070422535
chr10:626402:GGTGTTACCCTCCATCCCCCATCCTC	26	Long Reads (vamos)	16bp+	4	3.99115044247788	0.0802781289506953
chr10:62643120:AATTAAGGTTACAGATGG	18	Long Reads (vamos)	16bp+	2	2	0
chr10:626696:CCCTCTCACTGTTGCCCAGGAAGGATGGAACACCCCACGGTCACGCCGATCGTCAGG	57	Long Reads (vamos)	16bp+	2	1.97560975609756	0.0240891297801867
chr10:62685735:AGTTAAAGCAAAG	13	Long Reads (vamos)	7-15bp	2	2	0
chr10:62688163:CCCTGTCCCCTCT	13	Long Reads (vamos)	7-15bp	2	2	0
chr10:62692994:AAGA	4	Long Reads (vamos)	4-6bp	63	62.3455882352941	14.2722766884532
chr10:62705771:ATATATATATATACACACACAC	22	Long Reads (vamos)	16bp+	3	3.03703703703704	0.0359986154378678
chr10:62712105:ATGTAAAATGGCCCAGCAACTGTAGAAAACAGT	33	Long Reads (vamos)	16bp+	2	2	0
chr10:62714605:AATCATAGATGACAC	15	Long Reads (vamos)	7-15bp	2	2	0
chr10:62716699:TACAAAGAAACTTTTGGGAGGTGCTGGATATGTCTAT	37	Long Reads (vamos)	16bp+	2	1.98571428571429	0.0142857142857143
chr10:62729227:TTCC	4	Long Reads (vamos)	4-6bp	25	24.6194029850746	3.90668836269779
chr10:62730516:TATATTAATATATTATG	17	Long Reads (vamos)	16bp+	4	3.99038461538462	0.00961538461538462
chr10:62731224:ATATATAATGTATAA	15	Long Reads (vamos)	7-15bp	3	2.98780487804878	0.0368864799759109
chr10:62736852:CTCTTTTTATTTC	13	Long Reads (vamos)	7-15bp	4	4.18032786885246	0.248204850291288
chr10:62748045:AAAAGA	6	Long Reads (vamos)	4-6bp	5	5.12295081967213	0.356658989296843
chr10:62752169:GAG	3	Long Reads (vamos)	2-3bp	10	10.4666666666667	1.41064425770308
chr10:6275390:CAGGAAGTAGCTGACACTCCATGC	24	Long Reads (vamos)	16bp+	2	2	0
chr10:62755272:AAGGAAGGGAGG	12	Long Reads (vamos)	7-15bp	3	2.97979797979798	0.0404040404040404
chr10:62767410:CCTTTACTTACACACGT	17	Long Reads (vamos)	16bp+	3	2.62745098039216	0.236070665890118
chr10:6277197:TTTCTTTCTTTC	12	Long Reads (vamos)	7-15bp	5	4.75182481751825	0.276191498497209
chr10:62778495:ATACACATATGTAAACAC	18	Long Reads (vamos)	16bp+	2	1.9873417721519	0.0126582278481013
chr10:62779775:ATTTTCAGTTGTGAAACAGTGACTA	25	Long Reads (vamos)	16bp+	2	1.9873417721519	0.0126582278481013
chr10:62779973:ACAAAA	6	Long Reads (vamos)	4-6bp	6	6.05426356589147	0.23921996124031
chr10:62780176:TAAA	4	Long Reads (vamos)	4-6bp	9	8.88135593220339	0.293495581631175
chr10:62784392:CTGCATCAACTAGCAGGCAAAATAACCAG	29	Long Reads (vamos)	16bp+	2	1.98765432098765	0.0123456790123457
chr10:62804170:CAGCTGGGCC	10	Long Reads (vamos)	7-15bp	3	2.92	0.0745945945945946
chr10:62826969:CCCAGAGAAGCCAAGTGAGC	20	Long Reads (vamos)	16bp+	2	2	0
chr10:62832537:TATG	4	Long Reads (vamos)	4-6bp	8	7.96153846153846	0.542195668409261
chr10:62836166:CAAAACAAAAAACAAAA	17	Long Reads (vamos)	16bp+	2	2.01052631578947	0.0105263157894737
chr10:62846836:AGAAACCAAATGGACTTTTCAGAAGACAGGAGTGTCCAGTCCTCTTG	47	Long Reads (vamos)	16bp+	2	2	0
chr10:628554:GCGGGGACACGGCACAGACCGTGGGGCACAGGCGGA	36	Long Reads (vamos)	16bp+	2	1.97297297297297	0.0266567937800815
chr10:62861508:AAAAGAAAAAAG	12	Long Reads (vamos)	7-15bp	3	3.15652173913043	0.378794813119756
chr10:62868871:TTTA	4	Long Reads (vamos)	4-6bp	13	12.5378151260504	1.57271044010825
chr10:62869569:CAAGGAAGGTGTCTCCCCTA	20	Long Reads (vamos)	16bp+	2	2	0
chr10:6287085:TTTTG	5	Long Reads (vamos)	4-6bp	5	4.93589743589744	0.112720612720613
chr10:62873447:TTTTG	5	Long Reads (vamos)	4-6bp	7	6.86046511627907	0.26265389876881
chr10:62879242:TCCTCACTTACTTTTGCAACAATC	24	Long Reads (vamos)	16bp+	2	1.98666666666667	0.0133333333333333
chr10:62883224:GAAAGAGAGAGAGA	14	Long Reads (vamos)	7-15bp	3	2.56701030927835	0.268900343642612
chr10:62884201:GGACAATGGGTTAGTAAGAGGA	22	Long Reads (vamos)	16bp+	2	2	0
chr10:62885438:AATAA	5	Long Reads (vamos)	4-6bp	8	8.96491228070176	5.64477565595404
chr10:62888054:ATATATATGTGT	12	Long Reads (vamos)	7-15bp	6	5.85454545454545	0.125437864887406
chr10:62889554:GAAA	4	Long Reads (vamos)	4-6bp	91	89.4671532846715	111.324280807213
chr10:62902168:CTTTCCTTTTTTTTTT	16	Long Reads (vamos)	16bp+	2	2.16521739130435	0.139130434782609
chr10:62905888:AAGG	4	Long Reads (vamos)	4-6bp	18	18.4230769230769	3.03667262969589
chr10:62927530:AAAAC	5	Long Reads (vamos)	4-6bp	8	7.59558823529412	0.642647058823529
chr10:62928245:TTTTT	5	Long Reads (vamos)	4-6bp	5	5.51492537313433	1.0336101447649
chr10:62928802:TCCCAGACGGGGCGGCCGGGCAGAGGGGCTCCTCACA	37	Long Reads (vamos)	16bp+	9	8.9327731092437	0.334425295541946
chr10:6293927:TTTTCCATCTTGATCCAATGGCTTCATGAA	30	Long Reads (vamos)	16bp+	2	2	0
chr10:62945624:TTTTTTTG	8	Long Reads (vamos)	7-15bp	5	5.0077519379845	0.523376937984496
chr10:62946940:CCTCTC	6	Long Reads (vamos)	4-6bp	18	18.4779411764706	3.82173202614379
chr10:62947427:CCCCCTGCCCGGCCAGCCGCCCCGTCCGGGAGGGAGGTGGGGGGATCAGCCCCCAGCCGGGCCAGCTGCCCCGTCCGGGAGGTGAGGGGCGCCTCTGCCCGGCCGCCCCTACTGGGAAGTGAGGACCCCTCTGCCCGGCCAGCCGCCCCGTCCGGGAGGGAGGTGGGGGGGTCAGCCCCCCGCCCGGCCAGCCGCCCCGTCCGGGAGGGAGGTGGGGGGATCAGCCCCCAGCCGGGCCAGCCGCCCCGTCCGGGAGGTGAGGGGCGCCTCTGCCGGGCCGCCCCTACTGGGAAGTGAGGA	300	Long Reads (vamos)	16bp+	3	3.152	0.307354838709677
chr10:62949091:AAAT	4	Long Reads (vamos)	4-6bp	11	10.5037593984962	0.812485759854181
chr10:62949740:GTGCAGGACAGTGG	14	Long Reads (vamos)	7-15bp	2	1.98913043478261	0.0108695652173913
chr10:629509:TGCTTTAACCCGTACTGGGGGAAGGAAGCTCAAGCTGTCAGGGTGGAGACCGCAGCTTCAATCAGGCCCGGCCTCAC	77	Long Reads (vamos)	16bp+	3	3	0
chr10:6296198:TTTTC	5	Long Reads (vamos)	4-6bp	6	6.48854961832061	1.05179095713447
chr10:62966920:TCAATTCATTCATTCA	16	Long Reads (vamos)	16bp+	3	3	0
chr10:62967244:TTTGTTTG	8	Long Reads (vamos)	7-15bp	8	8.37692307692308	0.500238521168754
chr10:62970057:TGTGTGTC	8	Long Reads (vamos)	7-15bp	4	4	0.0925925925925926
chr10:62975266:TTGCTTGTTTGC	12	Long Reads (vamos)	7-15bp	2	2.10526315789474	0.122105263157895
chr10:62977734:AGGA	4	Long Reads (vamos)	4-6bp	24	24	6
chr10:62983849:TTTA	4	Long Reads (vamos)	4-6bp	9	8.97637795275591	1.51531058617673
chr10:62984806:TTATGTTATCTTTTATTTTTAAAA	24	Long Reads (vamos)	16bp+	2	2	0
chr10:62989652:CAATAGATACTCC	13	Long Reads (vamos)	7-15bp	2	2	0
chr10:62991527:ATAGTAAACAACAATTCCT	19	Long Reads (vamos)	16bp+	2	2	0
chr10:62994371:AATTTTATTTTTTATTTATTTATTTATTTTGAGACGGAGTCTTGCTCTCTTGCCTAGGTTGGAGTGCAATGGCATGATCTCGGCTTACTGCAACCTCCACCTCCCGGGTTCAAGTGATTCTCCTGCCTTAGCCTCCCGAGTAGCTGGGATTACAGGCGCCCGCCATCAAGCTCAGCT	177	Long Reads (vamos)	16bp+	2	2	0
chr10:62995376:TTA	3	Long Reads (vamos)	2-3bp	16	15.4330708661417	2.39032620922385
chr10:62996345:CAAAAAAA	8	Long Reads (vamos)	7-15bp	4	4.05263157894737	0.322966507177034
chr10:62998613:GAATGATTTAATGGCTAAAAATAGACATGATCAGTTTTCAAAAAGGAGAGCTATATATATGTACTT	66	Long Reads (vamos)	16bp+	2	2	0
chr10:63001680:AGTTGTAAAAAAAAAATTCTAA	22	Long Reads (vamos)	16bp+	2	2.01041666666667	0.0104166666666667
chr10:63002768:TAACATATGTAC	12	Long Reads (vamos)	7-15bp	2	1.98571428571429	0.0142857142857143
chr10:63010251:ATCAGAATAATACAGAATAATGCATAATGGCTC	33	Long Reads (vamos)	16bp+	2	1.98571428571429	0.0142857142857143
chr10:63015325:AAGATAACTGGACTAGATGATCTCCATAGAAGTGATGAAGTGATTGCCAAACCTTGAGAAGTGTTTTTAGTTTTTGTTTTGTTTTGTTTTGTTTTTTGTTTGCTTGTTGTTGTTGCTGTTGTTTTTGTTTTTGTTTTGAGACGGAGTCTGGCTCTGTCGCCCAGGCTGGAGTGCAGTGGCACGATCTCGGCTCACTGCAAGCTCCACCTCCCAGGTTCACGCCATTCTCCTGCCTCAGCCTCCCGAGTAGCTGGGACTACAGGCACCCGCCACCACGCCCAACTAATTTTTTGTATTTTTAGTAGAAACGGGGTTTCACCGGGTTAACCAGGATGGTCTCGATCTCCTGACCTCGTGATCCACCCGCCTCGGCCTCCCAAAGTGCTGGGATTACAGGCGTGAGCCACCGTGCCCAGTC	418	Long Reads (vamos)	16bp+	2	1.99074074074074	0.00925925925925926
chr10:6302038:CTTTTTCTTTTTTTT	15	Long Reads (vamos)	7-15bp	2	2.0952380952381	0.106227106227106
chr10:6302362:TTTTTTTGTT	10	Long Reads (vamos)	7-15bp	3	3.03007518796993	0.726361357940305
chr10:63026718:AAGAAATACAACTTTAACACATAAATTCATGAAGAAATAAA	41	Long Reads (vamos)	16bp+	2	2	0
chr10:6302749:ACACACACACACACAT	16	Long Reads (vamos)	16bp+	3	3	0.12280701754386
chr10:63034068:TGGAGAACTTTTATGTCTAGCTCAGGGATTGTAAATACACCAATCAGCACTCTGTATCTAGCTCAAGGTTTGTAAACACACCAATCAGCACCCTGTGTCTAGCT	104	Long Reads (vamos)	16bp+	3	3	0
chr10:63035979:GTGGCTCACGCCTGTAATCCCAGCACTTTGGGAGACCAAGGCCAGAGGATCGCTTGAGTCCAGGAGTTTGAAACCAGCCTGGGCAACATAGCGAGACCCTGTCTCTATAAAAATAAAAAGAAGGCAGGGTGCG	133	Long Reads (vamos)	16bp+	2	2	0
chr10:6303806:AAGAAAATGAAAAAT	15	Long Reads (vamos)	7-15bp	3	2.88775510204082	0.100673258994319
chr10:6304619:CATCTCACTATGTTGCCCAGGCTGGCCTTGAACTCCTGAGCTCAAGTTATCCTCCTGCCTCGGCCTTGCAAAATGTTGGGATTGCAAGCGTGAGCCACCATCTCTTACTATTGTAAATTAAAAATATTAGGAATTTTTTTTTTTTTTTTTAAGTAGAGATGA	162	Long Reads (vamos)	16bp+	5	4.56198347107438	2.16487603305785
chr10:63050142:GTTT	4	Long Reads (vamos)	4-6bp	9	9.2280701754386	2.12451482689023
chr10:63065484:TGTGTGTGCGT	11	Long Reads (vamos)	7-15bp	3	2.96396396396396	0.0350532350532351
chr10:63071713:AAAAAG	6	Long Reads (vamos)	4-6bp	8	8.21323529411765	3.23567538126362
chr10:6307282:CACACACACACATGCATGCATGCA	24	Long Reads (vamos)	16bp+	3	3.16346153846154	0.176904406273338
chr10:6307510:TTCC	4	Long Reads (vamos)	4-6bp	16	15.9389312977099	4.73470346447446
chr10:63080163:AGAT	4	Long Reads (vamos)	4-6bp	27.5	26.6911764705882	12.2002178649237
chr10:63081320:AAAG	4	Long Reads (vamos)	4-6bp	41	41.3211678832117	13.1607986260198
chr10:63081472:GAAAGAAAGAAAGA	14	Long Reads (vamos)	7-15bp	2	2	0
chr10:63090392:AAAAGAAAAAAAAGAAAAAG	20	Long Reads (vamos)	16bp+	3	3.76	2.2
chr10:63092975:AAAT	4	Long Reads (vamos)	4-6bp	7	6.8953488372093	0.30656634746922
chr10:63096282:TTTTATTTTTATT	13	Long Reads (vamos)	7-15bp	3	3.07547169811321	0.070440251572327
chr10:63097682:TTTA	4	Long Reads (vamos)	4-6bp	13	12.3684210526316	4.44657097288676
chr10:63098689:ATT	3	Long Reads (vamos)	2-3bp	8	7.82692307692308	1.23188946975355
chr10:63101153:ACCTGCTCCACCCTGACTCATTCCGATT	28	Long Reads (vamos)	16bp+	3	3	0
chr10:63112067:CAAAAAAAATAGAAAAAAA	19	Long Reads (vamos)	16bp+	2	1.98947368421053	0.0318029115341545
chr10:63112376:CAAAA	5	Long Reads (vamos)	4-6bp	7	6.87692307692308	0.279308288610614
chr10:63120006:TTTG	4	Long Reads (vamos)	4-6bp	7	6.93693693693694	0.45962325962326
chr10:63127125:AAAAAAAAAAAAAAG	15	Long Reads (vamos)	7-15bp	2	2.16504854368932	0.17837426232629
chr10:63133943:CCTCCTCACCCTCCACTTCCC	21	Long Reads (vamos)	16bp+	4	4.22549019607843	0.988254707823724
chr10:63138152:AAAAACAAAAATTAGCCAGGTGTGGTGGTGGGTGCCTGTAATCCCAGCTACTTGGGAGGCTGAGGCAGGAGAATCGCTTGAATCCAGGAGGTGGAGGTTGCAGTGAGCCAAGGTCACGCCCTTGCACTCCAGCCTGGGTGACAGAGTGAAACTCCGTATCAAAAAACAAAA	171	Long Reads (vamos)	16bp+	2	2	0
chr10:63142289:TTTGTTTTT	9	Long Reads (vamos)	7-15bp	3	3.26515151515152	0.486409900532038
chr10:63157570:TCATTTTATTTTTTGAGA	18	Long Reads (vamos)	16bp+	2	1.99009900990099	0.0099009900990099
chr10:63161807:AGATAACCCACCTTC	15	Long Reads (vamos)	7-15bp	2	1.98823529411765	0.0117647058823529
chr10:63164916:CAAAAA	6	Long Reads (vamos)	4-6bp	5	4.87603305785124	0.192837465564738
chr10:63165423:TAAA	4	Long Reads (vamos)	4-6bp	11	11.1071428571429	0.438867438867439
chr10:63173791:TAAAACACATTATCAGA	17	Long Reads (vamos)	16bp+	2	1.9875	0.0125
chr10:63174834:AAAAAAC	7	Long Reads (vamos)	7-15bp	5	5.46564885496183	0.55842630651791
chr10:63179409:AAAAAAAAAAAGAA	14	Long Reads (vamos)	7-15bp	2	2.1047619047619	0.152380952380952
chr10:63180599:TTTTTGTTTGTTTGTTTGTTTGAGATGGAGTTTTGCTGTGTCACCCAGGATGGAGTAGAGTGGCACCATCTTGGCTTACTGCAACTTCTGCCTCCCAGGTTCAAGCAATTCTCCTGCCTCAGCCTCCCAAGTAGCTAGGATTACAGGCATACACCACCATGCACAGCTAA	170	Long Reads (vamos)	16bp+	2	2	0
chr10:63183939:TTTTTTTGAGACGGAGTCTTGCTCTGTTGCCCAGGCTGGAGTGCAGTAGTGCAATCTCAGCTCACTGCAACCTCCACGCCTCCTGGGTTCAAGTAATTCTCCTGCCTCAGCCTCCTGAGTAGCTGGGACTATAGGCGCACGCCACCACACCTGGCTAATTTTTGTATTTTTTAGTAGAGACAGGGTTTCACCATGTTGACCAGGATGGTCTCAATCTCCTGACCTCGTGATTCACCCGCCTTAGCCTCCCAAAGAGTGCTGGGATTGCAGGCGTGAGCCAC	281	Long Reads (vamos)	16bp+	2	2	0
chr10:63191983:AAAAAAAAAAAA	12	Long Reads (vamos)	7-15bp	3	3.31451612903226	0.444990820875951
chr10:63192721:CAAAAAAACAA	11	Long Reads (vamos)	7-15bp	3	2.98809523809524	0.0841939185312679
chr10:6319621:AATTGTAAAAATTATTTAAA	20	Long Reads (vamos)	16bp+	5	4.56302521008403	0.502350092579405
chr10:63196256:AAAAAG	6	Long Reads (vamos)	4-6bp	6	6.20300751879699	0.617566643882433
chr10:63197540:TGCTCTTTTCCAAGGCAATTTTGGCTGAAATACAGAAGAAATAAAAATGTAAAGGCAAAC	60	Long Reads (vamos)	16bp+	2	2	0
chr10:63216708:CAAAAAA	7	Long Reads (vamos)	7-15bp	3	2.9625	0.137816455696203
chr10:632297:CGGCCAGCACCGTAACTGGAGACCACGCGGGCACCGGTGTGAACCCAGACTCCA	54	Long Reads (vamos)	16bp+	13	12.984496124031	0.0153827519379845
chr10:63234493:ACCAAAAACAAAAAC	15	Long Reads (vamos)	7-15bp	3	2.90839694656489	4.76077510275984
chr10:63240250:AAGGAACACTACAGAAAAT	19	Long Reads (vamos)	16bp+	2	1.96153846153846	0.0374625374625375
chr10:63247100:ACAAAAAA	8	Long Reads (vamos)	7-15bp	5	4.64925373134328	0.515149814835596
chr10:63247839:AAAAC	5	Long Reads (vamos)	4-6bp	5	4.99180327868852	1.24786614279908
chr10:63248529:ATAA	4	Long Reads (vamos)	4-6bp	10	10.5614035087719	3.02716969414687
chr10:63251020:GCATAAGCCACCATAACCAGCCTAG	25	Long Reads (vamos)	16bp+	2	2	0
chr10:63254180:ACAA	4	Long Reads (vamos)	4-6bp	10	9.79850746268657	0.477892492425093
chr10:63278345:AAT	3	Long Reads (vamos)	2-3bp	11	10.6942148760331	1.43071625344353
chr10:63288876:ATA	3	Long Reads (vamos)	2-3bp	20	20.2945736434109	3.3969234496124
chr10:63290120:AAACTTTTATAACTGAAAAAAACAAACCTTAAAGGAAGGTCT	42	Long Reads (vamos)	16bp+	2	2	0
chr10:63291023:GGGCTGGGCGAGGTGGCTCACGCTTGTAATCCCAACACTTTGGGAGGCCAAGGTGGGCGGATCACAAGGTCACGAGATCAAGACCATCCTGGCCAACATGTAAAACCCCGTCTCTACTAAAAATACAAAAAATTAGCCAGGTGTGGTGGCAGGCGACTGTAATCCCAGCTACTTGGGAGGCTGACGCAGGAGAATCGCTTGAACCCGCGAGGCAGAGGTTGCAGTGAGCCGAGATCATGCCACTGCACTACAGCCTGGGCAAAAAGAGTGAAACTCCATCTAAAAAAAAAAAAAAAA	297	Long Reads (vamos)	16bp+	2	1.99099099099099	0.00900900900900901
chr10:63293046:AAACAAACAAAC	12	Long Reads (vamos)	7-15bp	2	2	0.0235294117647059
chr10:63295884:TGTATATATATACATGAATACG	22	Long Reads (vamos)	16bp+	2	2.33663366336634	0.225544554455446
chr10:6331049:AGAG	4	Long Reads (vamos)	4-6bp	22	21.8195488721805	9.23991797676008
chr10:63319941:TTTTAGTAGAGATGGTGTTTCACCATGTTGGCCAGGCTGGTCTTGAACTCCTGGCTTCAAGTGATTCGCCTACCTCAGCTTTCCAAAGTGCTGGGATTACAGGAGTGAACCACCATGCC	119	Long Reads (vamos)	16bp+	2	2	0
chr10:63326381:AAAT	4	Long Reads (vamos)	4-6bp	11	11.1315789473684	1.93828598043782
chr10:63329285:AAAAAAGAAAG	11	Long Reads (vamos)	7-15bp	3	3.38983050847458	1.00912646675359
chr10:63335128:AGGTCAGACAAAGCAGTCTGACAAAGTGCCTCTGAATGTTGCTATCAGAGATTGTTGTTCC	61	Long Reads (vamos)	16bp+	2	2	0
chr10:633351:GGCGGTGCCGCAGAGCGGACGCGGGGAGTCCGA	33	Long Reads (vamos)	16bp+	3	3.00990099009901	0.0299009900990099
chr10:63337502:GAGAAGGGAG	10	Long Reads (vamos)	7-15bp	4	4.2109375	0.214997539370079
chr10:63337550:AAGAA	5	Long Reads (vamos)	4-6bp	19	18.4666666666667	12.6388059701493
chr10:63339512:TGGCTCACGCCTATAATCCCAGCACTTTGGGAGGTCAAGGCAGGTGGATCACTTGAGGTCAGGAGTTTAAGACCAGCCTGGACAACATAGTGAAACCACGTCTCTACTAAAAATACAAAAATTA	124	Long Reads (vamos)	16bp+	2	2	0
chr10:63341945:TGTAACTATATTCAGTGATGATGGTGAACAAATGGTGACT	40	Long Reads (vamos)	16bp+	2	2	0
chr10:63347289:AAAGAAATTACAGGGCAGGCGTAGTGGCTCATGCCTGTAATCCCAGCACTTTGGGAGGCTGAGATGGGTAGATCACCTGAGATCAGGAGTTCAAGACCAGCTTGGCCAACGTGGTGAAACGCCCCCACCCTACTAAAAATACAAAAATCAGCCAGGCGTGGTGTGGGCACCTGTAATCCCAGCTACTCCGGCGGCGGAGGCAGGAGAATCTCTTCAACCCAGGGGGTGGAAGTTGCAGTGAGCTGAGATTGCACCACTGCCCTCCAGCCTAGGCAACAGAGCAAGACTCCATCTCAAAA	299	Long Reads (vamos)	16bp+	2	2	0
chr10:63362458:ATTT	4	Long Reads (vamos)	4-6bp	7	7.34513274336283	0.513748419721871
chr10:6336331:CTCTC	5	Long Reads (vamos)	4-6bp	34	33.8029197080292	21.1446972949764
chr10:63367224:GTTTTTGTTTTGTTGTT	17	Long Reads (vamos)	16bp+	3	3.45132743362832	1.08912768647282
chr10:6338028:ATATATAAATTATATACATGAATACATATTAAT	33	Long Reads (vamos)	16bp+	3	3.00917431192661	0.00917431192660551
chr10:63381448:GCTACAGTGAGCTATGAT	18	Long Reads (vamos)	16bp+	2	1.98809523809524	0.0119047619047619
chr10:63389433:TTTTTTTTTT	10	Long Reads (vamos)	7-15bp	3	2.70247933884298	0.227410468319559
chr10:63391508:CAA	3	Long Reads (vamos)	2-3bp	11	10.3865546218487	2.51032616436405
chr10:63397873:AAAGTTACAAATAATT	16	Long Reads (vamos)	16bp+	2	2	0
chr10:6340397:ATCTAT	6	Long Reads (vamos)	4-6bp	8	7.83928571428571	0.262226512226512
chr10:63411297:TTTTTTTTTTTTTTTTTTTTGAGGCGGAGTGTTACTCTGTTGTCCAGGCTGGAGTGCAGTGGCACAACTTTGGCTCACTGTAACCTCCAACTCCTGGGTTCAAGTGATTCTCCTGCCTCAGCCTCCTAAGTAGCTGGGACTACAGGTGCGTGCCACCATGCCCAGCTAAGTTTTTGTATTTTTAGTAGAGACAGGGTTTCACCATGTTAGCCAGTATGGCCTCGATCTCCTGACCTCATGATCCCACCTACCTTGGCCTCCCAAAGTGCTGGGATTACAGGCGTAAGCCACAGCGCCTGGCCCAA	305	Long Reads (vamos)	16bp+	2	2	0
chr10:63415933:GCTGAACCCCCACAACTACACA	22	Long Reads (vamos)	16bp+	2	2	0
chr10:63416212:ACATGATCATGGAAA	15	Long Reads (vamos)	7-15bp	2	1.98571428571429	0.0142857142857143
chr10:63420847:AAAACAACAAAGTACAAAACAAAC	24	Long Reads (vamos)	16bp+	2	1.93023255813953	0.0656634746922025
chr10:6343490:TGTGCATATTTGTGTATGTGCA	22	Long Reads (vamos)	16bp+	2	1.97368421052632	0.0259649122807018
chr10:63443290:GTTTTGCTTTTTCTTCTTTT	20	Long Reads (vamos)	16bp+	2	2	0
chr10:63444265:TATT	4	Long Reads (vamos)	4-6bp	6	6.03703703703704	0.261111111111111
chr10:63448144:ATTTT	5	Long Reads (vamos)	4-6bp	6	5.91129032258065	0.162798321531602
chr10:63449117:AAAAT	5	Long Reads (vamos)	4-6bp	6	5.98780487804878	0.38256549232159
chr10:63450349:AGCAGCATTATTACCAT	17	Long Reads (vamos)	16bp+	2	2	0
chr10:6345520:ATCC	4	Long Reads (vamos)	4-6bp	69	69.3722627737226	16.8383426363246
chr10:63460890:ATTCCCTATTTAAAATTACTGGAACTTACTGA	32	Long Reads (vamos)	16bp+	2	2.01408450704225	0.0140845070422535
chr10:63471601:TACTAATATTAATACATACTAAT	23	Long Reads (vamos)	16bp+	2	2	0
chr10:63472039:AAAC	4	Long Reads (vamos)	4-6bp	6	6.06382978723404	0.447494852436513
chr10:63474104:AATA	4	Long Reads (vamos)	4-6bp	6	5.82222222222222	0.237702871410737
chr10:634751:AAAAAG	6	Long Reads (vamos)	4-6bp	7	6.77611940298507	0.611154752553024
chr10:63478035:GTAAAGGAAGATGAGGAACAATCAGAACTCTCATACAGTGCTGACTGGAAGTGACTGCCACTTTGCAAAAGAGTTTCTAATAAAGTTAAACATATACTTTTCATATGACCCA	112	Long Reads (vamos)	16bp+	2	2.04109589041096	0.123287671232877
chr10:63484187:GGAT	4	Long Reads (vamos)	4-6bp	19	19.456	5.44361290322581
chr10:63486137:AAAAAA	6	Long Reads (vamos)	4-6bp	5	5.08396946564886	1.69289489136817
chr10:63489402:AAAT	4	Long Reads (vamos)	4-6bp	6	6.01234567901235	0.237345679012346
chr10:63493368:CTCCTGCCTCCGCCTCATGA	20	Long Reads (vamos)	16bp+	2	2	0
chr10:6349609:AAAAACAA	8	Long Reads (vamos)	7-15bp	3	3.168	0.237677419354839
chr10:63500723:GATG	4	Long Reads (vamos)	4-6bp	36	35.5555555555556	2.98009950248756
chr10:63513917:ATAAA	5	Long Reads (vamos)	4-6bp	6	6.02752293577982	0.138124362895005
chr10:63521335:GGCGGGCGGG	10	Long Reads (vamos)	7-15bp	3	2.90909090909091	0.106583072100313
chr10:6352400:TCCA	4	Long Reads (vamos)	4-6bp	13.5	13.4661016949153	2.2509778357236
chr10:63526181:TAAGCATCTTCTATGTTGCTCTGAAATC	28	Long Reads (vamos)	16bp+	2	2	0
chr10:63527944:TTTTTTTTTGTTT	13	Long Reads (vamos)	7-15bp	2	1.89473684210526	0.112715416860736
chr10:63529444:TTTTATTTA	9	Long Reads (vamos)	7-15bp	4	4.49579831932773	0.879219484403931
chr10:63542011:TCATTATCCTAAT	13	Long Reads (vamos)	7-15bp	2	2	0
chr10:63542513:TACAAAGAACTATATTATC	19	Long Reads (vamos)	16bp+	2	2	0
chr10:63547254:TTAAACATGATACAGAAAAGCA	22	Long Reads (vamos)	16bp+	2	2	0
chr10:63556569:TTTTG	5	Long Reads (vamos)	4-6bp	14	14.3740458015267	5.08209042865531
chr10:63577589:TTTCTTTTTTTCTTT	15	Long Reads (vamos)	7-15bp	3	2.86614173228346	0.148606424196975
chr10:63578074:GTAT	4	Long Reads (vamos)	4-6bp	9	8.88297872340426	0.405513612445665
chr10:63587904:CTTGTTTCATTGTCCTAGACCTTTCAT	27	Long Reads (vamos)	16bp+	2	2	0
chr10:63598207:GGTGGCTCACGCCTGTAATCCCAGCACTTTGGGACGCCGAGGTGGGTAGATCACTAGGTCCGGAGATCGAGACCATCCTGGCTAACACGGTGAAACCCTGTCTCTACTAAAAATACAAAAAATTAGCTGGGCGTGGTGGCGGGCACCCATAGTCCCAGCTACTCGGGAGGCTGAGGCAGGAGAATGGCGCAAACCCGGGAGGTGGAGTTTGCAGTGAGCCGAGATTGCGCAACTGCACTCCAGCCTGGACAAGAGAGCGAGACTCCATCTCAAAAAAAAAAAAAAAA	287	Long Reads (vamos)	16bp+	2	2	0
chr10:63603465:TTTTAATTTATACGTTTAACACCTTAAAATCACGTG	36	Long Reads (vamos)	16bp+	2	2	0
chr10:63606257:TCTCTCTCTTTCTCCCTCTCTTTG	24	Long Reads (vamos)	16bp+	7	6.859375	0.342273622047244
chr10:63609759:TAAA	4	Long Reads (vamos)	4-6bp	13	12.9732142857143	0.386663449163449
chr10:63611939:AGAAAA	6	Long Reads (vamos)	4-6bp	5	4.74603174603175	0.750984126984127
chr10:63615333:TTTTTG	6	Long Reads (vamos)	4-6bp	5	4.84955752212389	0.218236409608091
chr10:63617677:GCATGAGCCACCAAAGCCCACCCCAGTTTTATTTTTTATCA	41	Long Reads (vamos)	16bp+	1	1	0
chr10:63633132:TTTTG	5	Long Reads (vamos)	4-6bp	9	9.21323529411765	0.806045751633987
chr10:63637562:AAAAAAGAAAAG	12	Long Reads (vamos)	7-15bp	2	2.08860759493671	0.133073677377475
chr10:63642131:TTCC	4	Long Reads (vamos)	4-6bp	25	24.8740740740741	3.97656163626313
chr10:6364783:ACACACATATATATATAT	18	Long Reads (vamos)	16bp+	2	1.97752808988764	0.0222165474974464
chr10:63650596:GTTT	4	Long Reads (vamos)	4-6bp	14	13.3065693430657	3.15532417346501
chr10:63650932:ATTTTTTTT	9	Long Reads (vamos)	7-15bp	3	3	0.524271844660194
chr10:63655196:AAAT	4	Long Reads (vamos)	4-6bp	8	7.875	1.17839805825243
chr10:63661984:AAAAT	5	Long Reads (vamos)	4-6bp	6	5.87096774193548	0.25963808025177
chr10:63663046:ACCTTTCTTATATTACTGTTGTATC	25	Long Reads (vamos)	16bp+	3	3	0
chr10:63664226:AAATCTAAATGTATA	15	Long Reads (vamos)	7-15bp	2	2	0
chr10:63664462:ATACACACACAC	12	Long Reads (vamos)	7-15bp	3	2.99115044247788	0.0445638432364096
chr10:63664604:GGGAGGGGCGGG	12	Long Reads (vamos)	7-15bp	2	2.0593220338983	0.124655946689845
chr10:63666150:AAAAAAGGAAAGAAAAAAAA	20	Long Reads (vamos)	16bp+	2	2.00892857142857	0.171090733590734
chr10:63675674:TTTTTTTTATGTC	13	Long Reads (vamos)	7-15bp	3	2.93220338983051	0.166304505287556
chr10:63684439:TAAA	4	Long Reads (vamos)	4-6bp	10	10.03125	0.641118421052632
chr10:63686359:TTTGT	5	Long Reads (vamos)	4-6bp	6	6.08490566037736	0.0784366576819407
chr10:63691081:TTCC	4	Long Reads (vamos)	4-6bp	14	13.5736434108527	2.23086240310078
chr10:63692198:AAAATAAAAAT	11	Long Reads (vamos)	7-15bp	3	3.00877192982456	0.044170159913057
chr10:63692581:TCTC	4	Long Reads (vamos)	4-6bp	17	16.2213740458015	3.69677040516735
chr10:63701276:ATATAG	6	Long Reads (vamos)	4-6bp	9	8.90825688073394	0.472986748216106
chr10:63702845:TAGAAATTGTATAATTC	17	Long Reads (vamos)	16bp+	2	2	0
chr10:63709606:AAAAAGCTGACATGGCTGGGCGCCGTGGCTCACGCCTGTAATCCCAGCACATTGGGAGGCTGCAGCAGGCGGATCACCTGCGGTAAGGAGTTCGAGACAGCCTGGCTGACATGGCGAAACCCCATCTCTACTAAAAATACAAGAAAAATTAGCCGGGTGTGGTGGCGGGCACCTGTAATCCCATCTACTTGGGAGGCTGAGGCAGGAGAATCACTTGAATCCAGGAGGTGGAGGTTGCAGTGAGCTGAGATAGTGCCATTGCACTCCAGCCTGGGCAACAAGAGCGAAACTCCATCTCAAAAAAAAAAAAAAA	313	Long Reads (vamos)	16bp+	2	2	0
chr10:637162:ACAGAAAATTCACAACCTGCCTTTGTCCACCTAGGCTGCTGTAACAACACACCATAGGCTGGGCGGGGGCTGACAAGCA	79	Long Reads (vamos)	16bp+	3	2.97402597402597	0.051948051948052
chr10:63721315:GTTTCTTATTTTTAATACATG	21	Long Reads (vamos)	16bp+	2	2.04225352112676	0.0696177062374246
chr10:63723242:TTTTATTTATTTAT	14	Long Reads (vamos)	7-15bp	2	2	0
chr10:63733741:TATATCTACAGATC	14	Long Reads (vamos)	7-15bp	3	2.74380165289256	0.242148760330578
chr10:63734303:TAATATTAC	9	Long Reads (vamos)	7-15bp	3	2.95180722891566	0.0708198648251543
chr10:63738225:TAGTTGTAACATGT	14	Long Reads (vamos)	7-15bp	2	2	0
chr10:63743327:TGTTAACTGAGG	12	Long Reads (vamos)	7-15bp	2	2	0
chr10:63753860:AAACA	5	Long Reads (vamos)	4-6bp	4	4.4031007751938	5.72686531007752
chr10:63757765:TTCTCTTCTCTACTCTTCTT	20	Long Reads (vamos)	16bp+	4	3.52459016393443	0.267985367836337
chr10:6376712:AACAGTCAGAAAAGATGGAA	20	Long Reads (vamos)	16bp+	2	2	0
chr10:63772432:TTCTTTCTTGACTTAGACCTTAAAAAGATTATTTTAATTTGTAGGAC	47	Long Reads (vamos)	16bp+	2	1.98795180722892	0.0120481927710843
chr10:63775318:GGCTGGAATGCAGTGGCTATTCACAGGTGT	30	Long Reads (vamos)	16bp+	2	2	0
chr10:63777934:TTTTTG	6	Long Reads (vamos)	4-6bp	4	4.12820512820513	0.139194139194139
chr10:63800238:TCAACTCTCAGCATAAT	17	Long Reads (vamos)	16bp+	2	2	0
chr10:63810755:TTTATT	6	Long Reads (vamos)	4-6bp	4	4.024	1.8461935483871
chr10:63811365:CCTCCCTCCCGGATGTGGGGCTGACCCCCCCACCTCCCTCCCGGACGGGGCGGCTGGCCGGGCGGGGGGCTGACCCCCCACCTCCCTCCCGGACGGGGTGGCTGGCCCGGCAGAGGGGCTCCTCACTTCCCACTAGGGGCGGCTGGGCAGAGGCGCCCCTCACCTCCCGGACGGGGTGGCTGGCCGGGCGGGGGGCTGACCCCACCTCCCTCCCAGACGGGGCGGCTGGCCGGGCGGGGGGCTGACCCCCCCCA	254	Long Reads (vamos)	16bp+	14	15.3970588235294	11.7522875816993
chr10:63812439:GAGAGG	6	Long Reads (vamos)	4-6bp	12	12.3333333333333	1.3625304136253
chr10:63815678:AGCAAAGATGGCAGCCCACACTCCCTCTGGGAGTTCCATCTCAGGGAGGTGTAATGCTGCTAAT	64	Long Reads (vamos)	16bp+	2	2	0
chr10:63829655:AGAGAGAGAGA	11	Long Reads (vamos)	7-15bp	4	3.98412698412698	0.335746031746032
chr10:63847356:TCCTAGGTAAGTCTGATGGTGAG	23	Long Reads (vamos)	16bp+	2	2	0
chr10:63856999:GAACAGCAAATGTTGCT	17	Long Reads (vamos)	16bp+	2	1.98863636363636	0.0113636363636364
chr10:63864089:TTTAGGCAAATTCAC	15	Long Reads (vamos)	7-15bp	2	1.97727272727273	0.022466039707419
chr10:63865669:TGTTTAAGCAATTTTTAC	18	Long Reads (vamos)	16bp+	2	1.97402597402597	0.0256322624743677
chr10:63883154:AAAAAGAAAAAGAAA	15	Long Reads (vamos)	7-15bp	2	2.31496062992126	0.312710911136108
chr10:63898153:TTTTTTATTTTAA	13	Long Reads (vamos)	7-15bp	3	2.5304347826087	0.251258581235698
chr10:639081:CACATGGGGACGCGTCAGGTCGGGAGGGTGCTGCCCGGCTCACGGTCCA	49	Long Reads (vamos)	16bp+	12	11.9097744360902	0.234221918432445
chr10:63917984:ACCACTGCCACCACT	15	Long Reads (vamos)	7-15bp	2	2.01190476190476	0.0119047619047619
chr10:63925977:ATTT	4	Long Reads (vamos)	4-6bp	14	14.0615384615385	3.06595110316041
chr10:63933814:TGTTCACAGGCTG	13	Long Reads (vamos)	7-15bp	2	1.95833333333333	0.0404929577464789
chr10:63964611:CATTTGCAAGAGTACAG	17	Long Reads (vamos)	16bp+	2	1.98701298701299	0.012987012987013
chr10:63976036:TTTATTTTTTA	11	Long Reads (vamos)	7-15bp	2	2.05555555555556	0.05320813771518
chr10:63981682:TTTTTATTATACTTTAAGTT	20	Long Reads (vamos)	16bp+	2	2	0
chr10:63984857:GTTTATGGCCA	11	Long Reads (vamos)	7-15bp	3	2.96703296703297	0.0544566544566545
chr10:6398736:TTTTTCTCTTTTCTTTT	17	Long Reads (vamos)	16bp+	3	3.0241935483871	1.12949121426698
chr10:639967:TCTCCCACACCCGCCACGCATGTGGGCCTGTGCATGTCCCTCCACGCATCTCCACGCGGCTAAA	64	Long Reads (vamos)	16bp+	3	3	0
chr10:64004038:AAAT	4	Long Reads (vamos)	4-6bp	10	10.0593220338983	2.51781833985224
chr10:64010831:TGAGTGTGTGTGAGTG	16	Long Reads (vamos)	16bp+	3	2.92	0.0743434343434344
chr10:64016184:TTGTTTTTTTCTTGTAAATTTGTTTGAGTTCATCGTAGATGT	42	Long Reads (vamos)	16bp+	2	2	0
chr10:64021391:TGCACCCACTGTCT	14	Long Reads (vamos)	7-15bp	2	1.97183098591549	0.0277665995975855
chr10:64022906:AAGAATGCTCTTAATAAAA	19	Long Reads (vamos)	16bp+	2	1.98148148148148	0.0183454482519903
chr10:6404371:CTTTCTTTCCTTCTTTCTTTCTTTCTTTCCTTCTTTCTTTCTCTTCCTTCCTTTCTTTCCTTTTTTCTTTCTTTCTCTCTCTCTCTCCTTCCTCCCTCCTTCCTTCCTCCCTTCCCTTCCCTTCCTTCCTTCCTTCCTTCCTTCCTTC	148	Long Reads (vamos)	16bp+	3	3.33333333333333	0.224719101123595
chr10:64052904:CAAGTCTCTACGAAGTTCCAAACTTGCCCACATTTTCCTATCTTCCTCTGAGCCCTC	57	Long Reads (vamos)	16bp+	2	2	0
chr10:640578:GGGGATGAGGGTGCGCGC	18	Long Reads (vamos)	16bp+	11	10.8270676691729	0.174413305992253
chr10:64062454:GAAGTTGTTTTCTGTT	16	Long Reads (vamos)	16bp+	2	1.95833333333333	0.0404929577464789
chr10:64062827:CTGGAAAATTTTCT	14	Long Reads (vamos)	7-15bp	2	2.02247191011236	0.0222165474974464
chr10:64077400:GGGAGAACTGGGTAGGGTGTGGGGACAGTGGTGGTGGG	38	Long Reads (vamos)	16bp+	4	5.07547169811321	2.73710691823899
chr10:64079632:GCTTCTTTATGG	12	Long Reads (vamos)	7-15bp	2	1.95833333333333	0.0404929577464789
chr10:64105690:AGAGGTTGTCAGTATCTA	18	Long Reads (vamos)	16bp+	2	2.01315789473684	0.0131578947368421
chr10:64106096:TTTTTGTTTGTTTGTTTGG	19	Long Reads (vamos)	16bp+	2	2.15730337078652	0.134065372829418
chr10:64109779:CTTTACGCTTGTAACAAA	18	Long Reads (vamos)	16bp+	2	2	0
chr10:64128842:ACCT	4	Long Reads (vamos)	4-6bp	23	22.8181818181818	2.08333333333333
chr10:6413474:CACACACACACACACTAGGAAGCACTGGATTAAATGCCACTTGTG	45	Long Reads (vamos)	16bp+	7	7.29197080291971	0.252361528553027
chr10:64160377:TCTCCCTCCATCTTTGTGATTGGTTGTGCCCATGCCCTTAAT	42	Long Reads (vamos)	16bp+	2	2	0
chr10:64180358:AATTTAAGT	9	Long Reads (vamos)	7-15bp	4	4.32432432432432	0.221130221130221
chr10:64182198:AAAAAAACCC	10	Long Reads (vamos)	7-15bp	4	3.91735537190083	0.243112947658402
chr10:6418926:TATCTATCTATCTATC	16	Long Reads (vamos)	16bp+	10	9.62608695652174	0.288787185354691
chr10:64196418:TGCTGACTGGTCTGTTTTACAGAG	24	Long Reads (vamos)	16bp+	2	2.04054054054054	0.0394298407997038
chr10:64196530:AGCTAGACACAGAGGACTGATTGGTGCATTTACAAACCTTG	41	Long Reads (vamos)	16bp+	3	3	0
chr10:64204638:GAGCAGGTAATCTGGATGAGTCAGGGTG	28	Long Reads (vamos)	16bp+	5	5.01111111111111	0.0111111111111111
chr10:64204961:CACATGGACACAGGAAGGGGAACA	24	Long Reads (vamos)	16bp+	2	2	0
chr10:64208872:AAAC	4	Long Reads (vamos)	4-6bp	5	5.31868131868132	0.330647130647131
chr10:64215607:ATTT	4	Long Reads (vamos)	4-6bp	7	8.37113402061856	4.02749140893471
chr10:64231327:CATAGAAGGCACATATCTCAAAATAATAAAGTTCGCATATTACAAACC	48	Long Reads (vamos)	16bp+	3	3	0
chr10:642318:CTGGGGTGGGGCAGG	15	Long Reads (vamos)	7-15bp	2	1.98717948717949	0.0128205128205128
chr10:64241337:TTTGATTTCGCCCTTTGCCTTGTGATC	27	Long Reads (vamos)	16bp+	2	1.98611111111111	0.0138888888888889
chr10:64244330:CTTTTCTTTTT	11	Long Reads (vamos)	7-15bp	3	3.34959349593496	0.524323603891777
chr10:64253091:AGAGAAAAGGAAAAAAAGAAAAGAAA	26	Long Reads (vamos)	16bp+	2	1.98765432098765	0.0123456790123457
chr10:64259411:AAT	3	Long Reads (vamos)	2-3bp	12	12.6422764227642	4.16606690657071
chr10:64260925:TATTATGCATATTA	14	Long Reads (vamos)	7-15bp	3	3.01219512195122	0.0615778380006022
chr10:6426155:GGACTTTAGATAGCGTCTTCACCAACCCCATTGCTCTAGTGAGAAG	46	Long Reads (vamos)	16bp+	2	2.12048192771084	0.107258301498678
chr10:64272:CCCTAA	6	Long Reads (vamos)	4-6bp	43	42.2857142857143	6.49350649350649
chr10:64277466:AAACA	5	Long Reads (vamos)	4-6bp	6	6.14634146341463	1.38824470211915
chr10:64279820:ATAATATATTACATATAATATAACGT	26	Long Reads (vamos)	16bp+	3	2.98684210526316	0.0131578947368421
chr10:64280756:AATAT	5	Long Reads (vamos)	4-6bp	14	13.9174311926606	1.39126741420319
chr10:64281736:ATC	3	Long Reads (vamos)	2-3bp	12	11.804347826087	0.554706163401816
chr10:64299611:AAAT	4	Long Reads (vamos)	4-6bp	8	8.14545454545454	1.6116763969975
chr10:64302092:GAATTCAGTTGTTCTCAGTG	20	Long Reads (vamos)	16bp+	2	2	0
chr10:64305402:TC	2	Long Reads (vamos)	2-3bp	57.5	56.90625	46.4478346456693
chr10:64309805:CTCCGAGTAG	10	Long Reads (vamos)	7-15bp	3	2.97849462365591	0.0212716222533894
chr10:6431503:GCACACGCACACGGACAGGCATACACAC	28	Long Reads (vamos)	16bp+	2	2	0
chr10:64315942:TATATATTTATATATAAATATAAA	24	Long Reads (vamos)	16bp+	9	8.90163934426229	1.75884026554667
chr10:64320399:CTAATTTGGAAACTTTATA	19	Long Reads (vamos)	16bp+	2	2	0
chr10:64326541:ATTCTTGACATAGAAAAGA	19	Long Reads (vamos)	16bp+	2	2	0
chr10:64329581:AAGGAGAATCGCTTGAACC	19	Long Reads (vamos)	16bp+	2	2	0
chr10:64329683:AAAT	4	Long Reads (vamos)	4-6bp	11	10.6017699115044	1.11678255372946
chr10:64338221:TAGTAATTTTTTG	13	Long Reads (vamos)	7-15bp	3	3.01904761904762	0.0188644688644689
chr10:64345536:TTTTGTCTTTTAGTTTGCT	19	Long Reads (vamos)	16bp+	2	1.98591549295775	0.0140845070422535
chr10:64364984:TTTTC	5	Long Reads (vamos)	4-6bp	8	7.74803149606299	2.44394450693663
chr10:64368746:TATTATTATAAT	12	Long Reads (vamos)	7-15bp	2	1.98571428571429	0.0142857142857143
chr10:64371843:TGCTACTAGGCACTGGTGGAGTTGGACTCTAG	32	Long Reads (vamos)	16bp+	15	14.6639344262295	1.89439100392901
chr10:64382746:ATATACTTATATGTAT	16	Long Reads (vamos)	16bp+	4	4.01176470588235	0.0117647058823529
chr10:64388988:ATATATATACACACACATATATACATATGGAAATATAAA	39	Long Reads (vamos)	16bp+	2	1.97647058823529	0.023249299719888
chr10:64398673:TACTACTGTACTACTAGTG	19	Long Reads (vamos)	16bp+	2	1.98701298701299	0.012987012987013
chr10:64407423:TTTTTGTTTTTTTT	14	Long Reads (vamos)	7-15bp	2	2.12727272727273	0.167139282735613
chr10:64409551:CAATCAGCAATTT	13	Long Reads (vamos)	7-15bp	2	2	0.0285714285714286
chr10:64414848:AATAATATTGTATATTTCCAAATGGAG	27	Long Reads (vamos)	16bp+	3	2.98795180722892	0.0120481927710843
chr10:64415718:TATATATATGTGTGTGTGT	19	Long Reads (vamos)	16bp+	4	3.73451327433628	0.196744627054362
chr10:64415937:CCTTCCTTCCTTCCCTCTCTTTTTCCCTCACTC	33	Long Reads (vamos)	16bp+	3	2.86725663716814	0.116150442477876
chr10:64418118:AATAAATAAATCAATCA	17	Long Reads (vamos)	16bp+	3	3	0
chr10:64420882:AATAATTCTATGGGGGAGGATATAGGGAAGTGCTGTCTAGATATTAGAATGTTAGAATCAGGTGTGTGGTATAGTAT	77	Long Reads (vamos)	16bp+	2	2	0
chr10:64430177:TATATGTGTGTACACATATATGTG	24	Long Reads (vamos)	16bp+	8	7.7734375	2.6962967519685
chr10:64435117:GATTTAGCAAGATCTTCA	18	Long Reads (vamos)	16bp+	3	2.98888888888889	0.0111111111111111
chr10:644504:TCAGCAACACGGCCCACCATAGAGCCACATGGGCTCTGCCCAATGCCCCCACTTCAGGGAGCCTGGGCAGGTCCAGCTGAAACAGCATCTAGGGGGCAACCCTGCCCCTACTTCTCAAAAGTACATGCAGAGGCAGACAGAATGAAACACGGCCCC	156	Long Reads (vamos)	16bp+	2	1.98591549295775	0.0140845070422535
chr10:64453612:GGCCCCAAAATTGTCCATAAAC	22	Long Reads (vamos)	16bp+	2	2	0
chr10:64455663:ACCAATGAAGGAT	13	Long Reads (vamos)	7-15bp	2	1.98571428571429	0.0142857142857143
chr10:64456724:CCCCCCT	7	Long Reads (vamos)	7-15bp	8	7.46153846153846	0.77757901013715
chr10:64458109:TATTCTATTTTTAAA	15	Long Reads (vamos)	7-15bp	2	2	0
chr10:64459374:TTTAAAAACAGAATA	15	Long Reads (vamos)	7-15bp	3	3	0
chr10:64460002:AAAAA	5	Long Reads (vamos)	4-6bp	7	6.80597014925373	2.90943777353832
chr10:64476861:CCTCCCTTTTTCAGAGTCAGCCTTGCATCATGACCTGATGCCTCTCACCCTCTCCAGGTGACTGCTGCCTC	71	Long Reads (vamos)	16bp+	2	2	0
chr10:64496435:ATTT	4	Long Reads (vamos)	4-6bp	10	9.67592592592593	0.931377639321565
chr10:64503195:TCTCTCTCTGATTA	14	Long Reads (vamos)	7-15bp	2	1.95744680851064	0.0411805078929307
chr10:64503362:AAAAAAGAAAAG	12	Long Reads (vamos)	7-15bp	8	7.56488549618321	0.493834409864944
chr10:64514373:AAAAAACAAAAAAC	14	Long Reads (vamos)	7-15bp	2	1.98795180722892	0.0364384366735234
chr10:64522469:GATATATGTGAA	12	Long Reads (vamos)	7-15bp	4	3.63541666666667	0.318311403508772
chr10:64532246:CTCTGTCTCTCCTCTCC	17	Long Reads (vamos)	16bp+	3	2.93258426966292	0.063585291113381
chr10:64538236:ATATGAAAATGACT	14	Long Reads (vamos)	7-15bp	2	2	0
chr10:64541053:TTACAAAAAATTAAAAAG	18	Long Reads (vamos)	16bp+	2	1.97333333333333	0.0263063063063063
chr10:64553101:TGTAATATATATAATATATATGCA	24	Long Reads (vamos)	16bp+	33	32.8686131386861	7.30613997423787
chr10:64562169:GCTTTTGTTGCAATT	15	Long Reads (vamos)	7-15bp	2	1.95833333333333	0.0404929577464789
chr10:64564740:AGTTTCCATGT	11	Long Reads (vamos)	7-15bp	2	2	0
chr10:64567516:AAC	3	Long Reads (vamos)	2-3bp	17	16.75	1.44105691056911
chr10:6459563:ATGTAATTAAGTTAAAG	17	Long Reads (vamos)	16bp+	2	2	0
chr10:64604523:ATATATATACAC	12	Long Reads (vamos)	7-15bp	4	4.04504504504505	0.188861588861589
chr10:64609750:CCTT	4	Long Reads (vamos)	4-6bp	22	22.1439393939394	1.92568817950497
chr10:64622234:AAAAAAAAACAA	12	Long Reads (vamos)	7-15bp	2	2.29166666666667	0.561274509803922
chr10:64628398:TATT	4	Long Reads (vamos)	4-6bp	8	8.23275862068965	1.43230884557721
chr10:64630620:TTCTTTTTTTTCTTGC	16	Long Reads (vamos)	16bp+	2	2.05882352941176	0.0798319327731092
chr10:64633299:AAGGCATATGTTTAATTTT	19	Long Reads (vamos)	16bp+	2	2	0
chr10:64643648:CAA	3	Long Reads (vamos)	2-3bp	14	13.6209677419355	1.89581694204039
chr10:64660642:ATAAAAATAAAAAA	14	Long Reads (vamos)	7-15bp	2	1.96875	0.0307539682539683
chr10:64665997:AATTGTTTTGTTAAATTTC	19	Long Reads (vamos)	16bp+	2	2	0
chr10:6467296:GAGA	4	Long Reads (vamos)	4-6bp	32	32.0220588235294	14.2587690631808
chr10:64695464:AGTATTGAATTACTATTAAAGC	22	Long Reads (vamos)	16bp+	1	1.17721518987342	0.147679324894515
chr10:64697787:AAAAAACAAAACAAAAC	17	Long Reads (vamos)	16bp+	3	2.94623655913978	0.0731650303880318
chr10:646999:TGGGAGAGAACAGAGGGAAACTGAGTCCACGTCCACATTTGACGG	45	Long Reads (vamos)	16bp+	54	53.8636363636364	1.6148507980569
chr10:64702625:AAAAC	5	Long Reads (vamos)	4-6bp	11	10.9621212121212	0.403134397409207
chr10:64704425:TTTATTTTCCTCAGCCACCTGAG	23	Long Reads (vamos)	16bp+	2	2.16901408450704	2.02816901408451
chr10:64710465:TATTGACTTTCCACAAAGCCCTACATGAGTTAGTTAC	37	Long Reads (vamos)	16bp+	2	2	0
chr10:64711911:TACTAAAAATACGAAAA	17	Long Reads (vamos)	16bp+	2	2	0
chr10:64712095:AAC	3	Long Reads (vamos)	2-3bp	12	12.0446428571429	0.835826898326898
chr10:64726871:AGATTTCATGGACACTTATCACTTCCCCAATCAATACCCTTGTGATTTCCTATGCCTGTCTCAACTTTAATCTCT	75	Long Reads (vamos)	16bp+	2	2	0
chr10:64730369:TCCCTCCCTCCC	12	Long Reads (vamos)	7-15bp	3	3.05714285714286	0.0928571428571429
chr10:64734046:GATAAACAGCATA	13	Long Reads (vamos)	7-15bp	3	3.01282051282051	0.0387945387945388
chr10:64735693:TCCTGTCGGTTTCTTGTGGAAT	22	Long Reads (vamos)	16bp+	3	2.58823529411765	0.244612696563774
chr10:64737397:TGATTATACCCAGAAATTT	19	Long Reads (vamos)	16bp+	2	2.01315789473684	0.0398245614035088
chr10:64742425:ATAATATTTTAAAAGTAGGT	20	Long Reads (vamos)	16bp+	2	1.97183098591549	0.0277665995975855
chr10:64747894:AAGTCTTAAATATTT	15	Long Reads (vamos)	7-15bp	2	2	0
chr10:64751848:TAATTATGATCTAAAGAA	18	Long Reads (vamos)	16bp+	2	2	0
chr10:64758681:AACTATACCTATTAAAC	17	Long Reads (vamos)	16bp+	2	2	0
chr10:64761625:CTAGCTCTAAAT	12	Long Reads (vamos)	7-15bp	2	1.98717948717949	0.0128205128205128
chr10:64765626:TGGTAACTAATTACTCTG	18	Long Reads (vamos)	16bp+	3	2.6701030927835	0.223367697594502
chr10:64767680:TTTTAAAATCTCTCTC	16	Long Reads (vamos)	16bp+	2	1.79761904761905	0.163367756741251
chr10:6476823:CAACAGCATGGAGAGGGTGGCAGAGTTTGTCCCTTTGCCTGCAGGTGACATACCTTCACCCTCC	64	Long Reads (vamos)	16bp+	2	2	0
chr10:64770765:TCTT	4	Long Reads (vamos)	4-6bp	7	7.11111111111111	1.96168582375479
chr10:6477866:CAAAACAAACAAA	13	Long Reads (vamos)	7-15bp	2	2.14102564102564	0.122710622710623
chr10:64778984:AATATATTTTAGAAAATACACTTGAAA	27	Long Reads (vamos)	16bp+	2	1.98936170212766	0.0321436742164265
chr10:64783147:CAAGAACCTGCAACGGTCCTTGGACCCTGCTGATTGGAATAGTTGCGCTCACTGACTCAGCAGCAGAAACACCTCTTGCT	80	Long Reads (vamos)	16bp+	2	2	0
chr10:64784484:GAGTTTTTTTTCCTCCTGGTGGGTTTGTGGTCTTGCTGACTTCAGGAGTGAAGCTGCAGATCTTTGCGGTGAGTGTTACAGCTCATAAAGGTAGTGCA	98	Long Reads (vamos)	16bp+	3	3	0
chr10:64784942:TTTTACAGAGTGCTGATTGGAGCATTTGCAAATCTTTAGCTAGACACAGACCGCTGATTGGTGCAT	66	Long Reads (vamos)	16bp+	5	5	0
chr10:64792672:TTAATTCAAGGAATAAAAA	19	Long Reads (vamos)	16bp+	2	2	0
chr10:64800075:TAAA	4	Long Reads (vamos)	4-6bp	8	7.91428571428571	0.194505494505495
chr10:64813894:CTAT	4	Long Reads (vamos)	4-6bp	21	20.6124031007752	1.58296996124031
chr10:64818281:GAAATATTTCCTTAGG	16	Long Reads (vamos)	16bp+	2	2	0
chr10:64819424:TTTAATTTAATATGG	15	Long Reads (vamos)	7-15bp	4	3.98571428571429	0.0142857142857143
chr10:64821056:CTTCTGGGTAAG	12	Long Reads (vamos)	7-15bp	2	1.94520547945205	0.0525114155251142
chr10:64822939:CGTGTGTGTCTGTG	14	Long Reads (vamos)	7-15bp	3	2.96907216494845	0.0511168384879725
chr10:64829901:TATAAAT	7	Long Reads (vamos)	7-15bp	7	7.0873786407767	0.119741100323625
chr10:64835347:TTTTATTATTA	11	Long Reads (vamos)	7-15bp	4	4.01739130434783	0.0347826086956522
chr10:64860452:AGTTTTATATCTAGAATG	18	Long Reads (vamos)	16bp+	2	2	0
chr10:64871358:AATAAAGCCACATACCTACAGA	22	Long Reads (vamos)	16bp+	2	1.9873417721519	0.0126582278481013
chr10:64879240:TATATATACA	10	Long Reads (vamos)	7-15bp	2	2.27173913043478	0.200071667462972
chr10:64883372:AAAT	4	Long Reads (vamos)	4-6bp	9	9.04950495049505	0.127524752475248
chr10:64886447:ATCT	4	Long Reads (vamos)	4-6bp	13	12.8067226890756	1.2589374732944
chr10:64901439:AGAAAACATCACATAAAAATTT	22	Long Reads (vamos)	16bp+	2	2	0
chr10:6490560:AAAAAAAAAAAAA	13	Long Reads (vamos)	7-15bp	3	3.15909090909091	0.226405274115198
chr10:64906305:TGGAGGTCTGGGGAGTTTCTTCAGACCCCCAATAAAACTTGTT	43	Long Reads (vamos)	16bp+	2	2	0
chr10:64930778:ATTTGATAAGTA	12	Long Reads (vamos)	7-15bp	2	2.1038961038961	0.0943267259056733
chr10:64938246:ATTTCTTATGAACTGA	16	Long Reads (vamos)	16bp+	2	2	0
chr10:64950294:GTTTCTTTTATCCTTTG	17	Long Reads (vamos)	16bp+	4	3.98780487804878	0.160343270099368
chr10:64964478:ATCT	4	Long Reads (vamos)	4-6bp	17	17.1451612903226	1.65355363231052
chr10:64969043:TGTA	4	Long Reads (vamos)	4-6bp	25	25.0472440944882	1.02949631296088
chr10:64985070:TTTTACAGAGCACTGATTGGTGCA	24	Long Reads (vamos)	16bp+	3	2.98947368421053	0.0105263157894737
chr10:64985197:CTGATTGGTGCAATTTACAATCCTCTTGCGAGCTACAGAGCG	42	Long Reads (vamos)	16bp+	3	3	0
chr10:64987297:ATT	3	Long Reads (vamos)	2-3bp	9	8.83962264150943	1.14546271338724
chr10:64997059:ATAA	4	Long Reads (vamos)	4-6bp	11	11.4910714285714	0.954874517374517
chr10:65003907:AAAATAAAAAAT	12	Long Reads (vamos)	7-15bp	3	3.42635658914729	0.246487403100775
chr10:6500397:TATACATATATGTCTACATATAGTTTA	27	Long Reads (vamos)	16bp+	2	1.98630136986301	0.0136986301369863
chr10:65007017:TATTATCAGTCTGCAGTTTTATTTTCTAGT	30	Long Reads (vamos)	16bp+	2	2	0
chr10:65008961:ATATAAATAATT	12	Long Reads (vamos)	7-15bp	5	4.86776859504132	0.199035812672176
chr10:65018266:TTTA	4	Long Reads (vamos)	4-6bp	11	11.5658914728682	1.23195251937985
chr10:65022722:AGAT	4	Long Reads (vamos)	4-6bp	15	15.219512195122	1.63174730107957
chr10:650308:CCGGGGCTGTGGACCACGCCAGCCCACAGCCACTGCAAGCCCCAGA	46	Long Reads (vamos)	16bp+	2	1.98591549295775	0.0140845070422535
chr10:65032229:ATCT	4	Long Reads (vamos)	4-6bp	24	23.9765625	1.75535187007874
chr10:65036977:TATAA	5	Long Reads (vamos)	4-6bp	10	9.14285714285714	2.93436293436293
chr10:65043645:TTTTTTTGTGTCTCCATATACA	22	Long Reads (vamos)	16bp+	2	2	0
chr10:65044702:TTATAAAAGTTTATT	15	Long Reads (vamos)	7-15bp	2	2.06756756756757	0.0638652350981118
chr10:65051493:AACATTTCCTATTGTATTACT	21	Long Reads (vamos)	16bp+	2	1.98648648648649	0.0135135135135135
chr10:65051604:CTCTCCCTCTCTCC	14	Long Reads (vamos)	7-15bp	9	10.2627737226277	5.32750107342207
chr10:65052141:GCCTCTGCCCGGCCGCCACCCCGTCTGGGAAGTGAGGAGC	40	Long Reads (vamos)	16bp+	7	6.91269841269841	0.19231746031746
chr10:65052915:AAAAAAAT	8	Long Reads (vamos)	7-15bp	4	3.69767441860465	0.275072674418605
chr10:65053591:TCAGCCCC	8	Long Reads (vamos)	7-15bp	36	37.2992700729927	15.7847788750537
chr10:6505385:TGAAGGACACTTTTTCTCCTTTCTTTCTTTCTTTCCTTCCTTCCTTTCTTCCTTCCTTCTTTCTTTCTTT	70	Long Reads (vamos)	16bp+	4	3.96341463414634	0.0356820234869015
chr10:65056685:ACTTGAAATATAGATATATTG	21	Long Reads (vamos)	16bp+	4	3.97752808988764	0.0222165474974464
chr10:65057760:TAGA	4	Long Reads (vamos)	4-6bp	12	12.3206106870229	4.75795654726952
chr10:65066657:AATTTCCATAT	11	Long Reads (vamos)	7-15bp	3	2.97752808988764	0.0222165474974464
chr10:65070729:TTTAT	5	Long Reads (vamos)	4-6bp	11	10.8396946564886	2.96641221374046
chr10:65081715:CTTTTTTTT	9	Long Reads (vamos)	7-15bp	5	4.69172932330827	0.669400774663933
chr10:65085917:CAAAAAAAATCAAAAAC	17	Long Reads (vamos)	16bp+	2	1.97368421052632	0.0259649122807018
chr10:65096552:TATGAAATGTGAAATTCCA	19	Long Reads (vamos)	16bp+	2	1.98823529411765	0.0117647058823529
chr10:6509968:CTTGAAAATCTTCTGGGAGGATTTCTTAAAATCTGAGTT	39	Long Reads (vamos)	16bp+	3	3	0
chr10:65101441:CAGCAACATTTGCTGTT	17	Long Reads (vamos)	16bp+	2	2	0
chr10:65112335:ATTTACTAATATAGGGTGAT	20	Long Reads (vamos)	16bp+	2	2	0
chr10:6513932:CTTCATTACCTGCTGTTTGT	20	Long Reads (vamos)	16bp+	2	1.98648648648649	0.0135135135135135
chr10:65145521:AATATATATATAT	13	Long Reads (vamos)	7-15bp	2	2.08	0.0745945945945946
chr10:65167151:GAAA	4	Long Reads (vamos)	4-6bp	25	24.6992481203008	9.43916609706083
chr10:65172254:TTTAT	5	Long Reads (vamos)	4-6bp	6	6.51041666666667	0.441995614035088
chr10:6517588:TTTTTTTTG	9	Long Reads (vamos)	7-15bp	3	2.81889763779528	0.816147981502312
chr10:65179664:TTTAGTTTCTCTCTGAT	17	Long Reads (vamos)	16bp+	2	2	0
chr10:65183583:CTGTGAGACATTTCCATCAT	20	Long Reads (vamos)	16bp+	2	1.975	0.0246835443037975
chr10:65185134:TTG	3	Long Reads (vamos)	2-3bp	14	13.7166666666667	1.49887955182073
chr10:6518999:TGTGTATATGTAAGTATATATGTG	24	Long Reads (vamos)	16bp+	2	2	0
chr10:65200392:ATATATATATATATGA	16	Long Reads (vamos)	16bp+	2	3.1858407079646	7.54551201011378
chr10:65202566:TTATTTTT	8	Long Reads (vamos)	7-15bp	4	3.87378640776699	0.189796306872263
chr10:65204561:AGAT	4	Long Reads (vamos)	4-6bp	11	10.9739130434783	0.709839816933638
chr10:65204902:AGAT	4	Long Reads (vamos)	4-6bp	12	12.0084745762712	0.452919020715631
chr10:65206529:AAACTGCAGAATAAACTTGTATTAC	25	Long Reads (vamos)	16bp+	2	2	0
chr10:65212631:AAAG	4	Long Reads (vamos)	4-6bp	66	66.125	28.8657407407407
chr10:65215925:AAGAAAAAAGAA	12	Long Reads (vamos)	7-15bp	3	3.26717557251908	1.13576042278332
chr10:6521888:TTAT	4	Long Reads (vamos)	4-6bp	14	14.6923076923077	3.85807990459153
chr10:65225209:AAAAAATT	8	Long Reads (vamos)	7-15bp	4	4	0.112
chr10:65234810:AATAAATAGTACAGAACAAATCG	23	Long Reads (vamos)	16bp+	2	2	0
chr10:65236435:AAAATACTGGATTAGAGAGGAAGTCAAAGGTTATAAATTAAATAATATTATCTTAAAGACCATAGAATCAA	71	Long Reads (vamos)	16bp+	2	2	0
chr10:65236898:ATAGATATAGAAGTAGATAATAGATATACAAATAG	35	Long Reads (vamos)	16bp+	3	2.97938144329897	0.0204037800687285
chr10:6523832:TTCTTAACCTGTTATTAAAAAGCCTCCGTTTATTGGGTTCAAGTTGCCTCCTTCACACAGCACGACTCTCAGCGGAGTCCCAGC	84	Long Reads (vamos)	16bp+	2	2	0
chr10:65238393:TTTTACTATTTAATAACTA	19	Long Reads (vamos)	16bp+	2	2	0
chr10:65250135:TGTGTGTATTTATATGTG	18	Long Reads (vamos)	16bp+	3	2.90789473684211	0.0847368421052632
chr10:65279422:CAGAGTCCCCAC	12	Long Reads (vamos)	7-15bp	2	1.94897959183673	0.0695350305070482
chr10:65279789:TATTTACCCAATGCCTGTACCCC	23	Long Reads (vamos)	16bp+	2	1.95945945945946	0.0394298407997038
chr10:65281032:GATTTTTATAAAGT	14	Long Reads (vamos)	7-15bp	3	3	0
chr10:65281147:TTTTG	5	Long Reads (vamos)	4-6bp	5	5.23958333333333	0.289364035087719
chr10:65281673:CTTTTTTAATATACA	15	Long Reads (vamos)	7-15bp	5	4.7175572519084	0.250381679389313
chr10:65289290:AAAAAG	6	Long Reads (vamos)	4-6bp	7	7.15671641791045	2.10307485130737
chr10:65290183:CCTCC	5	Long Reads (vamos)	4-6bp	10	10.0676691729323	0.957507404875826
chr10:65290238:TTCC	4	Long Reads (vamos)	4-6bp	13	13.1507936507937	1.12107936507937
chr10:65293825:TATAAGCTAAGTATAGTTAGCTATAATCCT	30	Long Reads (vamos)	16bp+	2	2	0
chr10:65293898:AGTATAGCTAACTATACTTAGCTTATAGTTAAGTTATAATTATA	44	Long Reads (vamos)	16bp+	2	2.04347826086957	0.042044911610129
chr10:65295863:TTTCAACTTTATT	13	Long Reads (vamos)	7-15bp	2	1.97183098591549	0.0277665995975855
chr10:65301489:TATGTGTG	8	Long Reads (vamos)	7-15bp	6	5.67175572519084	0.499119201409278
chr10:65304701:TTTTC	5	Long Reads (vamos)	4-6bp	12	11.9701492537313	1.80361351139042
chr10:65305747:TTTTTTGTTTGTTTG	15	Long Reads (vamos)	7-15bp	2	2.02197802197802	0.0217338217338217
chr10:65308533:GTGTGTGTGTGTGTATGT	18	Long Reads (vamos)	16bp+	3	2.77952755905512	0.252593425821772
chr10:65314089:TTCAGGTAACTGGGATC	17	Long Reads (vamos)	16bp+	2	2.09090909090909	0.110047846889952
chr10:65319437:TGCAAAACAGAATTCT	16	Long Reads (vamos)	16bp+	2	1.97826086956522	0.0215002388915432
chr10:6532435:CTTGAAATGTGCTTCGGTCTACAGTCATCCCACCCCGACTGCACCCAAT	49	Long Reads (vamos)	16bp+	3	3	0
chr10:65331863:AAAGATCACTGGTAGA	16	Long Reads (vamos)	16bp+	2	1.98936170212766	0.0106382978723404
chr10:65346500:AAAAAAAAGAAAAAG	15	Long Reads (vamos)	7-15bp	3	2.95275590551181	0.473940757405324
chr10:6534767:ATAT	4	Long Reads (vamos)	4-6bp	11	10.6666666666667	0.92896174863388
chr10:65351394:TTTTGTAATCCTCCTAAGGA	20	Long Reads (vamos)	16bp+	2	2.22448979591837	0.175888912265937
chr10:65353887:TTTTTG	6	Long Reads (vamos)	4-6bp	5	5.368	0.395741935483871
chr10:65356384:AGTAGAAACAAGTAGAAAATAGAA	24	Long Reads (vamos)	16bp+	2	1.97938144329897	0.0204037800687285
chr10:65361406:AGTCTAA	7	Long Reads (vamos)	7-15bp	5	5.14141414141414	0.122655122655123
chr10:6536319:ACCTTGGCAGTG	12	Long Reads (vamos)	7-15bp	3	3.11111111111111	0.0996884735202492
chr10:65371588:AAAAC	5	Long Reads (vamos)	4-6bp	7	6.94166666666667	0.273879551820728
chr10:65372193:TTA	3	Long Reads (vamos)	2-3bp	14	13.5530303030303	2.72235715938006
chr10:65374201:TTTTATTTTGTTTTGTTTTTGTTT	24	Long Reads (vamos)	16bp+	2	2.20408163265306	0.164106879865348
chr10:65375118:TGTTTTGAAATTGATATCTTTA	22	Long Reads (vamos)	16bp+	2	2	0
chr10:65388059:GTGGCTTTGCTGTTAAAT	18	Long Reads (vamos)	16bp+	2	2.12765957446809	0.112560054907344
chr10:65388705:CTTACCTGATAAAAGGCAGAAGGGCA	26	Long Reads (vamos)	16bp+	2	2	0
chr10:65389984:ATATGGTTGGGTTACTTA	18	Long Reads (vamos)	16bp+	2	2	0
chr10:65407651:CATATAGATATATACACA	18	Long Reads (vamos)	16bp+	4	3.70689655172414	0.208995502248876
chr10:65407787:ACACACACATATATACATATA	21	Long Reads (vamos)	16bp+	2	2	0
chr10:65426776:TTA	3	Long Reads (vamos)	2-3bp	11	11.6525423728814	2.43379689989859
chr10:65428925:GACACAAAGGTTCTCCAAGTCCCCACCAGAGTAGCTACATACAGAGTGTAGATTGGTGCATTCACAAACCCTGAGCTAGACACAGGGTACTGATTAGTGTGTTTACAAACCTTGAGCTAGATACAGAGTGCCGACTGGTGTATTTACAATCCCTGAGCTA	160	Long Reads (vamos)	16bp+	2	2	0
chr10:65430770:ATC	3	Long Reads (vamos)	2-3bp	12	12.2439024390244	1.85805677728908
chr10:65430957:CAGAGAAGCAACTTTAATTGCT	22	Long Reads (vamos)	16bp+	2	2	0
chr10:6543375:AAAACA	6	Long Reads (vamos)	4-6bp	5	4.91176470588235	0.14065230052417
chr10:65452512:AATATATAATAATGTATATAT	21	Long Reads (vamos)	16bp+	2	2	0
chr10:65464522:ATATATCACAT	11	Long Reads (vamos)	7-15bp	3	3.21052631578947	0.220773171867722
chr10:65468782:AAAACAAAAAAT	12	Long Reads (vamos)	7-15bp	2	2.26168224299065	0.195027332040205
chr10:65469598:GAGGCTGCAGAA	12	Long Reads (vamos)	7-15bp	2	2	0
chr10:65470623:AAATA	5	Long Reads (vamos)	4-6bp	11	10.9024390243902	2.12155137944822
chr10:65471778:TCAGAGAAATTGGATTA	17	Long Reads (vamos)	16bp+	2	2	0
chr10:65478387:ATAGTAACATAGTTATCTTT	20	Long Reads (vamos)	16bp+	2	2.01408450704225	0.0140845070422535
chr10:65482904:CCTTCCCTCCTTGCTT	16	Long Reads (vamos)	16bp+	3	2.66346153846154	0.225448095593727
chr10:65483125:CCTCCCTCCCTTCCTT	16	Long Reads (vamos)	16bp+	2	2.04040404040404	0.0391671820243249
chr10:65486887:TTATTTTTATAATGC	15	Long Reads (vamos)	7-15bp	2	1.97619047619048	0.0235226620768789
chr10:65491580:GTATATAAAATGTGGATACTTTTTTTAAAAA	31	Long Reads (vamos)	16bp+	2	1.99166666666667	0.00833333333333333
chr10:65494323:TGGTTTTCGTTTTTGTTTTCT	21	Long Reads (vamos)	16bp+	2	2	0.126315789473684
chr10:65495262:AAAACCCACC	10	Long Reads (vamos)	7-15bp	2	2.09210526315789	0.0847368421052632
chr10:65497884:TATCTTTATATCTTTAAATTT	21	Long Reads (vamos)	16bp+	2	1.98684210526316	0.0131578947368421
chr10:6551382:TTTTCTTTTTT	11	Long Reads (vamos)	7-15bp	2	2.15	0.178991596638655
chr10:6553489:AAAAATAAAAAA	12	Long Reads (vamos)	7-15bp	3	2.94776119402985	0.170182919986534
chr10:655382:CACTGCCATCTCTGTTCTGTGCTATGTGACTCTACTATTCCACACTACGCTACGTAATACT	61	Long Reads (vamos)	16bp+	4	4	0
chr10:65539643:ATATATATGTTAAAAAT	17	Long Reads (vamos)	16bp+	2	2.01818181818182	0.0180150125104254
chr10:65540841:TAAGACATTTACT	13	Long Reads (vamos)	7-15bp	2	1.97590361445783	0.0238025271818983
chr10:655739:ATACTATTTGTCCTATTGTATACTATACTATATAATGTTACACTGTTTCTTCTATTCTATGCTACCTTATATAACGCT	78	Long Reads (vamos)	16bp+	13	12.4913793103448	2.16514242878561
chr10:65575541:TTACTATATTTATT	14	Long Reads (vamos)	7-15bp	3	3.02222222222222	0.0219725343320849
chr10:65580895:TTCTGGACTTTGAAAATGTTGGATT	25	Long Reads (vamos)	16bp+	2	2	0
chr10:65594910:ATAAAATATGAACTTTAGTTCATG	24	Long Reads (vamos)	16bp+	2	2	0
chr10:65595824:GTATATATAGGTATATATATACCTAGATGT	30	Long Reads (vamos)	16bp+	4	4.16666666666667	0.712121212121212
chr10:65607570:TTCTTTCTTTCTTTCTTTCTTTCTTTTCTTTTTCTTTTCCTTCCTTCCTTTCTTTTTCTTTTTTCTCTTCCTTCCTTCTCTATGTCTCTCTCCCCCTCCCTCTCTCTCTTTCTCTCTTTCTTTTTTCTTTCTTTCCTCTCTCCTTTCCTTCCTTCCTTCCTTCTTCCCTCCCTCCCTCTCTCTCTTCTTTCTTTCT	196	Long Reads (vamos)	16bp+	2	2.00877192982456	0.0087719298245614
chr10:65609687:AGAAGAAAATAGAGAGGAGAAT	22	Long Reads (vamos)	16bp+	2	1.98630136986301	0.0136986301369863
chr10:6561369:AAAAAAAG	8	Long Reads (vamos)	7-15bp	5	5.00729927007299	0.97788750536711
chr10:65620576:TTTA	4	Long Reads (vamos)	4-6bp	11	11.1018518518519	0.540931118033922
chr10:65622972:TTGACGTTTATTAAGTTTCTCTA	23	Long Reads (vamos)	16bp+	2	2	0
chr10:65629988:ATTTATATATATA	13	Long Reads (vamos)	7-15bp	2	1.98913043478261	0.0108695652173913
chr10:65650279:ATAG	4	Long Reads (vamos)	4-6bp	14	13.6290322580645	3.81248360870705
chr10:65657615:AAATCTGATTGTAAAACATGTGTGTTTGAATAATATG	37	Long Reads (vamos)	16bp+	2	2.01298701298701	0.012987012987013
chr10:65658150:TTTGCCCTTTGCCTTGTGATCTTT	24	Long Reads (vamos)	16bp+	2	2	0
chr10:65661082:TATTGTTAGTGT	12	Long Reads (vamos)	7-15bp	2	2	0
chr10:65678564:TATTCTTTATT	11	Long Reads (vamos)	7-15bp	3	3.025	0.0246835443037975
chr10:6568225:AAAAAC	6	Long Reads (vamos)	4-6bp	6	5.9921875	0.149544783464567
chr10:657035:CCTGGACCTGCC	12	Long Reads (vamos)	7-15bp	116	117.080291970803	88.912623443538
chr10:65716188:TAGA	4	Long Reads (vamos)	4-6bp	13	12.9285714285714	0.546857142857143
chr10:6571805:AAAC	4	Long Reads (vamos)	4-6bp	12	12.1111111111111	0.451555555555556
chr10:65726733:TTAATATAATGAATTATA	18	Long Reads (vamos)	16bp+	2	2.01315789473684	0.0131578947368421
chr10:65730173:CTTTCTC	7	Long Reads (vamos)	7-15bp	5	5.10084033613445	0.193134881071072
chr10:65736200:TTTTGTTTTTTTT	13	Long Reads (vamos)	7-15bp	3	2.90909090909091	0.369202226345083
chr10:65744164:ATATATCATATATTG	15	Long Reads (vamos)	7-15bp	2	1.98780487804878	0.0121951219512195
chr10:65750691:ATATATATATATATATAT	18	Long Reads (vamos)	16bp+	4	3.62264150943396	0.732434860736748
chr10:65757080:TTTA	4	Long Reads (vamos)	4-6bp	12	11.6608695652174	1.7348588863463
chr10:65762320:AAAAT	5	Long Reads (vamos)	4-6bp	7	6.93939393939394	0.220779220779221
chr10:65795482:TTTCTTTTCTCTATAGCTTGT	21	Long Reads (vamos)	16bp+	2	1.97826086956522	0.0434782608695652
chr10:65796732:TATGAAGGAAAGCTTACATTCATTA	25	Long Reads (vamos)	16bp+	2	2	0
chr10:6580243:GCGGGGCTG	9	Long Reads (vamos)	7-15bp	7	7.36666666666667	0.771988795518207
chr10:65802478:AGATTAAAGAAACTGTGCC	19	Long Reads (vamos)	16bp+	2	2	0
chr10:65804481:AAAAAAA	7	Long Reads (vamos)	7-15bp	5	4.890625	2.57062007874016
chr10:65807772:CAACAGTTTCTAATATATAATA	22	Long Reads (vamos)	16bp+	2	1.98591549295775	0.0140845070422535
chr10:65807844:ATATATAATATAGTATATATCATATATAAAT	31	Long Reads (vamos)	16bp+	2	1.98611111111111	0.0138888888888889
chr10:65809679:TTTATTTTGAC	11	Long Reads (vamos)	7-15bp	5	5.11711711711712	0.177067977067977
chr10:65814728:ATGACACTTCAAGA	14	Long Reads (vamos)	7-15bp	2	1.9873417721519	0.0126582278481013
chr10:65829180:AATA	4	Long Reads (vamos)	4-6bp	12	10.9333333333333	3.63974358974359
chr10:65829554:CAATAAGAATAAAAATAA	18	Long Reads (vamos)	16bp+	2	2	0
chr10:65833760:TATTACTGTGGTCCTT	16	Long Reads (vamos)	16bp+	2	1.98571428571429	0.0142857142857143
chr10:65844613:TTTTTGTTGTTGTTTC	16	Long Reads (vamos)	16bp+	2	1.9875	0.0125
chr10:65844725:CAAGCAATTCTCCTGCCTC	19	Long Reads (vamos)	16bp+	2	1.98809523809524	0.0119047619047619
chr10:65851505:AAAATAAAAAAATT	14	Long Reads (vamos)	7-15bp	2	2.075	0.070253164556962
chr10:65853202:AAT	3	Long Reads (vamos)	2-3bp	11	11.018018018018	1.7996723996724
chr10:65853624:CATTATTATTGTT	13	Long Reads (vamos)	7-15bp	2	1.98571428571429	0.0142857142857143
chr10:65858667:TCTTTTCTTTTTTTT	15	Long Reads (vamos)	7-15bp	2	2.28440366972477	0.297995242949371
chr10:65864965:CTCCTAGGTTCAAGAC	16	Long Reads (vamos)	16bp+	2	1.98901098901099	0.010989010989011
chr10:65872908:AAACA	5	Long Reads (vamos)	4-6bp	8	7.85576923076923	0.610063480209111
chr10:65881508:TTTG	4	Long Reads (vamos)	4-6bp	10	9.61538461538461	0.60079575596817
chr10:65884846:TTTTTTTTTGTTT	13	Long Reads (vamos)	7-15bp	2	2.02542372881356	0.110459220628712
chr10:65899085:AAAAAAAAACTCTAAAAAACAG	22	Long Reads (vamos)	16bp+	2	1.96396396396396	0.0350532350532351
chr10:65899711:ATATAATATATACTTATAAATGT	23	Long Reads (vamos)	16bp+	2	1.98630136986301	0.0136986301369863
chr10:65925941:ACACATAATATATAAAATG	19	Long Reads (vamos)	16bp+	2	2	0
chr10:65938884:TTTTCCTTTTTTT	13	Long Reads (vamos)	7-15bp	3	2.9327731092437	0.18188292266059
chr10:65944848:TATC	4	Long Reads (vamos)	4-6bp	22	21.5692307692308	3.06881335718545
chr10:65948729:TGTTACCATTTGTTATTCA	19	Long Reads (vamos)	16bp+	3	2.75294117647059	0.188235294117647
chr10:65966428:TTTAAGAAATCTGCTAG	17	Long Reads (vamos)	16bp+	2	2.01408450704225	0.0140845070422535
chr10:65968375:AAAAAAT	7	Long Reads (vamos)	7-15bp	6	5.75	0.373949579831933
chr10:65970626:ATATTAGATAAAATATATGTACTTTAAAATATATTTAAAATATAATATATATAAC	55	Long Reads (vamos)	16bp+	2	2	0
chr10:65972202:TACTTGAATGGACAAAAGCTGAAACCAATCTC	32	Long Reads (vamos)	16bp+	2	1.98717948717949	0.0128205128205128
chr10:65977784:TAAA	4	Long Reads (vamos)	4-6bp	9	9.03333333333333	0.234173669467787
chr10:65982664:TATATATGTGTGTGTGTATGTATATA	26	Long Reads (vamos)	16bp+	2	2.22413793103448	0.175412293853073
chr10:65985537:TATCTTTAGTAT	12	Long Reads (vamos)	7-15bp	2	2.07246376811594	0.36231884057971
chr10:65988811:ATATATGTTAGCTACGATGGTTCATGAAAAA	31	Long Reads (vamos)	16bp+	2	2	0
chr10:65990660:TTAAATA	7	Long Reads (vamos)	7-15bp	5	4.95789473684211	0.0407614781634938
chr10:66007704:CCTCCCTTCCTCCCTTCCTTCCTCCCTCGCTC	32	Long Reads (vamos)	16bp+	5	4.98518518518518	0.671420674405749
chr10:660096:AGCTCTGTGTATGAAACAGAGATTCTAGCCCTTGTCCCTGTTTCA	45	Long Reads (vamos)	16bp+	10	10	0
chr10:66015505:AATAGCAGAATTAAGTAACTGTGACTGAGATTGCTGGGTTGCAAAGCCTAAATTATACACTGGCCTTTCCATAGAAAAAGTTTGCCAACTTTTTCATTACCTACATA	107	Long Reads (vamos)	16bp+	2	2	0
chr10:66020995:TTGATCACTGACTCTTTC	18	Long Reads (vamos)	16bp+	2	2.01428571428571	0.0142857142857143
chr10:66026733:GTCATCTTATTG	12	Long Reads (vamos)	7-15bp	2	2	0
chr10:66033119:TTTTTTT	7	Long Reads (vamos)	7-15bp	4	3.52671755725191	1.02043452730476
chr10:66034188:TTATA	5	Long Reads (vamos)	4-6bp	5	5.31914893617021	0.262640128117136
chr10:66044298:TTTATCCAGAAAAATCAAAAGCAAACCAAACAAATGTTTATA	42	Long Reads (vamos)	16bp+	2	2	0
chr10:6605258:CCCCAGTCATCCAGGATAATCACCCTATCT	30	Long Reads (vamos)	16bp+	2	2	0
chr10:66063194:TATA	4	Long Reads (vamos)	4-6bp	17	17.3984962406015	1.13545226703121
chr10:66063307:ATATATATATATA	13	Long Reads (vamos)	7-15bp	2	1.98148148148148	0.037037037037037
chr10:66065229:GTTTT	5	Long Reads (vamos)	4-6bp	6	5.52542372881356	0.610459220628712
chr10:66066375:TTATATAATGCTTGTGA	17	Long Reads (vamos)	16bp+	2	2.01315789473684	0.0398245614035088
chr10:66066425:AGAGAGAAACAGAGAC	16	Long Reads (vamos)	16bp+	2	1.91566265060241	0.078166323831913
chr10:66080240:GAGAGTGATCTTGTATAACTATTCCCTTCTTACTCCATTATAGTAACCCAACATTGTAAAATTCTTCAAAATCACTTATATAT	83	Long Reads (vamos)	16bp+	2	2	0
chr10:66084135:AAAAGGAAAGAAAAAAAG	18	Long Reads (vamos)	16bp+	3	3.10606060606061	0.263474439046958
chr10:66089341:CCTT	4	Long Reads (vamos)	4-6bp	23	22.6904761904762	1.14342857142857
chr10:66096493:CTTTTTTT	8	Long Reads (vamos)	7-15bp	5	5.25954198473282	0.547504403992954
chr10:66102685:GTG	3	Long Reads (vamos)	2-3bp	14	13.3114754098361	1.60466061509281
chr10:66114347:TATATATGTGTATATATG	18	Long Reads (vamos)	16bp+	10	9.62121212121212	0.313439740920657
chr10:66114878:AAAAAG	6	Long Reads (vamos)	4-6bp	7	6.74626865671642	0.942655145326002
chr10:66115506:ATAG	4	Long Reads (vamos)	4-6bp	38	37.8014705882353	5.49362745098039
chr10:66133512:AAAAACA	7	Long Reads (vamos)	7-15bp	5	5.06060606060606	0.500115660421004
chr10:66147708:TGTATAGTATGTATGTATAGTA	22	Long Reads (vamos)	16bp+	6	6.03488372093023	0.292886456908345
chr10:66157404:ATAG	4	Long Reads (vamos)	4-6bp	33	32.5736434108527	4.69961240310078
chr10:66166239:GAGATCAGGAGTCCAA	16	Long Reads (vamos)	16bp+	2	2	0
chr10:66166287:ATGGTGAAACCGGTGTCTACTA	22	Long Reads (vamos)	16bp+	2	2	0
chr10:66189607:ATACACACACACATATATATATAT	24	Long Reads (vamos)	16bp+	3	2.93805309734513	0.0764854614412137
chr10:66190676:TTCTACCTCTCCTCATCT	18	Long Reads (vamos)	16bp+	2	2	0
chr10:66197336:TCTA	4	Long Reads (vamos)	4-6bp	15	14.808	1.67251612903226
chr10:66199585:GTTT	4	Long Reads (vamos)	4-6bp	8	7.86792452830189	0.34429469901168
chr10:66200100:GCACACATACACAC	14	Long Reads (vamos)	7-15bp	2	2.04301075268817	0.0633473585787751
chr10:66200214:GAAGG	5	Long Reads (vamos)	4-6bp	11	10.8432835820896	0.52412748288632
chr10:66213510:TCCAGTATATTTCATTAT	18	Long Reads (vamos)	16bp+	2	2	0
chr10:66214983:TAGA	4	Long Reads (vamos)	4-6bp	8	8.09090909090909	0.328385899814471
chr10:66222536:AGAA	4	Long Reads (vamos)	4-6bp	27	26.5343511450382	12.9122724603641
chr10:66222660:AGGAAGGGAGGGATGG	16	Long Reads (vamos)	16bp+	3	3.05504587155963	0.0710159700985389
chr10:66222733:AAAGA	5	Long Reads (vamos)	4-6bp	13	12.4615384615385	1.01013714967203
chr10:66230021:TATTGAATTTTTCAATTTCA	20	Long Reads (vamos)	16bp+	2	2	0
chr10:66232394:AATAAATTTAAAATTTAAGTAAATTAAAACT	31	Long Reads (vamos)	16bp+	2	2	0
chr10:66234375:CACATACACACAGACAAACACATT	24	Long Reads (vamos)	16bp+	2	1.95833333333333	0.0404929577464789
chr10:66240520:ACTACAAAATTAAAGGAACAG	21	Long Reads (vamos)	16bp+	2	1.97183098591549	0.0277665995975855
chr10:66250130:GAAATGAGTCAGAAATAGAAA	21	Long Reads (vamos)	16bp+	2	2	0
chr10:66257983:GAATGGCAAAACACTTAACTTGAACAATTCTGCCCCAGG	39	Long Reads (vamos)	16bp+	2	2	0
chr10:6625883:AAATTATAAAATTATGAAGTTATGAAATTATAAAT	35	Long Reads (vamos)	16bp+	3	3.08510638297872	0.831388698238389
chr10:66266105:AGGA	4	Long Reads (vamos)	4-6bp	18	17.828125	4.14345472440945
chr10:66268081:ATG	3	Long Reads (vamos)	2-3bp	17	16.8738738738739	0.765765765765766
chr10:6627995:AATGTGTGGGTGCATGTGTGTA	22	Long Reads (vamos)	16bp+	3	2.97435897435897	0.0253080253080253
chr10:66280194:CACCCAACAAATCCT	15	Long Reads (vamos)	7-15bp	2	1.98809523809524	0.0119047619047619
chr10:6628230:TTGTTTTTTTTTTT	14	Long Reads (vamos)	7-15bp	2	1.92561983471074	0.252754820936639
chr10:66282861:GAATGAATTAAGTGATTAAAT	21	Long Reads (vamos)	16bp+	3	3	0
chr10:66286629:AAAAGGTACAGAGGTTT	17	Long Reads (vamos)	16bp+	2	2	0
chr10:66291727:ATATATATCTGTCTGTATATAT	22	Long Reads (vamos)	16bp+	2	2	0
chr10:66291839:ATATATATGTGTATGC	16	Long Reads (vamos)	16bp+	3	3	0.0217391304347826
chr10:66291915:ATATATCTCATATTGTATATCA	22	Long Reads (vamos)	16bp+	3	2.98630136986301	0.0136986301369863
chr10:66291999:ACACATACACACATGTAT	18	Long Reads (vamos)	16bp+	2	2	0
chr10:66304466:GAAAGAGAAAAAGAG	15	Long Reads (vamos)	7-15bp	2	1.93814432989691	0.0586340206185567
chr10:66309906:AAAT	4	Long Reads (vamos)	4-6bp	16	15.5038167938931	4.25190839694656
chr10:66312415:TGTGTGTATGTGTG	14	Long Reads (vamos)	7-15bp	3	3.1743119266055	0.182296975874958
chr10:66328901:ACATATAT	8	Long Reads (vamos)	7-15bp	6	5.80916030534351	1.66330005871991
chr10:66336225:GCACCCACTGTCC	13	Long Reads (vamos)	7-15bp	2	1.95454545454545	0.0438871473354232
chr10:66349351:ACTCCAATCAGAGAACACA	19	Long Reads (vamos)	16bp+	2	2	0
chr10:66360588:TTCT	4	Long Reads (vamos)	4-6bp	92	92.7173913043478	120.802761028245
chr10:66364163:TATATATATATA	12	Long Reads (vamos)	7-15bp	2	2	0.0224719101123595
chr10:6636419:TCTCACCCACCTGGGATCCTCACAGGATGCGTTGCTCCAGGCTGCAAAAACCTCTGTGAAT	61	Long Reads (vamos)	16bp+	2	2	0
chr10:66364491:TTTTATATTTTGGCCATTTTTTCTTTGGTTA	31	Long Reads (vamos)	16bp+	2	2	0
chr10:66367850:ATT	3	Long Reads (vamos)	2-3bp	19	18.3984962406015	8.84757347915243
chr10:66380600:CTAT	4	Long Reads (vamos)	4-6bp	6	6.37391304347826	1.02562929061785
chr10:66381556:TGAA	4	Long Reads (vamos)	4-6bp	7	7	0.238095238095238
chr10:6638624:AAAAAAAA	8	Long Reads (vamos)	7-15bp	4	4.26153846153846	2.34967203339296
chr10:66394921:AATGCAAATGTACAGATA	18	Long Reads (vamos)	16bp+	2	2	0
chr10:66396677:AATAGTTCCCAAATTATCACCCTCAAGCAATTCCATTTCTAGTA	44	Long Reads (vamos)	16bp+	2	2	0
chr10:66400515:ATATATAGATATA	13	Long Reads (vamos)	7-15bp	2	2	0
chr10:6640215:CTTGTTGGGTCATGTAAGATCATGTTTTT	29	Long Reads (vamos)	16bp+	2	2	0
chr10:6640630:TCTCC	5	Long Reads (vamos)	4-6bp	26	25.9111111111111	8.88756218905473
chr10:66419229:GAAAAGCAAAACAAAA	16	Long Reads (vamos)	16bp+	2	2	0
chr10:66420798:AAAT	4	Long Reads (vamos)	4-6bp	11	10.5210084033613	6.37031761857285
chr10:66422518:TTTTTCAAAACAAGAGGCTGTTTT	24	Long Reads (vamos)	16bp+	2	1.98936170212766	0.0106382978723404
chr10:66424015:TATTTATTTAAGAA	14	Long Reads (vamos)	7-15bp	3	2.9746835443038	0.0249918857513794
chr10:66425677:ACATATATACACACAC	16	Long Reads (vamos)	16bp+	3	2.99074074074074	0.00925925925925926
chr10:66435443:TATAGTATTCTCTGATGGTAGTTTGTATTTC	31	Long Reads (vamos)	16bp+	2	1.98571428571429	0.0142857142857143
chr10:66439209:AAATACTTATAAAG	14	Long Reads (vamos)	7-15bp	2	1.98863636363636	0.0113636363636364
chr10:66439552:AAGCAAATAAAAATG	15	Long Reads (vamos)	7-15bp	2	2	0
chr10:66442798:GACAGTGGGTGCAG	14	Long Reads (vamos)	7-15bp	2	1.98571428571429	0.0142857142857143
chr10:66443506:GCTGTTCTACAGCCACT	17	Long Reads (vamos)	16bp+	2	2	0
chr10:66451058:TACACACACA	10	Long Reads (vamos)	7-15bp	3	3.10204081632653	0.175047338523038
chr10:6645453:AATATTACACATATTCCATT	20	Long Reads (vamos)	16bp+	2	2	0
chr10:66454777:GAAGGAGAG	9	Long Reads (vamos)	7-15bp	7	6.94656488549618	0.512507339988256
chr10:66456675:AAAAAACAAACA	12	Long Reads (vamos)	7-15bp	3	2.89814814814815	0.0923329871928003
chr10:6646372:AAAAAAAAA	9	Long Reads (vamos)	7-15bp	4	3.96153846153846	0.781454979129398
chr10:66466296:CACCCACCTACACCCACACACACACATACACG	32	Long Reads (vamos)	16bp+	2	2.39047619047619	0.24029304029304
chr10:6646717:CTCC	4	Long Reads (vamos)	4-6bp	121	123.350364963504	269.699871189352
chr10:6647662:TCTTTTTTTATTTTT	15	Long Reads (vamos)	7-15bp	2	1.90654205607477	0.160994533591959
chr10:66489546:CACACACACACTTGTGCATG	20	Long Reads (vamos)	16bp+	4	3.78504672897196	0.189208252512784
chr10:66495642:TGT	3	Long Reads (vamos)	2-3bp	9	8.75268817204301	0.862085086489014
chr10:66497442:ATTTCAGCATATTGAGATAAATATAATGAAAAAGATAGGAAACAACAAATTAAAAGAAAACACTGTATAGGGCTAATTTTTCATTTAATTATAATTC	97	Long Reads (vamos)	16bp+	2	2	0
chr10:66508180:TTTGTTTTGTTTTCTGT	17	Long Reads (vamos)	16bp+	3	3.45038167938931	0.603288314738696
chr10:66509780:TATTATATTTTAACTAACTA	20	Long Reads (vamos)	16bp+	3	3	0
chr10:66515265:TATC	4	Long Reads (vamos)	4-6bp	12	12.1705426356589	2.03318798449612
chr10:66533322:AAACTTTATTAAATCTAGGTCAGTTTCCTAGATTGTCACGGTTGAGCATTTATCACACTACCTC	64	Long Reads (vamos)	16bp+	2	2.02777777777778	0.0273865414710485
chr10:66537542:TTATTTATAATAATTATAAAT	21	Long Reads (vamos)	16bp+	2	2	0
chr10:66540637:TCTTCCTT	8	Long Reads (vamos)	7-15bp	7	6.624	0.446193548387097
chr10:6654488:CTGCAGGTGGGTTATACAAGATA	23	Long Reads (vamos)	16bp+	6	5.96330275229358	0.0912334352701325
chr10:66545894:TATCTACATAAAATTATGTATGT	23	Long Reads (vamos)	16bp+	2	2	0
chr10:66558143:CATTTGGAAAAGGCTGCAGGTA	22	Long Reads (vamos)	16bp+	2	2	0
chr10:66570275:TTTGT	5	Long Reads (vamos)	4-6bp	7	7.168	1.22154838709677
chr10:66583299:TTG	3	Long Reads (vamos)	2-3bp	9	9.26356589147287	1.49249031007752
chr10:66595331:TTA	3	Long Reads (vamos)	2-3bp	9	8.94308943089431	1.21804611488738
chr10:66595802:ATTT	4	Long Reads (vamos)	4-6bp	7	6.65263157894737	0.292945128779395
chr10:66595878:CCTCAAGTCATCCT	14	Long Reads (vamos)	7-15bp	2	2	0
chr10:66597337:TTCACTGGGACACATTATAATCATATTA	28	Long Reads (vamos)	16bp+	2	2	0
chr10:66604235:CAAAAA	6	Long Reads (vamos)	4-6bp	5	4.90526315789474	0.193057110862262
chr10:66614790:TATTTTAGAACCACA	15	Long Reads (vamos)	7-15bp	2	1.98571428571429	0.0142857142857143
chr10:66626930:ACA	3	Long Reads (vamos)	2-3bp	9	9.33928571428571	0.928893178893179
chr10:66643812:ATATTTATTTTATTTCCAA	19	Long Reads (vamos)	16bp+	2	2	0
chr10:66644255:GTCT	4	Long Reads (vamos)	4-6bp	10	9.33035714285714	0.871862934362934
chr10:66644452:ATATGTATATATATAT	16	Long Reads (vamos)	16bp+	3	2.50833333333333	0.25203081232493
chr10:66651029:AGCTAGATATGGAGTGCTGATTGGTGCATCCACAAACCCTGAGCTAGAAGCAGAGTGCTGATTGGGTGCATATACAATCCTCCAGCTAGACAAAAAAGTTCTCCAAGTCCCCACC	115	Long Reads (vamos)	16bp+	3	3	0
chr10:66656817:TTTTTG	6	Long Reads (vamos)	4-6bp	6	6.06923076923077	0.173464519976148
chr10:666590:GCCCGTGGCCTGTCT	15	Long Reads (vamos)	7-15bp	2	2.15189873417722	0.181759169100941
chr10:66664115:TATACAAAAGGTTAATCTTT	20	Long Reads (vamos)	16bp+	2	2	0
chr10:66668077:TTAAATGCTTGCTTCTAATAAGGGTGTATTAAAAGAG	37	Long Reads (vamos)	16bp+	2	2	0
chr10:6667086:TATATAAATTATATATATGA	20	Long Reads (vamos)	16bp+	7	7.49624060150376	0.297334244702666
chr10:66680164:TGTT	4	Long Reads (vamos)	4-6bp	12	11.9772727272727	1.15215128383067
chr10:66685145:TGTGTATATATACGTATATATG	22	Long Reads (vamos)	16bp+	10	9.97744360902256	0.522214627477785
chr10:66699076:ATCTGTATTTCA	12	Long Reads (vamos)	7-15bp	2	2	0
chr10:66701456:TTTCAACACTGTACAG	16	Long Reads (vamos)	16bp+	2	2.03030303030303	0.0500927643784787
chr10:66702732:AGT	3	Long Reads (vamos)	2-3bp	11	11.0461538461538	3.20715563506261
chr10:66722965:CTTTTCTGCTCTATCATTCAGAAATGAAGT	30	Long Reads (vamos)	16bp+	3	2.92941176470588	0.0663865546218487
chr10:66734225:TTTTCTTCTCTCTC	14	Long Reads (vamos)	7-15bp	2	1.93243243243243	0.0638652350981118
chr10:66743974:AAAAAAAAAAAA	12	Long Reads (vamos)	7-15bp	2	2.20869565217391	0.535011441647597
chr10:66749052:GTCACCATGTAGTCCCAGCT	20	Long Reads (vamos)	16bp+	2	2	0
chr10:66762244:TGAACACATTTGTCATTAAT	20	Long Reads (vamos)	16bp+	2	2	0
chr10:66768189:TTATTCTTTTCTTCTTTCATTCATAATTAGGACATGTAGA	40	Long Reads (vamos)	16bp+	2	2	0
chr10:66769401:ATTCTCACCAGTCTAACC	18	Long Reads (vamos)	16bp+	1	1.23	0.178888888888889
chr10:66779338:TTCTTTCTT	9	Long Reads (vamos)	7-15bp	3	3.49579831932773	0.353795755590372
chr10:66781200:TTTTTGTTGTTG	12	Long Reads (vamos)	7-15bp	3	2.93333333333333	0.152808988764045
chr10:6678400:CCACACTCTCATTTGTTCCCGTTGCGTTGAAATGAAGGGAAAACAGGCTTTTGGACCTGGGAAAATCTTCCTTAGTTTCTTTATCTGC	88	Long Reads (vamos)	16bp+	2	2	0
chr10:66784558:TCTAATATTTGAAAATCTCCA	21	Long Reads (vamos)	16bp+	2	2	0
chr10:66801211:ATTTACAGACAACAAAATAAAATCACGTGAAATTAATCATCAAAGTATTATAACTAGTAAGTTAGCCAGATCACAGGCTACAAGTTCAACAATAAATTATATTTTTATATAATAAAAATAAGCAAACGGATAATGGA	137	Long Reads (vamos)	16bp+	2	2	0
chr10:66805472:ATATATTTATACAT	14	Long Reads (vamos)	7-15bp	4	4.02608695652174	0.025629290617849
chr10:66806682:AATATAGAGGGAAATATATCCATC	24	Long Reads (vamos)	16bp+	2	1.9873417721519	0.0126582278481013
chr10:6681756:AAAATATATATTATATAT	18	Long Reads (vamos)	16bp+	2	1.97435897435897	0.0253080253080253
chr10:668182:ACACAACACTGATACAACATACAACACATGGAACTCACAAACACGTACAGCACACTCATACAACATACAACCCATACAACATACAATACATGCAACTCATACAACATACACATACAACACTCATACAACACACATTCATACA	142	Long Reads (vamos)	16bp+	3	3	0
chr10:66825171:TAAAAATACATATATATTT	19	Long Reads (vamos)	16bp+	5	4.97802197802198	0.0217338217338217
chr10:6682834:GGGACAATTTTTTCTATATC	20	Long Reads (vamos)	16bp+	2	1.90789473684211	0.0847368421052632
chr10:66829854:TTG	3	Long Reads (vamos)	2-3bp	12	12.4545454545455	5.16666666666667
chr10:6684419:AAAC	4	Long Reads (vamos)	4-6bp	8	8.1796875	0.809977854330709
chr10:66845703:AAAT	4	Long Reads (vamos)	4-6bp	9	9.20454545454546	7.55326162387231
chr10:66855876:TTATCAATAATA	12	Long Reads (vamos)	7-15bp	2	2	0
chr10:66864279:GTTAGTTACCATGGGAATTA	20	Long Reads (vamos)	16bp+	2	2.1	0.0911392405063291
chr10:66878292:GCAGCCTCAACCCCCACTATTT	22	Long Reads (vamos)	16bp+	2	2	0
chr10:6690818:AAAC	4	Long Reads (vamos)	4-6bp	8	8.07518796992481	0.660970608339029
chr10:66909510:AAAT	4	Long Reads (vamos)	4-6bp	6	6.42	0.62989898989899
chr10:66915694:ACATATAT	8	Long Reads (vamos)	7-15bp	7	7.2890625	0.742556594488189
chr10:6692988:TGTATGTGTGAGTGTGTGTGCGCACATATG	30	Long Reads (vamos)	16bp+	5	4.76470588235294	0.198404785643071
chr10:66935639:ATATATTTTCCTATTAGGTGA	21	Long Reads (vamos)	16bp+	2	1.98630136986301	0.0136986301369863
chr10:66936461:TTTTTTGGTTGTTCTG	16	Long Reads (vamos)	16bp+	2	2.01176470588235	0.0117647058823529
chr10:66942548:TGTGTGTGTGTATGTG	16	Long Reads (vamos)	16bp+	4	3.82051282051282	0.355437665782493
chr10:66944574:AAAGGTTTCCAATTTACTTTGCCCAGATCCATCAAAGGAATTATCATCCAAGACAGCAAGAGACTTATA	69	Long Reads (vamos)	16bp+	2	2	0
chr10:66957382:ATATATATATATGC	14	Long Reads (vamos)	7-15bp	5.5	5.38888888888889	1.59955555555556
chr10:66961752:GACATTTCAAACTTAATA	18	Long Reads (vamos)	16bp+	2	2	0
chr10:66962384:TTTTGT	6	Long Reads (vamos)	4-6bp	8	7.83582089552239	0.499158343620245
chr10:66967286:ATATAGGTATAGATAGATATAGATATGGATATAGACAT	38	Long Reads (vamos)	16bp+	4	3.5625	0.248031496062992
chr10:66978526:AAAAAAATAAAAAA	14	Long Reads (vamos)	7-15bp	2	2.67741935483871	1.37477052189877
chr10:66980448:TTCTGTTTCCCAAGCAAAAATCAGAATTGAACAGGAACCAAAACTATTGAGACCTTCC	58	Long Reads (vamos)	16bp+	2	2.04424778761062	0.167667509481669
chr10:66985714:TGTT	4	Long Reads (vamos)	4-6bp	8	8.37391304347826	0.674752097635393
chr10:66988260:AGGATTATATTCA	13	Long Reads (vamos)	7-15bp	2	2	0.130434782608696
chr10:66997250:TCTTATAAAAATGAATGTGACTGATACAATC	31	Long Reads (vamos)	16bp+	2	2	0
chr10:67001298:AAAAAGAAAA	10	Long Reads (vamos)	7-15bp	3	3.3015873015873	0.26031746031746
chr10:67010334:ATGTTTTAAAAT	12	Long Reads (vamos)	7-15bp	3	2.97402597402597	0.0519480519480519
chr10:6702023:ATGATGATGACAATGAGC	18	Long Reads (vamos)	16bp+	2	2	0
chr10:670232:ACACACGTACACATGCACACACATACGCACAT	32	Long Reads (vamos)	16bp+	4	3.9236641221374	0.0864357017028773
chr10:67026354:ACATTTTGTAAATAT	15	Long Reads (vamos)	7-15bp	2	1.98571428571429	0.0142857142857143
chr10:6703008:TTTA	4	Long Reads (vamos)	4-6bp	13	12.6178861788618	1.28721844595495
chr10:67034259:AATCATTTGCCAAGC	15	Long Reads (vamos)	7-15bp	2	2.11688311688312	0.10457963089542
chr10:67037331:ACTATGTGGCAAC	13	Long Reads (vamos)	7-15bp	2	1.97260273972603	0.0547945205479452
chr10:67039237:TGTAGCAGATGTATAGAAC	19	Long Reads (vamos)	16bp+	2	1.98611111111111	0.0138888888888889
chr10:6704146:TTCTA	5	Long Reads (vamos)	4-6bp	8	8.7962962962963	5.54690204222914
chr10:6704347:TTTTTGTAATTTTTTTTTGGTT	22	Long Reads (vamos)	16bp+	2	2.02150537634409	0.0212716222533894
chr10:67045402:TTG	3	Long Reads (vamos)	2-3bp	17	16.6666666666667	1.632
chr10:67048933:CTTAGTTATTC	11	Long Reads (vamos)	7-15bp	4	3.83495145631068	0.158766419189035
chr10:67051440:TCTTTTT	7	Long Reads (vamos)	7-15bp	5	5.16279069767442	0.840479651162791
chr10:67051582:GAGATGGTCTCGATCTTTTGACCTCATGACCT	32	Long Reads (vamos)	16bp+	2	2	0
chr10:67069557:CCCCA	5	Long Reads (vamos)	4-6bp	5	4.75257731958763	0.771477663230241
chr10:67070747:AAAAAAAAG	9	Long Reads (vamos)	7-15bp	3	3	0.148936170212766
chr10:6707216:TCTA	4	Long Reads (vamos)	4-6bp	37	36.5839416058394	7.53885787891799
chr10:67074034:TTTTTTTTTTTTTTTTTTTTGAGACGGAGTCTCGCTCTGTCGCCCAGGCTGAAGTGCAGTGGCACGATCTCGGCTCACTGCAAGCTCCACCTCCCGGGTTCACGCCATTCTCCTGCCTCAGCCTCCCGAGTAGCTGGGACTACAGGCGCCCACCACCACGCCCGGCTAATTTTCTGTATTTTTAGTAGAGATGGGGTTTCACCATGTTAGCCAGGATGGTCTCGATCTCCTGACCTTGTAATCCACCCACCTCGGGTTCCCAAAGTGCTGGGATTACAGGCGTGAGCCACCGCGCCCAACCCACTTTAACTCTTTT	316	Long Reads (vamos)	16bp+	2	2	0
chr10:67080908:AAAAAAAC	8	Long Reads (vamos)	7-15bp	5	4.75373134328358	0.803557400965099
chr10:67086318:ACAGAATATCACTTCATTTAGTTGGG	26	Long Reads (vamos)	16bp+	2	2	0
chr10:67087525:TAAAATAAAGTTTTAAA	17	Long Reads (vamos)	16bp+	2	2	0
chr10:67095009:TATACATATATGTGTA	16	Long Reads (vamos)	16bp+	3	2.9875	0.0125
chr10:67104051:TTACAGCCAAAA	12	Long Reads (vamos)	7-15bp	3	2.96511627906977	0.03406292749658
chr10:67105235:GATA	4	Long Reads (vamos)	4-6bp	7	7.7	4.32201834862385
chr10:67115483:ATAAA	5	Long Reads (vamos)	4-6bp	7	7.11904761904762	0.185714285714286
chr10:6712135:GGGAGGGGAGGGGGGTGAGAGGAGGGGAGGAGGGTGCAGAAGGGGAAGGGGATGCGGGGAGGGGAGGAGGGTGCG	75	Long Reads (vamos)	16bp+	3	2.93243243243243	0.0638652350981118
chr10:67125383:AAATCTCATTTTTTAAA	17	Long Reads (vamos)	16bp+	2	2	0
chr10:671254:GGACGGAGGAAACGTCACAGACGCAC	26	Long Reads (vamos)	16bp+	41	40.7898550724638	0.897122606579922
chr10:67127864:TCTGTGTGTGTG	12	Long Reads (vamos)	7-15bp	2	1.97142857142857	0.0281573498964803
chr10:67130111:TCCTTTAAAGAAACC	15	Long Reads (vamos)	7-15bp	2	1.98876404494382	0.0112359550561798
chr10:67133328:ACACACACACACACAATGGTAGATATATATATAGCAACAATAGTAGAGAAACACA	55	Long Reads (vamos)	16bp+	2	2.075	0.120886075949367
chr10:67133:GTTGTTTTGTTTTTTT	16	Long Reads (vamos)	16bp+	2	1.89312977099237	0.111567821491486
chr10:67134612:ATCTGCATCCATTCAGTTTTATCTAGCTTGGATCCTAG	38	Long Reads (vamos)	16bp+	2	2	0
chr10:67137247:GTTTATATATT	11	Long Reads (vamos)	7-15bp	2	2.02816901408451	0.0277665995975855
chr10:67139456:TTTTAAGATGGAG	13	Long Reads (vamos)	7-15bp	2	1.97183098591549	0.0277665995975855
chr10:6714166:ATTTT	5	Long Reads (vamos)	4-6bp	5	5.03846153846154	0.141358641358641
chr10:67143622:TCATCCATAGAAGCCACTTC	20	Long Reads (vamos)	16bp+	2	1.98823529411765	0.0117647058823529
chr10:67146666:CTTAGGCAATCTAGGTCA	18	Long Reads (vamos)	16bp+	2	2	0
chr10:6715639:AAAAAAAAAAGA	12	Long Reads (vamos)	7-15bp	3	2.97619047619048	0.135428571428571
chr10:67178345:ATATAGTCACTTTATAAGTACCTCTTT	27	Long Reads (vamos)	16bp+	3	2.97802197802198	0.043956043956044
chr10:67183684:ATAAATAAAAAATAA	15	Long Reads (vamos)	7-15bp	2	2	0
chr10:67185116:TTTTCTTTTTTTC	13	Long Reads (vamos)	7-15bp	2	2.02970297029703	0.0291089108910891
chr10:67190971:GAAAATAAGCATA	13	Long Reads (vamos)	7-15bp	2	2	0
chr10:67201447:TATTATTTTTTTAT	14	Long Reads (vamos)	7-15bp	2	1.99065420560748	0.00934579439252336
chr10:67204823:CAAGGAGTCAGTTTGGGTGGG	21	Long Reads (vamos)	16bp+	2	2	0
chr10:67206723:GAATCTA	7	Long Reads (vamos)	7-15bp	6	6.04587155963303	0.118246687054027
chr10:6721115:GGAGCTATAATTCAAGATGGGATTTGGGTGGGGACA	36	Long Reads (vamos)	16bp+	2	2	0
chr10:67248395:TGTTTGTTTGTTT	13	Long Reads (vamos)	7-15bp	3	2.99122807017544	0.0087719298245614
chr10:67260665:TTTTGTTTTTT	11	Long Reads (vamos)	7-15bp	3	2.65	0.229411764705882
chr10:67266489:TAGAATATGATATAATC	17	Long Reads (vamos)	16bp+	3	2.98809523809524	0.0119047619047619
chr10:67268308:TAAAT	5	Long Reads (vamos)	4-6bp	12	12.1851851851852	0.656974731741087
chr10:67275590:AAAATCAAGATTAATAAATTCAA	23	Long Reads (vamos)	16bp+	2	2	0
chr10:67289749:GGAT	4	Long Reads (vamos)	4-6bp	15	14.8347826086957	2.26193745232647
chr10:6729439:ATTTAGGAGCTGGGAATT	18	Long Reads (vamos)	16bp+	2	2	0
chr10:67301965:AAGA	4	Long Reads (vamos)	4-6bp	27	25.0393700787402	58.1333583302087
chr10:67305363:TAAAAAAAAAAAA	13	Long Reads (vamos)	7-15bp	2	1.98373983739837	0.0653072104491537
chr10:67314703:AGGAAGACATTATGACAT	18	Long Reads (vamos)	16bp+	2	1.98717948717949	0.0128205128205128
chr10:67317166:TTTTGTTTTTTTCT	14	Long Reads (vamos)	7-15bp	2	2.03636363636364	0.0904086738949124
chr10:67343902:TATTA	5	Long Reads (vamos)	4-6bp	17	16.9736842105263	0.362133209129017
chr10:67373616:AAGATCTCCACTTGTTAAGTGAAA	24	Long Reads (vamos)	16bp+	2	2	0
chr10:67382432:TAAAAATCAAC	11	Long Reads (vamos)	7-15bp	2	2	0
chr10:67382707:GGTTTATTTGACTCAT	16	Long Reads (vamos)	16bp+	2	2	0
chr10:6738424:GTGCTTTCCAGGACGGCGCT	20	Long Reads (vamos)	16bp+	2	1.98717948717949	0.0128205128205128
chr10:67384881:GCCTATTTGATAAGAAAAAGTGGTAAAGATTTGAATTTCTTTTCAATTATTTTTGATGCTACTTTGTTGCTTCTTTCAATGTGAATGCCACCAAAAAG	98	Long Reads (vamos)	16bp+	3	2.9746835443038	0.0506329113924051
chr10:6739064:CTTTAAAAAATGA	13	Long Reads (vamos)	7-15bp	4	3.96907216494845	0.0302835051546392
chr10:67393051:ATAAAA	6	Long Reads (vamos)	4-6bp	7	7.088	0.387354838709677
chr10:6739695:AAAT	4	Long Reads (vamos)	4-6bp	12	12.0866141732283	0.889263842019748
chr10:67407767:CAACAGCAGGCAAGTAGAGAGCCAAATCATAAATGAACTCCCATTCACAATTGCCACAATGAGAATAAAGTACCTAGGAATACAGCTAACAGGGAAGTGAAGGACCTCTTTGAGAAGAACTACAAACCACTGCTCAAAGAAATCAGAGATGACACAAACAAATGGGAAATCATT	174	Long Reads (vamos)	16bp+	2	2	0
chr10:67413200:TCATTCATTCTTCATCATTCAA	22	Long Reads (vamos)	16bp+	5	4.91111111111111	0.104369538077403
chr10:67417652:TTTAAATCCAATTTAAATTGG	21	Long Reads (vamos)	16bp+	5	5.01190476190476	0.132386689615605
chr10:6742237:TTTTG	5	Long Reads (vamos)	4-6bp	5	5	0.155844155844156
chr10:67437451:TACCCCAATAAATTTAATAAA	21	Long Reads (vamos)	16bp+	3	2.94444444444444	0.05320813771518
chr10:6744027:ATTTGCCTCATTTAG	15	Long Reads (vamos)	7-15bp	2	2	0
chr10:67442000:GCATAAGCAGTGCAATAAG	19	Long Reads (vamos)	16bp+	2	2.01041666666667	0.0104166666666667
chr10:67442625:ATAAAGGATCAATTCAGCATG	21	Long Reads (vamos)	16bp+	2	2	0
chr10:67452055:AGGA	4	Long Reads (vamos)	4-6bp	12	12.4851485148515	1.05227722772277
chr10:67459835:AAGAATCTACACTAAAACCAAGCATGCTCC	30	Long Reads (vamos)	16bp+	2	2	0
chr10:67470958:TTTA	4	Long Reads (vamos)	4-6bp	7	6.92553191489362	0.263212079615649
chr10:67477495:CTGCACAGCCCAATATAAAAC	21	Long Reads (vamos)	16bp+	2	1.97530864197531	0.0243827160493827
chr10:67483777:AAAAAAAAAAC	11	Long Reads (vamos)	7-15bp	2	1.95535714285714	0.151142213642214
chr10:67484764:GAATGGCTATTATGAAAAA	19	Long Reads (vamos)	16bp+	2	2	0
chr10:67500803:ATGTGTGCCTCTGCACGTGCGATGGGTCTCCTGAATACAGCACACT	46	Long Reads (vamos)	16bp+	2	2	0
chr10:67522585:CAGATGAGCTATGAG	15	Long Reads (vamos)	7-15bp	2	2	0
chr10:67527960:CTGCTCATT	9	Long Reads (vamos)	7-15bp	3	2.98571428571429	0.0142857142857143
chr10:67529639:AATAA	5	Long Reads (vamos)	4-6bp	9	8.91346153846154	0.176904406273338
chr10:67537827:GTTCAGTAATTTGTCTGTGGTTATTAAACAAACCAAGAAGCAAGTAACAGAAATCTTTGCTCAATTATGACACCTACAAATCCACTAGTAAACAGCTGCTGGTGATGAGAACAATTCCCTTTCCTAAAAAGCTACTTAAACTAAAAAAAAAAGATTGAATTGCTCTTTTTACTGTAATAAAACTATCA	188	Long Reads (vamos)	16bp+	2	2	0
chr10:67538580:AAAAAAAAAAGAAAAAAGGAAAGAAAG	27	Long Reads (vamos)	16bp+	2	2.02631578947368	0.0526315789473684
chr10:6754235:TTGTATGTGTGCATGATGTGTATATGTGCGTGCATGTTCGTGTGTGTGC	49	Long Reads (vamos)	16bp+	3	2.89873417721519	0.117818889970789
chr10:67550503:AATAAAGAAAATAGGTGA	18	Long Reads (vamos)	16bp+	2	2.27083333333333	0.199561403508772
chr10:67550617:TTCTTTATTCATAGAATAAAGAAAT	25	Long Reads (vamos)	16bp+	5	5.09615384615385	0.281926811053025
chr10:67557953:TCTAAACATGGCCACTCTCATACTGCTTACCTCATCCTTACAAGTCTCACAGGTATGCATCTTTTTTGCAGAACCTGAGTCATAGTCCCAGATGCAAGAAGAGCCTTGGAAATGTATTTTTTATCTTTCCAACCT	135	Long Reads (vamos)	16bp+	2	2	0
chr10:67573680:CCCTCCCTCCCTTCCT	16	Long Reads (vamos)	16bp+	6	5.91379310344828	0.11424287856072
chr10:67577640:TGTATGTGTATATATATACACACATATGTGTGTGTG	36	Long Reads (vamos)	16bp+	2	2.21590909090909	0.194226750261233
chr10:67589178:TTTGGAAACACTA	13	Long Reads (vamos)	7-15bp	2	1.98924731182796	0.010752688172043
chr10:67614125:TGCTGATTGGTCCATTTTACAGAG	24	Long Reads (vamos)	16bp+	3	2.98717948717949	0.0128205128205128
chr10:67661263:AAGGAAGGAAGAAAGAGAAAAAG	23	Long Reads (vamos)	16bp+	3	2.98809523809524	0.0360011474469306
chr10:67661560:ACTTCATGAAAATTCAA	17	Long Reads (vamos)	16bp+	2	2	0
chr10:67666881:ACCAAGAAGAAGCAGAATT	19	Long Reads (vamos)	16bp+	2	1.98717948717949	0.0128205128205128
chr10:67675559:CTTTTCTGCCCACATTCCGACAGGCAAAACAAGTCATATGGCCAAGTCTAA	51	Long Reads (vamos)	16bp+	2	2	0
chr10:67681976:AAAACCCCATCTCTACTAAAAACACAAAAAAATTAGCCAGGCGTGGTGGTGGGCACCCGTAATCGCAGCTACTCGGGAGGCTGAGGCAGGAGAATTGCTTGAACCCAGGAGGCAGAGGTTGCAGTGAGCCGAGATTGCGCCATTGCACTCCAACCTGGGTGACAAGAGC	169	Long Reads (vamos)	16bp+	2	2	0
chr10:67683774:GTTTGTTCCTCCCGATGGGTTCACGGTCTCGCTCACGTCAGGAATGAAGCCGCAGACCCTCGTGGTGAGTATTACAGCTCATAAAGG	87	Long Reads (vamos)	16bp+	2	2	0
chr10:67684114:ACAGAGCACTGACTGGTGCGTTTTTACAGACTGCTGATTGGTGCATTTACAAACCTTTAGCTAGAC	66	Long Reads (vamos)	16bp+	6	5.77310924369748	0.244694487964677
chr10:67685870:TCTCTGTCTCTCTCTTTGACTCCTTCTTTG	30	Long Reads (vamos)	16bp+	3	3	0
chr10:67688761:CCCAAGAACCCACAATAGTCCCTGGACCCTGCTGATTGGAATAGTTGCACTTACTGATGCAGCAACAGAAACACCTCTTG	80	Long Reads (vamos)	16bp+	2	1.9873417721519	0.0126582278481013
chr10:6768984:ATTTCAAAACAAAATCAAA	19	Long Reads (vamos)	16bp+	2	2	0
chr10:67690451:TTTTTACAGAGTCCTGATTGGTGCATTTACAAACCTTTAGCTAGACACAGAGCGCTGATTGGTGCA	66	Long Reads (vamos)	16bp+	3	2.98666666666667	0.0133333333333333
chr10:67690856:CCTCTC	6	Long Reads (vamos)	4-6bp	10	9.92622950819672	0.663934426229508
chr10:67691294:CCGCCCGGCCAGCTGCCCCCTCCGGGAGGGAGGTGGGGGGTCAGCCCCCTGCCCGGCCAGCCGCCCCCTCTGGGAGGTGAGGGGTGCCTCTGCCCGGCCGCCCCTACTGGGAAGTGAGGAGCCCCTCTGCCCGGCCACCACCCCGTCTGGGAGG	154	Long Reads (vamos)	16bp+	5	5.43478260869565	0.24790236460717
chr10:67708142:TTTTTCTCATTAA	13	Long Reads (vamos)	7-15bp	2	2	0.0266666666666667
chr10:67711568:ATTT	4	Long Reads (vamos)	4-6bp	8	8.07377049180328	1.02757078986587
chr10:6773084:TTCT	4	Long Reads (vamos)	4-6bp	71	70.8529411764706	51.9782135076253
chr10:67731930:TTTTTG	6	Long Reads (vamos)	4-6bp	4	4.34831460674157	0.275025536261491
chr10:67741309:AATAAAAA	8	Long Reads (vamos)	7-15bp	8	7.62096774193548	0.595003933910307
chr10:6774761:TTCA	4	Long Reads (vamos)	4-6bp	7	7.08510638297872	0.186227407915809
chr10:67768286:TTTTTC	6	Long Reads (vamos)	4-6bp	8	7.79850746268657	1.31999775558299
chr10:67772831:GAAGAATTTGAAGGAATAG	19	Long Reads (vamos)	16bp+	2	1.98876404494382	0.0112359550561798
chr10:67774298:ACATGCACAC	10	Long Reads (vamos)	7-15bp	9	8.54477611940299	0.625799573560768
chr10:6777916:GAACTAATCCAGTCTTGCAA	20	Long Reads (vamos)	16bp+	2	2	0
chr10:67785648:AATTTTAATT	10	Long Reads (vamos)	7-15bp	3	2.98717948717949	0.0128205128205128
chr10:67792319:AAAAG	5	Long Reads (vamos)	4-6bp	6	5.65909090909091	0.882893823733518
chr10:67794732:GCACCTGCAATCCTAGCTACTCTGGA	26	Long Reads (vamos)	16bp+	2	2	0
chr10:67804157:TACAATGTGTGTA	13	Long Reads (vamos)	7-15bp	2	2	0
chr10:67805934:AATTAATCCAACTATT	16	Long Reads (vamos)	16bp+	2	2	0
chr10:6781011:TTTGAAGCCAATGAAGAAGA	20	Long Reads (vamos)	16bp+	2	2.01315789473684	0.0131578947368421
chr10:67812063:AAGACTATA	9	Long Reads (vamos)	7-15bp	6	6.25510204081633	0.336313907006101
chr10:67812726:GCCTGTAATCCCAGCTACTCAGGAGCCTGAGGCAGGAGAATCGTTGGAACCCGTGAGGCAGAGCTTACAGTGAGCCGAGTTTGCACCACTGCACTCCAGCCTGTCCGACAGAGCAAGACTCCATCTCAAAACAAACAAACAAAAA	145	Long Reads (vamos)	16bp+	2	2	0
chr10:67815508:AAAAAAGAAAAGAAA	15	Long Reads (vamos)	7-15bp	3	2.86821705426357	0.33406007751938
chr10:67819640:AAGG	4	Long Reads (vamos)	4-6bp	45	45.3455882352941	30.3315359477124
chr10:67825974:TAGTAAGCATTTTTAAAT	18	Long Reads (vamos)	16bp+	2	2	0
chr10:67826449:ATATATATCATTATATATAAGATATCTAATGATATATATT	40	Long Reads (vamos)	16bp+	13	13.1450381679389	1.20187903699354
chr10:67827115:GTGGCTCACGCCTGTAATCCCAGCACTTTGGGAGGCCAAGGTAGGTGGATTATCTGAGGTCAGGAGTTAAGAGACCAGCCTGATCAACATGGTGAAACTCCGTCTCCACTAAAATACAAAAATTACCCAGGTGTGGTCATGGGCGCCTGTAATCTCAGCTACTCAGGAGGCTGAGGCTGGAGAATGCTTGAACCCAGGAGGCAGAGGTTGCAGTGAGCCGAGATCACGCCATTGCACTCCAGCCTAGACAACAAGAGTGAAACTCCATCTCAAAAAAAAAAAAA	284	Long Reads (vamos)	16bp+	2	2	0
chr10:67828279:TATAGATATATGTGTGTATCTATCTCTCTATA	32	Long Reads (vamos)	16bp+	2	2	0
chr10:67829641:AAAAAAT	7	Long Reads (vamos)	7-15bp	4	4.14655172413793	0.178335832083958
chr10:67830042:GTGGCTCACTCTTGTAATCCCAGCACTTTGGGAGGCTGAGGCGGGCGGATCACGAGGTCAGGAGATTGAGACCATCCTGGCTAACACAGTGAAACCCCGTCTCTACTAAAAATATAAAAAATTAGCTGGGCGTGGTGGCAGGCGCCTGTAATCACAGCTATTCAGGAGGCTGAGGCAGAAGAACGGCGTGAACCCGGGAGGCGGAGCTTGCAGTGAGCTGAGATCCCGCCACTGCACTCCAGCCTGGGCGACAGAGCAAGACTCCGTCTCAAAAAATAAATAAATA	286	Long Reads (vamos)	16bp+	2	2	0
chr10:67832592:TTTCCTTACTGAAGAA	16	Long Reads (vamos)	16bp+	2	1.98717948717949	0.0128205128205128
chr10:67837878:AATACTATTGTGAAAAAG	18	Long Reads (vamos)	16bp+	2	1.98648648648649	0.0135135135135135
chr10:6784150:ACATATACATAA	12	Long Reads (vamos)	7-15bp	3	3.02222222222222	0.0219725343320849
chr10:678475:TGCTCCCCACGCCCATGCTCCCCGCACCCATCCTCCCTGCGCCCATGCTCCCCGCATCCGTCCTCCCCGCGCCCATGCTCCCCACACCCAGGCTCCCCGCGCCCATCTC	109	Long Reads (vamos)	16bp+	6	6.52238805970149	1.84535966782628
chr10:67849218:GAAGA	5	Long Reads (vamos)	4-6bp	73	72.6666666666667	35.683698296837
chr10:67853241:CAAAAA	6	Long Reads (vamos)	4-6bp	5	4.68992248062016	0.387475775193798
chr10:67854315:ATATATACAC	10	Long Reads (vamos)	7-15bp	21	20.9855072463768	4.24796360943616
chr10:6785640:TACATACACATATGCACACAAAAATACACACACCACACACACACA	45	Long Reads (vamos)	16bp+	5	4.75471698113208	0.205929919137466
chr10:67857049:CTCAGGCCGGAGGGCAGTGGCACGATCTCGGCTCACTGCAACCCCCGCCTCCCAGGTTCAAGCGATTCCCTTGCCTCAGCCTCTTGAGTAGCTGGGATTACAGGCGCCTGCCACCATGCTCAGATAATTTTTTGTATTTTTAGTAGAGACGGAGTTTCACAATGTTGACCAGGCTGGTCTCAAACTCCTGACCTTGTGATCCCCCTGCCTCTGCCTCCCAAAGTGCAGAGATTACAGGCATGAGCCACT	249	Long Reads (vamos)	16bp+	3	3	0
chr10:67858573:AAAAAAATAAACGTTTTAT	19	Long Reads (vamos)	16bp+	3	2.54285714285714	0.289010989010989
chr10:67859579:TTTTTTTTGTGTTTT	15	Long Reads (vamos)	7-15bp	2	1.97368421052632	0.0612482533768048
chr10:67861336:AAAAAAAGAAAAG	13	Long Reads (vamos)	7-15bp	4	4.13868613138686	0.267389437526836
chr10:67865798:TTTTA	5	Long Reads (vamos)	4-6bp	8	8.14953271028037	0.184976194674661
chr10:67866973:ATATATAATATAT	13	Long Reads (vamos)	7-15bp	2	2.11214953271028	0.10051137365544
chr10:67868413:TTA	3	Long Reads (vamos)	2-3bp	14	13.5725806451613	1.33615263571991
chr10:67879121:TTTTATTT	8	Long Reads (vamos)	7-15bp	4	4.30630630630631	0.232596232596233
chr10:67881563:ATTTTTTATTTATTC	15	Long Reads (vamos)	7-15bp	3	2.98230088495575	0.0353982300884956
chr10:67890005:GTCTTGCTCTGTTGCCTAGGCTGGAGTGCAGTGGCAGGATCTTGGCTCACTGCAACCTCTGCCTC	65	Long Reads (vamos)	16bp+	2	1.98571428571429	0.0142857142857143
chr10:67891032:AAAAAAAAAAAC	12	Long Reads (vamos)	7-15bp	2	2.25925925925926	0.231221876081689
chr10:67895730:TTGTTTTTTTTTTTT	15	Long Reads (vamos)	7-15bp	2	1.92156862745098	0.33042127742186
chr10:67897350:GATCTCGGCTCACTTGCAACCTCCGCCTCCCAGGTTCAAGCAATCTCCTGCCTTAGCCTCTTGAGTAGACTTGATTATGG	80	Long Reads (vamos)	16bp+	2	2	0
chr10:67898259:AAAAAAAAAAAAAAG	15	Long Reads (vamos)	7-15bp	2	2.19417475728155	0.197220635827146
chr10:67901980:TTTGTT	6	Long Reads (vamos)	4-6bp	4	3.66355140186916	0.414036325163111
chr10:67904106:TTTTTTTG	8	Long Reads (vamos)	7-15bp	4	4.31578947368421	0.929824561403509
chr10:67911770:CCTC	4	Long Reads (vamos)	4-6bp	12	11.7259259259259	1.66312880044223
chr10:67926397:AATAAAAAAAAAAAA	15	Long Reads (vamos)	7-15bp	3	2.89189189189189	0.115479115479115
chr10:67938437:AAAAAAAAAAGA	12	Long Reads (vamos)	7-15bp	2	2.04	0.0791919191919192
chr10:67945903:AGGA	4	Long Reads (vamos)	4-6bp	10	10.1484375	0.788816437007874
chr10:67950021:AAAAAAC	7	Long Reads (vamos)	7-15bp	5	5.25954198473282	0.455196711685261
chr10:6795111:AGGGTGGGAGGAGGGGGAGGCGCAGA	26	Long Reads (vamos)	16bp+	5	6.4344262295082	12.8427719821162
chr10:6795504:CCAA	4	Long Reads (vamos)	4-6bp	13	12.5384615384615	0.808586762075134
chr10:67970057:TACAGGCCTCAAATTCCTCCAATGT	25	Long Reads (vamos)	16bp+	2	2	0
chr10:67971930:AGGCCAGGCACGGTGGCTCACACCGGTAATCCCAGCACTTTGGGAGGCCGAGGTGGGCAGATCACCTGAGGTCGGGAGTTCAAGACCAGCCTGACCAACATGGAGAAACCCCATCTCTACTAATAATACAAAATTAGCCGGGCATGGTGGTGCATGCCTGTAATCCCAGCTACTCGGGAGGCTGAGACAGAAGAATCGCTTGAATCCGGGAGGCGGAGGTTGCGGTGAGCTGAGATCGTGCCTGCACTCCAGCCTGGGCAAAAAGAGTCAAACTCTGTCTCAAAAAAGAGGAAAAAAAAAAAAAAAAAA	309	Long Reads (vamos)	16bp+	2	2	0
chr10:67975994:GGTCAAATGCTACCCA	16	Long Reads (vamos)	16bp+	2	1.98571428571429	0.0142857142857143
chr10:68004238:CAACAGAGTTCAA	13	Long Reads (vamos)	7-15bp	3	2.98780487804878	0.0121951219512195
chr10:68006356:GTTTTT	6	Long Reads (vamos)	4-6bp	6	5.96923076923077	0.944782349433512
chr10:68010299:AGCCTGGGGCACCAAAATGGG	21	Long Reads (vamos)	16bp+	2	2	0
chr10:68013291:TATTTGCTTCATTGCA	16	Long Reads (vamos)	16bp+	3	2.97826086956522	0.0215002388915432
chr10:6801666:CAGAAATAAGAGGTCAGGGCATGGAAATAAGGGATTGGGG	40	Long Reads (vamos)	16bp+	2	2	0
chr10:68016816:TTACAGAGCTAAGAATAACCATTCAAATCATGTA	34	Long Reads (vamos)	16bp+	2	2	0
chr10:6801815:GAGAAGGGGTTGGGGTACTTGCCCTGTCCCCAGAAAAGCAGAGAAGGGGTAGAGACAAGGA	61	Long Reads (vamos)	16bp+	4	3.57936507936508	0.389650793650794
chr10:68022500:AAAT	4	Long Reads (vamos)	4-6bp	11	11.4628099173554	1.01735537190083
chr10:68024810:AGATGAAGCTCAACTCAAAGACTCTTCTATTTATTCCCAAGACCTAAGAATCAAC	55	Long Reads (vamos)	16bp+	2	2	0
chr10:68025225:AAAAAGGAAAGAAAAGAAAAGAA	23	Long Reads (vamos)	16bp+	2	1.94871794871795	0.0492840492840493
chr10:68029663:ATATATTATATATATTTT	18	Long Reads (vamos)	16bp+	4	4.09708737864078	0.127736531505806
chr10:68035029:CACTAAATAACTGATA	16	Long Reads (vamos)	16bp+	2	1.98648648648649	0.0135135135135135
chr10:68037037:CACTAAATAGTAA	13	Long Reads (vamos)	7-15bp	2	1.98571428571429	0.0142857142857143
chr10:68039612:ACAAATTAGCAGGATCCA	18	Long Reads (vamos)	16bp+	2	2	0
chr10:68040888:AAAAAAAAAAAA	12	Long Reads (vamos)	7-15bp	3	3.144	0.221032258064516
chr10:68044564:TACAGAAATCAAGAAGAGAAATATTGCATTCTAG	34	Long Reads (vamos)	16bp+	2	2	0
chr10:68045548:CTTAAAATACTGGCC	15	Long Reads (vamos)	7-15bp	2	1.98717948717949	0.0128205128205128
chr10:68046960:AAAAACAAACA	11	Long Reads (vamos)	7-15bp	3	2.91891891891892	0.0751842751842752
chr10:68059441:ATAATATTATATATC	15	Long Reads (vamos)	7-15bp	35	34.0676691729323	56.8059922533607
chr10:68070041:AAACA	5	Long Reads (vamos)	4-6bp	6	6.35087719298246	0.389070020183201
chr10:68070606:AAAAAAAAAAAT	12	Long Reads (vamos)	7-15bp	3	3.15740740740741	0.171253028729664
chr10:68076114:TTTA	4	Long Reads (vamos)	4-6bp	7	7.26595744680851	0.283344772363304
chr10:680853:CACATGGTACAGCCACCATCTATGGCCACAGAAATTCCGAGGAATGCAGACCCTCAGT	58	Long Reads (vamos)	16bp+	15	14.9626168224299	0.0551930876388644
chr10:68086590:TTTATTTAATTATTTG	16	Long Reads (vamos)	16bp+	2	2	0
chr10:68118877:GAAG	4	Long Reads (vamos)	4-6bp	13	12.7857142857143	2.84171428571429
chr10:68119380:TTTA	4	Long Reads (vamos)	4-6bp	11	10.1869918699187	5.23523923763828
chr10:68121177:TGAGGTGGAGGTTGCAGTGAGCC	23	Long Reads (vamos)	16bp+	2	2	0
chr10:6812165:TTTTC	5	Long Reads (vamos)	4-6bp	16	16.1954887218045	1.47664616085669
chr10:68122903:AAAAT	5	Long Reads (vamos)	4-6bp	7	7.08130081300813	0.337598294015727
chr10:68123683:AATA	4	Long Reads (vamos)	4-6bp	10	9.78761061946903	1.13305941845765
chr10:68127082:CAAGCAATTCCCCTGCCTC	19	Long Reads (vamos)	16bp+	2	1.95833333333333	0.0404929577464789
chr10:68131774:TTTTTAATGCTATTATTA	18	Long Reads (vamos)	16bp+	2	2	0
chr10:68134936:TTATT	5	Long Reads (vamos)	4-6bp	5	4.95890410958904	0.0955098934550989
chr10:68138091:TTCTTTTTCTTTTTTC	16	Long Reads (vamos)	16bp+	2	1.98039215686275	0.0590176664725296
chr10:68143742:TTTTG	5	Long Reads (vamos)	4-6bp	6	6.05785123966942	0.288292011019284
chr10:68152938:TTTAT	5	Long Reads (vamos)	4-6bp	13	12.8730158730159	1.13574603174603
chr10:68155182:AAAAC	5	Long Reads (vamos)	4-6bp	8	7.96153846153846	0.471377459749553
chr10:68160429:CAAAAAAAAAAAA	13	Long Reads (vamos)	7-15bp	2	1.8	0.444444444444444
chr10:68161400:CAGGAGAATTGCTTGAACC	19	Long Reads (vamos)	16bp+	2	1.97142857142857	0.0281573498964803
chr10:6816554:TTTC	4	Long Reads (vamos)	4-6bp	6	6.08870967741935	0.731904012588513
chr10:68166093:ATTTTAAATTTAGTTTTTT	19	Long Reads (vamos)	16bp+	2	2	0
chr10:68172568:AATTCAATAGACCATTG	17	Long Reads (vamos)	16bp+	2	2	0
chr10:68173574:TTTA	4	Long Reads (vamos)	4-6bp	11	10.0672268907563	2.60561173621991
chr10:68182208:ATATATATAACAC	13	Long Reads (vamos)	7-15bp	19	19.5074626865672	23.9811468970935
chr10:68185144:GGAGGGAA	8	Long Reads (vamos)	7-15bp	9	8.55905511811024	0.93100862392201
chr10:68185218:GAAAAGAAAAGAAAG	15	Long Reads (vamos)	7-15bp	4	3.75	0.281609195402299
chr10:68185779:ATATCAATTTAGAATC	16	Long Reads (vamos)	16bp+	2	2	0
chr10:68188102:TTTTCTTTTTC	11	Long Reads (vamos)	7-15bp	2	2.02666666666667	0.0803603603603604
chr10:6819003:TTGGGCCACCCACTGTGATGGCACTAGCAGGAGGGTGACCTGGGAAGGTGTCACCTCCCACCGTTCTGTTTCTCCCTCCATGGGA	85	Long Reads (vamos)	16bp+	8	7.8433734939759	0.158095797825448
chr10:68196797:CCT	3	Long Reads (vamos)	2-3bp	10	9.64035087719298	1.22349014128241
chr10:68199942:TCTACCTGAATGTCCTTT	18	Long Reads (vamos)	16bp+	2	2.04166666666667	0.0404929577464789
chr10:68212444:CTTTCTTTCTTT	12	Long Reads (vamos)	7-15bp	3	2.58677685950413	0.244490358126722
chr10:68220530:TTTTTTTTTTTTTTTGAGACAGCGTCTCGCTGTATTGCCCAGGCTGGAGTGCAGTGGCGCAATCTCGACTTATTGCAACCTCTGCCTCCCGGGTTCAAGCGATTCTCGTGCCTCAGCCTCCC	122	Long Reads (vamos)	16bp+	2	2	0
chr10:68225364:AGGTTAATGTGGGCCTACAA	20	Long Reads (vamos)	16bp+	2	2.08695652173913	0.0802675585284281
chr10:68227491:AAAT	4	Long Reads (vamos)	4-6bp	7	7.24038461538461	0.359129947722181
chr10:68243547:AAGA	4	Long Reads (vamos)	4-6bp	52	52.9632352941176	35.0875272331155
chr10:68246580:ATTT	4	Long Reads (vamos)	4-6bp	13	12.0862068965517	1.99250374812594
chr10:68248749:AAAAAAAG	8	Long Reads (vamos)	7-15bp	6	6.1044776119403	0.425092582201773
chr10:68249612:CTAGAGAAAGAAGGACCTG	19	Long Reads (vamos)	16bp+	2	1.97530864197531	0.0243827160493827
chr10:68250688:AAAATCTTATGTAA	14	Long Reads (vamos)	7-15bp	3	3	0
chr10:68255662:TAAAAAATAAAAA	13	Long Reads (vamos)	7-15bp	2	2.47058823529412	0.370413511939429
chr10:68263540:ATTAACTATTCAATAGTTAAATAA	24	Long Reads (vamos)	16bp+	2	2	0
chr10:68264740:AAGG	4	Long Reads (vamos)	4-6bp	13	13.2406015037594	1.66894508999772
chr10:68264927:TTTTG	5	Long Reads (vamos)	4-6bp	8	7.8955223880597	0.981483559645382
chr10:68268635:AGAT	4	Long Reads (vamos)	4-6bp	18	16.4330708661417	12.7554055743032
chr10:68279052:GCGGCGGGGGAGGGGT	16	Long Reads (vamos)	16bp+	3	2.85714285714286	0.144329896907216
chr10:68279409:CTGCCCGGCCGCCACCCCGTCTGGAAAGAAGTGAGGAGCATCTCTGCCCGGCCGCCCATCGTCTGAGATGTGGGGTGCACCTCTGCCCCGCCACCCCGTCTGGGATGTGAGGAGCGCCT	119	Long Reads (vamos)	16bp+	3	2.98809523809524	0.0119047619047619
chr10:68280258:AATA	4	Long Reads (vamos)	4-6bp	11	10.921875	0.922982283464567
chr10:68285655:TTTTTA	6	Long Reads (vamos)	4-6bp	7	6.98496240601504	0.227044884939622
chr10:68287300:AAAC	4	Long Reads (vamos)	4-6bp	7	6.97674418604651	0.493570451436389
chr10:68289452:GTGAACCAAGAATCACTT	18	Long Reads (vamos)	16bp+	2	1.98823529411765	0.0117647058823529
chr10:68293974:CAAAAAAACAAAA	13	Long Reads (vamos)	7-15bp	2	2.01086956521739	0.0328475871954133
chr10:68296015:AAAATAAAATA	11	Long Reads (vamos)	7-15bp	2	2.01388888888889	0.0420579029733959
chr10:68298325:AGGCACATGCCTATAATCCCAGCACTTTGGG	31	Long Reads (vamos)	16bp+	2	2	0
chr10:68299189:TACTAGTTAGATTTTGAATTTTAAAGAAATTTCAAGACAAATGCATTTTTGTTTTGGCCAAATTTATTGCTCTTGATCTCCTGAAAC	87	Long Reads (vamos)	16bp+	2	2	0
chr10:68303055:TTAT	4	Long Reads (vamos)	4-6bp	6	6.55769230769231	1.33644510828977
chr10:68306087:AATATTTAAATATTAACTATTAAC	24	Long Reads (vamos)	16bp+	5	4.87619047619048	0.10952380952381
chr10:68311458:GCCTGTAGTCCCAGCTACTCGGGAAGCTGAGGCAGGAGGAGCGCTTGAACCCGGGAAGCGGAGATAGCAGTGAGCCGAGATCATGCCACTGCACTCCCACCTGGGTGGCAGAGCGAGACCCTGCCTCAAAAAAAAAAAAAAAAA	144	Long Reads (vamos)	16bp+	2	2	0
chr10:68312559:CTTTTTGTTATTGATTTTCTTT	22	Long Reads (vamos)	16bp+	2	2.19230769230769	0.176250933532487
chr10:68318934:GAAA	4	Long Reads (vamos)	4-6bp	59	58.5401459854015	44.235508802061
chr10:68319514:TCTACTAAAAATACAAAAATTAGCCAGGTGTGGTGG	36	Long Reads (vamos)	16bp+	2	1.98701298701299	0.012987012987013
chr10:68319784:TTTA	4	Long Reads (vamos)	4-6bp	16	16.3851851851852	1.65649530127142
chr10:68320668:TTTTAATTTTTTT	13	Long Reads (vamos)	7-15bp	2	1.98095238095238	0.0765567765567766
chr10:68321147:TTTTCTTTCTTTCTTCTTTT	20	Long Reads (vamos)	16bp+	2	2	0
chr10:68324604:TTTA	4	Long Reads (vamos)	4-6bp	8	8.28	0.648080808080808
chr10:68329632:TTGGGACTCACAGTGTC	17	Long Reads (vamos)	16bp+	2	1.97183098591549	0.0277665995975855
chr10:6834771:ATCCAATATACCATAAATAT	20	Long Reads (vamos)	16bp+	2	1.93055555555556	0.0655320813771518
chr10:6834933:TAGGTAAATATACCTATAGGTATA	24	Long Reads (vamos)	16bp+	11	12.8283582089552	31.7823476601953
chr10:68351122:TTTTTTTTTTTTTTTTTTTTTGAGACGGAATCTTGCTCTGTCGCCCAGGCGGGAGTGCAGTGGTGCAATCTCAGCTCACTGCAACCTCCACCTCCCAGGTTCAAGTGATTCTCCTGCCTCAGCCTCCCAAGTAACTGGGACTACAGGTGCGTGCCACCACACTCAGCTAATTTTTGTATTTTTAGTAGAGGCGGGGTTTCACCATGTTGCCCAGGATGGACTCAATCTCTTGATCTTGTGATCCGCCCACCTTGGCCTCCCAAAGTGCTGGGATTACAGGCGTGAGCCAC	290	Long Reads (vamos)	16bp+	2	2	0
chr10:68359293:GTATATATACATATATA	17	Long Reads (vamos)	16bp+	2	2	0
chr10:68359347:TAATGCTACTATATATAAAAATATATATAGTAGTACTACTATATATAAAAATATATATAGTAGTACTACTATATATATAAATATACATAGTAGTATATTTATATATA	107	Long Reads (vamos)	16bp+	3	2.98571428571429	0.0142857142857143
chr10:68360897:AAAT	4	Long Reads (vamos)	4-6bp	7	7.08108108108108	0.457002457002457
chr10:6836206:ATATATGTATAC	12	Long Reads (vamos)	7-15bp	7	6.656	0.243612903225806
chr10:6836383:TATGTAAATATACA	14	Long Reads (vamos)	7-15bp	6	5.87692307692308	0.279308288610614
chr10:68364765:CTGGACTCAAACTC	14	Long Reads (vamos)	7-15bp	2	2	0
chr10:68366739:ATATATAATATATATAATATAATATGTTATATGGTATATATTATAATA	48	Long Reads (vamos)	16bp+	3	3.12820512820513	0.113220113220113
chr10:68367624:TTTTCTTTCTTTCTCTCTCTCCCTCCCTCCCTGCT	35	Long Reads (vamos)	16bp+	4	3.87628865979381	0.19286941580756
chr10:68369484:AAAAAAAAAAC	11	Long Reads (vamos)	7-15bp	3	3.01574803149606	0.348956380452443
chr10:68369761:AAAAATAAAAAAT	13	Long Reads (vamos)	7-15bp	2	2.02409638554217	0.0481927710843374
chr10:6837137:TATATGCATATTTAA	15	Long Reads (vamos)	7-15bp	5	4.96842105263158	0.392609182530795
chr10:68382713:AAAAAAAAAA	10	Long Reads (vamos)	7-15bp	3	3.10852713178295	0.30062984496124
chr10:68388839:AAAAGAAAAGAAAAAG	16	Long Reads (vamos)	16bp+	2	2.11881188118812	0.185742574257426
chr10:68391964:CAAA	4	Long Reads (vamos)	4-6bp	9	8.83962264150943	0.593081761006289
chr10:68394605:TTTTTTA	7	Long Reads (vamos)	7-15bp	6	5.6640625	0.382320374015748
chr10:68397586:AAATTTAAAAATAAAAA	17	Long Reads (vamos)	16bp+	2	2.29310344827586	0.208995502248876
chr10:68400675:AAAAAAAATAAAGAAAAT	18	Long Reads (vamos)	16bp+	3	3.03809523809524	0.113919413919414
chr10:68402629:GAAATCAAGATGCACTCCTGATTTTTT	27	Long Reads (vamos)	16bp+	2	2	0
chr10:68411780:CAAAAAAAAAAAA	13	Long Reads (vamos)	7-15bp	2	1.87826086956522	0.142944317315027
chr10:68411889:TGTTTTTT	8	Long Reads (vamos)	7-15bp	5	4.90151515151515	0.532211427249595
chr10:68415654:TGTTT	5	Long Reads (vamos)	4-6bp	6	5.9672131147541	0.379081425281127
chr10:68421741:AAAAAAAGA	9	Long Reads (vamos)	7-15bp	3	3.20353982300885	0.217130214917826
chr10:68425099:TTTTTTTTTTTTTGAGACAGAGTCTTGCTCTGTAGCCCAGGCTGGAGTGCAGTGGCATTATCTCGGCTCACTGCAACCTCCGCCTCCCAGGTTCAAGCGATTCTCCTGCCTAAGCCTCCCGAGTAGCTGGGATTACAGGTGCCTGACACCATGCCCAGCTAATTTTTTGTATTTTTAGTAGAGGCAGGGTTTCACTATGTTGGCCAGGCTGGTCTCGAACGCCTGACCTCGTGATCCACCCGCCTCGGTGTTCCAAAGTGATGGGATTACAGGCATGAGCCACTGGGCCCGGCCATGTTTGTGTTC	306	Long Reads (vamos)	16bp+	2	2	0
chr10:68427756:GGCACAGTGGCTCACGCCTGTAATCCCAACACTTTAGGAGGCCGAGACAGGCAGATCACAAGGTCAGGAGATTGAGACCATCCTGGCTAACATGATGAAACCCCATCTCTAGTAAAAATACAAAGAATTAGCTGGGCGTGGTGGCAGGCGCCTGTAGTCCCAGCTACTCGGGAGGCTGAGGCAGGAGAATGGCATGAGCTGGAAGGCGGAGCTTGCAGTGAGCCAAGATTGCACCACTGCACTCCAGCCTGGGGGACAAAGCGAGACTCCGTCTCAAAATAAAAAAAAA	289	Long Reads (vamos)	16bp+	2	2	0
chr10:68429415:TGCCTGTAATCCCAGCTACTTAGGAGGCTGAAGCAGGAGAATCGCTTGAATCCGGGAGGCAGAGGCTGCTGTGAGCTGAGATGGCGCCATTGCACTCCAGCCTGGGCAACAAGAATAAAACTCCGTCTCAAAAAAAAAAAAAAAAAAATTAGTCAGGCGTGGTGGCGGG	169	Long Reads (vamos)	16bp+	2	2	0
chr10:68437649:CAAAAA	6	Long Reads (vamos)	4-6bp	7	6.86363636363636	0.546148507980569
chr10:6843833:CTGCATGGTCACTGTGCAACTGAGTTTGAATGGCATGTTATTCAT	45	Long Reads (vamos)	16bp+	2	2	0
chr10:68439441:TGTAATCCCAGCACTCTGGGAGGCCAAGGCAGCTGGATCACCACGAGATCAGGAGATCAAGACCATCCTGGCTAACACGGTGAAACCCCGTTTCTACTAAAAATACAAAAAAATAGCCAGGTGCTGTGGCTCACACC	137	Long Reads (vamos)	16bp+	2	2	0
chr10:68439710:CCTGTAGTCCCAGCTACTCAGGAGGCTGAGGCAGGAGAATCGCTTGAACCCGGGAGGCAGAGGTTGCATGAGCTGAGATCGTGCCACTGCACTCCAGCCTGGGCGACTGAGCAAGATTCCATCTCAAAAAAAAAAA	136	Long Reads (vamos)	16bp+	2	2	0
chr10:68443982:GCAGTGGTTCATGCCTGTAATCCCAGCACTTTGGGAGGCCGAGGTGGGCGGATCACGAGGTCAAGAGATCGAGACCATCCTGGCCAACATGGTGAAACCCTGTCTCTACTAAAAATACAAAAATTAGCTGGGT	133	Long Reads (vamos)	16bp+	2	2	0
chr10:68444391:AAAT	4	Long Reads (vamos)	4-6bp	9	9.62204724409449	5.1734783152106
chr10:68445463:AAAAAAATAAAT	12	Long Reads (vamos)	7-15bp	3	2.88888888888889	0.0998751560549313
chr10:68445524:GTATTCATATTTCCCACTATACTAGAATAACAACATTTTG	40	Long Reads (vamos)	16bp+	2	2	0
chr10:68448932:GTGTGTGTGTGTGCGCGC	18	Long Reads (vamos)	16bp+	3	3.76	5.13373737373737
chr10:68454846:GAAATAAAGGAGGAAGGAGGGG	22	Long Reads (vamos)	16bp+	2	2	0.0377358490566038
chr10:68460082:TTTTTCTCTTTTC	13	Long Reads (vamos)	7-15bp	2	2.06611570247934	0.0622589531680441
chr10:68462857:GTGGCTCACACCTATAATCCCAGCACTTTGGGAGGCCAAGGAGGGTGGATCACCTGAGGTCAGGAGTTTGAGACCAGCCTGGCCAACATGGTGAAACCCCATCTTTACTAACAAATGCAAAAAAATTAGCCGGCCATGGTGGCACACGCCTGTAATCCCAGCTAAAGAGAAGGCTGAGGCAGGAGAACCACTTGAACCTGGGAGACAGAGGTTGCAATGAGCCGAGATCACGGTGCTGTACTCCAGCCTGGGCGACAGAGCCAGATTCAAAAAGAAAAAAAAAAATCATTAAGATGTAAAGACCTGGCCGGACGCA	316	Long Reads (vamos)	16bp+	2	2	0
chr10:68475882:TTTTTTTTGTGTTTG	15	Long Reads (vamos)	7-15bp	2	2.22950819672131	0.178295623899201
chr10:68477530:CTGGTCTTGATCTCTTGACCTCGAGATTCGCCCACCTCAGCCTCCCAAAGTGCTGGGATTATAGGCATGAGCCACCATGCC	81	Long Reads (vamos)	16bp+	2	2	0
chr10:68479766:GCACTCCAGCCTGG	14	Long Reads (vamos)	7-15bp	2	1.98571428571429	0.0142857142857143
chr10:68480906:TTTTTTTTTCTTTTATACAGTCTCACTCTGTATAAAAGAAATTTTTATACAGGC	54	Long Reads (vamos)	16bp+	2	2	0
chr10:68485130:CCAGGCTGGAGTGCAGTGGCATGATCTTGGCTAACTGCAACCTCCGCCTCCCAGGTTCAAGCAATTCCCTGCCTCAGCCTCCTGAGTAGCTGGTATGACAGGCACCTGCCACCAGCCCAGCTAATTTTTTTTGTATTTTTAGTAGAGACAGGTTTCACCATCTTGGCCAGGTTGGTCTTGAACTCCTGACCTCATGATCCACCCACCTCTGCCTCCCAAAGTGCTGGGATTATAGGCGTGAGCCACTGCGACAGGCCTTTTTTGTTTTTTTCAGAGTCTCACTCTGTCAC	290	Long Reads (vamos)	16bp+	2	2	0
chr10:68491814:TTGA	4	Long Reads (vamos)	4-6bp	7	7.18446601941748	0.210736721873215
chr10:68494471:GGGAGGGGAGGAGAGA	16	Long Reads (vamos)	16bp+	4	3.63461538461538	0.292382374906647
chr10:68500663:CTCACACCTGTAATCCCAGCACTTTGGAGGGCCGAGGTGGGCGAATCACCTGAGATCAGGAGTTTGAGACCAGCCTGGACAACATGGTGAAACCCCGTCTCTACTAAAAACACAAAAATTAGCCAGGCATGTGGCACACACCTGTAATCCCAGCTACTCGGGAAGCTGAGACTGGAGAATCGCTTGAACCCAGGAGGTGGGGGTTGCAGCGAGCCGAGACTGTGCCACTGCACTCCAACCTGGGCGACAGAGAGGGACTCCATCTCAAAAAAA	273	Long Reads (vamos)	16bp+	2	1.98701298701299	0.012987012987013
chr10:68501520:GAGGGAAGGGAAG	13	Long Reads (vamos)	7-15bp	5	5.078125	0.324557086614173
chr10:68502738:GGAGGGGAGGGGAAAGGAGGG	21	Long Reads (vamos)	16bp+	13	12.4444444444444	1.54726368159204
chr10:68509712:TATA	4	Long Reads (vamos)	4-6bp	21	20.984	1.74167741935484
chr10:68511395:AGGGTACACTGTAACC	16	Long Reads (vamos)	16bp+	2	1.92134831460674	0.0732890704800817
chr10:68513406:AAAAAAAAAAGAAAAG	16	Long Reads (vamos)	16bp+	3	2.9765625	0.22779281496063
chr10:68515801:AAAT	4	Long Reads (vamos)	4-6bp	6	5.83333333333333	0.365168539325843
chr10:68517120:GGAGACAGACACTTCAAGGTATTAATCCAACTGCCAGGTTCTGTTTGAAGTAACCTCCTCTTCTTCTGGAACATTTTTAC	80	Long Reads (vamos)	16bp+	2	2	0
chr10:68518781:AAAT	4	Long Reads (vamos)	4-6bp	12	11.7857142857143	0.889714285714286
chr10:68518925:CTCATGCCTGTAATCCCAGCACTTTGGGAGGCCGAGGTGGGTGGATCACGAGGTCAGGAGTTCAAGACCAGCCTGGCCAAGATGGTGAAACCTTGTCTCTACTAAAAATACAAAAATTAGCCAGGTGTGGTAGCGGACACCTGTAATCCCAGCTACTCGGGAGGCTGAGGCAGAGAATTGCCTGAACCCGGGAGGCAGAGGTCTCAGTGAGCTGAGATTGTGCCACTGCACTCCAGCCTGGGTGACAGAGTGAGACTCCATCTCAAAAAAAAAAAAAA	278	Long Reads (vamos)	16bp+	2	2	0
chr10:68522397:AGCCAGGCACAGTGGCTCATGCCTGTAATTCTAACACATTGGGAGGCCAAGGCAGGTGGATCACTTAAGGTCAGGAATTCGAGACCAGTCTGGCCAGAATGGTGAAACCCGGTCTCCACTGAAAATACAAAAATT	135	Long Reads (vamos)	16bp+	2	2	0
chr10:68523964:GTGGCTCACGCCTGTAATCCCACCACTCTGGGAGGCCGAGGTGGGTGGATCACAAGGTCAAAAGATCAAGACCAG	75	Long Reads (vamos)	16bp+	2	2	0
chr10:68524438:GCAGAAGCAGGTAAATCACTTGAACCCGGATACGGAGGTTGCAGTGAGCAGAGATCGTGCCGCTGCACTCCAGCCTGGCCGACAGAGTGAGACTCCATCTCAAAAAAGAAAAAGAAAAAAAATTAGCCAGGCATGGTGGCATTCCCCTGTAATCCCAGCTACTTGGGAA	169	Long Reads (vamos)	16bp+	4	3.93137254901961	0.0645505727043293
chr10:68527922:ATGGTGAAACCCCGTCTCTACTAAAAATACAAAAAATTAGCCAGGCGTGAGGGCGGGCGCCTGTAATCCCAGCTACTGGGGAGGCTGAGGCAGGAGAATTGGTTGAACCCAGGAGGCGGAGATTGCAGTGAGCCTAGATCGCACCATTGCACTCCAGCCTGGGCGACACAGCGAGACTACGCCTCAAAAAAATAAAAA	198	Long Reads (vamos)	16bp+	2	1.98913043478261	0.0108695652173913
chr10:68529232:AAAAAAAAAACA	12	Long Reads (vamos)	7-15bp	2	1.98924731182796	0.445535296867695
chr10:68529619:TATATATG	8	Long Reads (vamos)	7-15bp	18	18.3014705882353	18.1825163398693
chr10:68537882:GTTTT	5	Long Reads (vamos)	4-6bp	8	7.84496124031008	0.55390019379845
chr10:68539550:TGGCTCACGCCTGTAATCCCAGCACTTTGGGAAGCTAAGGCAGGCGGATCACCTGAGGTCAGGAGTTTGAAACCAGCCTGACCAACATGGAGAAACCCTGTCTTTACTAAAAATACAAAATTAGCCAGGCGTGGTGGCACATGCCTGTAATCCCAGCTATTCGGGAGGCTGAGGCAGGAGAATCACTTGAACCCGTGAGGAAGAGGTTGTGGTGAGCCAAGATCATGCCCTTGTACTCCAGCCTGTGCAACAGGAGTGAAACTCCGTCTCAAAGAAAAAAAAAAAAA	287	Long Reads (vamos)	16bp+	2	2	0
chr10:68540384:CTTTTCTTTTGTTT	14	Long Reads (vamos)	7-15bp	3	3.47368421052632	0.599681020733652
chr10:68541495:AATTTTATTT	10	Long Reads (vamos)	7-15bp	3	2.98795180722892	0.0120481927710843
chr10:68543972:TTTTTGTTTG	10	Long Reads (vamos)	7-15bp	5	4.95384615384615	0.09087656529517
chr10:68549182:ACAGTGAGCCAAGATATCG	19	Long Reads (vamos)	16bp+	2	2	0
chr10:68567881:TTCCTACACCATGAGACGGAG	21	Long Reads (vamos)	16bp+	2	1.98795180722892	0.0120481927710843
chr10:68568451:ACCTCAGGTGATCTGTCC	18	Long Reads (vamos)	16bp+	2	2.01428571428571	0.0142857142857143
chr10:68570096:TTTTTCTTTTT	11	Long Reads (vamos)	7-15bp	2	2.30357142857143	0.249356499356499
chr10:68570945:TTATT	5	Long Reads (vamos)	4-6bp	11	11.4444444444444	0.360888888888889
chr10:68575111:AAATAAATAAATAAATAAATAAATAAATAAATAAAGTATTGTGGTTGGGCATGGTGGTTTACACCTGTAATCCCAGGACTTTGGGAGGCCAAGGTGGCGGATCACTTGAGGTCAGGAGTTCGAGACCAACATGGGGTGAAACCCCATCTCTACTAAAAATACAAAATTAGCTGGGCATAGTGGTGCACACTGGTAGTCCCAGCTACTCAGGAGGCTGAGGCAGTAGAATCGCTTGAACCCGGGAGGCGGAGGTTTCAGTGAGACGTCATCGTGCCACTGCACTACAGCCTGGACAACAAGAGTGAAACTCCATCTCAAAT	320	Long Reads (vamos)	16bp+	4	4	0
chr10:68578242:ATTTT	5	Long Reads (vamos)	4-6bp	7	6.95327102803738	0.120437312643273
chr10:68590830:TTTTCTTCTCTTTTCTCTTT	20	Long Reads (vamos)	16bp+	2	2.31531531531532	0.272399672399672
chr10:68591906:AAAC	4	Long Reads (vamos)	4-6bp	8	7.86206896551724	0.64167916041979
chr10:68595919:ACACACACACACACACAC	18	Long Reads (vamos)	16bp+	6	5.81679389312977	0.735408103347035
chr10:68597621:TGTACACCTA	10	Long Reads (vamos)	7-15bp	3	2.96739130434783	0.0318920210224558
chr10:68597853:GAAAAATACTATAT	14	Long Reads (vamos)	7-15bp	2	2	0
chr10:68598681:TTTTTCTTTC	10	Long Reads (vamos)	7-15bp	4	4.04545454545455	0.364330326162387
chr10:68605879:TGTTTGT	7	Long Reads (vamos)	7-15bp	4	4.07	0.085959595959596
chr10:68607407:GTTTTTTTTGTTT	13	Long Reads (vamos)	7-15bp	3	2.92561983471074	0.102754820936639
chr10:68607953:ATCTCGGCTCACTGCAGCCTCCATCTCCCGGGTTCAAGCAGTTCTCCTGCCTCAGCCTCCGGAGTAGCTGGGACTACAGGTGCATACCACCGCACCCAGCTAATTTTTGTATTTTTAGTAGAGACTGGGGTTTCATCATGTTGGCCAGGATGGTCTCAATCTCTTGACCTCATGATCCACCCTCCTTGGCCTCCCAAAGTGCTGGGATTATAGGCATGAGCCACCGTGCCCAGCCGACAATGTCCTATTTATTTATTTATTGAGACGGAGTCTCACTCTGTAGCCCAGGCTGGAGTGCAGTGGCATG	307	Long Reads (vamos)	16bp+	3	3	0
chr10:68611646:TTTCT	5	Long Reads (vamos)	4-6bp	15	14.5255474452555	4.1041219407471
chr10:68611894:AAGG	4	Long Reads (vamos)	4-6bp	10	9.8984375	1.16283218503937
chr10:68616026:ATAAGGAAATTAACATTGATACAATGCTATTATTATTTAATCTACTA	47	Long Reads (vamos)	16bp+	3	3	0
chr10:68616711:TTTTTTTTTTTTTTGAGACGGAGTCTTGCTCTATCGCCCAGGCTGGAGTGCAGTGGCGCGATCTCACTGCAAGCTCCGCTTCCCGGGTTCACACTATTCTCCTGCCTCAGCCTCCCGAGTAGCTGGGACTATAGGCGCCTGCCACCACGCCTGGCTAATTTTTTTTTGTATTTTTAGTAGAGACGGGGTTTCACCATGTTAACCAGTATGGTCTCGATCTCCTGACCTCGTGATCCACCCACCTCGGCCTCCCAAAGTGCTAGGATTACAGGCGTTAGCCACCGCGCCTGGCC	293	Long Reads (vamos)	16bp+	2	2	0
chr10:68622164:CCTT	4	Long Reads (vamos)	4-6bp	25.5	25.2794117647059	5.50653594771242
chr10:686227:CTCCCCACCTGCACAGCCTCCTCACCCGAGGGGCCTCCGCACCCTCATGGCCTCCCCACCTGCACAGCCTCCGCACCCACACAGCCTCCCC	91	Long Reads (vamos)	16bp+	2	2.01388888888889	0.0138888888888889
chr10:68624592:TTTC	4	Long Reads (vamos)	4-6bp	37	36.5652173913044	14.1161536020311
chr10:68626089:AAAAG	5	Long Reads (vamos)	4-6bp	9	8.88405797101449	2.20543742727177
chr10:68626255:TTTTG	5	Long Reads (vamos)	4-6bp	5	5.20454545454545	0.187565308254963
chr10:68626993:TGGGCGCAGTGGCTCATGCCTGTAATCCCAGCACTTTGGGAGGCCAAGGCGGGCGGATCACCTGAGGTCAGGAGTTCAAGACCAGCCTGGCCAACACGGTAAAACCCCGTCT	112	Long Reads (vamos)	16bp+	2	2	0
chr10:6863428:ATGCAAATTAAGGGGTTAGTTA	22	Long Reads (vamos)	16bp+	2	2	0
chr10:68639425:ATT	3	Long Reads (vamos)	2-3bp	22	21.2442748091603	3.77064004697592
chr10:68641471:ATTT	4	Long Reads (vamos)	4-6bp	11	10.6771653543307	0.712410948631421
chr10:68664307:AAATATATATAATGTGT	17	Long Reads (vamos)	16bp+	4	4	0
chr10:6866884:TTCC	4	Long Reads (vamos)	4-6bp	48	46.2164179104478	31.2535630120076
chr10:68669475:TTTTTTTGTA	10	Long Reads (vamos)	7-15bp	3	3.43846153846154	0.449672033392964
chr10:68671769:TTTTGT	6	Long Reads (vamos)	4-6bp	5	5.11965811965812	0.295903330386089
chr10:68673921:TTTTT	5	Long Reads (vamos)	4-6bp	10	9.87313432835821	2.87852092918864
chr10:68683443:CAATTTTTTGTATTTTTAGTAGAGATGGGATTTCACTGTGTTAGCCAGGATGGTCTTGATCTCATGACCTCGTGATCCACCCACCTTGGCCTCGAAAAGTGCTGGGATTACAGGTGTGAGTCACCACGCCCAGC	134	Long Reads (vamos)	16bp+	2	2.10958904109589	0.0989345509893455
chr10:68687902:GTTTTGG	7	Long Reads (vamos)	7-15bp	5	4.83720930232558	0.309229651162791
chr10:68694744:TTTCTTT	7	Long Reads (vamos)	7-15bp	4	3.72262773722628	0.951910691283813
chr10:68696725:TTTTTTTTCTTT	12	Long Reads (vamos)	7-15bp	2	2.14159292035398	0.122629582806574
chr10:68699555:TGGTGATTCAGTTCAGTAA	19	Long Reads (vamos)	16bp+	2	2	0
chr10:68702326:TTTTTTTTGAGACGGAGTCTCACTCTGTCGCCCAGGCTAGAGTGCAGTGGTGTGATCTCGGCTCACTGCAAGCTCTGCCTCCTGGCTTCACACCATTCTCCTGCCTCAGCCTCCCCAGTAGCTGGGACTACAGACGCCTGCCACCACACCCAGTTAATTTTTTTGTACTTTTTATTTATTTTATTTAATTTATTTATTTATT	202	Long Reads (vamos)	16bp+	2	2	0
chr10:68702705:TTTTTGTATTTTTAGTAGAGACGGGGTTTCACCATGTTAGCCAGGATGGTCCGGATCTCCTGACCTCGTGATCTGCCCTCCTCGGCCTCCCAAAGTGCTGGGATTACCGGCGTGAGCCACCACGCCCGGC	130	Long Reads (vamos)	16bp+	3	3	0
chr10:68704268:CATCTCAAAAAAAAATAAATAAATA	25	Long Reads (vamos)	16bp+	2	1.98148148148148	0.037037037037037
chr10:68704435:CAGGCTGGAGTGCAATGGGTCAATCTCGGCTCACTGCAACCTCTGCCTCCTGGGTTCAAGCAATTCTCCTGCCTCAGCCTCCCGAGTAGCTGGGATTACAGTCTTGCGCCACCATGCCTGGCTGATTTTGTAATTTTAGTAGAGACAGGGTTTCTCCATGTTGATGAGGCTGGTCTCGAACTCCCACCCTCTGGTGATCTGCCTGCCTCGGCCTCCCAAAGTGCTGGGATTACAGGCGAGAGACACCACGCCCAGCCTGTAGTTTACTTTTC	272	Long Reads (vamos)	16bp+	2	2	0
chr10:68706538:GGCCTGGGCAAGGTGGCTCACGCCTGTAATCCCAGCAATTCGGGAGGCCGAGGCAGGCAGATCACCTGAGGTGAGGAGTTCGAGACCAGCCTGACCAACATGGAGAAACCCTGTCTCTACTAAAAATA	128	Long Reads (vamos)	16bp+	2	2	0
chr10:68711176:TTTTGTATTTTTAGTAGAGATGGGGGTATCTCCATGTTGGTCAGGCTGGTCTCGAACTCCCAACCTCAGGTGATCTACCTGCCTCGGCTTCCCAAAGTGTTGGCACTACAGGCGTGAGCCAC	122	Long Reads (vamos)	16bp+	2	2	0
chr10:68713042:GCCGGGTGCGGTGGCTCATGCCTGTAATCCCAGCACTTTGGGAGGCCGAGACGTGCGGAACACCTGAGGTTGGGAGTTCGAGACCAGGCTGACCAACATGGAGAACCCATATTTCTACTAAAAATACAAAATTAGCCGTGCGTGGTGGTGCATGCCTGTAATCCCAGCTACTCGTGAGGCTGAGGCAGAGAATCACTTGAACCCGGGAGGCGGAGGTTGCAATGAGCCAAGATTGCGCCATTGCACTCCAGCTTGGGCAACAAGAGCAAATACTCCATCTCAAAAAAAAAAAAAAAAAAAAGTCTGTATATTACATAAAAAAAAAAAAAAAAAAGAG	337	Long Reads (vamos)	16bp+	2	2	0
chr10:68714471:AAAAAAAAAAAAAAG	15	Long Reads (vamos)	7-15bp	3	3.13333333333333	0.57910447761194
chr10:68717513:CCCCT	5	Long Reads (vamos)	4-6bp	12	12.0148148148148	1.83559977888336
chr10:68719206:AGAA	4	Long Reads (vamos)	4-6bp	21	20.6058394160584	3.12290682696436
chr10:68723101:TTATTTATTTA	11	Long Reads (vamos)	7-15bp	5	4.50806451612903	0.268227117755049
chr10:68729248:TTTTTTTGGG	10	Long Reads (vamos)	7-15bp	4	4.13768115942029	0.586744948693536
chr10:68732336:TTTG	4	Long Reads (vamos)	4-6bp	8	8.14130434782609	0.364429049211658
chr10:68733576:AGGACACTTGAGACC	15	Long Reads (vamos)	7-15bp	2	2	0
chr10:68738306:GGGAGGCTGAGACA	14	Long Reads (vamos)	7-15bp	2	2	0
chr10:68740878:TTTA	4	Long Reads (vamos)	4-6bp	13	12.8617886178862	0.661068905771025
chr10:68743175:TCTTCTTTCTTTCTTTT	17	Long Reads (vamos)	16bp+	2	2.45378151260504	0.45335422304515
chr10:68743717:TTAT	4	Long Reads (vamos)	4-6bp	10	10.6260162601626	1.07210449153672
chr10:68744267:TTGAAATCTAATCT	14	Long Reads (vamos)	7-15bp	2	2.01190476190476	0.0119047619047619
chr10:68750196:TTTCTTT	7	Long Reads (vamos)	7-15bp	5	4.85496183206107	1.58649442160893
chr10:68752870:TAGA	4	Long Reads (vamos)	4-6bp	16	16.2834645669291	1.42694663167104
chr10:68758612:TGTATATATACACACG	16	Long Reads (vamos)	16bp+	3	3.40740740740741	0.598823122187608
chr10:68760862:CAAAAAAAACAAAAAA	16	Long Reads (vamos)	16bp+	2	2.09	0.143333333333333
chr10:68762327:AAAACAAACAA	11	Long Reads (vamos)	7-15bp	4	3.9469696969697	0.203273189914411
chr10:68763413:GCTGGTATTACA	12	Long Reads (vamos)	7-15bp	2	1.98666666666667	0.0133333333333333
chr10:68766189:TTTTTGTTTTGTTTTG	16	Long Reads (vamos)	16bp+	2	2.00952380952381	0.00952380952380952
chr10:68770470:GGTGGCTTACGCCTGTAATCCCAGCACTTTGGGAGGCCGAGGCGGGCAGATCACAAGGTCAGGAGATCGAGACCATCCTGGCTGACATGGTGAAACCCTGTCTCTACTAAAAATACAAAAAAATTAGCCGGGCGTGGTGGCGGGCGCCTGTAGTCCCAGCTACTTAGCAGGCTGAGGCAGGAGAATGGCGTGAACCCGGGAGGTGGAGCTTGCTGTGAGCCAAGATCGTGCCGCTGCACTCCAGCCTGGGCGACAGAGCGAGACTCCATCTCAAAAAAAAAAAA	284	Long Reads (vamos)	16bp+	2	1.98550724637681	0.0144927536231884
chr10:68772038:TTTTTTGTTTGTTTG	15	Long Reads (vamos)	7-15bp	2	2	0.0530973451327434
chr10:68775492:TTTTCTTTTTTTTTTTTTTTTGTTTTTTGTTTTTTGAGACAGAGTGTGGCTCTGTCACCAGGCGGGAGTGCAGTGGCACAGTCTCGGCTCACTGCAACCTCTGCCTCCCGGGTTCAAGCGATTTTCCTGCCTCAGCCTTCCGAGTAGCTGGGACTACAGACATTTGCCACCACGCCCAGCTAAT	184	Long Reads (vamos)	16bp+	3	3	0
chr10:68776229:TTTTC	5	Long Reads (vamos)	4-6bp	7	7.34074074074074	1.73377556661139
chr10:68783176:TTTATTTATTTATT	14	Long Reads (vamos)	7-15bp	2	2	0.043956043956044
chr10:68793091:TTTTATTTCATTTTG	15	Long Reads (vamos)	7-15bp	2	2	0
chr10:68793760:TAAAAGACAGTAATGATAG	19	Long Reads (vamos)	16bp+	2	1.98809523809524	0.0119047619047619
chr10:68799551:GTGGCTCACGCCTGTAGTCCCAGCACTTTGGGAGGCCAAGGCGGGCAGATCACGAGGTCAGGAGATCTAGACCATCCTGGCCAACATGATGAAACTGTCTCTACTAAAAAAATAAAAAAAATTAGCCAGGCGTGGTGGTGCACGCCTGTAATCCCAGCTACTTAGGAGGCTGAGGCAAGGGAATCACTCGACCCGGAAGGTGGAGGTTGCAGTGAGCCAAGATCGCACCACTGCACTCCAGCCTGGCAACAGAGCAAGACTCCGTGTTTAAAAAAAAAAAAA	282	Long Reads (vamos)	16bp+	2	2	0
chr10:68803475:GTGGCTCACGCCTGTAATCCCAGCACTTTGGGAGGCCGAGGTGGGCGGATCACAAGGTCAGGAGATGGAGACCATCCTGGCCAACATGGTGAAACCCCGTCTCTACTAAGACTACAAAAATTAGCCGGGTGTGGTAGCACGCGTCTGTAGTCCCAGCTACTCAGGAGGCTGAGGCAGGAGAATCACTTGAACCAGGGAGGCAGAGATTGCAGTGAGCCAAGGTCGCGCCACTGCACTCCAGCTTGGTAACAGAGCAAGACTCCATCTCAAAAAAAAAAAAAA	282	Long Reads (vamos)	16bp+	2	2	0
chr10:68808873:ATTT	4	Long Reads (vamos)	4-6bp	8	8.66990291262136	0.850751951265943
chr10:68808918:GCTCTTGTCGCCCAGGCTCGAGGGCAATGGCATGATCTCAGCTCACTGCAACCTCCACCTCCCGGGTACAAGCGATTCTCCTGCCTCAGCCTCCCAAGTAGCTGGCTATGATTATAGGCATGCGCCACCATGCCCGGCTAATTTTGTATTTTTAGTAGAGACGGGGTTTCTCCATGTTGATCAGGCTGGTCTCAAACTCCCGACCTCAGGTGACCTGCCCGCCTCGGCCTCCCAAAGTGCTGGGATTACAGGCATGAGCCACCGCGCCCGGCTCTTTATTTATTTT	286	Long Reads (vamos)	16bp+	2	2	0
chr10:68813001:GGTGCTGTGGCTCACGCCTGTAATCCTAGCACTTTGGGAGGCCGAGGTGGGTGGATCTTGAGGTCAGGAGATCGAGAACATCCTGGCTAACACGGTGAAACCCTGTCTCTACTAAAAATACAAAAAATTAGCTGGGCGTAGTGGTGGGCACCTGTAGTCCCAGCTACTCGGGAGGCTGAAGCAGGAGAATCGCTTGAACCCAGGAGGTGGAGATTGGAGTGAGCTGAGATCGTGCCACTGCACTCCAGCCTGGGCAAAAGAGTGAGACTCCGTCTCAAAAAAAAAAAAAAAAAAAAAAAAGTGGTAATAGGCCTG	315	Long Reads (vamos)	16bp+	2	1.98571428571429	0.0142857142857143
chr10:68815172:TTTTCTTTTC	10	Long Reads (vamos)	7-15bp	4	3.93181818181818	0.33882720333102
chr10:68820132:ATTTTT	6	Long Reads (vamos)	4-6bp	6	5.99159663865546	0.127047429141148
chr10:68822781:CTGATTGGTGCATTTACAAACCTTTAGCTAGACACAGAGCGCTGACTGGTGCATTTACAATCCTTTAGCTAGACAGAAAAGTTCTCCAAGTCCCCACTTGATTAGCTAGACACAGAGCA	119	Long Reads (vamos)	16bp+	3	2.98571428571429	0.0142857142857143
chr10:68829262:TCAGGAGTTAGAGACCAGCCTGGCTAACATGCTGAAACCCC	41	Long Reads (vamos)	16bp+	2	2	0
chr10:68834766:CAGGCTGTAGTGCAGTGGCATAATCTCGGCTCACTGTAGCCTCCACCTCCTGGGTTTAAGCAATTCTCCTGCCTCAGCCTCCTGAGTAGCTGGGATTACAGGCGCCTGCCACCATGCGCGGCTAATTTTTGTATTTTTAATAGAGACGGGGTTTCACCATGTTGGCCAGGCTGGTCTCAAACTCCTGACCTCAAGTGATCTGCCCGCCTCGGCCTCCCAAAGTGCTGGGATTACAGGCATGAGCCACCGCACCCGGCTGGCTTTATTATTA	271	Long Reads (vamos)	16bp+	2	2.01428571428571	0.0142857142857143
chr10:68836493:GTCCTGTCCTT	11	Long Reads (vamos)	7-15bp	3	2.98058252427184	0.0388349514563107
chr10:68839874:AAACA	5	Long Reads (vamos)	4-6bp	5	5.27083333333333	0.262719298245614
chr10:68845270:ATTTTTATTTTTATTTTTTTTGGATGGATTTTCGCTCTTGTTGCCCAGGCTGGAGTGCAGTGGCAAGATCTTGGCTCAATGCAACCTCCACCTCCTGGGTTCAAGCGATTCTTCTGTCTCAGCCTCCCGAGTATCTGGGATTATAGGCGCATGCCACCACGCCTGGCTAATTTTTGTATTTTTAGTAGAGACGGGGCTTCACCATCTTGGCCAGGCTGGTCTTGAACTCCTAACTTCAGGTGATCTACCCGCCTCGGCCTGCCAAAGTGCTGGGATTATAGGTGTGACCCACCGC	295	Long Reads (vamos)	16bp+	2	2	0
chr10:68846119:TTA	3	Long Reads (vamos)	2-3bp	15	14.6153846153846	7.41681574239714
chr10:68847405:GTTTT	5	Long Reads (vamos)	4-6bp	5	5.72549019607843	1.07241312366531
chr10:68851570:TGGCTCACGCCTGTAATCCCAGCACTTTGGAAGGCCGAGGCGGGCAGATCACCTGAGTTCAGGAGTTCGAGACCAACCTGGCCAACATGGTGAAACCCCATTTCTACTAAAAATACAAAAATTAGCCAGGCGTGGTGGTGAATGCCTGTAATGCCAGCTACTTGGGAGGCTGAGGTAGCAGAAACGCTTGAACCTGGGATGTGGAGGTTGCAGGGAGCCGAGATTGTGCCACCGCACTCCAGCCTGGGCGACAGAGTGAGACTC	264	Long Reads (vamos)	16bp+	2	1.98571428571429	0.0142857142857143
chr10:68853672:TTTTTCTTTTTTTTTTTCTTTTTCTTTTTAGACAGAGTTTCACTCTTGTTGCCCAGGCTGGAGTGCTGTGGCACAATATCAGCTCACTGCAACCTTCGCCTCCCAGGTTCAAGTGATTCCCCTGTCTCATCCTCCCAAGTAGCTGGGATTACAGGCATGCGCCACCACGCTGGGCTAATTTCATATTTTTAGTAGAGAAGGAGTTTCACCATGTTGGTCAGGCTGATCTCGAACTCCTGACTTCAGGTGATCCACCCGCCTTAGCCTCCTAAAGTGCTGGGATTACAGGTGTGAGCCACTGTGCCCAGCC	310	Long Reads (vamos)	16bp+	2	2	0
chr10:68872324:TTTCTTTTCTT	11	Long Reads (vamos)	7-15bp	3	3.25925925925926	0.56661138750691
chr10:68873620:TTTT	4	Long Reads (vamos)	4-6bp	9	8.71111111111111	2.40099502487562
chr10:68876117:ATATATATATATAT	14	Long Reads (vamos)	7-15bp	3	3.10843373493976	0.292976785189539
chr10:68880164:TTTTT	5	Long Reads (vamos)	4-6bp	6	5.43846153846154	2.06207513416816
chr10:68883845:CTTGAACTCCTGAGCTCAAATGATCCTTCCACACCTGGCTAATGTTTAAAAATTTTTTTGTAGAGATGAAGTCTTGCTATGTTGCCTAGCCTGGT	95	Long Reads (vamos)	16bp+	2	2	0
chr10:68888060:ACACGCGCAC	10	Long Reads (vamos)	7-15bp	5	4.67716535433071	0.648918885139358
chr10:68890013:CCTGGCCTCAAGTGATCTGCCCACCTTGGCCTC	33	Long Reads (vamos)	16bp+	2	1.98591549295775	0.0140845070422535
chr10:68893753:GTGGAGATAGAA	12	Long Reads (vamos)	7-15bp	2	1.98809523809524	0.0119047619047619
chr10:68896630:TTTTGTATTTTTAGTAGAGACAGGGTTTCACCATGTTGGCCAGGATGGTCCCGATCTCTTGACCTCATGATCCGCCACCTCGGCCCCCCAAGGTGTTGGGATTACAGGCATAAGCCACCACACCGGGCCTA	131	Long Reads (vamos)	16bp+	2	2	0
chr10:68903226:AAAAATTAGCTGGGCATGGTGGCACATGCCTGTAATCCCAGCTACTCAGGAGGCTGAGGTAAGAGAATCGTATGAACCCGGGAGGCTGAGGTTGCAGTGAGCTGAAATCGCACCACTGCACTGCAGCCTGGGTGACACAGCGAGACTCCATTTAAAAAAAAAACCCAAAAAA	172	Long Reads (vamos)	16bp+	5	4.97727272727273	0.0454545454545455
chr10:68904548:TAGAGGTAAGAAG	13	Long Reads (vamos)	7-15bp	2	1.975	0.0246835443037975
chr10:6890494:TTCC	4	Long Reads (vamos)	4-6bp	29	28.5882352941176	3.2958605664488
chr10:68912196:TTTTTTGTTTTGTTTTG	17	Long Reads (vamos)	16bp+	2	1.97938144329897	0.0204037800687285
chr10:689127:GGCCCCACAAACACCCCCAGAGCGCGAGGGGATCCC	36	Long Reads (vamos)	16bp+	6	5.98260869565217	0.0172387490465294
chr10:68915141:GGTGGCTCACGCCTGTATTCTGAACACTTTGGGAGGCTGAGGCGGGCAGATCACGAGGTCAGGAGATCGAGACCATCCTGGCCAACATGGCGATACCTCGTCTCTATTAAAAATACAAAAACTAGCTGGGTGTGGTGACCCGCACCTGTAATCCCAGCTACTTAGGAGGCTAAGGCAGGAGAATTGCTTGAACCCGGGAGGCGGAGGTTGCAGTGAGCCAAGATCGTGCCACTGCACTCCAATCTGGAGACAGAGTGAGACAACATCTCAAAAAAAAAAAAAAGAAAAAA	290	Long Reads (vamos)	16bp+	2	2	0
chr10:68916476:AAATTGAATAGA	12	Long Reads (vamos)	7-15bp	3	3	0
chr10:68921856:AATCTTTTTTCCTTATATGTGATTTTCTTAA	31	Long Reads (vamos)	16bp+	2	1.98611111111111	0.0138888888888889
chr10:68929251:CCTT	4	Long Reads (vamos)	4-6bp	53	53.1985294117647	31.7306644880174
chr10:68930037:TTCC	4	Long Reads (vamos)	4-6bp	20	19.9338235294118	13.8548474945534
chr10:68932637:TGCAGCAGAGATGAAGATCTACCTAATATAAATAGGTTCAGTGTCACTAA	50	Long Reads (vamos)	16bp+	2	2	0
chr10:68935834:AAAACA	6	Long Reads (vamos)	4-6bp	5	5.16935483870968	0.401980068187779
chr10:6894551:CAGTTTCCAGCATACTGCATGGTATGGAGTAG	32	Long Reads (vamos)	16bp+	12	9.93893129770992	21.7039342337052
chr10:68945934:ATTTATTTAATTAGTA	16	Long Reads (vamos)	16bp+	2	2.0125	0.0125
chr10:68949658:CTATAATCCCAGCACTTTGGGAGGCTAAG	29	Long Reads (vamos)	16bp+	2	1.9875	0.0125
chr10:68959892:AAAAAGAAAGAGGAGCCATCTCAAAATGACATTTCTCCTAAAACCAAAA	49	Long Reads (vamos)	16bp+	2	1.98571428571429	0.0142857142857143
chr10:68961810:ATCTTAGTTGAG	12	Long Reads (vamos)	7-15bp	3	2.96	0.0389189189189189
chr10:689670:GGAGGCGGCGGCGCGGGCGCG	21	Long Reads (vamos)	16bp+	2	1.98823529411765	0.0117647058823529
chr10:68976229:AAAGAAAGAGGGAAGGAAGGAAG	23	Long Reads (vamos)	16bp+	2	1.9873417721519	0.0126582278481013
chr10:68996287:TGGTGGCTGACGCCTGTAATCCCAGCATTTTGGGAGGCTGAGGTGGGTGGATCACCTAAGGTCAGGAGTTCAAGACAAGCCTGGCCAACATGGCAAAACCCCGTCTCTACTAAAAATACAAAAATTAGCTGGGCGTGATGTTGGGCGCTTGCAATCCCAGCTACTCTGGAAGCTGAGGCAGGAGAATAGCTTGAACCTGGGAGGTAGAGGTTGCAGTGAGTTGAGATTGTGCCACTGCACTCCAGCCTGGGCGACAAGAGGGAAACTCTCAAAAAAATAAATAGGCTGGGCA	292	Long Reads (vamos)	16bp+	2	2	0
chr10:68998727:TACA	4	Long Reads (vamos)	4-6bp	6	6.18556701030928	0.611039518900344
chr10:69019007:TTTTA	5	Long Reads (vamos)	4-6bp	6	6.20769230769231	1.2200954084675
chr10:69020806:GGGAGGCGAAGGTTGCA	17	Long Reads (vamos)	16bp+	1	1.47115384615385	0.251587005227782
chr10:69021023:GGCCGGGCGTGGTGGCTCAAACCTATAATCCCAGCACTTTGGGAGACCGAGTCAGGCGGATCATCGAGGTCAGGAGTTCGAGACCAGTCTGGCCAACATGGTGAAACCTCGTCTCTACTAAAAGTACAAAAATTAGTCAGGCAT	144	Long Reads (vamos)	16bp+	2	1.9873417721519	0.0126582278481013
chr10:69021616:AAATAAAATAA	11	Long Reads (vamos)	7-15bp	3	3.09183673469388	0.104881127708815
chr10:69023953:TGTTTG	6	Long Reads (vamos)	4-6bp	7	6.89565217391304	0.217086193745233
chr10:69024364:TTTTTTTTGTCTTTTTTTAGTAGAGACGGGGTTTCACCATGTTGGTCAGG	50	Long Reads (vamos)	16bp+	2	1.98571428571429	0.0142857142857143
chr10:69026433:AAAAATATATTTATAT	16	Long Reads (vamos)	16bp+	3	2.98913043478261	0.0108695652173913
chr10:69039023:TTTC	4	Long Reads (vamos)	4-6bp	27	27.6131386861314	10.4595319879777
chr10:69050320:AAAC	4	Long Reads (vamos)	4-6bp	8	7.86507936507936	0.597650793650794
chr10:69060302:AAAT	4	Long Reads (vamos)	4-6bp	14	13.8571428571429	1.6991341991342
chr10:6906211:AAAAAAAAAAAAAG	14	Long Reads (vamos)	7-15bp	3	2.78787878787879	0.244737450844321
chr10:69062257:CTCTGTGCAATGAGGAGCCTGGCA	24	Long Reads (vamos)	16bp+	2	1.97142857142857	0.0281573498964803
chr10:69064226:GACAATAGACTCACCTG	17	Long Reads (vamos)	16bp+	2	2	0
chr10:69067083:AAAAAAAAAGAAAAGAAAAAA	21	Long Reads (vamos)	16bp+	4	3.85271317829457	2.1734496124031
chr10:69071399:TAAA	4	Long Reads (vamos)	4-6bp	9	8.99082568807339	0.305470608222902
chr10:69072802:TAAA	4	Long Reads (vamos)	4-6bp	7	6.98809523809524	0.252868617326449
chr10:69073770:TGTGCTGGGGTGGTGGGTGGGGGATGGGGGGACCCTCTCAGCTGCT	46	Long Reads (vamos)	16bp+	2	2	0
chr10:69081900:TTTGTAAGTCCTATAGTTT	19	Long Reads (vamos)	16bp+	2	2	0
chr10:69084544:TTTGTTTGTTTG	12	Long Reads (vamos)	7-15bp	3	2.75675675675676	0.185749385749386
chr10:69085772:AAAAG	5	Long Reads (vamos)	4-6bp	10	9.88805970149254	1.54376613174728
chr10:69087529:AAAAAAAAAA	10	Long Reads (vamos)	7-15bp	4	4.12213740458015	0.784967704051673
chr10:69089893:AGAA	4	Long Reads (vamos)	4-6bp	14	13.8358208955224	1.17585007294355
chr10:69091879:AAAAAGAAAAGAAAAG	16	Long Reads (vamos)	16bp+	3	3.38805970149254	0.705420267085625
chr10:69097589:CTAATTTTTTGTATTATTAGTAGAGACGGGCTTTCATCATCTTGGCCAGGCTGGTCTCAAACTCCTGACCTCAGGTGATCCACCCACCTTGGCCTCCCAAAGTGTTGGGATTACAAGCATGAGCCACTG	129	Long Reads (vamos)	16bp+	2	2	0
chr10:69099604:CTGGTGACTTTCTCCATCA	19	Long Reads (vamos)	16bp+	2	2	0
chr10:69100176:CATGGAGAAACCTCGTCTCTATAGAAAGACACAAAAACTAGCCATG	46	Long Reads (vamos)	16bp+	2	2	0
chr10:69100396:AAAATAAATAAACACATTT	19	Long Reads (vamos)	16bp+	3	3.1125	0.101107594936709
chr10:69106646:AAAAAAC	7	Long Reads (vamos)	7-15bp	8	8	2.6412213740458
chr10:69108738:AAAAAC	6	Long Reads (vamos)	4-6bp	6	6.25563909774436	0.358395989974937
chr10:69109541:AAAT	4	Long Reads (vamos)	4-6bp	7	7.03896103896104	0.248462064251538
chr10:69116055:ATTACTTTTGCACCAATCTAGATAGCTGGAAGTAAAT	37	Long Reads (vamos)	16bp+	2	2	0
chr10:69116393:TTTG	4	Long Reads (vamos)	4-6bp	17	16.8153846153846	2.43076923076923
chr10:6911718:TTCC	4	Long Reads (vamos)	4-6bp	14	14.6992481203008	10.2421964000911
chr10:69119316:TATACAGACATATATATATGTATATATATA	30	Long Reads (vamos)	16bp+	2	2.25531914893617	0.256691832532601
chr10:69129455:TAGTTTTCTGATTAAAAT	18	Long Reads (vamos)	16bp+	2	2	0
chr10:69133647:CGGTTTTTTGTTTTGGGTTTTTT	23	Long Reads (vamos)	16bp+	2	2	0
chr10:69136782:TTAT	4	Long Reads (vamos)	4-6bp	6	6.3265306122449	0.57269093204292
chr10:6913841:ACACACACACAGAC	14	Long Reads (vamos)	7-15bp	3	3.04597701149425	0.090884790163058
chr10:69147702:TTTTATT	7	Long Reads (vamos)	7-15bp	5	4.77777777777778	0.270222222222222
chr10:69149727:TTTTTTTTT	9	Long Reads (vamos)	7-15bp	2	2.5	0.80672268907563
chr10:6915438:AGAGACAGAGAGAAGAGAGAGGAGAGAGATGAGAGAGAGAGAG	43	Long Reads (vamos)	16bp+	3	2.52293577981651	0.270302412504247
chr10:69167426:AAAAAG	6	Long Reads (vamos)	4-6bp	4	4.52592592592593	0.952681039248203
chr10:69175437:TTGTAAAATGCACCAATCAGCACTCTGTAGCTAGGA	36	Long Reads (vamos)	16bp+	5	4.9010989010989	0.0901098901098901
chr10:69176430:AAAAACA	7	Long Reads (vamos)	7-15bp	4	4.30534351145038	0.444509688784498
chr10:69181974:TTTTTTCTTTACTTT	15	Long Reads (vamos)	7-15bp	3	3.01724137931034	0.0866566716641679
chr10:69186325:AAAAAAAAAAG	11	Long Reads (vamos)	7-15bp	3	2.88148148148148	0.478385848535102
chr10:69187312:TTTTTTTTTTTTTTT	15	Long Reads (vamos)	7-15bp	3	2.96899224806202	0.405281007751938
chr10:69203709:TTTTATTTAATTTAA	15	Long Reads (vamos)	7-15bp	2	2	0
chr10:69206010:TGGA	4	Long Reads (vamos)	4-6bp	7	7.22222222222222	0.760536398467433
chr10:69209161:TGTGTGTGTGTT	12	Long Reads (vamos)	7-15bp	3	2.9746835443038	0.127555988315482
chr10:69213457:ACATTTCCCCCATTAACATCTT	22	Long Reads (vamos)	16bp+	2	2	0
chr10:69218639:TATCAATTGCG	11	Long Reads (vamos)	7-15bp	3	2.97979797979798	0.0199958771387343
chr10:69224265:TTTATTTTTATTTA	14	Long Reads (vamos)	7-15bp	3	2.76724137931034	0.180134932533733
chr10:69228866:GA	2	Long Reads (vamos)	2-3bp	63	59.5111111111111	113.624875621891
chr10:69235421:AAAC	4	Long Reads (vamos)	4-6bp	14	14.1691176470588	1.17859477124183
chr10:6923854:TTTTAAATATATATATAAATA	21	Long Reads (vamos)	16bp+	4	4.33962264150943	0.28355795148248
chr10:69239477:CATATACTTTCCGGGCTGGTTC	22	Long Reads (vamos)	16bp+	2	2	0
chr10:69245570:AAT	3	Long Reads (vamos)	2-3bp	13	12.8050847457627	4.92749529190207
chr10:69252814:AAAAAC	6	Long Reads (vamos)	4-6bp	4	3.88372093023256	0.198084815321477
chr10:6925933:AG	2	Long Reads (vamos)	2-3bp	61	61.0814814814815	45.5530127142067
chr10:69268453:AGAA	4	Long Reads (vamos)	4-6bp	22	21.6818181818182	4.02012491325468
chr10:69269614:AGGTTTCACCTTATC	15	Long Reads (vamos)	7-15bp	2	2	0.0277777777777778
chr10:69273385:TTTTGTATTTTTAGTAGAGATGGGGTTTCACCATGTTGGCCAGGCTGGTGTCGAACTCCTGACCTCAGGTGATCCCCCTGCCTTGGCCTCCCAAAGCGCTGGGATTACAGGCATGAGCCACTGCGCCCAGCC	132	Long Reads (vamos)	16bp+	2	2	0
chr10:69283798:AAAAAAAAAAAA	12	Long Reads (vamos)	7-15bp	4	3.71111111111111	0.445771144278607
chr10:69295011:AGAGAGAAAG	10	Long Reads (vamos)	7-15bp	3	3.13725490196078	0.555231993787614
chr10:69297633:CCTGTAATCCCAGCACTTTGGAAGGCCGGGGTTGGCGTATCACCTGAGGTCGGGTGTTTAAGACCAGCCTGGCCAACACGGTAAAACCCCATCTCTACTAAAAATACAAAAATTTAGCCAGACATGGTGGTGTGCATCTGTAATCCCAACTACTTGGGAGGCTGAGGCACGAGAATCGCTTGAACCTGGGAGGCGGAGGTTGCAGTGAGCTGAGATCCTGCCACTGCACTCCAGCTTGGGCCACAGAGTGAAACTCTGTCTCAAAAAAAAAAAAAGAAAAAAAAGTGCTTGGTCGGGCCAGGTGCGGTGGCTCACG	316	Long Reads (vamos)	16bp+	2	2	0
chr10:69299335:TTTG	4	Long Reads (vamos)	4-6bp	13	13.3	1.77478991596639
chr10:6930075:GATTATTTAGAGCTGAAGATGATTGAGAAATAGCAGATCCAGGAA	45	Long Reads (vamos)	16bp+	2	2	0
chr10:69304265:TTTA	4	Long Reads (vamos)	4-6bp	14	13.9545454545455	1.67730742539903
chr10:69305851:AAAAAAAAAC	10	Long Reads (vamos)	7-15bp	7	6.67164179104478	0.432723600044888
chr10:69306358:AAAAT	5	Long Reads (vamos)	4-6bp	11	10.984962406015	0.605832763727501
chr10:69309525:GCGAGGTGGCTCACTCCTGTAATCCTAGCACTTTGGGAGGCCGAGGCAGGCAGATCACCTGAGGTCAGGAGTTTGAGACTAGCCTGACCAACATGGTGACACCCCATCTCTACTAAAAATACAAAAAAAATTAGCCGGGTGTTGTGGCGCATGCCTGTAATCCCAGCTACTTGGGAGGCTGAGGCAGGAGAATTGCTTGAACCCGGGAGGCGGA	214	Long Reads (vamos)	16bp+	2	2	0
chr10:69314610:TTTTCTCTTCTCTTCTCTCTTTTC	24	Long Reads (vamos)	16bp+	4	3.77099236641221	0.208690546095126
chr10:69332356:TTTC	4	Long Reads (vamos)	4-6bp	11	13.0656934306569	64.1500644053242
chr10:69338675:TGTGTGAGTGTGTGAGAG	18	Long Reads (vamos)	16bp+	6	5.77391304347826	0.422120518688024
chr10:69342162:AAAC	4	Long Reads (vamos)	4-6bp	9	9.41538461538462	1.32999403697078
chr10:6934383:TGCTGATGGGTGCATTT	17	Long Reads (vamos)	16bp+	3	2.9875	0.0125
chr10:69348165:TTTACCCAAAAGAGAAGTT	19	Long Reads (vamos)	16bp+	2	1.97647058823529	0.023249299719888
chr10:69351179:TAAA	4	Long Reads (vamos)	4-6bp	9	8.76576576576577	0.962817362817363
chr10:69351508:AAAAACAAAAACAAA	15	Long Reads (vamos)	7-15bp	5	5.48529411764706	1.51089324618736
chr10:69355754:GCATTCCAGCCTGGGTA	17	Long Reads (vamos)	16bp+	2	2	0
chr10:69361546:CAAACATTCCCTGTGTGTTTTA	22	Long Reads (vamos)	16bp+	2	1.98780487804878	0.0121951219512195
chr10:69364160:GTGTTTCTCCATCT	14	Long Reads (vamos)	7-15bp	2	2	0
chr10:69379730:CATCCCATAC	10	Long Reads (vamos)	7-15bp	3	2.82474226804124	0.187714776632302
chr10:69386778:TAAA	4	Long Reads (vamos)	4-6bp	7	7.01086956521739	0.450430004777831
chr10:69408784:CCCCGTCCCGC	11	Long Reads (vamos)	7-15bp	6	6.17164179104478	1.96279878801481
chr10:69409829:TATATA	6	Long Reads (vamos)	4-6bp	12	14.9343065693431	20.8118291112065
chr10:69414569:TAGCTGGATTCAAATGAC	18	Long Reads (vamos)	16bp+	2	2	0
chr10:6942132:TTTTCTTTCTTTTTCT	16	Long Reads (vamos)	16bp+	2	2.11965811965812	0.140730916592986
chr10:69425202:TGATGACAGCCT	12	Long Reads (vamos)	7-15bp	4	3.08474576271186	0.967115746776764
chr10:69427360:TGA	3	Long Reads (vamos)	2-3bp	11	10.6349206349206	2.40965079365079
chr10:69429111:GGCTGGGTGCAGTGGCTCATGTCTGTAATCCCAGCACTTTGGGAGGCTGAGACAGGTGGATCACTTGAGGTCAGGAGTTTGAGACCAGCCTGACCAACATGGTGAAACCCCCTCTCTACTAAAAATACAAAATTAGCTGGGCGTGGTAGCAGGTGCTTGTAATCCCAGCTACTTGGGAGGCTGAGGCAGGAGAATTGCTTGAACCTGGGAGGCAGAGGTTGTGGTAAGCCGAGATGGCGCCACTGCACTCCAGCGTGGGCAACAGGAGCAAAACTGTCTCAAAAAAAAAAAAAAAAAAA	299	Long Reads (vamos)	16bp+	2	2	0
chr10:69430149:TTTTTTTTTCT	11	Long Reads (vamos)	7-15bp	3	3.46153846153846	0.716952949962659
chr10:69431313:TTTTTCTT	8	Long Reads (vamos)	7-15bp	6	5.91970802919708	0.339094031773293
chr10:6943137:GTGGCTCACGCCTGTAATCCCAACACTTTGGGATGCTGACATGAGTGGATCACTTGAGGTCAGGAGTTCGAGACCAGTGTGGCCAACATGGTGAAACCCCATCTCTACTAAAAATACAAAAATTAGCCGGGTGTGGTGGCAGATGCCTGTAATTCCAGCTACTCGGGAGACTGACGCAGGAGAATTGCTTGAACCCGGGAGGCAGAGGTTGCAGTGAGCCAAGATTGCACCACTGCACTCCACCCTGAGCAACAGAGCAAGACCCTGTCTCAAAAAAAAAAAAAAAAAAAAAAAA	295	Long Reads (vamos)	16bp+	2	2	0
chr10:69431643:TTTTTCTTTTT	11	Long Reads (vamos)	7-15bp	4	3.87068965517241	0.287481259370315
chr10:69443511:TCCTTTTTCTTTTATCTCCTCTGCTCTCTTCTCCTTTCCTTTCTTT	46	Long Reads (vamos)	16bp+	2	2	0.02
chr10:69454061:ATCTCTGGTGCC	12	Long Reads (vamos)	7-15bp	3	2.95180722891566	0.0464296209227152
chr10:69455508:CTTT	4	Long Reads (vamos)	4-6bp	28	26.9626865671642	28.7429581416227
chr10:69459877:ACTCTAGGGCTCCCTGCCCACGGAGGGAGGGAG	33	Long Reads (vamos)	16bp+	3	2.95744680851064	0.0411805078929307
chr10:69460016:GAGAT	5	Long Reads (vamos)	4-6bp	10	9.76515151515152	2.10473051121906
chr10:69461905:CCACCACCCCCCC	13	Long Reads (vamos)	7-15bp	2	1.875	0.110436893203884
chr10:69462155:TTTTTTTTTG	10	Long Reads (vamos)	7-15bp	3	2.73228346456693	0.75315585551806
chr10:69469531:AACCTCCACCTCCCAGGCTCAAGA	24	Long Reads (vamos)	16bp+	3	2.66346153846154	0.225448095593727
chr10:69471581:CTCCCCTCCC	10	Long Reads (vamos)	7-15bp	3	2.93220338983051	0.149210488193539
chr10:69478131:GCAGTGTGCAGAGCAGGTG	19	Long Reads (vamos)	16bp+	3	2.97560975609756	0.0487804878048781
chr10:6947968:CAATTCACAACTGCAAGATCGTGGAACCAACCCAAATGCCCATC	44	Long Reads (vamos)	16bp+	2	2	0
chr10:69488829:CAAAGATCACAAGGCAAAGGGCAAAAG	27	Long Reads (vamos)	16bp+	2	1.98571428571429	0.0142857142857143
chr10:69492637:GGAGGCGGGATGGTTTGG	18	Long Reads (vamos)	16bp+	2	2	0
chr10:69496320:AAT	3	Long Reads (vamos)	2-3bp	15	15.0077519379845	7.8202519379845
chr10:69499532:ATTC	4	Long Reads (vamos)	4-6bp	6	6.09876543209877	0.190123456790123
chr10:69502117:CAGCAGAACATAC	13	Long Reads (vamos)	7-15bp	2	2	0.0285714285714286
chr10:69521584:AAATAAATAAATATATA	17	Long Reads (vamos)	16bp+	2	2.03125	0.0307539682539683
chr10:69528373:GCAGCTCTTCTCTCCTCTTCACCCACAACATGGCAGGCAAGGGGCCTGCCCTGTTGGTGTTACAGTTTCAGCCCTATTGGTTACAGCTCTTTTAG	95	Long Reads (vamos)	16bp+	2	2	0
chr10:69531913:AAAAC	5	Long Reads (vamos)	4-6bp	8	7.91851851851852	1.43360972913212
chr10:69539375:AGA	3	Long Reads (vamos)	2-3bp	58	60.9275362318841	92.7100391410134
chr10:69541375:TACAGGCATTTGG	13	Long Reads (vamos)	7-15bp	2	1.98571428571429	0.0142857142857143
chr10:69545956:AAAC	4	Long Reads (vamos)	4-6bp	16	16.5255474452555	1.66294547015887
chr10:69546992:AATTAAAATACAAAATTAAAAATATAAAAATT	32	Long Reads (vamos)	16bp+	2	2.01408450704225	0.0140845070422535
chr10:69552895:GTCCTGGGA	9	Long Reads (vamos)	7-15bp	3	2.94791666666667	0.049890350877193
chr10:69555198:ATATATGTATATATATATATGT	22	Long Reads (vamos)	16bp+	1	1.8018018018018	3.68763308763309
chr10:69562360:TGGGTTCTACCA	12	Long Reads (vamos)	7-15bp	2	1.97183098591549	0.0277665995975855
chr10:69563340:GTGTGTGTGTGT	12	Long Reads (vamos)	7-15bp	5	5.30075187969925	0.302802460697198
chr10:69575788:TCT	3	Long Reads (vamos)	2-3bp	35	35.625	9.96944444444444
chr10:69576120:GTGGACCTCAGATGGGGGTGA	21	Long Reads (vamos)	16bp+	2	2	0
chr10:695794:GGTGAGGATCCCCCATGATCTCTGGGGACCCACAGGTGAGGATCCTGTGTGACCTCTGGGGACCCACAGCTCCTCATATCCAGCGAGCAGTGCGTCCAGGCGGATGGCATCTCAGAGGGTGAGGGTCCTGCATGATGTCTGGGGACCCGCG	151	Long Reads (vamos)	16bp+	3	3	0
chr10:69582372:CAGCTACTTAGGAGGCTGAGG	21	Long Reads (vamos)	16bp+	2	2	0
chr10:69606013:AAC	3	Long Reads (vamos)	2-3bp	14	14.1913043478261	1.54202898550725
chr10:69610235:GAAATCTGAAA	11	Long Reads (vamos)	7-15bp	2	2.01428571428571	0.0142857142857143
chr10:69612001:AAGG	4	Long Reads (vamos)	4-6bp	10	9.94495412844037	0.68212708120965
chr10:69627121:ACT	3	Long Reads (vamos)	2-3bp	20	19.7537313432836	7.93137694983728
chr10:6963465:AAAAAAAAAA	10	Long Reads (vamos)	7-15bp	4	3.62595419847328	0.851321197886083
chr10:6964595:CCTCATGTGACCAAAGAAGTGAA	23	Long Reads (vamos)	16bp+	2	2	0
chr10:69646387:GCTGGGG	7	Long Reads (vamos)	7-15bp	4	3.8625	0.196044303797468
chr10:696468:CAGGACGTGGGTCAGGAGCTTACACTCAGGTAGGTCCTACAGTCC	45	Long Reads (vamos)	16bp+	13	12.8661417322835	0.974003249593801
chr10:69649526:TGTGTGTGTTTG	12	Long Reads (vamos)	7-15bp	3	2.97087378640777	0.0677707976394441
chr10:69650930:CCCCCATCTGGAGA	14	Long Reads (vamos)	7-15bp	2	1.98019801980198	0.0196039603960396
chr10:69655899:TGGGATTTAACCTC	14	Long Reads (vamos)	7-15bp	2	1.97183098591549	0.0277665995975855
chr10:6966064:AAGTATACAAACAAGAAA	18	Long Reads (vamos)	16bp+	2	2	0
chr10:69668324:TTCAAATACACCC	13	Long Reads (vamos)	7-15bp	2	1.98780487804878	0.0121951219512195
chr10:69674848:TGGTGGTTGGTTTGCTGTAGTGATGATGGTGT	32	Long Reads (vamos)	16bp+	2	2	0
chr10:69679272:CAAAA	5	Long Reads (vamos)	4-6bp	9	8.984	0.193290322580645
chr10:69683716:AGGAGTTGCTCA	12	Long Reads (vamos)	7-15bp	3	3	0.04
chr10:6969153:ATCTAT	6	Long Reads (vamos)	4-6bp	9	9.203125	36.1946358267717
chr10:69711622:AACACATAGGAAGCACACATAGGAAGTTAATAAATGGTAGCA	42	Long Reads (vamos)	16bp+	2	2	0
chr10:69711787:ATCC	4	Long Reads (vamos)	4-6bp	41	40.3503649635037	9.97928295405753
chr10:69714117:AAAC	4	Long Reads (vamos)	4-6bp	7	7.11818181818182	0.288657214345288
chr10:69720525:TTTAACGGGGATTTTATTGA	20	Long Reads (vamos)	16bp+	2	2	0
chr10:69720762:TATTT	5	Long Reads (vamos)	4-6bp	9	9.34234234234234	2.66355446355446
chr10:69725379:CCAT	4	Long Reads (vamos)	4-6bp	21	21.4393939393939	2.64515382835994
chr10:69727397:TGCAATCTTGGCTCAC	16	Long Reads (vamos)	16bp+	2	2.01010101010101	0.0101010101010101
chr10:69734472:CATGCACACACACTCACACACAGAAGCATGCACCAACA	38	Long Reads (vamos)	16bp+	2	1.99065420560748	0.00934579439252336
chr10:69736504:AGAGGCAGGAAGATTGC	17	Long Reads (vamos)	16bp+	2	1.98924731182796	0.010752688172043
chr10:69736745:CCCCAGCCCTCCCTCTCCCAGG	22	Long Reads (vamos)	16bp+	2	1.97183098591549	0.0277665995975855
chr10:69736862:CTGAGTCTTCCCCCTGCT	18	Long Reads (vamos)	16bp+	3	2.91566265060241	0.078166323831913
chr10:69747692:AGGGGTGCA	9	Long Reads (vamos)	7-15bp	4	3.104	0.900387096774194
chr10:69763067:AAAT	4	Long Reads (vamos)	4-6bp	9	8.53846153846154	0.405835543766578
chr10:697672:CAGCTTGCCCCAGCCCCGCAGGCTCAGACCCACGCACCCCTTCCTGCAGCCCC	53	Long Reads (vamos)	16bp+	2	1.83720930232558	0.137893296853625
chr10:6978371:AACGAATGAACG	12	Long Reads (vamos)	7-15bp	6	5.61904761904762	0.237714285714286
chr10:69791780:CACCACCACCACCACCACCACCACCATTATCTCCACTGTTGCCATCACTGCTACCACCACCATCATCACTACCACCATTACCATCATCATCACTATCATCACCACCACCACCACCGTCACCACCATCTCCAC	132	Long Reads (vamos)	16bp+	4	4.03389830508475	0.101405186150949
chr10:69795537:CCATGCTGGCTCAGGATAAACTATAGCCATATTGCCTAGAGCAGAAGAACCTTTTGGCTGAGCCCTGTCAATACACATAATCATAAAAAATAATAAATCACTGTTTAAACCACTAAGTTTTGGAGCAGTTTGTTATGCAGCTAGAGATGACTGACATACTGTCCCTAGTTATGGCTACCATCATTCTTAGACATGGTTGGGGTCCTGA	208	Long Reads (vamos)	16bp+	2	2	0
chr10:69801530:GTGGTGCCCGCCTCACCGCCTCCGTGGAAG	30	Long Reads (vamos)	16bp+	2	1.98571428571429	0.0142857142857143
chr10:69801820:GGA	3	Long Reads (vamos)	2-3bp	17	16.4275362318841	2.78668147677986
chr10:69803621:AGGTCCTGGCCATGGA	16	Long Reads (vamos)	16bp+	2	1.97183098591549	0.0277665995975855
chr10:69805755:AGGTCTGAGCAA	12	Long Reads (vamos)	7-15bp	2	2	0
chr10:69823250:TTTTCTAGGTGCCTGTTA	18	Long Reads (vamos)	16bp+	2	1.98936170212766	0.0106382978723404
chr10:69845159:TTTTCT	6	Long Reads (vamos)	4-6bp	9	9.14074074074074	1.40541735765616
chr10:69851639:TTTGTTTTGTTTTG	14	Long Reads (vamos)	7-15bp	3	4.03305785123967	2.39889807162534
chr10:69855778:GGGAGGGATGCAAGA	15	Long Reads (vamos)	7-15bp	3	3.11111111111111	0.515555555555556
chr10:69866238:CTCAGAGCTCCAGTCTGTGTCACTGGGGACAT	32	Long Reads (vamos)	16bp+	2	2	0
chr10:69869007:GCCTCCTGCACACACCTCACCCCCAGGGCCAGGATGC	37	Long Reads (vamos)	16bp+	2	1.9875	0.0125
chr10:69873024:GGGTATGTGTACC	13	Long Reads (vamos)	7-15bp	2	1.94520547945205	0.0525114155251142
chr10:6988426:AGAA	4	Long Reads (vamos)	4-6bp	56	57.029197080292	60.2491412623444
chr10:69886769:GATCATAAACCACTG	15	Long Reads (vamos)	7-15bp	2	2.01282051282051	0.0128205128205128
chr10:69889281:GGAGCACGGGGGGCAGGGA	19	Long Reads (vamos)	16bp+	3	2.70491803278689	0.209727679176263
chr10:69906704:TTTGTT	6	Long Reads (vamos)	4-6bp	6	6.18253968253968	0.390412698412698
chr10:69907541:ACCCACTCCCACAATAACTA	20	Long Reads (vamos)	16bp+	14	13.9029850746269	0.163449668948491
chr10:69919344:GTGTGACAATAAGAG	15	Long Reads (vamos)	7-15bp	3	2.68085106382979	0.219629375428964
chr10:69923051:TGTAACTGAGCAAGGGACCAATGGCTTCAGGGCCTT	36	Long Reads (vamos)	16bp+	3	3	0
chr10:6992524:AAAAAAAAAAAAC	13	Long Reads (vamos)	7-15bp	2	2.01818181818182	0.0914095079232694
chr10:69934114:AAGAAAATTTTAAAAATTCTTTTTA	25	Long Reads (vamos)	16bp+	2	2	0
chr10:69934312:AAAATGGTAAACTTTTGTTA	20	Long Reads (vamos)	16bp+	2	2	0
chr10:69936036:GGAA	4	Long Reads (vamos)	4-6bp	36	36.2105263157895	6.04625199362042
chr10:69944661:AAAGAAAAAGAAAAAGAAAAAAGAGGAAAAG	31	Long Reads (vamos)	16bp+	4	4.8984375	3.96598179133858
chr10:69946781:TTTTTTG	7	Long Reads (vamos)	7-15bp	3	3.28571428571429	0.329896907216495
chr10:69949930:ATGTGTTTGTGTGTGC	16	Long Reads (vamos)	16bp+	5	4.82706766917293	1.08350421508316
chr10:69950845:TTTG	4	Long Reads (vamos)	4-6bp	6	6.09523809523809	0.183591508892714
chr10:69960340:AAAAAAAAAAGGAAGGAAAGAA	22	Long Reads (vamos)	16bp+	3	2.6031746031746	0.241269841269841
chr10:69965644:CTGGGATTCTGACTTTAAAT	20	Long Reads (vamos)	16bp+	2	2	0
chr10:69975227:ATGTGGCTGTGACCCGAAGAAGTC	24	Long Reads (vamos)	16bp+	2	2	0
chr10:69975997:TATATAAGTGAATATTCTTGTCCTTAGAAAATACACAC	38	Long Reads (vamos)	16bp+	3	3	0
chr10:69983385:AGAAAAAAGAAGAAAGAA	18	Long Reads (vamos)	16bp+	4	3.90833333333333	0.167997198879552
chr10:69987747:AAGGAAGGG	9	Long Reads (vamos)	7-15bp	13	12.7596899224806	0.918362403100775
chr10:69989611:AAAAAAAAAAGAAAA	15	Long Reads (vamos)	7-15bp	3	2.84403669724771	0.262487257900102
chr10:69990042:CAAAGAGTAATA	12	Long Reads (vamos)	7-15bp	4	3.96907216494845	0.0302835051546392
chr10:69990294:TCAATACTGTAAAGCT	16	Long Reads (vamos)	16bp+	2	1.98765432098765	0.0123456790123457
chr10:69991288:AATGCATAGTAAAA	14	Long Reads (vamos)	7-15bp	2	2	0
chr10:69993857:GAGGGA	6	Long Reads (vamos)	4-6bp	9	9.82113821138211	7.21364787418366
chr10:69998663:AAAAATACAAAAAATTAGCCGGGCGTGATGGCGGGCGCCTGTAGTCCCAGCTACTCGGGAGGCTGAGGCAGGAGAATGGCATGAACCCAGGAGGCGGAGGTTGCAGTGAGCCGAGATTGCCCCACTGCACTCCAGCCTAGGTGACAGAGCGAGACTCCGTCTCAAAAAAAAAAAAAAAAAAAAAAAAA	188	Long Reads (vamos)	16bp+	2	2	0
chr10:70000439:ATTT	4	Long Reads (vamos)	4-6bp	11	11.1145833333333	0.586732456140351
chr10:70001553:ATCATTCAAAGGGTCCATGCCAGGAAAGGC	30	Long Reads (vamos)	16bp+	2	2	0
chr10:70005131:GGAAAA	6	Long Reads (vamos)	4-6bp	15	15.0144927536232	1.28445995980112
chr10:700154:TGCATGAGTGTGCACCTGTGTGTGCTGTGTGTGCA	35	Long Reads (vamos)	16bp+	19	18.4962962962963	1.65483692647872
chr10:70017535:AGAGG	5	Long Reads (vamos)	4-6bp	33	32.544776119403	13.6032431825833
chr10:70017724:AAGG	4	Long Reads (vamos)	4-6bp	9	8.98387096774194	0.68266456858117
chr10:70020297:GATCACACTAAGCTCACCAACAATG	25	Long Reads (vamos)	16bp+	2	2	0
chr10:70023381:ATCAGATAGATTCACAGATGAATTCT	26	Long Reads (vamos)	16bp+	2	2	0
chr10:70025956:CAAAATCTCAGA	12	Long Reads (vamos)	7-15bp	2	2	0
chr10:70028780:TTTG	4	Long Reads (vamos)	4-6bp	8	8.30252100840336	0.500925794046432
chr10:7003999:CACACACAGAGCTGGAGGCTGGCACTGAGGTGAGTGTGTGTGTTGCATGTGGGCACTGTATTTGCAGTCTCTAATCTCTGTCTGGAATGTGCACGCACACA	101	Long Reads (vamos)	16bp+	3	3	0
chr10:70040248:AAAAATAAACAAAGAATA	18	Long Reads (vamos)	16bp+	2	1.98648648648649	0.0409107737874861
chr10:70040507:ATT	3	Long Reads (vamos)	2-3bp	9	9.42241379310345	3.7243628185907
chr10:70041250:GGAA	4	Long Reads (vamos)	4-6bp	20	19.5227272727273	5.64070090215128
chr10:70044649:AACTTAAGAAAGATGTT	17	Long Reads (vamos)	16bp+	2	2	0
chr10:70056235:TTTGT	5	Long Reads (vamos)	4-6bp	7	7.03937007874016	0.355580552430946
chr10:70056513:TGATAATACATAA	13	Long Reads (vamos)	7-15bp	4	3.94252873563218	0.101309810211173
chr10:70059819:TGGCAGGTTTCACCCACAGAGGGGATGGTGTGGTGTGGCCAG	42	Long Reads (vamos)	16bp+	2	2	0
chr10:70065019:TTCTTTTTTTTT	12	Long Reads (vamos)	7-15bp	2	2.05982905982906	0.160182729148246
chr10:70065162:CAGCCTCTCGAGTAGCTGGGATTACAGGTA	30	Long Reads (vamos)	16bp+	2	2	0
chr10:70070962:TGTGTGTGTGTCTGTGTGCATGTGCA	26	Long Reads (vamos)	16bp+	3	2.5390625	0.266178641732283
chr10:70072073:ACTTTATAA	9	Long Reads (vamos)	7-15bp	4	3.98058252427184	0.0584427945935656
chr10:70077709:AAAAAATAAAA	11	Long Reads (vamos)	7-15bp	3	2.97849462365591	0.0212716222533894
chr10:70082426:AAAAGAAAAAAG	12	Long Reads (vamos)	7-15bp	3	2.97169811320755	0.103953279424978
chr10:70083962:AGTAGATATTGA	12	Long Reads (vamos)	7-15bp	2	1.9390243902439	0.0579644685335742
chr10:70085223:TTTGGGGAAATGATTTTGA	19	Long Reads (vamos)	16bp+	2	2	0
chr10:70088112:CACACGCACACATATGCCCGCCTGCACACTCACACACACACAGTACATTCACGCACA	57	Long Reads (vamos)	16bp+	3	2.99173553719008	0.00826446280991736
chr10:70089738:TTTTTTAAA	9	Long Reads (vamos)	7-15bp	4	3.94615384615385	0.500954084675015
chr10:70090509:GACTCTTTATATTTTAGAACT	21	Long Reads (vamos)	16bp+	2	2	0
chr10:70098267:GAAAGAAAAAGAGAGAAAGAGAGAGGCAGAGGGAG	35	Long Reads (vamos)	16bp+	2	1.97619047619048	0.0476190476190476
chr10:70098340:AGAGAAGGAAGGAGGGAGGGAAGG	24	Long Reads (vamos)	16bp+	2	2	0
chr10:70102716:AAAAGAA	7	Long Reads (vamos)	7-15bp	5	5.12213740458015	0.477275396359366
chr10:70108209:AAAAAAACTAAAAAT	15	Long Reads (vamos)	7-15bp	2	2.01219512195122	0.0368864799759109
chr10:70120104:CTGGTTGCCAGCAAGAGGTAATCAAATA	28	Long Reads (vamos)	16bp+	2	2	0
chr10:70121701:TAATTTAATTTTTATTAAATATTTTATTAAAAAA	34	Long Reads (vamos)	16bp+	3	3.01075268817204	0.010752688172043
chr10:70132751:CGCTCC	6	Long Reads (vamos)	4-6bp	7	7	0.42962962962963
chr10:70140505:TGAA	4	Long Reads (vamos)	4-6bp	9	9.24576271186441	1.67412719107634
chr10:70141513:TTTTGCCATTACTTTTAATTG	21	Long Reads (vamos)	16bp+	2	2.01136363636364	0.0113636363636364
chr10:70148786:CAAA	4	Long Reads (vamos)	4-6bp	9	8.57264957264957	0.59165929855585
chr10:70153978:GAAAAAAAA	9	Long Reads (vamos)	7-15bp	3	3.0655737704918	0.392358758975749
chr10:7015904:TCCCCAAAACTATAGT	16	Long Reads (vamos)	16bp+	2	2	0
chr10:70160298:GGCACTAAAGTATTAAAGAGTAAAGGGGCATGATATGCTCACCAACACTTCATTAAAAACAAGCATTAATATGTATTATATAAAGAAGA	89	Long Reads (vamos)	16bp+	2	1.99029126213592	0.00970873786407767
chr10:70162358:GAAAGG	6	Long Reads (vamos)	4-6bp	15	15.2537313432836	0.762204017506453
chr10:70162454:GGGGAGGGGAGGA	13	Long Reads (vamos)	7-15bp	4	4.48818897637795	1.37882764654418
chr10:70163495:TCATTTACCATTCTGAAAATCCTAGGACCCATAC	34	Long Reads (vamos)	16bp+	3	2.98611111111111	0.0138888888888889
chr10:70165718:TTACAAAAACTTACTTGAGT	20	Long Reads (vamos)	16bp+	2	1.97402597402597	0.0256322624743677
chr10:70175692:TAGACATTTAAAACATTTAAA	21	Long Reads (vamos)	16bp+	2	1.52577319587629	0.251932989690722
chr10:70178204:AAAT	4	Long Reads (vamos)	4-6bp	8	8.11428571428571	0.775274725274725
chr10:70185602:TGTTTGTTTGTTTGTTTGTTTGTTTGAGACAGGGTCTTGTTCCGT	45	Long Reads (vamos)	16bp+	2	2	0
chr10:70186932:TTTTATTTTATTG	13	Long Reads (vamos)	7-15bp	4	3.69158878504673	0.23417386704285
chr10:70188440:CAAAAAAAAAAAAA	14	Long Reads (vamos)	7-15bp	2	1.69230769230769	0.253920836445108
chr10:70201469:AATAAAAAGAATG	13	Long Reads (vamos)	7-15bp	2	2	0
chr10:70206848:GGAGG	5	Long Reads (vamos)	4-6bp	14	14.1167883211679	7.13331902103907
chr10:70215193:AAAAC	5	Long Reads (vamos)	4-6bp	11	11.1777777777778	0.848756218905473
chr10:70219429:AGTTTATAAGACAAACCCCAAGTCAGACTAATTACTTGATCATACTTT	48	Long Reads (vamos)	16bp+	2	2	0
chr10:70220469:AATATATATAATTTATATATATAT	24	Long Reads (vamos)	16bp+	24	23.6811594202899	6.35015339045806
chr10:7022146:AAAAGA	6	Long Reads (vamos)	4-6bp	7	7.15267175572519	0.914973576042278
chr10:70227650:AGTCTGATATCAATATGAGCCCTTGGACATTTTTCCTT	38	Long Reads (vamos)	16bp+	2	2.39423076923077	0.24113144137416
chr10:70238657:GCAGAGGCGCTCCTCACTTCCCAGACGGGGCGGCCGG	37	Long Reads (vamos)	16bp+	46	45.6102941176471	1.03959694989107
chr10:70242796:AGAA	4	Long Reads (vamos)	4-6bp	12	12.0381679389313	2.4985320023488
chr10:70244:TATTTTGTTGTTGTTGTTT	19	Long Reads (vamos)	16bp+	2	1.98765432098765	0.0123456790123457
chr10:7024813:AAT	3	Long Reads (vamos)	2-3bp	11	10.6915887850467	1.44172103685417
chr10:70248466:TTTTTTTTTTG	11	Long Reads (vamos)	7-15bp	4	3.54545454545455	1.34906315058987
chr10:70257318:CTTTGCCCCAGCCA	14	Long Reads (vamos)	7-15bp	3	2.96341463414634	0.0603733815115929
chr10:70261769:TTGTT	5	Long Reads (vamos)	4-6bp	6	6.22429906542056	0.269970022923647
chr10:7026234:AAAAAGAAAAGA	12	Long Reads (vamos)	7-15bp	3	3.0241935483871	0.283962758982429
chr10:70271515:TAAAAAATAAAAAATAAT	18	Long Reads (vamos)	16bp+	2	1.9875	0.0125
chr10:70272123:AGAA	4	Long Reads (vamos)	4-6bp	45	45.3897058823529	17.3803376906318
chr10:70272571:TTTTGCTTGGATTGTTCGGTTAAACTTTTCGTCAAACAGAT	41	Long Reads (vamos)	16bp+	2	2	0
chr10:70277736:GGCTGGGG	8	Long Reads (vamos)	7-15bp	4	3.86842105263158	0.168374476013041
chr10:70296481:AAAAACAA	8	Long Reads (vamos)	7-15bp	4	3.93076923076923	0.157960644007156
chr10:70297772:TGTAATCCCAGCACTTTGGGAGGCCGGGGTAGGTGAATCACCTGAGGTCAGGAGTTCAAGACCAGCCTGACAAACATAGCGAAACTCCATTTCTACTAAAAATACAAAATTAGCCAGGCATGGTGGTGGGCGCCTATAATCCCAGCTACTTGGGAGGCTGAGGCAAGAGAATCTCTTGAACTGGGAGGTAGAGGTTGCAGTGAGCCGAGATCACGCCATTGCACTCCAGCCTGGGCAACAATAGTGAAACTCCGTCTCAAA	261	Long Reads (vamos)	16bp+	2	2	0
chr10:70301918:TGTCCATATATA	12	Long Reads (vamos)	7-15bp	2	1.98571428571429	0.0142857142857143
chr10:70320296:AGAT	4	Long Reads (vamos)	4-6bp	13	13.099173553719	2.5900826446281
chr10:70322513:TCTGGGCAGGCTCCTTCTGC	20	Long Reads (vamos)	16bp+	2	2	0
chr10:70327475:GAGGCACAAGAATCC	15	Long Reads (vamos)	7-15bp	2	1.95	0.047979797979798
chr10:70328181:TCACATATTTACTAAGCACCTACTATATGCTCAGCCT	37	Long Reads (vamos)	16bp+	2	1.97368421052632	0.0259649122807018
chr10:7034252:AAACGTTAAATTGAACCTGTATCCCTTCCACATACCTCAGATACAGTTTAGTCTGGTAATGTAGGC	66	Long Reads (vamos)	16bp+	2	2	0
chr10:70344199:AAAAG	5	Long Reads (vamos)	4-6bp	9	8.79411764705882	1.00915032679739
chr10:70356849:CAAAA	5	Long Reads (vamos)	4-6bp	8	7.73333333333333	0.480597014925373
chr10:70360363:TCC	3	Long Reads (vamos)	2-3bp	21	20.9407407407407	1.96661138750691
chr10:70363237:GGGAGGGAAGGGGAG	15	Long Reads (vamos)	7-15bp	2	2.04310344827586	0.0416041979010495
chr10:70364599:CACCCAGCAACAGCT	15	Long Reads (vamos)	7-15bp	2	2.06896551724138	0.0649558941459503
chr10:70366424:AAAAAAAAAATAAAAT	16	Long Reads (vamos)	16bp+	2	2.01149425287356	0.0347500668270516
chr10:70367328:AAAA	4	Long Reads (vamos)	4-6bp	10	10.0441176470588	5.34618736383442
chr10:70367958:TTTTTTGAGATGGAGTCTCGCTCTGTCACCCAGGCTGGAGTGCAGTAGCACAATCTTGGCTCACTGCAACCTCCACCTCCCAGGTTGAAGAGATTCTCCAGCTTCAGCCTCTCAAGTAGCTGAGACTACAGGCATGCATCACCATGCCTGGCTAATTTTTGCTTTTTTTTTTTTT	175	Long Reads (vamos)	16bp+	3	2.84848484848485	0.12987012987013
chr10:70388106:TGTAATCCCAGCACTTTGGGAGGCTGAGGCAGGTGAATCACTTCAGGTCAGGAGTTTGAGACCAGCCTGGCCAACATGGTGAAATCCTGTCTCTACTAAAATTACAAAAATTAGCTGGGTTTGGTGGCGTGCACCTGTAGTCCCGGCTACTTGGGAGGTTGAGGCACGAGAATCACTTGAACCCAGGAGGCAGAGGCTGCAGTGAGCAGAAATCACACCACTGCACTCCAGCCTGGGCAATGGAGGGAGACTCCACCTCGAAAAAAAAAAAAAAAACATATATATATATATATATGGGCTTGGTTGGGTGTAGTGGCTCACACT	324	Long Reads (vamos)	16bp+	2	2	0
chr10:7038929:GAATAATCTCCAAATTATAGTA	22	Long Reads (vamos)	16bp+	2	2	0
chr10:70394601:AAAAAAAC	8	Long Reads (vamos)	7-15bp	4	4.01481481481482	0.537092316196794
chr10:70399376:ATAA	4	Long Reads (vamos)	4-6bp	8	9.19444444444444	2.94314641744548
chr10:70400011:CACACATACACAACCACACTCA	22	Long Reads (vamos)	16bp+	2	1.98630136986301	0.0136986301369863
chr10:70401372:AAT	3	Long Reads (vamos)	2-3bp	13	13.0077519379845	2.3046269379845
chr10:70407633:CCTCCCTCCCGGACGGGGCGGCTGGCCGGGCGGGGGGCTGACCCCCCCA	49	Long Reads (vamos)	16bp+	9	8.41269841269841	3.81231746031746
chr10:70420190:TTTTGTT	7	Long Reads (vamos)	7-15bp	3	3.27272727272727	0.223615464994775
chr10:7043359:TGTGAGTGTGTGTGTGCGCGCATGTGTGTTTGAGTGTGCATGTGAATGTGCCTTTGTGTGTGCAAGTGTGCATGCATGAGCATG	84	Long Reads (vamos)	16bp+	3	2.71538461538462	0.205187835420394
chr10:70443090:AAC	3	Long Reads (vamos)	2-3bp	11	10.904347826087	0.824103737604882
chr10:70444439:CTGCCTCAGTAGCTGGAATT	20	Long Reads (vamos)	16bp+	2	1.98888888888889	0.0111111111111111
chr10:70448005:GTGGCTCTCTGTGATCTC	18	Long Reads (vamos)	16bp+	2	1.98571428571429	0.0142857142857143
chr10:70451727:GGGCACGGTGGCTCACGCCTGTAATCCCAGCACTCTAGGAGGCTGAGGCAGGCAGATCACCTGAGATCAGGAGTTCAAGACCAGCCTGGCCAAGGTGGTGAAACCCCGTCTGTACAAAAAATACAAAAATTAGCCAGGCATGATGATGGGTGCCTGTAATTCCAGCTACTCAGAAGGCTGAGGCAGAAGAATTGCTTGAACCCAGGAGGCAGAGGTTGCAGTAAGCCAAGATTGTGCCATTGCACTCCAGCCTGGGCAACATAGTGAGACTATGTCTCAAGAAGAAACGAGGCT	294	Long Reads (vamos)	16bp+	4	4	0
chr10:70455137:TCTCCGTCTCTC	12	Long Reads (vamos)	7-15bp	3	3.1900826446281	0.171900826446281
chr10:70457056:TTTTTTTGTTTT	12	Long Reads (vamos)	7-15bp	2	1.98275862068966	0.0866566716641679
chr10:7046306:TCATCAACTGAGGGTTTGG	19	Long Reads (vamos)	16bp+	2	1.98181818181818	0.0180150125104254
chr10:70464939:TGTA	4	Long Reads (vamos)	4-6bp	13	13.2083333333333	1.20833333333333
chr10:70470521:TTTTTATTATATAATAAATAATA	23	Long Reads (vamos)	16bp+	4	3.86111111111111	0.139408099688474
chr10:70488853:GGGGTCTGGGTGGATGTATCCTCCTGCTGCTG	32	Long Reads (vamos)	16bp+	4	4.10416666666667	0.515350877192982
chr10:70495471:ATTAAGCAGACGGGGTTGGAATTACCTGTATTGGCTGGGAGGGGTGTTTGT	51	Long Reads (vamos)	16bp+	2	2	0
chr10:70496011:AAC	3	Long Reads (vamos)	2-3bp	15	15.2619047619048	1.37885714285714
chr10:70502864:TTCTCTTCTCTCT	13	Long Reads (vamos)	7-15bp	3	2.93103448275862	0.0995502248875562
chr10:70505603:CAAAA	5	Long Reads (vamos)	4-6bp	7	6.7258064516129	2.55835300288487
chr10:70507061:TTAAAAAAATTATCTTTCTA	20	Long Reads (vamos)	16bp+	2	2.10526315789474	0.0954385964912281
chr10:70524168:AAGGATGCTTATTGTCC	17	Long Reads (vamos)	16bp+	2	2	0
chr10:70530907:AGGACACCATGCT	13	Long Reads (vamos)	7-15bp	2	1.97183098591549	0.0277665995975855
chr10:705310:AAAAAAAAAAAAAAAAAG	18	Long Reads (vamos)	16bp+	2	2	0.04
chr10:70533346:ATGTGTCTGTGTGTGT	16	Long Reads (vamos)	16bp+	3	2.97345132743363	0.0260745891276865
chr10:70535364:TCCTCCCTTCCTTCTCCTCCTCCTTCTCCTTTTTCTTCTTCTCTTCCTCCTCCT	54	Long Reads (vamos)	16bp+	5	5.34375	0.227362204724409
chr10:70540099:GTGTGTGTGTATTCTGTTACAGGT	24	Long Reads (vamos)	16bp+	4	3.88888888888889	0.137071651090343
chr10:70546239:CAAAA	5	Long Reads (vamos)	4-6bp	5	4.9746835443038	0.127555988315482
chr10:70550461:GATGTATACAATTCA	15	Long Reads (vamos)	7-15bp	2	1.97029702970297	0.0291089108910891
chr10:70554900:CCCCTCCCCT	10	Long Reads (vamos)	7-15bp	26	26.8467153284672	45.3072133963074
chr10:70556279:CTCTCTCT	8	Long Reads (vamos)	7-15bp	8	8.05882352941176	2.23355119825708
chr10:70558722:AAGGTAAAGAAAGGCAGATTTTTAGAGAAAGTATGAA	37	Long Reads (vamos)	16bp+	2	1.98648648648649	0.0135135135135135
chr10:70575151:TATATATATATGTATATATATGTG	24	Long Reads (vamos)	16bp+	8	7.80147058823529	1.06399782135076
chr10:70579351:TTATTATTATTT	12	Long Reads (vamos)	7-15bp	2	1.98888888888889	0.0111111111111111
chr10:7058007:TTA	3	Long Reads (vamos)	2-3bp	12	11.7522123893805	0.848767383059418
chr10:70580142:TTCTGTCTCCCATCCTCA	18	Long Reads (vamos)	16bp+	2	2	0
chr10:70580548:ATTAGTGCTCATGTAGGAAAAAATAAATATTTCCTTTTGTTTGAATTTGGCCATATTCTTGAACCCACTTAATAACTAAGTTTT	84	Long Reads (vamos)	16bp+	2	2	0
chr10:70582995:GGAAGCCCTGGGTGGTGGGGGATTAGGGGAGGCGT	35	Long Reads (vamos)	16bp+	3	3.00847457627119	1.27343184122845
chr10:70586572:CATT	4	Long Reads (vamos)	4-6bp	7	7.24770642201835	0.336221542643561
chr10:70588519:AATTGTGGTTTTTGGCATTAAGAGTAA	27	Long Reads (vamos)	16bp+	2	2	0
chr10:70589751:TCACTGTCATAATTTTC	17	Long Reads (vamos)	16bp+	2	2	0
chr10:70591742:TATG	4	Long Reads (vamos)	4-6bp	14	13.6269841269841	0.939746031746032
chr10:70602087:CTAACCTTACCCAAGC	16	Long Reads (vamos)	16bp+	2	1.9875	0.0125
chr10:70604609:TTTCTT	6	Long Reads (vamos)	4-6bp	7	6.64885496183206	1.6603640634175
chr10:70610208:AGTATTAAG	9	Long Reads (vamos)	7-15bp	3	2.97029702970297	0.0291089108910891
chr10:70610891:ATTGGGTAGATTTTATTCAGGTTT	24	Long Reads (vamos)	16bp+	2	2	0
chr10:70616681:GCTTGTTTT	9	Long Reads (vamos)	7-15bp	3	2.98	0.04
chr10:70619611:TTTTG	5	Long Reads (vamos)	4-6bp	6	6.2015503875969	0.50593507751938
chr10:70625242:AAAAAAAAAAAAAATAGAT	19	Long Reads (vamos)	16bp+	2	2.12745098039216	0.151912250048534
chr10:70625632:CAAAAA	6	Long Reads (vamos)	4-6bp	5	4.90476190476191	0.183591508892714
chr10:70631990:AAAAAGAAAAAAAAAATG	18	Long Reads (vamos)	16bp+	2	1.98969072164948	0.0728092783505155
chr10:70634233:GAGTAAGGCAGAAGGAT	17	Long Reads (vamos)	16bp+	4	4	0.130841121495327
chr10:70634774:AGCAGGTAATTGGAATGAGTTAGGGTGG	28	Long Reads (vamos)	16bp+	4	4	0.0240963855421687
chr10:70635634:ACACACACACACACACAA	18	Long Reads (vamos)	16bp+	3	2.8625	0.120094936708861
chr10:70637385:AAAC	4	Long Reads (vamos)	4-6bp	7	7.06122448979592	0.181779928466232
chr10:70638149:TCCT	4	Long Reads (vamos)	4-6bp	7	7.70866141732283	1.97000374953131
chr10:7064359:ATCCTGGTCCTGATCCACAT	20	Long Reads (vamos)	16bp+	2	2	0
chr10:70649245:GGGACCTCCAGGCTCAGGTGGGGCACCTGGAGGCCCAGCTACAGAGCTCAGAAAGAGTTAGAGGCTGCTGTGAATG	76	Long Reads (vamos)	16bp+	2	2	0
chr10:7065242:ATAAA	5	Long Reads (vamos)	4-6bp	10	10.2242990654206	1.30770587198025
chr10:70652538:TTA	3	Long Reads (vamos)	2-3bp	11	11.3359375	7.90987942913386
chr10:70654932:AAC	3	Long Reads (vamos)	2-3bp	14	13.6363636363636	1.53333333333333
chr10:706585:TGCTATTGGTGA	12	Long Reads (vamos)	7-15bp	2	2.01428571428571	0.0142857142857143
chr10:70661252:AAATTAAATATTAAAATAG	19	Long Reads (vamos)	16bp+	2	2.05681818181818	0.0542058516196447
chr10:70663721:GAAAAAGAAAAA	12	Long Reads (vamos)	7-15bp	5	4.96124031007752	0.521923449612403
chr10:70665254:TTTTCT	6	Long Reads (vamos)	4-6bp	5	5.20610687022901	0.580270111567821
chr10:70666375:AAT	3	Long Reads (vamos)	2-3bp	14	13.5271317829457	7.53246124031008
chr10:70684840:CCTGGGT	7	Long Reads (vamos)	7-15bp	5	4.72631578947368	0.243449048152296
chr10:70686839:CCTCCCTCCCGGACGGGGCGGCTGGCCGGGCGGGGGGCTGACACCCCCACCTCCCTCCCGGACGGGGTGGCTGGCCGGGCAGAGGGGCTCCTCACTTCCCAGTAGGGGCGGCCGGGCAGAGGCGCC	126	Long Reads (vamos)	16bp+	8	8.01587301587302	1.07174603174603
chr10:70688843:GGGAGA	6	Long Reads (vamos)	4-6bp	12	26.2753623188406	694.638950597694
chr10:70690184:GAGGGGGTCTGG	12	Long Reads (vamos)	7-15bp	2	1.9672131147541	0.0322404371584699
chr10:70691487:AAAGAAAAAAAC	12	Long Reads (vamos)	7-15bp	3	3.11627906976744	0.362790697674419
chr10:70691945:TAAATGTCCCTCTTCTTGCCATTC	24	Long Reads (vamos)	16bp+	2	1.97777777777778	0.0219725343320849
chr10:70704424:CACACACCCATGCACCCACACTCACACGTGGACACATACCACCCATACACTCATGCTCACACACTGACACAAACACACGCTCACAAA	87	Long Reads (vamos)	16bp+	5	5	0
chr10:70705046:ATACACACACATGCTCAT	18	Long Reads (vamos)	16bp+	3	2.95402298850575	0.0443731622560813
chr10:70718357:TTTATTTTA	9	Long Reads (vamos)	7-15bp	3	3.0875	0.0808544303797468
chr10:70720655:CCACATACATGCACATGTGTACACACATACAACACAGGTAC	41	Long Reads (vamos)	16bp+	2	2	0
chr10:70724259:GCAGAGGTACTTTGAACATGGC	22	Long Reads (vamos)	16bp+	2	2.0125	0.0125
chr10:70727514:TGGCATCACATCCCTGACCACACTGC	26	Long Reads (vamos)	16bp+	9	8.96	0.829032258064516
chr10:70742216:GCTTCCGTTGCTGCCCAGAGAGCTGCCTGCCTGGGTCAGGATCCTGCCTGTCCTGGGTTGGAGCTCCCCCAGACCCAGGTCCCTACAGGAATCTGGTTCCTGTGGATGAAATCCAAGGTGGTCTTGGAGGTTGTG	135	Long Reads (vamos)	16bp+	2	2	0
chr10:70748600:CACTGTGTGTCCAGGA	16	Long Reads (vamos)	16bp+	2	1.97647058823529	0.023249299719888
chr10:70760478:CCCAACCCTGG	11	Long Reads (vamos)	7-15bp	3	2.85542168674699	0.125183661475169
chr10:70767582:AG	2	Long Reads (vamos)	2-3bp	89	88.0294117647059	415.465795206972
chr10:70770405:GTTTT	5	Long Reads (vamos)	4-6bp	7	6.96363636363636	2.7326105087573
chr10:70775300:AGGAGTACAGGCA	13	Long Reads (vamos)	7-15bp	2	1.95833333333333	0.0404929577464789
chr10:70783410:CACTTAATACTAGTGTTGAGGATGCAGAACAGGAACTCT	39	Long Reads (vamos)	16bp+	2	1.97674418604651	0.0229822161422709
chr10:70784066:GTTCCAGAGGACCACA	16	Long Reads (vamos)	16bp+	2	1.98837209302326	0.0116279069767442
chr10:70789989:TTTTAAAATTTC	12	Long Reads (vamos)	7-15bp	2	2.04597701149425	0.0443731622560813
chr10:70791155:TACATATTTTATACATATA	19	Long Reads (vamos)	16bp+	3	2.98863636363636	0.0113636363636364
chr10:70795200:AGAGGATGACTTTC	14	Long Reads (vamos)	7-15bp	2	1.97183098591549	0.0277665995975855
chr10:70802640:TCTCTCTCTCTTTC	14	Long Reads (vamos)	7-15bp	3	3	0.194174757281553
chr10:70808636:AAAT	4	Long Reads (vamos)	4-6bp	7	6.9009900990099	0.33009900990099
chr10:70811903:GAGGCCACACAATGATTCCTGGGTAGAAAGCTGTCTCCCTGCCTTCAAAGCTATTTT	57	Long Reads (vamos)	16bp+	2	1.98666666666667	0.0133333333333333
chr10:70818089:GTTTT	5	Long Reads (vamos)	4-6bp	10	9.9765625	0.448265255905512
chr10:70825388:ATCTGGAGGAGGAGATC	17	Long Reads (vamos)	16bp+	2	1.99009900990099	0.0099009900990099
chr10:70826190:TACAA	5	Long Reads (vamos)	4-6bp	17	17.1574803149606	0.689288838895138
chr10:70826281:ATTCC	5	Long Reads (vamos)	4-6bp	7	7.01869158878505	0.150590724739905
chr10:70828307:TTTTATTTTATT	12	Long Reads (vamos)	7-15bp	2	2.1047619047619	0.113919413919414
chr10:70837021:ATAAATTTATTTTTAAA	17	Long Reads (vamos)	16bp+	2	2	0
chr10:70842842:TTACTTGGGCACTG	14	Long Reads (vamos)	7-15bp	2	1.97183098591549	0.0277665995975855
chr10:70847135:TTTTGTT	7	Long Reads (vamos)	7-15bp	4	4.35433070866142	0.563929508811399
chr10:70853651:GTGAATATGAA	11	Long Reads (vamos)	7-15bp	4	3.71428571428571	0.22680412371134
chr10:7085714:AGAAAAATCGTTCCC	15	Long Reads (vamos)	7-15bp	2	1.97849462365591	0.0212716222533894
chr10:70859604:ATTTTACTACACAAGAAATATTTGATCATTGTAGAAAGGTC	41	Long Reads (vamos)	16bp+	2	2	0
chr10:70862157:TAGCTCAAGGTTTGTAAACACACCAATCAGCACCCTGTGTC	41	Long Reads (vamos)	16bp+	3	2.98630136986301	0.0136986301369863
chr10:70883265:TAGTAATAGTTAAT	14	Long Reads (vamos)	7-15bp	3	3.19	0.155454545454545
chr10:7089399:AGCCATGAAACCAAGAAAGTCTG	23	Long Reads (vamos)	16bp+	4	3.6695652173913	0.223188405797101
chr10:7090274:ACAAACACACACAC	14	Long Reads (vamos)	7-15bp	2	1.97260273972603	0.082572298325723
chr10:70907641:TGGGTGGCAGGGAGGCTGTC	20	Long Reads (vamos)	16bp+	2	2	0
chr10:70909056:CTTC	4	Long Reads (vamos)	4-6bp	15	14.8153846153846	1.22146690518784
chr10:70909139:TCCA	4	Long Reads (vamos)	4-6bp	12	11.15	3.15378151260504
chr10:70909290:TTTACACATACACATTTAACCC	22	Long Reads (vamos)	16bp+	2	2	0
chr10:70918482:AGGAACGGAGCCCGGGCGACGGAGGGGCTGC	31	Long Reads (vamos)	16bp+	13	12.5149253731343	6.50729435529121
chr10:70926056:GTCCACACTGCCC	13	Long Reads (vamos)	7-15bp	2	1.98571428571429	0.0142857142857143
chr10:70931544:CAGACACGGTGGCTGGCGTGCAGCTCACAGGAGGTGCATGAGACATGTCAGGCTGCTCTTTCTTAACTCCTCGGCCCAGTGCCTTCCCCTCCTTCCACATCAGCTTC	107	Long Reads (vamos)	16bp+	2	1.97183098591549	0.0277665995975855
chr10:70937229:GGAGAGGAGGAGGA	14	Long Reads (vamos)	7-15bp	2	1.97260273972603	0.0547945205479452
chr10:70947467:ATAAT	5	Long Reads (vamos)	4-6bp	11	11.1682242990654	1.19784870393229
chr10:70951660:CAAAGATGGGCATCATG	17	Long Reads (vamos)	16bp+	3	3	0
chr10:70955817:AGAAATCAACCTCACTGCGCAAAGCCACTG	30	Long Reads (vamos)	16bp+	2	2	0
chr10:70960455:GTGTGAGAAT	10	Long Reads (vamos)	7-15bp	5	5.15873015873016	0.214603174603175
chr10:70960561:TTTGAGTGTGTATGTGAGTGTGTA	24	Long Reads (vamos)	16bp+	3	2.9047619047619	0.087205966724039
chr10:70960644:GTGTGAGAATGTG	13	Long Reads (vamos)	7-15bp	4	3.81967213114754	0.281262701530958
chr10:70961775:AGGTGGCTCCAC	12	Long Reads (vamos)	7-15bp	2	1.97183098591549	0.0277665995975855
chr10:7096380:AATAAATGTCACCAGTCAAG	20	Long Reads (vamos)	16bp+	2	2	0
chr10:70985177:AGTTAGCATTCTAAGTCACAGGATGAGAAAGGGGGTCAACATAAGATACAGGTCATAAAGATCTTGCTGATAAAACAAGTTGGAGTAAAGAA	92	Long Reads (vamos)	16bp+	2	1.98	0.0197979797979798
chr10:7098532:CACACACACACACCACTCA	19	Long Reads (vamos)	16bp+	5	5.18095238095238	0.207326007326007
chr10:7098647:CATAGTCACACCACTCACACAATCACA	27	Long Reads (vamos)	16bp+	3	2.96385542168675	0.035263003232442
chr10:70989980:TTTG	4	Long Reads (vamos)	4-6bp	8	7.76923076923077	1.09283819628647
chr10:7099010:AAAACCTGTTAGTTCTTAGGGAATGGTGGACAATCACACAATATTCTTCACAAGGACATATGAAATATTTTCTG	74	Long Reads (vamos)	16bp+	2	2	0
chr10:70991723:TTCTTTT	7	Long Reads (vamos)	7-15bp	7	6.77037037037037	0.670757324488668
chr10:71002727:ATTC	4	Long Reads (vamos)	4-6bp	8	8.1304347826087	0.246536072623029
chr10:71015374:ACACACGCACATGC	14	Long Reads (vamos)	7-15bp	3	2.97169811320755	0.103953279424978
chr10:71016773:TATATATAATGCA	13	Long Reads (vamos)	7-15bp	5	4.87603305785124	0.142837465564738
chr10:7101719:TTATGGATAGTTTA	14	Long Reads (vamos)	7-15bp	2	1.98571428571429	0.0142857142857143
chr10:71054698:AGAA	4	Long Reads (vamos)	4-6bp	89.5	89.5441176470588	104.323965141612
chr10:71055056:AGGA	4	Long Reads (vamos)	4-6bp	11.5	12.9779411764706	11.4587690631808
chr10:71057866:CAAAAAAAAAAAAAAAAA	18	Long Reads (vamos)	16bp+	2	2.04395604395604	0.109157509157509
chr10:71071966:ATGAAACTGTGTGAGCTGATCCAGGAGGAGTGTGGCTGGGATAGAGGAGAAGG	53	Long Reads (vamos)	16bp+	2	2	0
chr10:71083280:ATATATATATATAC	14	Long Reads (vamos)	7-15bp	2	2.08247422680412	0.0972938144329897
chr10:71086403:ACACACACGCACACAAAT	18	Long Reads (vamos)	16bp+	2	1.97260273972603	0.0270167427701674
chr10:71093177:GGGAGTGACCTGGCATGTGAG	21	Long Reads (vamos)	16bp+	2	1.98611111111111	0.0138888888888889
chr10:71095806:TTGAGCATCTTTTCATG	17	Long Reads (vamos)	16bp+	2	2	0
chr10:7109587:TCATAA	6	Long Reads (vamos)	4-6bp	4	3.96103896103896	0.116883116883117
chr10:7111093:AAAAAAAAA	9	Long Reads (vamos)	7-15bp	6	5.96240601503759	1.17281840966051
chr10:71111576:TTAT	4	Long Reads (vamos)	4-6bp	8	8.11111111111111	1.16510903426791
chr10:71159245:ATAGACCTCAGATTTGGAGGGTCTTATTCCC	31	Long Reads (vamos)	16bp+	3	3	0
chr10:71185959:GCCTGGG	7	Long Reads (vamos)	7-15bp	4	3.90909090909091	0.083594566353187
chr10:71189967:AAAAAAAAAAGAAAAG	16	Long Reads (vamos)	16bp+	4	3.8030303030303	0.541059449456396
chr10:71204111:CACAGACTGACATGGTGT	18	Long Reads (vamos)	16bp+	2	2	0
chr10:7120757:GTTTT	5	Long Reads (vamos)	4-6bp	6	6.37837837837838	0.328255528255528
chr10:71212896:GGAGACGGCGGCGGC	15	Long Reads (vamos)	7-15bp	2	2.01020408163265	0.0102040816326531
chr10:71213675:ATT	3	Long Reads (vamos)	2-3bp	11	10.8571428571429	4.80145278450363
chr10:712147:CAGGAGGTTGAGGTGGGAGGATCAATAGCACCTGGAAGGCGGGGGCTG	48	Long Reads (vamos)	16bp+	3	3.01333333333333	0.0133333333333333
chr10:7121896:GATGAAACCCTGTCTCTACTAAAAAAATACAAAAATTAGCCA	42	Long Reads (vamos)	16bp+	2	2	0
chr10:71221847:TCTGAGCTTAGT	12	Long Reads (vamos)	7-15bp	2	1.97183098591549	0.0277665995975855
chr10:71221989:TCA	3	Long Reads (vamos)	2-3bp	10	9.83333333333333	0.793729372937294
chr10:71224133:CCAGGAAAGCCGGGGCTGCTGGGCACAGTGACCCCTGCTGCAAATTTGATCCAGCCCCACATTTTCCTCCTGGTCCATCCCACTTCTGTATGTAGACACAGACACAGACACACACACACAGACACACACACACACA	136	Long Reads (vamos)	16bp+	2	2	0
chr10:71225014:GGGAGAGCCTGCCTTGTTAGACACATTT	28	Long Reads (vamos)	16bp+	2	1.98780487804878	0.0121951219512195
chr10:71226735:ATATTAATAACATGCC	16	Long Reads (vamos)	16bp+	2	2.07692307692308	0.0719280719280719
chr10:71227594:ATATATACAT	10	Long Reads (vamos)	7-15bp	15	15.187969924812	1.91136933242196
chr10:71227828:CTGCTAGTATTCACC	15	Long Reads (vamos)	7-15bp	2	1.98809523809524	0.0119047619047619
chr10:71233279:TCCTGAGGTGGCCCCATCCCGGGG	24	Long Reads (vamos)	16bp+	2	1.98989898989899	0.0101010101010101
chr10:71233712:CTGGAGGTGGGGCACAGGG	19	Long Reads (vamos)	16bp+	2	1.96341463414634	0.0356820234869015
chr10:71235075:CTGCCT	6	Long Reads (vamos)	4-6bp	7	6.66666666666667	0.96551724137931
chr10:71246569:GAGGGAAGGAAGAAGG	16	Long Reads (vamos)	16bp+	2	2.025	0.0246835443037975
chr10:7125385:TCATATACACAT	12	Long Reads (vamos)	7-15bp	2	2	0
chr10:71267669:ATGA	4	Long Reads (vamos)	4-6bp	8	8.15384615384615	0.228528752800597
chr10:71268442:AGGGTCCCCAGCTGGAGATGA	21	Long Reads (vamos)	16bp+	3	3	0
chr10:71270340:AGGG	4	Long Reads (vamos)	4-6bp	12	12.4628099173554	1.51735537190083
chr10:71270659:CCAGGTCCCTCCAGCAGCA	19	Long Reads (vamos)	16bp+	2	2	0
chr10:71272877:TGTT	4	Long Reads (vamos)	4-6bp	8	8.06122448979592	0.635388175888912
chr10:71274022:GAAGTGCACTGTTTAGTTA	19	Long Reads (vamos)	16bp+	2	2	0
chr10:71274586:TAGAGACCTCATAAAGAGACCTCAT	25	Long Reads (vamos)	16bp+	2	2	0
chr10:71295342:CATCCATCCATCTGTCCATCTGTT	24	Long Reads (vamos)	16bp+	2	1.94805194805195	0.0498974709501025
chr10:71296706:GGGCAGATATTCCAGCTGCACACCACGCTGGCGGAGGTGAGGGAAGGGTG	50	Long Reads (vamos)	16bp+	8	8.41129032258065	3.26848937844217
chr10:71306055:TTTTTCCTTTTTTTT	15	Long Reads (vamos)	7-15bp	2	2.42857142857143	0.367965367965368
chr10:71312393:TTAT	4	Long Reads (vamos)	4-6bp	11	11.1848739495798	0.592650619569862
chr10:71315274:CTTTTT	6	Long Reads (vamos)	4-6bp	9	8.67153284671533	2.17808072133963
chr10:71316093:AAACTTACATCTTTAAAAGA	20	Long Reads (vamos)	16bp+	2	1.95890410958904	0.0399543378995434
chr10:71317:AAAAAAGAAAAA	12	Long Reads (vamos)	7-15bp	2	1.97169811320755	0.0468104222821204
chr10:71320566:TTCCACACAGTGAGC	15	Long Reads (vamos)	7-15bp	2	2	0
chr10:71332102:TTTTTTTTCT	10	Long Reads (vamos)	7-15bp	6	5.57664233576642	0.510626878488622
chr10:71338098:CAGTCTGGGTGAGGAACCCCCATGCCCACCCTGGGC	36	Long Reads (vamos)	16bp+	2	2	0
chr10:7135955:TCTCTCTCTC	10	Long Reads (vamos)	7-15bp	7	7.00735294117647	1.68142701525054
chr10:71361130:TGTTT	5	Long Reads (vamos)	4-6bp	6	6.06140350877193	0.128939605651296
chr10:71363783:TTTTCTTTTTCTTT	14	Long Reads (vamos)	7-15bp	3	3.21212121212121	0.26000462641684
chr10:71365231:AAAAAG	6	Long Reads (vamos)	4-6bp	5	5.41044776119403	0.424250925822018
chr10:7136529:GTGGAATAAGACACAGCTCTGATACCTGATCAGAGATATGGAGAGAAGAAGGCAGAT	57	Long Reads (vamos)	16bp+	8	7.96385542168675	0.108433734939759
chr10:71374647:GGCAGCGGGAGAAA	14	Long Reads (vamos)	7-15bp	2	2	0.0217391304347826
chr10:7137466:ACAGCTCCGGTCT	13	Long Reads (vamos)	7-15bp	3	2.52040816326531	0.293393646118241
chr10:71376745:TTTTTGTTTCTGTGTT	16	Long Reads (vamos)	16bp+	2	2.10909090909091	0.0980817347789825
chr10:71381526:TGGA	4	Long Reads (vamos)	4-6bp	13	12.9230769230769	0.285287528005975
chr10:71394554:GTGTCTGTGTGCA	13	Long Reads (vamos)	7-15bp	4	3.60504201680672	0.30878792194844
chr10:71396864:GGCGGGGGCCGAGCGG	16	Long Reads (vamos)	16bp+	2	2.09375	0.106907894736842
chr10:71397124:GCGAGCG	7	Long Reads (vamos)	7-15bp	4	4.01369863013699	0.0970319634703196
chr10:71403309:CTTC	4	Long Reads (vamos)	4-6bp	49	48.9124087591241	15.6540360669815
chr10:71408368:AAGAGAGAGA	10	Long Reads (vamos)	7-15bp	3	2.95454545454545	0.172226855713094
chr10:71417022:TTTTCTTTTTTTTTTCTTTCTTTC	24	Long Reads (vamos)	16bp+	3	2.87735849056604	0.127672955974843
chr10:71420385:GTGATG	6	Long Reads (vamos)	4-6bp	113	106.625	378.614173228346
chr10:71425371:GAAG	4	Long Reads (vamos)	4-6bp	19	18.8076923076923	8.07901013714967
chr10:71427167:AAAG	4	Long Reads (vamos)	4-6bp	33	31.0076335877863	29.1460951262478
chr10:71432194:TGTGTGTGTGTGCATGTGTTTGAGAGTGTGTGTGTGCATGAGTGTGTTTGAGAGTGTGTGTGTGAGAGTGTGTGAATGTGTGGGTGTGTGTTTGAAAAAGTGTGTGTGCGGTGTGTGTGAGTGTGAGAGTCTGGGTGTGTGTTTGAGAGTGTGTGAATTGTGTGG	165	Long Reads (vamos)	16bp+	2	2	0
chr10:7143538:GACATCTATGGGATATCATAACAG	24	Long Reads (vamos)	16bp+	2	2	0
chr10:71438347:AAAAAAG	7	Long Reads (vamos)	7-15bp	8	7.85507246376812	1.2781127684333
chr10:71458742:ATTAAAGTAAG	11	Long Reads (vamos)	7-15bp	3	2.95555555555556	0.0429463171036205
chr10:7147603:CAGCCCCTCTCCCAGAACAGGGTGAGTCCTCCTTCCAGGTG	41	Long Reads (vamos)	16bp+	17	16.587786259542	1.15184967704052
chr10:71483852:TGTTCACTCTCCCCCCACACACA	23	Long Reads (vamos)	16bp+	2	1.94736842105263	0.0503919372900336
chr10:71486470:GAGGGGACACATGACAGGGGCTC	23	Long Reads (vamos)	16bp+	2	2	0
chr10:71488872:TACTTTCAG	9	Long Reads (vamos)	7-15bp	4	3.97087378640777	0.0285551113649343
chr10:71495820:AAAG	4	Long Reads (vamos)	4-6bp	10	9.94444444444444	1.12488888888889
chr10:71499293:GCTCACGCCTGTAATCCCAGCACTTTGGGAGGCGGAGGCAGGTGGATCACTTGAGGTAGGGAGTTTGAGATCAGCCTGACCAACATGGAGAAACCTCGTCTCTACTAAAAATACAAAATCAGCTGAGCATGGTGGTGCATGCCTGTAATCCCAGCTACTTGGGAGGCTGAGGCAGGAGAATCGCTTGACCCCACGACGCAGAGGTTGCAGTGAGCTGAGATCATGCCATTGCACTCCAGCCTGAGCAACAAGAGTGAAATTC	262	Long Reads (vamos)	16bp+	2	2	0
chr10:71500759:TTTTC	5	Long Reads (vamos)	4-6bp	16	16.1076923076923	2.9185450208706
chr10:71519762:CTTTTTCTTTTTT	13	Long Reads (vamos)	7-15bp	3	3.51515151515152	0.434883182974786
chr10:7152058:ATACAATATATTGGGAGGCTACATGCCTCCCAATACAAT	39	Long Reads (vamos)	16bp+	2	1.97647058823529	0.023249299719888
chr10:715322:AAAATTACCCAGCACATGAGGAGCC	25	Long Reads (vamos)	16bp+	2	1.98571428571429	0.0142857142857143
chr10:71532695:TTTTGT	6	Long Reads (vamos)	4-6bp	8	7.64179104477612	4.06621030187409
chr10:71539437:TTTCTCTCTCTC	12	Long Reads (vamos)	7-15bp	2	1.94936708860759	0.125608568646543
chr10:71550559:AAAAAG	6	Long Reads (vamos)	4-6bp	11	11.6074074074074	5.67307904919845
chr10:71556952:CACCCTACTCTTAACATTCACTGAACCCTACTCTTAACATATATACACCCTACACAAA	58	Long Reads (vamos)	16bp+	2	2	0
chr10:715574:TGCAACCTCTGCCTCCC	17	Long Reads (vamos)	16bp+	2	2	0
chr10:71562103:ACCCCACCCCAGACACC	17	Long Reads (vamos)	16bp+	3	2.98809523809524	0.0119047619047619
chr10:71563732:TTTTTTC	7	Long Reads (vamos)	7-15bp	5	4.73134328358209	0.423521490292896
chr10:71578008:CCCCTCTCTCCTCTCA	16	Long Reads (vamos)	16bp+	2	2	0
chr10:71586564:CCTTACCCACA	11	Long Reads (vamos)	7-15bp	7	6.64601769911504	0.337863463969659
chr10:71587310:ATTCATTCAATCATTCCTTT	20	Long Reads (vamos)	16bp+	3	2.96590909090909	0.033307210031348
chr10:71588492:TTTATTATTATTA	13	Long Reads (vamos)	7-15bp	2	1.98611111111111	0.0420579029733959
chr10:71590873:AAAACAAAAA	10	Long Reads (vamos)	7-15bp	4	3.51111111111111	0.848756218905473
chr10:71592014:ACAGACTGACCAGACTGCAGAAAGGGAAAGATGCAAGATGA	41	Long Reads (vamos)	16bp+	2	1.99122807017544	0.0087719298245614
chr10:71594295:TTTCTTTCTTCC	12	Long Reads (vamos)	7-15bp	2	2.01388888888889	0.0420579029733959
chr10:71609289:CTCTCC	6	Long Reads (vamos)	4-6bp	4	3.9	0.38314606741573
chr10:71609997:GAGAGACAGAGAGAC	15	Long Reads (vamos)	7-15bp	2	1.9811320754717	0.0186882300089847
chr10:71615032:TAGAATAGAAT	11	Long Reads (vamos)	7-15bp	3	2.98717948717949	0.0128205128205128
chr10:71615413:CCCTGCCCCCAGCTCCATGCCC	22	Long Reads (vamos)	16bp+	2	2	0
chr10:71617413:CCCATCCAGACCCACCA	17	Long Reads (vamos)	16bp+	2	1.96428571428571	0.0348537005163511
chr10:71618814:GTGTGTGTGCACAC	14	Long Reads (vamos)	7-15bp	3	3.20952380952381	0.263369963369963
chr10:716214:TCTGCGTGGCACCTGTGTGGGG	22	Long Reads (vamos)	16bp+	2	2.03333333333333	0.0325842696629213
chr10:71624734:TAT	3	Long Reads (vamos)	2-3bp	12	11.5775862068966	2.3852323838081
chr10:71625396:AAAAAACAAA	10	Long Reads (vamos)	7-15bp	3	2.96124031007752	0.771923449612403
chr10:71625748:CTTCCTTTCAGT	12	Long Reads (vamos)	7-15bp	2	2	0
chr10:71627371:TGA	3	Long Reads (vamos)	2-3bp	9	8.8936170212766	1.14985129261039
chr10:7163123:AACA	4	Long Reads (vamos)	4-6bp	8	8.86666666666667	1.39383753501401
chr10:71633093:CCATTAAT	8	Long Reads (vamos)	7-15bp	5	5.00909090909091	0.119182652210175
chr10:71633887:TCACTCTTGGAGGAGAGGCAG	21	Long Reads (vamos)	16bp+	2	2	0
chr10:71641914:CAAAAACAAAAAA	13	Long Reads (vamos)	7-15bp	2	2.17857142857143	0.148450946643718
chr10:71651472:CAGTGAGCCGTGAGCCACTGCACTC	25	Long Reads (vamos)	16bp+	2	2	0
chr10:71661707:CCCTCCCACCCTGCGCG	17	Long Reads (vamos)	16bp+	13	12.7883211678832	1.22692142550451
chr10:71668139:ACCACAGCCAGAGACCCCTGCC	22	Long Reads (vamos)	16bp+	3	2.95833333333333	0.0404929577464789
chr10:71668385:CTCAGACTCAGACTT	15	Long Reads (vamos)	7-15bp	2	2	0
chr10:71680806:TTTCTTTTTTTTTTTTTCTT	20	Long Reads (vamos)	16bp+	2	2.02962962962963	0.148369264787175
chr10:71682045:AGAC	4	Long Reads (vamos)	4-6bp	8	8.09677419354839	0.414446002805049
chr10:71684452:GTGGAAAGAGGGGTGTGGCT	20	Long Reads (vamos)	16bp+	2	2	0
chr10:7168542:ATCAGCGCAACCAAACATGCATG	23	Long Reads (vamos)	16bp+	2	2	0
chr10:71688351:GAGTCATGGATAGTG	15	Long Reads (vamos)	7-15bp	4	4	0
chr10:71688426:TGGAGCCAGGGGTGG	15	Long Reads (vamos)	7-15bp	104	88.5217391304348	813.565217391304
chr10:71691300:CATTCATTCATATGTT	16	Long Reads (vamos)	16bp+	2	2.04	0.0389189189189189
chr10:71694056:CTCTCTCCTTCCCTCGCTCT	20	Long Reads (vamos)	16bp+	2	2	0.0232558139534884
chr10:71727751:AGGCAAAGCACTGCAC	16	Long Reads (vamos)	16bp+	3	3	0.075
chr10:71740643:GGGAGAGCCCAGGGCTGGCC	20	Long Reads (vamos)	16bp+	2	1.98571428571429	0.0142857142857143
chr10:71742040:CCTTTAGTCCATCTG	15	Long Reads (vamos)	7-15bp	2	2	0
chr10:71745053:ATTC	4	Long Reads (vamos)	4-6bp	11	11	0.158415841584158
chr10:71751318:GGGGCCCCTCTGTCCCTCACCCTCAACCCCACCCCGTGAGGCCGTGGAACTCTTCAGGGAGGTGAATG	68	Long Reads (vamos)	16bp+	4	3.83471074380165	0.139118457300275
chr10:71758893:GAGTCTTGCTCTATCAGCAGGCTGGAGTGCAGTGGCGCGATCTCGGCTCACTGTAACCTCTGACTCCCGGGTTCAAGCGATTCTCTTGCCTCAGCCTCTTGAGTAGCTGGGACTACAGGCGTGCACCACCATGCCTGGCTAATTTT	146	Long Reads (vamos)	16bp+	2	2	0
chr10:71759816:ATACACACACACATATAT	18	Long Reads (vamos)	16bp+	28	28.2028985507246	16.0169258436475
chr10:717730:CAGGGAAATACCTCCCTCCGGACAGAGGTGGCCCATGGCCCTGGGATTCCCAAGCCCTTCTGTGTCCATC	70	Long Reads (vamos)	16bp+	9	14.4812030075188	121.478810663021
chr10:71791544:TTCTTTTTCTTTTCTT	16	Long Reads (vamos)	16bp+	3	3.55038759689922	0.530644379844961
chr10:7179391:AAAAAACAAAAAC	13	Long Reads (vamos)	7-15bp	2	2.10344827586207	0.284857571214393
chr10:7179461:TGGGAAATGGAGAGTAAAAA	20	Long Reads (vamos)	16bp+	2	2	0
chr10:71796040:AGG	3	Long Reads (vamos)	2-3bp	10	9.68852459016393	1.32366887955562
chr10:71808289:TCCATCTGTCCATCCATCCTGCTTTCAT	28	Long Reads (vamos)	16bp+	4	4	0.037037037037037
chr10:71812143:TCACCCTCCCT	11	Long Reads (vamos)	7-15bp	3	3	0.115384615384615
chr10:71814649:CACACACACACACAATTTTCACAAGAAGCCGATACA	36	Long Reads (vamos)	16bp+	2	1.99152542372881	0.00847457627118644
chr10:71822950:AAAT	4	Long Reads (vamos)	4-6bp	6	6.22105263157895	0.408062709966405
chr10:71827099:AAAAATGGGGTAAAGGCCGGGCGCAGAGACTCACGCCTGTAATCCTAGCACTTTGGGAGGCTGAAGCGGGCAGATCACTTGAGATCAGGAGTTTGAGACCAGCCTGACAAACACGGTGAAACCCCATCTCTACTAAAAATACAAAAATTAGCTGGGCGTGATTGCACACACCTGTAATCCCAGCTACTCGGGAGGCTAAGGCAGGAGAATCCCTGGAACCCATGAGGTAGAGGTTGCAGTGAGCTGAGATCACGCCACTGCACTCCAGCCTGGGCAACAGAGCAACACTCAGTCTCAAAAAAAAAAAAAAAAAA	314	Long Reads (vamos)	16bp+	2	2	0
chr10:71835216:AAAT	4	Long Reads (vamos)	4-6bp	13	13.1470588235294	2.54117647058824
chr10:71844904:CCCACAGTCAAATGTGGTCTGAAAATGTAT	30	Long Reads (vamos)	16bp+	2	2	0
chr10:71849603:CAAA	4	Long Reads (vamos)	4-6bp	11	10.4274809160305	1.10816206694069
chr10:71853425:TTGTT	5	Long Reads (vamos)	4-6bp	8	8.09448818897638	0.625921759780028
chr10:71856367:ATTTATTTATTTTTATTT	18	Long Reads (vamos)	16bp+	3	2.87012987012987	0.114490772385509
chr10:71857349:TTTTTTTTTTTTTTTTTTTGAGATGGAGTCTCACTCTGTCACCCAGGCTGGAGTGAAGTGGTATGATCTTGGCTCACTACAACCTCCGTCTCCTGGGTTCAAGCGATTGTCCCACCTCAATCTCCCAGGTAGCTGGGATTACAGGCACACACTACCACACCTGGCTAATTTTTGTATTTTTAGTAGAGACGGGGTTTTGCCATGTTGGCCAGGCTTGTCTCGAACTCCTGATCTCAGGCGATCTGCCCGCCTCAGCCTCCCAAAGTGCTGGGATTATAGGTTTGAGCCATGGTGCCCAGCCCCTTTC	307	Long Reads (vamos)	16bp+	2	2	0
chr10:71861371:TATATACATGATCTCTATTATTTATTTATTTATTTGAGATGGAGTTTTGCTCTTGTTGCCCAGGCTGGAGTGCAATGGCACAATCTCGGCTCACTACAAACTCCACCTCCCGGATTCAAGCGATTCTCCTGCCTCAGCCTCCCAAGTAGCTGGGATTACAGGCATGTGCCACCACTCCCGGCTAATTTTGTATTTTTAGTAGAGAGGGGATTTCTCCATGTTGGTCAGGCTGGTCTCGAACTCCTGACCTCAAGTGATCCACCCGCCTCGGCCTCCCAAAGTGCTGGGATTACAG	295	Long Reads (vamos)	16bp+	2	2	0
chr10:71862172:TTTCTTTCTTTT	12	Long Reads (vamos)	7-15bp	3	3.39285714285714	0.330759330759331
chr10:71865032:CTT	3	Long Reads (vamos)	2-3bp	15	14.5777777777778	2.63383084577114
chr10:71869177:CCTCACCTCCCGGATGGGGCGGCTGGCCGGACGGATGGCTGACCCCCCCCACCTCCCTCCCGGACGGGGCGGCTGGCCGGGCAGAGGGGCTCCTCACTTCCCAGTAGGGGCGGCCGGGCAGAGGCGCCCCTCACCTCCCGGACGGGGCGGCTGGCCGGGCGGGGGGCTGATCCCCCCACCTCCCTCCCGGACGGGGAGGCTGGCCGGGCGGGGGGCTGACCCCCCCA	227	Long Reads (vamos)	16bp+	4	4.30081300813008	0.261228841796615
chr10:71870440:GAGGGAGAG	9	Long Reads (vamos)	7-15bp	8	7.78518518518518	2.37888336097291
chr10:71871315:TTTTTG	6	Long Reads (vamos)	4-6bp	4	4.1358024691358	0.168827160493827
chr10:71872166:CGGGAGGCTGAGGTGGGAGAATTGCTTGAACC	32	Long Reads (vamos)	16bp+	2	2	0
chr10:71872295:AATA	4	Long Reads (vamos)	4-6bp	11	11.2314814814815	1.30105572862582
chr10:71873327:GAGATAGGGTTTCACCATGTTGGCCAGGCTGGTCTCAAACTCCTGATTTCAGATGATCCACCCGTCTAGGCCTCCCAAAGTGCTGGGATTACAGGTGTGAGCCACCATGCCC	112	Long Reads (vamos)	16bp+	2	2	0
chr10:71875124:TATT	4	Long Reads (vamos)	4-6bp	13	12.530303030303	0.907471663196854
chr10:71875683:TCTCAGACGGGGCGGTTGCCAGGCAGAGGGTCTCCTCACT	40	Long Reads (vamos)	16bp+	12	11.6449275362319	2.63942663704644
chr10:71876671:AGGGAG	6	Long Reads (vamos)	4-6bp	10	9.63235294117647	1.00457516339869
chr10:71878565:GGGGACCTGGGGGGTGGGGCCC	22	Long Reads (vamos)	16bp+	2	2.23711340206186	0.245274914089347
chr10:71879984:TTTA	4	Long Reads (vamos)	4-6bp	7	7.28333333333333	1.86862745098039
chr10:71884440:AAAAAC	6	Long Reads (vamos)	4-6bp	4	4.3671875	0.454662893700787
chr10:71884789:CTTT	4	Long Reads (vamos)	4-6bp	10	9.83458646616541	1.19970380496696
chr10:71885619:CATACATACATATACACATA	20	Long Reads (vamos)	16bp+	2	1.92941176470588	0.0663865546218487
chr10:71886392:TTTA	4	Long Reads (vamos)	4-6bp	10	10.2727272727273	1.28273561301084
chr10:71887597:TATATATATCTTT	13	Long Reads (vamos)	7-15bp	6	6.78225806451613	1.19610542879622
chr10:71889321:CTCTCTCTGTTTCTCTCTCTCTC	23	Long Reads (vamos)	16bp+	3	2.56302521008403	0.29896026207093
chr10:71890176:ATTTCCAAAATCATGGGAAGTCC	23	Long Reads (vamos)	16bp+	2	2	0
chr10:71890674:GTTT	4	Long Reads (vamos)	4-6bp	8	8.06603773584906	0.347978436657682
chr10:71892778:TATTT	5	Long Reads (vamos)	4-6bp	8	8.14414414414414	0.288124488124488
chr10:71892846:CCAGGCTGGAGTGCAATTGCACAATCTCGGCTCACTGCAAACTCCGCCTCCCGGGTTCAAGCGATTCTCCTGCCTCAGCCTTCCAAGTAGCTGGGATTACAGGCATGCGCCACCACGCCTGACTAATTTTGTATTTCCAGTAGAGATGGGGTTTCACCATGTTGGTCAGGCTGGTCTTGAACTCCTGACCTCAGGTGATCCACCCACCTCGGCCTCCCAAAGTGCTGAGATTACAGGCACCCAGCCTATTTTTTATTTTTGAGACAGAGTCCCACTTTGTTG	282	Long Reads (vamos)	16bp+	2	2	0
chr10:71893823:TAA	3	Long Reads (vamos)	2-3bp	11	10.5819672131148	5.46843246172605
chr10:71896659:TTCTTTTCTATTTCTATTTGC	21	Long Reads (vamos)	16bp+	5	4.56589147286822	0.310077519379845
chr10:71897767:AGTGAGCCGAGATTGT	16	Long Reads (vamos)	16bp+	2	1.98571428571429	0.0142857142857143
chr10:71898014:GTTTTTTTT	9	Long Reads (vamos)	7-15bp	4	4.46666666666667	0.459701492537313
chr10:71901182:TCCCTCCCCATTCCCATCT	19	Long Reads (vamos)	16bp+	4	3.18446601941748	0.975442604226156
chr10:71901476:TATTCATTTTATTTTATA	18	Long Reads (vamos)	16bp+	3	2.71052631578947	0.207498835584537
chr10:71901676:TTTTTTG	7	Long Reads (vamos)	7-15bp	4	3.90225563909774	0.331282752335384
chr10:71908932:AGAAAGAAAAG	11	Long Reads (vamos)	7-15bp	7	6.78947368421053	0.576555023923445
chr10:71924926:ATGA	4	Long Reads (vamos)	4-6bp	11	10.8702290076336	1.42149148561362
chr10:71926121:TTTTGTTTT	9	Long Reads (vamos)	7-15bp	3	3.22330097087379	0.54768703597944
chr10:71928758:TATT	4	Long Reads (vamos)	4-6bp	7	7.08536585365854	0.227190605239386
chr10:71933235:AACTTAAAGTCACCAGCTTCCCCTAAC	27	Long Reads (vamos)	16bp+	2	1.98717948717949	0.0128205128205128
chr10:71935268:TATATGTGTGTGTGTGTG	18	Long Reads (vamos)	16bp+	3	3.01020408163265	0.0514411950347149
chr10:71962173:CGGGGGTGGTGGGAGA	16	Long Reads (vamos)	16bp+	1	1.42574257425743	0.246930693069307
chr10:71964164:CTCCCCTCT	9	Long Reads (vamos)	7-15bp	4	3.87218045112782	0.278992936887674
chr10:71979373:CGGGAGAGGGGTTAGATGG	19	Long Reads (vamos)	16bp+	3	2.99047619047619	0.00952380952380952
chr10:71980369:AACTCATGCTTATC	14	Long Reads (vamos)	7-15bp	2	2	0
chr10:71992167:TTTTTATTTTTTTTG	15	Long Reads (vamos)	7-15bp	2	2.04761904761905	0.0458978772231784
chr10:71996388:CTCTCTCTGTCTCTC	15	Long Reads (vamos)	7-15bp	2	2.10576923076923	0.134335324869305
chr10:71996902:TTTGT	5	Long Reads (vamos)	4-6bp	6	6.192	0.462838709677419
chr10:72000215:CATT	4	Long Reads (vamos)	4-6bp	8	8.07476635514019	0.239640275083759
chr10:72001457:GGTTTTTTTGTTTTTTG	17	Long Reads (vamos)	16bp+	2	1.98165137614679	0.036697247706422
chr10:72015725:GGGGCACTGAGAGCCAGGGTTC	22	Long Reads (vamos)	16bp+	2	2.08910891089109	0.081980198019802
chr10:72016148:AGAAGGAAGGGAGGGAGGG	19	Long Reads (vamos)	16bp+	2	2	0
chr10:7201799:ACACCCTCTTTCCACATAAAGTCACAATTGAAATGGGGG	39	Long Reads (vamos)	16bp+	2	2	0
chr10:72019907:GGACAAATACTGAAA	15	Long Reads (vamos)	7-15bp	3	2.98876404494382	0.0112359550561798
chr10:72022712:TTTG	4	Long Reads (vamos)	4-6bp	8	8.40869565217391	0.963081617086194
chr10:72023337:AAATAAAAAT	10	Long Reads (vamos)	7-15bp	3	2.94666666666667	0.0781981981981982
chr10:72038009:CCTCCCTCACAATTTGCCTACAAGGAAATTCCTTGT	36	Long Reads (vamos)	16bp+	2	1.6043956043956	0.241758241758242
chr10:72044270:AAAAAAAGAAAAG	13	Long Reads (vamos)	7-15bp	4	3.66165413533835	0.271018455228982
chr10:72044370:AAGGAGGGAGGAAGGAAGG	19	Long Reads (vamos)	16bp+	2	2	0
chr10:72049529:AGAAGGAGGACAAGAAGAAGGATAAGG	27	Long Reads (vamos)	16bp+	2	1.98648648648649	0.0135135135135135
chr10:72051611:TTTTATTTATTTATT	15	Long Reads (vamos)	7-15bp	2	2.04716981132075	0.0453728661275831
chr10:72055896:TGTT	4	Long Reads (vamos)	4-6bp	8	8.15267175572519	0.622665883734586
chr10:72056635:AAT	3	Long Reads (vamos)	2-3bp	13	12.7460317460317	3.53498412698413
chr10:72058141:AAAAATAATAAAAAAT	16	Long Reads (vamos)	16bp+	2	2	0
chr10:72062295:GAGCCAGGGTAGAAACCAAGGG	22	Long Reads (vamos)	16bp+	2	2	0
chr10:72064714:TTTATTTT	8	Long Reads (vamos)	7-15bp	4	4.0948275862069	0.190929535232384
chr10:72068574:CCTGTCACCCCTCCCCTGCC	20	Long Reads (vamos)	16bp+	3	2.97701149425287	0.0459770114942529
chr10:7207357:AAAG	4	Long Reads (vamos)	4-6bp	42	42.231884057971	18.0918227017878
chr10:72078522:AAATAAATAATAAAAATA	18	Long Reads (vamos)	16bp+	2	1.98611111111111	0.0138888888888889
chr10:72090893:AAGAAAAAGAAAAG	14	Long Reads (vamos)	7-15bp	2	2	0.0238095238095238
chr10:72093618:ATTT	4	Long Reads (vamos)	4-6bp	14	13.688	1.57122580645161
chr10:72094010:TGAGCTCCAGCACAG	15	Long Reads (vamos)	7-15bp	2	2	0
chr10:72103865:TCAAACCTACTTACAAAA	18	Long Reads (vamos)	16bp+	2	2	0
chr10:72108054:TTTCTT	6	Long Reads (vamos)	4-6bp	6	6.58015267175572	1.78391074574281
chr10:7210806:AAAACAAAACCA	12	Long Reads (vamos)	7-15bp	2	2.09210526315789	0.0847368421052632
chr10:72118781:AAAAAAAAG	9	Long Reads (vamos)	7-15bp	3	2.96330275229358	0.183826027862725
chr10:72120227:AAAT	4	Long Reads (vamos)	4-6bp	9	8.89189189189189	0.388206388206388
chr10:72122438:CACACACTTCTAACCAA	17	Long Reads (vamos)	16bp+	2	1.95833333333333	0.0404929577464789
chr10:72135682:AGGACAGAAGCAGGAAGGC	19	Long Reads (vamos)	16bp+	2	1.9873417721519	0.0126582278481013
chr10:72136236:CTAGCTAAAGGATTGTAAACGCACCAATCAGCACTCTGTGAAAACGCACCAATCAGCACTCTGTGT	66	Long Reads (vamos)	16bp+	5	4.83333333333333	0.158878504672897
chr10:7213678:GAGGCCATGGGCGCGGGCACTCAGATCCGTGTGC	34	Long Reads (vamos)	16bp+	5	4.90265486725664	0.088653603034134
chr10:72139097:TTTCTTTTTTCTT	13	Long Reads (vamos)	7-15bp	3	3.17829457364341	0.42890019379845
chr10:72141035:ATAG	4	Long Reads (vamos)	4-6bp	21	21.1297709923664	3.86764533176747
chr10:72143184:TATTAAATGTGT	12	Long Reads (vamos)	7-15bp	2	1.95833333333333	0.0404929577464789
chr10:72145501:TTTAACATCAATTCCTTAGACAGGCT	26	Long Reads (vamos)	16bp+	2	1.97894736842105	0.0208286674132139
chr10:72152159:TTTTGTT	7	Long Reads (vamos)	7-15bp	6	5.45161290322581	1.07894046682402
chr10:72172692:TATATTATATATATTATATATTATATTTT	29	Long Reads (vamos)	16bp+	12	11.9365079365079	0.107936507936508
chr10:72187320:AGGCCGGGCGCGGTGGCTCACGCCTGTAATCCCAGCACTTTGGGAGGCTGGGCCAGGCGGATCACGAGGTCAGGAGATAGAGACCATCCTGGCTAACACGGTGAAACCC	109	Long Reads (vamos)	16bp+	2	2	0
chr10:72194547:AAACAGTATAAGTAAAAT	18	Long Reads (vamos)	16bp+	2	2	0.0224719101123595
chr10:72195096:TAGGTTTTGTGGGTTTTT	18	Long Reads (vamos)	16bp+	2	1.98780487804878	0.0368864799759109
chr10:72197906:AAAT	4	Long Reads (vamos)	4-6bp	8	8.28695652173913	1.06605644546148
chr10:72198015:GGGAGGGGAGGGGGAGGGGAGGAGAGGGGAGGGGAGGGGAGGGGAG	46	Long Reads (vamos)	16bp+	13	12.963503649635	1.55012881064835
chr10:72199083:GGATTACAGGTGTGAGCCACCACACCCAGCTAATTTTGTATGTTTATTTTTATTTTTTGAGATGGAGTCTTGCTCTGTCGCCCAGGCTGGAGTGCAGTGGCACGATCTCGGCTCACTGCAACCTCCATCTCCCAGGTTCAAACAATTCTCCTGCCTCAGCCTCCCAAGTAGCTG	174	Long Reads (vamos)	16bp+	2	2	0
chr10:72200927:AATTCAGTAAAAGTAAA	17	Long Reads (vamos)	16bp+	2	2.00925925925926	0.00925925925925926
chr10:72203843:GCAGTGGCTCACACCTGTAATCCCTGCTACTCAAAAGACTGAGGTGGGAGAACTGCTTGAGACCAGGAGTTTGAGACCAGCCTGGGCAACAGAGTAAGACCCCGTCTCTAAAAAAATATTTTAGGCTGGCG	131	Long Reads (vamos)	16bp+	2	2	0
chr10:72209784:AAATAAATT	9	Long Reads (vamos)	7-15bp	4	4.05494505494505	0.119169719169719
chr10:72212008:CACTATCTCAACTAAAAATACAAAAATTAGCCAGGTGTGGTGGCAGGCACCTGTAGTCCCAGCTACTGGGGAAGCTGAGGCAGGAGAATTGCTTGAACCCAGGAGGTAGAGGCTGCAGAGAGCCCAAAT	129	Long Reads (vamos)	16bp+	2	2	0
chr10:7221652:TTATTTTCCCTTGTTCTTTTTGTTTATTGCTA	32	Long Reads (vamos)	16bp+	3	3	0
chr10:72221535:TTTTTTTTTTTTTTTTTTTTTGAGACAGAGTCTCACTCTTTTGCCCAGGCTGGAGTGCAATGGTGCAGTCTTGGCTTACTGCAACCACTGCCTCCCAGGTTCAAGCGATTCTCCTGCCTCAGCCTCTCAAGTAGCTGGGATTACAGGCACGCACCACCATGCCCAGCTAA	170	Long Reads (vamos)	16bp+	2	1.97435897435897	0.0253080253080253
chr10:7224034:TCTTTTCTATTGATAATGAGGCGATTTTCCCATTTCT	37	Long Reads (vamos)	16bp+	2	2	0
chr10:72245692:AAAAAAAAAGAAAGG	15	Long Reads (vamos)	7-15bp	2	1.99206349206349	0.103936507936508
chr10:72246691:TTTA	4	Long Reads (vamos)	4-6bp	12	12.0393700787402	1.0063742032246
chr10:72249638:TATT	4	Long Reads (vamos)	4-6bp	12	12.4814814814815	1.72862582208377
chr10:72250128:GTTTTTTTTTTTTTTTTTTTTTGAGACGGAGTCTCTTTCTGTCGCCCAGGCTGGAGTGCAGTGGTGCAATCTCGGCTCACTGCAACCTCCACCTCCCGGGCTCAAGCAGTTCTTCTGCCTCAGCCTCCCGAGTAGGTGAGACTACAG	147	Long Reads (vamos)	16bp+	2	1.99074074074074	0.00925925925925926
chr10:72268955:CCTT	4	Long Reads (vamos)	4-6bp	22	22.2794117647059	2.6917211328976
chr10:72269871:TTTA	4	Long Reads (vamos)	4-6bp	9	8.98019801980198	0.19960396039604
chr10:72271639:AGGCCAGGCGTGGTGGCTCACGCCTGTAATCCCAGCACTTTGGGAGGCCCAGGCTGGTGGATCACCTGAGTTCAGGAATTTGAGACCAGCTTGGCCAACATGGTGAAACCGTCTCTCTACTAAAAATACAAAAATT	136	Long Reads (vamos)	16bp+	2	2	0
chr10:72278081:AAAGGAAAGGAA	12	Long Reads (vamos)	7-15bp	6	5.58333333333333	0.480392156862745
chr10:72278777:TTGTTTTT	8	Long Reads (vamos)	7-15bp	4	3.9344262295082	0.144424874678228
chr10:72279327:ATAA	4	Long Reads (vamos)	4-6bp	8	8.15652173913043	0.78230358504958
chr10:72279544:CAAAAA	6	Long Reads (vamos)	4-6bp	8	7.54411764705882	0.412854030501089
chr10:7228672:TTCT	4	Long Reads (vamos)	4-6bp	28	27.2089552238806	14.151498148356
chr10:72289462:AAAC	4	Long Reads (vamos)	4-6bp	7	7.20408163265306	0.411529560277719
chr10:72289613:TTTTCTTTTTTC	12	Long Reads (vamos)	7-15bp	3	3.38759689922481	0.67671996124031
chr10:7229502:GTGAGGCAGAGGTTGCA	17	Long Reads (vamos)	16bp+	2	1.97647058823529	0.023249299719888
chr10:72296338:TTTTCTTTTCTTTT	14	Long Reads (vamos)	7-15bp	2	2.13913043478261	0.261174675819985
chr10:72300765:CCAGCAGTGCCGGCCCAC	18	Long Reads (vamos)	16bp+	2	1.99009900990099	0.0099009900990099
chr10:72301069:TCTGGTGGGGACTTGGAGAACCTGTATGTCTAGCTAAGGGATTGTAAATACACCAATCGGCACTCTGTATCTAGCTCATGGTTTGTAAACACACCAATCAGCACGCTGTGTCTAGCTCAGGGTTTGCGAATGCACCAATGGACACTGTAGCTAC	154	Long Reads (vamos)	16bp+	2	2	0
chr10:72313288:CCTGTTGCCCAGGCT	15	Long Reads (vamos)	7-15bp	2	2.01428571428571	0.0142857142857143
chr10:72314485:TCAA	4	Long Reads (vamos)	4-6bp	8	7.91397849462366	0.209911173445535
chr10:72315180:AGACTGGCCTGGGACCTCCT	20	Long Reads (vamos)	16bp+	2	2	0
chr10:723180:CCATCATCACCATGCCCAGCGTCACGTGACATGGATAGAGTACATGTCAGGGGTATCACTGTGTGGGAAAAGGTCACA	78	Long Reads (vamos)	16bp+	11	10.544	7.2178064516129
chr10:72322309:TCTGTGTGCGTGCA	14	Long Reads (vamos)	7-15bp	2	1.98571428571429	0.0142857142857143
chr10:72326469:ACACCAATCAGCACCCTGTGTCTAGCTCAGGGTTTGTGAAT	41	Long Reads (vamos)	16bp+	4	4.0672268907563	0.53781512605042
chr10:72330538:AAAAAAAAA	9	Long Reads (vamos)	7-15bp	3	3.28571428571429	0.797714285714286
chr10:72337858:TGTGTGTACATGTGTATCGTGTG	23	Long Reads (vamos)	16bp+	4	4.20512820512821	0.302387267904509
chr10:72346195:CTCTGTTGCCCAGGCTGGAGTGCAGTGGCATGATCTTAGCTCACTGCAACCTCCGCCTCCTGGGTTCAAGCAATTCTCCCGCCTCAGCCTCCCTAGTAGCTGGGATTACAGGCGCCCAGCACCATGCCCAGCTAATTTTT	140	Long Reads (vamos)	16bp+	4	4	0
chr10:72360338:CAAAA	5	Long Reads (vamos)	4-6bp	6	6.38383838383838	0.463409606266749
chr10:72370493:CAAAACAAAACCCAA	15	Long Reads (vamos)	7-15bp	2	1.98809523809524	0.0119047619047619
chr10:72385497:AACCAAAAAACAAA	14	Long Reads (vamos)	7-15bp	2	1.99019607843137	0.00980392156862745
chr10:7239895:CACCCCTG	8	Long Reads (vamos)	7-15bp	3	2.86746987951807	0.189538642374376
chr10:72402565:AAAAAAC	7	Long Reads (vamos)	7-15bp	8	7.57462686567164	0.501907754460779
chr10:72413206:AAAAC	5	Long Reads (vamos)	4-6bp	7	6.976	0.217161290322581
chr10:72414257:AATAAAATACTATTTACTCTTCTGCAATAGAAAATAATAAACTATTAATATAAGCATCTACATAAAAAT	69	Long Reads (vamos)	16bp+	2	2	0
chr10:72421016:AAT	3	Long Reads (vamos)	2-3bp	9	9.16393442622951	1.93984554938355
chr10:72431084:TATC	4	Long Reads (vamos)	4-6bp	16	16.0325203252033	2.62188457950153
chr10:72433252:TTTTTTTTTGAGATGGAGTCTTGCTCTGTCGCCCAGGCTGGAGTGCAATGGTGCAATCTCAGTTCACTGCAAGCTCCGCCTCCCAGGTTCACACCATTCTCCTGCCTCAGCCTCCAGAGTAGCTGGGACTACAGGCGCCTGCCACCACGCCTGGCTAATTTTTTTGTATTTTT	173	Long Reads (vamos)	16bp+	2	2	0
chr10:72436205:GCAATATTTGCTGTTCT	17	Long Reads (vamos)	16bp+	2	2	0
chr10:72448121:TGTGTGTGTGTATA	14	Long Reads (vamos)	7-15bp	4	4.46610169491525	0.387729972475735
chr10:72450703:TTAAATCTTTATTTTT	16	Long Reads (vamos)	16bp+	2	2.08988764044944	0.196373850868233
chr10:72453508:TTTA	4	Long Reads (vamos)	4-6bp	9	8.98360655737705	0.297249695163257
chr10:72454182:GGTGGCTCACGCCTGTAATCCCAGCACTTTGGGAGGCCAAGGTGGGCGGATCACCTGAGGTCAGGAGTTCGAGACCAGCCTGATCAACATGGAGAAACCCCATCTCTACTAAAAATACAAAATTAGCCAGGTGTGGTGGCACATGTCTGTAATCCCAGCTACTCGGGAGGCTGAGGCAGGAGAATTGCTTGAACCGGGGAGATGGAGGTTGTGGTGAGCTGAGATCATGCCATTGCACTCCAGCCTGGGCAACAAGAGTGAAACTCCGTCTCACATTTAAAAAAACAAAAAAAACAAAAAAACAAAACTGTAGTCATGGGCCAGGCAC	328	Long Reads (vamos)	16bp+	2	1.98571428571429	0.0142857142857143
chr10:72456849:TGTGTGTGTGTGTGTGTGTGTGTGTGTGTTTTGTTTGTTTGTTTTTGGTAGAAACAAGATCTCACTATATTGCCCAGGT	79	Long Reads (vamos)	16bp+	2	1.97959183673469	0.0201977698295813
chr10:72457693:GAGAGAGACAGA	12	Long Reads (vamos)	7-15bp	6	6.01666666666667	0.35266106442577
chr10:72458879:ATTTTTTTTGT	11	Long Reads (vamos)	7-15bp	3	2.61538461538462	0.362552176505665
chr10:72459342:AAAACCAA	8	Long Reads (vamos)	7-15bp	4	3.92	0.155151515151515
chr10:7246392:TATTTAAAGGCATAAGAAT	19	Long Reads (vamos)	16bp+	2	1.98571428571429	0.0142857142857143
chr10:72467860:CTGGAGTGCAATGGCATGA	19	Long Reads (vamos)	16bp+	2	2	0
chr10:72474654:TTAAGCACACATATTTTTA	19	Long Reads (vamos)	16bp+	2	2	0
chr10:72481391:TTTTGTT	7	Long Reads (vamos)	7-15bp	6	5.82352941176471	0.282153539381854
chr10:72485188:AATAAAATC	9	Long Reads (vamos)	7-15bp	3	2.9493670886076	0.0486854917234664
chr10:72485232:GTTTT	5	Long Reads (vamos)	4-6bp	5	5.44210526315789	0.35565509518477
chr10:72485442:CAGGATTATATAATTAAC	18	Long Reads (vamos)	16bp+	3	2.99019607843137	0.00980392156862745
chr10:72488284:TTGAAAAAGTACTTCTGTAATATGGAAAAGAATATTTT	38	Long Reads (vamos)	16bp+	2	2	0
chr10:72490217:TATGTATATGTATG	14	Long Reads (vamos)	7-15bp	3	2.70873786407767	0.208452312964021
chr10:72492762:AAAAT	5	Long Reads (vamos)	4-6bp	15	14.7651515151515	2.82228776312746
chr10:72496475:ATTTTTAGTAGAGATGGGGTTTCATTATGTTGGCCAGGCTGGTCTTGAACTCCTCACCTCAAGTGATCCACCTGCCTTCACCTCCCAAAGTGCTGAGATTATAGGCATGGGCCACCGTGCCTGACTGCCCAGCTA	135	Long Reads (vamos)	16bp+	2	2	0
chr10:72500242:TATA	4	Long Reads (vamos)	4-6bp	17	18.1297709923664	19.2368761009982
chr10:72502144:TGTTTTTTTTTT	12	Long Reads (vamos)	7-15bp	2	2.43589743589744	0.26525198938992
chr10:72504952:TAT	3	Long Reads (vamos)	2-3bp	11	10.6759259259259	0.725770162686051
chr10:72511334:AAATCCCCAAAGATCA	16	Long Reads (vamos)	16bp+	2	2.03947368421053	0.0384210526315789
chr10:7251152:TAAAAAAAATTAAACAT	17	Long Reads (vamos)	16bp+	2	2.06796116504854	0.103179135731963
chr10:72512683:TTTTG	5	Long Reads (vamos)	4-6bp	8	8.13	1.12434343434343
chr10:72521172:GAAAAAAATGTATCATAA	18	Long Reads (vamos)	16bp+	3	2.61904761904762	0.238095238095238
chr10:72527350:GTTTT	5	Long Reads (vamos)	4-6bp	6	6.17557251908397	2.22278332354668
chr10:72530335:AAT	3	Long Reads (vamos)	2-3bp	15	15.1833333333333	5.79803921568627
chr10:72535005:TTTTA	5	Long Reads (vamos)	4-6bp	21	16.7459016393443	46.0258095109064
chr10:72537738:TGTAAAAGTAGAGTATA	17	Long Reads (vamos)	16bp+	2	2	0.0266666666666667
chr10:72542486:AGCAAACAAGTGCAGGAACCAG	22	Long Reads (vamos)	16bp+	2	2	0.0224719101123595
chr10:72543883:GACCACCCCTCATATTGTCTTATGC	25	Long Reads (vamos)	16bp+	2	1.98684210526316	0.0131578947368421
chr10:7257093:AGGGG	5	Long Reads (vamos)	4-6bp	6	6.35338345864662	2.50296195033037
chr10:72573307:AAAAAAAAAAAA	12	Long Reads (vamos)	7-15bp	2	2.08823529411765	0.417880023296447
chr10:72580448:ATTT	4	Long Reads (vamos)	4-6bp	10	10.3366336633663	0.365544554455446
chr10:72585081:GTTTTTTTTTTT	12	Long Reads (vamos)	7-15bp	2	1.94782608695652	0.137604881769642
chr10:72585988:TTTTTTTTTTT	11	Long Reads (vamos)	7-15bp	4	4.21323529411765	0.835675381263617
chr10:72587063:TGAGCAAAGGCAG	13	Long Reads (vamos)	7-15bp	2	1.95833333333333	0.0404929577464789
chr10:72587781:ATAA	4	Long Reads (vamos)	4-6bp	10	10.0166666666667	0.251820728291317
chr10:72595447:AAAAAAAAAAAAAAAAAAGA	20	Long Reads (vamos)	16bp+	2	2.01652892561983	0.0997245179063361
chr10:7259881:TGCCAGTCTACACTGCAGACCCGGTGC	27	Long Reads (vamos)	16bp+	2	2	0
chr10:72599947:AAGATCTACAATAAAATGAATCTTCTCCCTCTGGAATTGTGAGGAAAGAAAAAGAAAGTCATGGCCAGGCATGGTGGCTCACGCCTGTAATCCCACCACTTTGGGAGGCTGAGGCCGGTGGATCACCTGAGGTCAGGAGTTCAAGACCAGTCTGGCCAACATGGTGAAACCCCGTCTCTACCAAAAATACAAAAATTAGCGGGACATGATGGTGGGCGTCTGTAGTCCCAGCTACTCTGGGGGTTGAGGCAGGAGAACTGCTTGAATCCGGGATGGGGAGGTTGCAGTGGGCCAAGACTGTGCCATTGCACTCCAGCCTGGGTGACAAGAGTGAAACTCCATCTCAAAAAAAAAAAA	357	Long Reads (vamos)	16bp+	2	2	0
chr10:72601784:TTTCTTTTTTTCTT	14	Long Reads (vamos)	7-15bp	1	1.49107142857143	0.342261904761905
chr10:72607069:GTGGCTCACGCCTGTAATCCCAATAGTTTGGGAGGCCAAGGTGGGTGGCTCACAGGAGGTCAGGAGTTCAAGACCAGCCTGGCCAACATGGTGAAACCCTGTCTCTTCTAAAAATACAAAAATTAGCCGGGCGTCATGGCGCAAACCTGTAATCCCAGCTACTCGGGAGGCTGAGTCATGAGAATAGCTTGAACCCGGTAGGCGGAGGTTGGAGTGAGCCGAGATCGCACCATTACACTCCAGCCTGGGCAACAAGAGTGAAACTCTGTTTCAAAAAAAAAAAAAAGGGAGCTGGGCGCA	300	Long Reads (vamos)	16bp+	2	2	0
chr10:72609486:CACTTTGGGAGGCCGAGGCGGGCAGATCACGAGGTCAGGAGATCGAGACCATCCTGGCTAACACGGTGAAACCCCGTCTCTACTAAAAATACAAAAAATTAGCTGGGTGTGGTGGCAGGCACCTGTAGTCCCAGCTACTCGGGAGGCTGAGGCAGGAGAATGGTGTGAACCCGGAAGGCGGAGCTTGTAGTGAGCCGAGATCGCGCCACTGCACTCCAGCCTGGGCAACAGAGCCAGACCCCGTCTCAAAAAAAAAAAAAAAATGGTGGCCGGGCGTGGTGGCTCACGTCTGTAATTCCAG	301	Long Reads (vamos)	16bp+	2	2	0
chr10:72613593:AATATTCTCCTACACAACTAC	21	Long Reads (vamos)	16bp+	2	2	0
chr10:72615099:TGTT	4	Long Reads (vamos)	4-6bp	7	6.69607843137255	0.530479518540089
chr10:72615989:AAAAAAC	7	Long Reads (vamos)	7-15bp	4	3.86153846153846	0.290757304710793
chr10:72619656:TAAATTACGAGAACCAAGAAGGAAA	25	Long Reads (vamos)	16bp+	2	1.98611111111111	0.0138888888888889
chr10:72626677:TGTT	4	Long Reads (vamos)	4-6bp	8	8.28703703703704	0.5990827275874
chr10:7263228:TTTCT	5	Long Reads (vamos)	4-6bp	5	5.37383177570093	0.538176688414742
chr10:726343:TTCACGCACCCGTCGGCTCACCCGTCCACTCACAAGCACCGTATCG	46	Long Reads (vamos)	16bp+	13	13.4253731343284	0.531982942430704
chr10:72635071:AAAAG	5	Long Reads (vamos)	4-6bp	8	8.25185185185185	0.995798783858485
chr10:72636453:AAAC	4	Long Reads (vamos)	4-6bp	7	6.76377952755906	0.562804649418823
chr10:72640582:CAGGTGTGGTGGCTCACACTTGTAATCCCAGCACTTTGGGAAGCCAAGGCAGGAGGATCGCTTGAGCCCAGGAGTTCAAGACCAGCATAGGCAAGATGGCGAGACCCCATCTCTATATTTAAAAAAAAAAATTGGT	136	Long Reads (vamos)	16bp+	2	2	0
chr10:72642249:TGGATAACTTATGCCCTTAA	20	Long Reads (vamos)	16bp+	2	1.97183098591549	0.0277665995975855
chr10:72643937:TTTTA	5	Long Reads (vamos)	4-6bp	10	10.4920634920635	0.731936507936508
chr10:72646452:AAAAAAAGAAAA	12	Long Reads (vamos)	7-15bp	4	3.91603053435115	0.33904873752202
chr10:72647722:TATATATATATCCCATTATATATCATATAAT	31	Long Reads (vamos)	16bp+	2	2	0
chr10:7265135:CTCC	4	Long Reads (vamos)	4-6bp	15	15.4736842105263	3.99362041467305
chr10:72656166:GCTGGGCGCAGTGTCTCACGCCTGTAATCCCAGCACTTTGGGAGGGCGAGGCGGGCGGATCACGAGGTCAGGAGTTCGAGACCAGTCTGACCAACACGGTGAAACCCCGTGTCTACTAAAAATACAAAAATTAGCTGGATGTGGTGGCGCATGCCTGTAATCCCAGCTACTTAGGAAGCTGAGGCAGGAGAACTGCTGGAACCCAGGAGGCGAAGTTTCCAGTGAGCCGAGATCACACCACTGTACTCCAGCTTGGGTGACAGAGTGAGACTCTGTCTAAAAAAACAAAAAACAAAAAACAAATATGGTCTTGGG	315	Long Reads (vamos)	16bp+	3	3	0
chr10:72658469:GTTTT	5	Long Reads (vamos)	4-6bp	7	6.61016949152542	0.496305953933073
chr10:72664607:TATTTTTATTTTATTATTA	19	Long Reads (vamos)	16bp+	2	2.02631578947368	0.0259649122807018
chr10:72667721:TAAAGAAACTTGTTAGGAG	19	Long Reads (vamos)	16bp+	2	1.98701298701299	0.012987012987013
chr10:72668792:CAGGCACAGTAGCTCACGCCCGTAATCCCAGCACTTCGGGGGGCTGAAGCAGGCGGATCGTCTGAGGTCAGGAGTTCAAGACTAGCCTGGCCAACATGGTGAAATTCCGTCTCTACGAAAACACAAAAATTAGCCAGGCATCATGGCTGGCACCTATAATCCCAGCTACTCAGGAGGCTGAGGCGGGAGAATAGCTTGAACCTGGGAAGCAGAAGTTGCAGTGAGCCAAGATTGTGCCACTGCACTCCAGCCTAGCCGACAGAGTGAGACTCCATCTCAAAAAAAAAAAAAAAAAAAAAAAAAAAAAAAAAAAAAAAAGGT	321	Long Reads (vamos)	16bp+	2	2	0
chr10:72673831:ACGTTGCCCAAGTTGGTTTCCA	22	Long Reads (vamos)	16bp+	2	1.98958333333333	0.0104166666666667
chr10:72678303:TTTATTGTGTATTTGTATGAGTATTGTCTAC	31	Long Reads (vamos)	16bp+	2	2	0
chr10:72680208:AGAGACCTGAATT	13	Long Reads (vamos)	7-15bp	2	2.04597701149425	0.0443731622560813
chr10:72686178:GAGGCAATCTAA	12	Long Reads (vamos)	7-15bp	2	2	0
chr10:72688373:TAGTAGAGAACCCAGTTAAGGTTTCATGCTCCAGGAAGCCTGTTCTGATTAGTTTTAGCTTAAAAAAAAAAAAAAGA	77	Long Reads (vamos)	16bp+	2	2	0
chr10:72689137:ATATACACATATATAAATAAAA	22	Long Reads (vamos)	16bp+	2.5	2.5	0.252293577981651
chr10:72692197:GGGGCGCCGGCGGCTG	16	Long Reads (vamos)	16bp+	2	2.14545454545455	0.125437864887406
chr10:72696295:TCTGGCCAAAAATTCCTTTAAATGGAGATGGATTCAAGAATTCCTAGTGTGAAGA	55	Long Reads (vamos)	16bp+	2	2	0
chr10:72697147:GCTCTGTTGCCCAGGCTGGAGTGCAGTGGTGTAATCTCGGTTCACTGCAACCTCCGTCTCCCTGGTTCAAGCGATTCTCCTGCCTCAGCCTCCCAAGTAGCTGGGATTACAGGTGTGCACCACCACGCCCGGCTAATGTTTTTGTATTTTTAGTAGAGACGGGGTTTCACCATGTTGGACAGGCTAGTCTTGAACTCCTGACCTCGTGATCCACCCACCTCGGCCTCCCAAAGTGCTGGGATTACAGGTGTGAGCCACTG	260	Long Reads (vamos)	16bp+	2	2	0
chr10:72703890:AAC	3	Long Reads (vamos)	2-3bp	13	13.953125	57.4781003937008
chr10:72705410:GTGGCTCAAGCCTGTAATCCCAGCACTTTGGGAGGCTGAGGTGGGTGGATCACTTGAGGTCAGGAGTTCGAGACCAGCCTGGAAAACATGGTAAAACCCTGTCTCTACTAAAAATACAAAAAAAAGACTGGGCTCA	136	Long Reads (vamos)	16bp+	4	4	0
chr10:72731911:TTGGACAAATAT	12	Long Reads (vamos)	7-15bp	2	2	0
chr10:72747015:CTAAAAATATAA	12	Long Reads (vamos)	7-15bp	2	2	0
chr10:72751706:TTCCTTTGAGACATTGTTATTAATCCCTCAGTGTCA	36	Long Reads (vamos)	16bp+	2	2	0
chr10:72767483:ATTTA	5	Long Reads (vamos)	4-6bp	5	5.02666666666667	0.0803603603603604
chr10:72783419:TGCCACTTATTCAACTCTTTGGCATCTAGGAGGCTTTGCATATGCCATG	49	Long Reads (vamos)	16bp+	2	1.98550724637681	0.0144927536231884
chr10:72791472:TTCTCTTTAGATAATGT	17	Long Reads (vamos)	16bp+	2	2.05479452054795	0.0525114155251142
chr10:72805077:TTTC	4	Long Reads (vamos)	4-6bp	51	51.1732283464567	20.7475315585552
chr10:72810634:GTT	3	Long Reads (vamos)	2-3bp	14	14.0165289256198	3.816391184573
chr10:72812134:GTTTCTTTTCTTTTT	15	Long Reads (vamos)	7-15bp	2	1.98979591836735	0.0102040816326531
chr10:72812661:AAGGGCTGTTTTCTGACATA	20	Long Reads (vamos)	16bp+	2	2	0
chr10:7282967:AGGCCGGTAAGAGG	14	Long Reads (vamos)	7-15bp	2	1.97183098591549	0.0277665995975855
chr10:72836446:GTTATGTATACCTATATTCTATCCATATGGAGATATTTCAGTAATTTAACAATGGTACA	59	Long Reads (vamos)	16bp+	2	2	0
chr10:72853839:AAAAATAAAAATT	13	Long Reads (vamos)	7-15bp	2	2.06521739130435	0.0616340181557573
chr10:72862908:AAAAAAAAAAGAA	13	Long Reads (vamos)	7-15bp	2	2.01666666666667	0.134173669467787
chr10:72865758:TTTTGTTTTTTT	12	Long Reads (vamos)	7-15bp	3	2.78571428571429	0.25997425997426
chr10:72866400:TTTTTGTTTTTGT	13	Long Reads (vamos)	7-15bp	3	3.44094488188976	0.280214973128359
chr10:72869585:AACAAAAAAACAACAAC	17	Long Reads (vamos)	16bp+	4	4.62096774193548	0.529963283503803
chr10:72872973:GTTTGTTTTTGTTTTTTTGTTTTTTGG	27	Long Reads (vamos)	16bp+	2	2.23684210526316	0.235444806707033
chr10:728774:GCCCTTCCTGTGCCACCATGCCCTCCCCCACCCTCCCTGTGTTGCCGTGCCCTTCCTGTACCACCATGCTCTTCCCGACCCTCCCCAAGACACCATGCCTTCCCCCACCCTCTCTGTGCTGCCAT	125	Long Reads (vamos)	16bp+	4	4.19083969465649	0.447915443335291
chr10:72897001:TTGTTTGTTTGTTTATTTAT	20	Long Reads (vamos)	16bp+	2	2	0
chr10:72899691:AGAT	4	Long Reads (vamos)	4-6bp	19	19.1937984496124	1.37621124031008
chr10:72902041:AAAAC	5	Long Reads (vamos)	4-6bp	5	5.05	0.149367088607595
chr10:72902575:ATTTATAAAGGAA	13	Long Reads (vamos)	7-15bp	2	2	0
chr10:72917964:TCA	3	Long Reads (vamos)	2-3bp	28	28.260162601626	1.70225243236039
chr10:72929204:AAAACAAAAAAAAAGAAG	18	Long Reads (vamos)	16bp+	2	1.98850574712644	0.0347500668270516
chr10:72933062:TTTTCTTTTTTTTCT	15	Long Reads (vamos)	7-15bp	2	2.31481481481481	0.255105572862582
chr10:7293691:TCTCTCCCTCTCTC	14	Long Reads (vamos)	7-15bp	3	3.34645669291339	0.371078615173103
chr10:72936991:AGACCATCCTGGCTAACA	18	Long Reads (vamos)	16bp+	2	2	0
chr10:72938113:AGAAAGAA	8	Long Reads (vamos)	7-15bp	5	4.87068965517241	0.635307346326837
chr10:72939325:TTTGATTCACCGGGTTGGAAACACTCTTTTTGTAGAATCTACAAAGGGACGTTTCTGAGCCCATTGAGGCCTATAAGAAAAACATCTAATATCCCGTGATAAAAACTAGAAACAAGCTATCTGAAAATGCTTTGTGATGTGTGGATTCATCTCACAGAAAGGAACCTGTGT	171	Long Reads (vamos)	16bp+	2	2	0
chr10:72943951:TTTC	4	Long Reads (vamos)	4-6bp	46	45.5230769230769	7.02659511031604
chr10:7294563:TAATTTTTCTAACACTGTTACTATAAAATTAATTCTGATGGT	42	Long Reads (vamos)	16bp+	3	2.98717948717949	0.0128205128205128
chr10:72953200:CATAGATGGTTAAAA	15	Long Reads (vamos)	7-15bp	4	3.97777777777778	0.0219725343320849
chr10:72958899:TTTTTTG	7	Long Reads (vamos)	7-15bp	5	5.12396694214876	0.359504132231405
chr10:72958957:CAGGCTGGAGTG	12	Long Reads (vamos)	7-15bp	2	1.98571428571429	0.0142857142857143
chr10:72969870:CAAAAAA	7	Long Reads (vamos)	7-15bp	6	5.84210526315789	0.406698564593301
chr10:72971643:ATTTT	5	Long Reads (vamos)	4-6bp	5	5.24509803921569	0.464084643758494
chr10:72975664:GATTGCTTTGAATGGTA	17	Long Reads (vamos)	16bp+	2	2	0
chr10:72978197:TTTGTTTCAAGGAGTTTTAAACTTTCATTCTTAATTTCTTCCTTTACCCGTTGGTCATTCAGGTGCATGTTGTTTAATTTTTGTGCATGTATATAGTTTCAAGTGTTCCTCTTGTTATTGATGTCTAGTTTTA	133	Long Reads (vamos)	16bp+	2	2	0
chr10:72980881:TCAGGGGTGGCCCATAAGGCTGCTTC	26	Long Reads (vamos)	16bp+	2	1.98701298701299	0.012987012987013
chr10:7298586:TGCATATGTGTGTGCATATGTGCGTATGTATGTGTGTATGTATGTAT	47	Long Reads (vamos)	16bp+	4	4.03418803418803	0.0333038608900678
chr10:72990338:GCAATATTTGCTGTTCT	17	Long Reads (vamos)	16bp+	2	1.98571428571429	0.0142857142857143
chr10:72991868:AAAAAAAAAAAA	12	Long Reads (vamos)	7-15bp	3	2.51785714285714	0.432110682110682
chr10:7299787:AAGGAATATAAATCATTCTACT	22	Long Reads (vamos)	16bp+	2	2	0
chr10:72999332:TAATATTTTTATTGTGACTATGTTTGGA	28	Long Reads (vamos)	16bp+	3	3	0
chr10:72999416:ATACATAATCACAATAAAA	19	Long Reads (vamos)	16bp+	2	1.94117647058824	0.0560224089635854
chr10:73017098:ATCTATATCTACAGATGTATATATAGAT	28	Long Reads (vamos)	16bp+	8	7.8921568627451	0.691225004853427
chr10:73027754:AGGG	4	Long Reads (vamos)	4-6bp	37	37.4031007751938	8.85186531007752
chr10:73057491:AAAAAAAACAAAAACA	16	Long Reads (vamos)	16bp+	2	2.30275229357798	0.231566428814135
chr10:73059742:AAAAATAAATAAAAT	15	Long Reads (vamos)	7-15bp	3	2.99122807017544	0.0618692749573048
chr10:73060176:ATAAAATAGTATGA	14	Long Reads (vamos)	7-15bp	3	3.0531914893617	0.0724090597117364
chr10:73064481:AAAATAAAG	9	Long Reads (vamos)	7-15bp	3	3.27619047619048	0.432600732600733
chr10:73064869:TCATCCGTTAAACTGAGAGAGACA	24	Long Reads (vamos)	16bp+	2	2	0
chr10:73088354:TCCCTCCCTTGGTACTGGTGTGAAGTTGAAACCATGTAAATACCACACATGGGGACCA	58	Long Reads (vamos)	16bp+	2	2.01369863013699	0.0136986301369863
chr10:73089609:TATTCAACAATAAAAAAC	18	Long Reads (vamos)	16bp+	2	2	0
chr10:73091171:AAAT	4	Long Reads (vamos)	4-6bp	8	7.79508196721311	0.676669827936594
chr10:73093842:AAAAAAAAAAAAAAAA	16	Long Reads (vamos)	16bp+	3	3.36936936936937	0.78050778050778
chr10:730957:TACAATGTAGTTAAATAGAGGCCGATAGACTCCTACTCAAACTGAG	46	Long Reads (vamos)	16bp+	7	7.46153846153846	0.250663129973475
chr10:73098041:TTATTTTCATACTAAGACT	19	Long Reads (vamos)	16bp+	2	2	0
chr10:73109254:GCACCAATCAGCACTCTGTGTCCAGCTAAAGGATTGTAAACACACCAATCAGCACTCTGTAAAAATGCACCAATCAGCGCTCTGTGTCTAGGTAAAGGATTGTAAAC	107	Long Reads (vamos)	16bp+	4	3.62931034482759	0.235307346326837
chr10:7311044:CAAAA	5	Long Reads (vamos)	4-6bp	11	11.0970149253731	1.78750981932443
chr10:73111354:TTTTG	5	Long Reads (vamos)	4-6bp	8	8.20491803278689	0.428735943639073
chr10:73114565:TATATGTGTGTGTGTG	16	Long Reads (vamos)	16bp+	4	3.98058252427184	0.0584427945935656
chr10:73119616:CTTGAAGTTCAATTCAGTAAATATTTATTACC	32	Long Reads (vamos)	16bp+	2	2	0
chr10:73127702:CTCCCACCCCACTTTTTTTT	20	Long Reads (vamos)	16bp+	2	1.89285714285714	0.096815834767642
chr10:73128402:TTAATAGTAGCCATCAAAGAAGGTATGAG	29	Long Reads (vamos)	16bp+	2	2	0
chr10:7313168:TTATACATAATAATATATA	19	Long Reads (vamos)	16bp+	2	2	0
chr10:73135721:AAT	3	Long Reads (vamos)	2-3bp	20	19.7209302325581	1.84338662790698
chr10:7313623:TTTTTG	6	Long Reads (vamos)	4-6bp	6	6.30534351145038	0.33681738109219
chr10:73136954:ATT	3	Long Reads (vamos)	2-3bp	11	10.2767857142857	1.44522200772201
chr10:73140665:AATAAAATAAAATAAA	16	Long Reads (vamos)	16bp+	3	3.01149425287356	0.0114942528735632
chr10:73143874:CATTTAGATCAGTGGTTCC	19	Long Reads (vamos)	16bp+	2	2	0
chr10:73146178:AAAAAAT	7	Long Reads (vamos)	7-15bp	7	7.14912280701754	0.287300108678777
chr10:7314895:AGAA	4	Long Reads (vamos)	4-6bp	69	67.4328358208955	36.7285377623162
chr10:73157946:TTATT	5	Long Reads (vamos)	4-6bp	6	5.93181818181818	0.294148380355277
chr10:73164169:TACTAAAAATACAAAA	16	Long Reads (vamos)	16bp+	2	1.98571428571429	0.0142857142857143
chr10:73164349:TAAAAAAAAAAATAAATAAAAA	22	Long Reads (vamos)	16bp+	2	2.02298850574713	0.0227211975407645
chr10:73165326:TTTCT	5	Long Reads (vamos)	4-6bp	9	8.7	0.971317829457364
chr10:73168227:GGCGGGAGGGGCCGGGCCGGAGCC	24	Long Reads (vamos)	16bp+	2	1.9625	0.0365506329113924
chr10:73168308:GAG	3	Long Reads (vamos)	2-3bp	12	12.259842519685	1.43194600674916
chr10:73172635:AGATTACTAGGAACATATATTGATTGACCCCAT	33	Long Reads (vamos)	16bp+	2	2	0
chr10:73175043:AAAC	4	Long Reads (vamos)	4-6bp	10	9.9406779661017	0.363972186006084
chr10:73179414:TCTTTCTTTCTTCTTT	16	Long Reads (vamos)	16bp+	2	2.01176470588235	0.0355742296918767
chr10:73185597:CTAGTAAACTCTATCAAATATTTAAATT	28	Long Reads (vamos)	16bp+	2	2	0
chr10:73188742:AAGG	4	Long Reads (vamos)	4-6bp	16	16.2131147540984	3.27652079664002
chr10:73199197:TTG	3	Long Reads (vamos)	2-3bp	14	13.6324786324786	1.51031535514294
chr10:73205535:TTTTTGTTTTTT	12	Long Reads (vamos)	7-15bp	2	2.02020202020202	0.0199958771387343
chr10:73206913:CAAA	4	Long Reads (vamos)	4-6bp	8	7.78	0.536969696969697
chr10:73207565:AAAAAAGAA	9	Long Reads (vamos)	7-15bp	4	3.75396825396825	0.378984126984127
chr10:73209883:TTTTTTTCCCATTGCA	16	Long Reads (vamos)	16bp+	2	1.99107142857143	0.00892857142857143
chr10:73212828:CTCTCTCTCTCTCTCT	16	Long Reads (vamos)	16bp+	3	2.8695652173913	0.254767353165523
chr10:73218631:ATCTCTTGAGAGAACCCTT	19	Long Reads (vamos)	16bp+	2	1.97435897435897	0.0253080253080253
chr10:73249805:GGTGGCTCACGCCAGTAATCCTAGCACTTTGGGAGGCCGAGGTGGGCAGATCACAAGGTCAGATTGAGACCATCCTGGCCAACACGGTGAAACCCCATCTCTACTAAAAATACAAAAATTTGCCCGGGC	129	Long Reads (vamos)	16bp+	2	2	0
chr10:73250858:TCTGTAGCCTCTGTA	15	Long Reads (vamos)	7-15bp	2	2.01098901098901	0.010989010989011
chr10:73256488:CTAAGGCAGAGGCACCTACAC	21	Long Reads (vamos)	16bp+	2	2	0
chr10:73261961:TATATATG	8	Long Reads (vamos)	7-15bp	17	16.6893939393939	1.58981031690955
chr10:73262801:AAAAGTTAAAAATATGTAG	19	Long Reads (vamos)	16bp+	2	2.16091954022989	0.159850307404437
chr10:73270378:TTTTCTTTTCTCTTTTC	17	Long Reads (vamos)	16bp+	3	3.01612903225806	1.02412798321532
chr10:73270459:TCCCC	5	Long Reads (vamos)	4-6bp	25	24.8345864661654	8.94212804739121
chr10:73272342:AAAT	4	Long Reads (vamos)	4-6bp	6	5.89887640449438	0.569203268641471
chr10:73279523:AATA	4	Long Reads (vamos)	4-6bp	12	11.7878787878788	1.55658627087199
chr10:73282099:AGGCTGGGGA	10	Long Reads (vamos)	7-15bp	4	3.86486486486486	0.227027027027027
chr10:73286854:GAAACAAAGGGATGGGC	17	Long Reads (vamos)	16bp+	2	1.98039215686275	0.01941370607649
chr10:73287086:GTTTATGGCCAGATTTGGGGGCC	23	Long Reads (vamos)	16bp+	2	1.98684210526316	0.0131578947368421
chr10:73287852:ATCT	4	Long Reads (vamos)	4-6bp	16	15.6610169491525	1.32000579458207
chr10:73295299:AGAAAGAG	8	Long Reads (vamos)	7-15bp	5	4.71551724137931	0.274887556221889
chr10:73295351:AGGG	4	Long Reads (vamos)	4-6bp	15	14.7217391304348	1.71136536994661
chr10:73302861:TTTT	4	Long Reads (vamos)	4-6bp	8	7.90839694656489	4.03769817968291
chr10:7330676:CTCTCTATCCCCCATC	16	Long Reads (vamos)	16bp+	2	1.97530864197531	0.0243827160493827
chr10:73307659:ATACAACATTTATAAACATATACAACAGAACCCC	34	Long Reads (vamos)	16bp+	2	2	0
chr10:73334021:TCTGCTCAATTTT	13	Long Reads (vamos)	7-15bp	2	1.98780487804878	0.0121951219512195
chr10:73340093:GGTAGCTCCTCTCCACAGGCAGGGCGTCCTGATGAGTGTTCAGCTCTCAGCAGACAGGATACCCACAGTG	70	Long Reads (vamos)	16bp+	3	3	0
chr10:73342548:ATAG	4	Long Reads (vamos)	4-6bp	9	8.81739130434783	0.273379099923722
chr10:73342805:GTGGCTCACGCCTGTAATCCCAGCACTTTGGGAGGCCGAGGTGGGCGGATCACAAGGTCAGGAGATCGAGACCATCCTGGCTAATACGGTGAAACCCCATCTCTACTAAAAATACAAAAAATTAGCCGGGC	131	Long Reads (vamos)	16bp+	2	2	0
chr10:73350929:TGTGTGTATATA	12	Long Reads (vamos)	7-15bp	13	13.1085271317829	1.95687984496124
chr10:73364178:AAAT	4	Long Reads (vamos)	4-6bp	8	7.9438202247191	0.0990806945863126
chr10:7336651:TCAA	4	Long Reads (vamos)	4-6bp	10	9.54545454545454	0.341951626355296
chr10:73369664:AAAAAACAAAAAC	13	Long Reads (vamos)	7-15bp	2	2.01086956521739	0.0108695652173913
chr10:73372900:AAAACA	6	Long Reads (vamos)	4-6bp	5	5.09090909090909	0.205936920222635
chr10:73377761:GTGTGTGTGTGTGTGTGTGTGTGTGTATTTTTTGTATAAATAGGTTTCACC	51	Long Reads (vamos)	16bp+	2	2.00980392156863	0.00980392156862745
chr10:73382330:TTCTTTTCTTTTT	13	Long Reads (vamos)	7-15bp	2	1.98684210526316	0.0931578947368421
chr10:73384385:TTGTTCTTATTTGTTTT	17	Long Reads (vamos)	16bp+	2	2	0
chr10:7338674:GTATAAATGACTCAC	15	Long Reads (vamos)	7-15bp	2	2	0
chr10:7339240:AATA	4	Long Reads (vamos)	4-6bp	9	8.88421052631579	0.167301231802912
chr10:73398219:CAGGATAGCCTCCAGGGG	18	Long Reads (vamos)	16bp+	3	2.97435897435897	0.0253080253080253
chr10:73399552:TGGCTCATGCCTATAATCCCAGCACTTTGGGAGGCCAAGGAGGGCAGATCATTTGAGGTCAGGAGTTTGAGACAAGCCTGGCCAACATGGTGAAATTCCGTCTCTACTAAAAATACAAAAAATCAGCCAGGCACAGTGGCGGGCACCTGAAATCCTAGCTACTCGGGAGGCTGAGGCAGGAGAATCACTTGAACCCAGGAGGCATAAGTTGCAGTGAGCTGAGATCACACCACTGCACTCCAGCCTGGGCGCACAGCGAGACTCCATCTCAAAAACACAAACAAACAAACAAACAAAAACTGAAA	305	Long Reads (vamos)	16bp+	2	1.98823529411765	0.0117647058823529
chr10:73400896:TTGTT	5	Long Reads (vamos)	4-6bp	5	5.14117647058824	0.217927170868347
chr10:73401947:ATCAGCATACTTTTAAAT	18	Long Reads (vamos)	16bp+	2	2	0
chr10:73415936:TTTTTTTTTGTTTGTTTTTGTAGTTTTGAGACAGGGTCTCATTCTGTTGCCCAGGCTGGAGTGCAATGGCACAATCTCAGCTCATTGCAACCTCTGCTTCCCAGGTTCAACGAATTCTCCTGCCTCAGCCTCCCAAGTAGCTGGGATTACAGGCATCCGCCACCACGCCCAGCTTTTT	178	Long Reads (vamos)	16bp+	2	2	0
chr10:73421404:CAAAATGCTCCAAAATCCAAAGCTTTTTGAGTACCGAGATC	41	Long Reads (vamos)	16bp+	2	2	0
chr10:73425661:AAAAAAAAAAAAAG	14	Long Reads (vamos)	7-15bp	2	2.25	0.273109243697479
chr10:73435485:CTTTCATAAAACAACATCGACAACAATCTTTAAGGTATGCAA	42	Long Reads (vamos)	16bp+	2	2	0
chr10:73435935:AAAAAAAAAAAAAAAAAGC	19	Long Reads (vamos)	16bp+	2	2.18691588785047	0.266619643801799
chr10:73443005:AATAAAAA	8	Long Reads (vamos)	7-15bp	5	5.15873015873016	0.294603174603175
chr10:73443224:AAAG	4	Long Reads (vamos)	4-6bp	37	37	5.22222222222222
chr10:73452701:AAAAAAAGGAAAGAGAATT	19	Long Reads (vamos)	16bp+	2	1.94666666666667	0.0511711711711712
chr10:73456346:AAGACCTGCTGGGG	14	Long Reads (vamos)	7-15bp	2	2	0
chr10:73456599:AATGGTCAACTACAAAAGAATAAAGCTGCA	30	Long Reads (vamos)	16bp+	2	2	0
chr10:73458649:TATGTTTATATATTAAAATG	20	Long Reads (vamos)	16bp+	4	4	0
chr10:7346988:CAAAA	5	Long Reads (vamos)	4-6bp	8	8.0625	0.775
chr10:73490820:ATTTATTTTATTT	13	Long Reads (vamos)	7-15bp	2	2.03296703296703	0.0322344322344322
chr10:73490999:TTTTTGTTTGTTT	13	Long Reads (vamos)	7-15bp	4	4.3515625	0.639210137795276
chr10:73491139:CCTGCCTCAGCCTCCCAAAGTGCTGGGATTACAGGCGTGAGCCACTGTGCCCAGCCAAATTTTTGTATTTTTAGTAGAGATGGGGTTTCACCATGTTGGCCAGGCTAGTCTCAAACTCCTGACCTCAAGTGATCCC	136	Long Reads (vamos)	16bp+	2	2	0
chr10:73491969:AAAT	4	Long Reads (vamos)	4-6bp	8	8.01030927835052	0.364475945017182
chr10:7349421:TCTTT	5	Long Reads (vamos)	4-6bp	5	5.47014925373134	2.49158343620245
chr10:73494275:TTTTGT	6	Long Reads (vamos)	4-6bp	5	5.04918032786885	0.162850562254437
chr10:7350210:GTCCATCCCGCTGATGGGGTCTT	23	Long Reads (vamos)	16bp+	2	2	0
chr10:7352012:TGAAGTCGCTTTTTTC	16	Long Reads (vamos)	16bp+	2	1.95833333333333	0.0404929577464789
chr10:73523873:TTA	3	Long Reads (vamos)	2-3bp	15	15.2222222222222	2.41422222222222
chr10:73527947:TTTTTGAGATGGAGTTTCACTCTGTTGCCCAGACTGGAGTGCAATGGCACGATCTTGGCTCACTGCAACGTCCACCTCCTGGGTTCAAGTAATTCTCCTGCCTCAGCCTCCCAAGTAGCTGGGATTACAGGCTCCCACCACCACGCCCGGCTAATTTTTGTTTTTGTATCTTTAGTAGAGACGGGGTTTCACCATGTTGGCCAGGCTGGTCACGAACTTCTGACGTCGTGATCCACCCGCCTCGGCCTCCCAAAGTGCTGGGATTACAAGCGTGAGCTACTGCGGCAGGCCTAGTCCGTTTTTGTTTCTTTTTTTTT	317	Long Reads (vamos)	16bp+	2	2.02247191011236	0.0222165474974464
chr10:7353010:AAAT	4	Long Reads (vamos)	4-6bp	10	9.99152542372881	0.726423294219904
chr10:73539278:AAAAAAAAAAAAAAT	15	Long Reads (vamos)	7-15bp	2	2.03968253968254	0.134412698412698
chr10:735394:CCAGACCCGGGACAGAGTGAGGCT	24	Long Reads (vamos)	16bp+	120.5	114.25	3793.58148148148
chr10:7354087:AAAACAAAAAAATAAATAAAT	21	Long Reads (vamos)	16bp+	3	2.68503937007874	0.280964879390076
chr10:73546940:ATTTAGTCTTTA	12	Long Reads (vamos)	7-15bp	3	2.98969072164948	0.0103092783505155
chr10:73549597:CCCTATTCCACTCTCAAATATATCTAGA	28	Long Reads (vamos)	16bp+	2	2	0
chr10:73556331:TTTCTTTTTT	10	Long Reads (vamos)	7-15bp	3	3.15702479338843	0.450137741046832
chr10:73557325:TTTTTTTTTTTTTTTGAGACGGAGTCTCACTCTGTCGCCAGGCTGCAGTGCAGTGGCGCGATCTCAGCTCACTGCAACTTCCACCTCCCGGGTTCAAGCGATTCTCCTGCCTCAGCCTCCCGAGTAGCTGGGACTACAGGCGCATGCCACCACACCCAGCTAATT	165	Long Reads (vamos)	16bp+	2	2.07142857142857	0.357142857142857
chr10:73558454:ATTATAGTATAC	12	Long Reads (vamos)	7-15bp	2	2	0
chr10:73559432:GCCTGTAATCCCAGTTACTCTGGAGGTGGAGGCAAGAGAATCACTTGAACCTGGGAGGCGGAGGTTGCAGTGAGTCCAGATCGCACCACTGCACTACAGCCTGGGTGACAGAGCCAGACTCCATCTCAAAAAAAAAAAAAA	141	Long Reads (vamos)	16bp+	2	2	0
chr10:7356392:GTTTT	5	Long Reads (vamos)	4-6bp	8	7.8141592920354	0.313369152970923
chr10:73566729:AAACAAAA	8	Long Reads (vamos)	7-15bp	5	4.8828125	0.246001476377953
chr10:73571873:TAGAAATGTGAACTG	15	Long Reads (vamos)	7-15bp	2	2	0
chr10:73574854:AAAAAAAA	8	Long Reads (vamos)	7-15bp	4	4.33333333333333	0.452926208651399
chr10:73576490:AAAAAAAG	8	Long Reads (vamos)	7-15bp	4	3.92	0.364516129032258
chr10:73578386:GTTTT	5	Long Reads (vamos)	4-6bp	9	9.02439024390244	0.53218712514994
chr10:7357972:GCATGGCCCTGTGACATCAACATGGCCCTAGAACATCTGCATGGCCCTAGAACATCT	57	Long Reads (vamos)	16bp+	16	15.8888888888889	0.115555555555556
chr10:73580324:AAAAAAAAAAAGAAAG	16	Long Reads (vamos)	16bp+	2	2	0
chr10:73596150:AAAAAAAAATCAGCCAGGCAGTAGTGGTACGCGCCTGTAATCCCAGCTACTCAGGAGGCTGGGGCAGGAGAATCACTTGAGCCTGGGAGGTGGAGGTTGCAGTGAGCTGAGATCAGGCCATCGCACTCCAGTCTGAGTTGGACAGAGTGAGATCCTGTCTCA	162	Long Reads (vamos)	16bp+	3	3	0
chr10:73598499:GGCACAGCGGCTCACACCTGTAATCCCAGCACTTTGGGAGGCCGAGGCGGGTGGATCACGAGGTCAGGAGATTGAGACCAGCCTGGCCAACATGGTGAAACCGCATCTCTACTAAAAATAAAAA	124	Long Reads (vamos)	16bp+	2	2	0
chr10:73602255:AAAAAATAGTATAATAGCCGGGCACGGTGGCTCATGCCTGTAATCCCAGCACTTTGGGAGGCCGAGGTGGGCAGATCACGAGGTCAGGAGATCAAGACCATTCTGGCTAACACTGTGAAACCCCATCTCTACTAAAATTATAAAAAAATTAGCCGGGCGTGGTGGCGGGCATCTGTAGTCCCAGCTACTCAGGAGGCTGAGGCAGGAGAATGGCGTGAACCCAGGAGGCAGAGCTTGCAGTAAGCTGAGATCATGCTACTGCACTCCAGCCTGGGTAACAGAGCAAGACTCTGATTCAAAAAA	303	Long Reads (vamos)	16bp+	2	2	0
chr10:73604974:ACAGAGCACTGATTGCTGTGTTTACAATCCTCTAGCTAGAC	41	Long Reads (vamos)	16bp+	4	3.98	0.0197979797979798
chr10:73607320:AAAAAAAAAAAAAAAAG	17	Long Reads (vamos)	16bp+	2	1.99193548387097	0.105625491738788
chr10:73609440:TGGTGGCAGGCACCTATAATCCCAGCTACTCAGGAGGCTGAGGAAGGAGAAGCGCTTGAGCCTGGGAAGCGGAGGTTGCAGTGAGCCAAGATCATGCCACTGCACTCCAGCCTGGCTACAGAGCGAGATTCCGTCACAAAAAAAAAAAAAAAAAAATTAGCTGGGTG	167	Long Reads (vamos)	16bp+	5	4.97674418604651	0.0229822161422709
chr10:73615062:GTGGTGGCTCACATCT	16	Long Reads (vamos)	16bp+	2	2	0
chr10:73616825:AAAAC	5	Long Reads (vamos)	4-6bp	5	5.08536585365854	0.202499247214694
chr10:73617158:GGTGGCGCATGCCTGTAATCCCAGTTACGTGGGAGGCTGAGGTGGGAGAATCACTTGAACCCAGGAGGCGGAGGTTGCAGTGGGCTGAGATCATGCCATTGCACTCCAGCCTGGGCAACAGAGAGAGACTCTGTCTAAAAA	141	Long Reads (vamos)	16bp+	2	1.99	0.01
chr10:73617905:AAATAA	6	Long Reads (vamos)	4-6bp	5	4.98684210526316	0.119824561403509
chr10:73622300:TATT	4	Long Reads (vamos)	4-6bp	10	9.91919191919192	0.666872809729953
chr10:73628271:TTTTTTG	7	Long Reads (vamos)	7-15bp	12	12.2518518518519	0.995798783858485
chr10:73629509:TTTTGTTT	8	Long Reads (vamos)	7-15bp	5	5.18518518518519	0.7191818684356
chr10:73636989:TTTCTTTCTTT	11	Long Reads (vamos)	7-15bp	4	4.20472440944882	0.529183852018498
chr10:73638638:TTTA	4	Long Reads (vamos)	4-6bp	11	11.7452830188679	2.7440251572327
chr10:73641238:CTCTCCTTCCAA	12	Long Reads (vamos)	7-15bp	3	3.02222222222222	0.0893882646691635
chr10:73647462:CTTAGGAGCCACTGGGGGTGGAGT	24	Long Reads (vamos)	16bp+	3	3	0
chr10:73650209:GCTCCTTTGTAATGA	15	Long Reads (vamos)	7-15bp	4	3.99074074074074	0.00925925925925926
chr10:73650964:CTTGGCTGAGGGGCT	15	Long Reads (vamos)	7-15bp	2	2	0
chr10:73652128:TTTA	4	Long Reads (vamos)	4-6bp	10	10.0487804878049	0.52219112355058
chr10:73653723:GGAGGGAAGAGGTAAGGG	18	Long Reads (vamos)	16bp+	2	2.10126582278481	0.117818889970789
chr10:73662722:CTCAGCTTCTCTCCCAACA	19	Long Reads (vamos)	16bp+	2	1.97802197802198	0.0217338217338217
chr10:73663252:AAATAA	6	Long Reads (vamos)	4-6bp	5	5.11965811965812	0.382110226937813
chr10:73667337:ATT	3	Long Reads (vamos)	2-3bp	10	9.84955752212389	2.02180783817952
chr10:73668535:TTTAAATAATGTTTAAATATATTTAAATG	29	Long Reads (vamos)	16bp+	4	4.13592233009709	0.197030268418047
chr10:73669153:TGGCTCACGCCTGTAATCCTAGCACTTTGGGAAGCCGAGGCGGGTGGATCACCTGAGGTCAGGAGTTGAAAACCAGCTTGATCAACATGGAGAAACCCCATACGTACTAAAAATACAAAATTAGCCAGGCATGGTGGTGCATGCCTGTAATCCCAGCTACTCAGGAGGCTGAGGAAAGAGAATCACTTGAACCTGGGAGGAGAGGCTGCAGTGAGCTGAGATCGTGCCATTGCGCTCCAGCCTGGATAAGAAGAGCAAAAGTCCATCACAAAAAAAAAAAAAAAAAAAAAAAGGCCAGGCGCAA	304	Long Reads (vamos)	16bp+	3	3.02816901408451	0.0563380281690141
chr10:7367273:TCCTGATGTCCTTTCAGCCTTCCTTTCTTACCCTCCAAT	39	Long Reads (vamos)	16bp+	2	2.38392857142857	0.256676319176319
chr10:73673254:TTTTTTTTTTTTTTTTGAGATGGAGTCTCGCTTGGTTGCCCAGGCTGGAGTGCAGTGGTGCAATCTCAGCTCATTGCAAGCTCCGCCTCCTGGGTTCACACCATTCTCCTGCCTCAGCCTCCCGAGTAGCTGGGACTACAGGTGCCTGCCACCACACCTGGCTAA	165	Long Reads (vamos)	16bp+	4	3.95049504950495	0.0475247524752475
chr10:73676291:AAAAAAAGAAAA	12	Long Reads (vamos)	7-15bp	3	3.0625	0.329391891891892
chr10:73678845:CTTATTGCTTCTTTTTCTCTTTTTTTGAGACAGAGTCTCTCTCTGTCACCCAGGCTGGGGTGCAATGGCGAGATCTCGGCTCACTGCAACCTCCACCTCCCAGGCTCAAGCGATTCTCCTGCCTCAGCCTCCCAAGTAACTGGGACTACAGGCATGCACTACCATGCCCAGCCACTTTTTGTACTTTCAGTAGAGGCGGGTTTTACCATGTTGGTCGGGCTGGTCTCAAACTCCTGACCTCAAGTGATCCACCCACCTCAGCCTCCCAAAATGCTGGGATTACAGGTGTGAACCACTGCGCCCCACCAG	309	Long Reads (vamos)	16bp+	2	2	0
chr10:73688216:CTGCTTTTACTTTCCAGGC	19	Long Reads (vamos)	16bp+	2	1.98571428571429	0.0142857142857143
chr10:73688925:CCTCTGCCT	9	Long Reads (vamos)	7-15bp	9	9.2265625	0.41283218503937
chr10:73689389:GCGCCCCCGTCTGAGAAGTGAGGAGCCCCTCCGCCCGGCAGCCACCCTGTCTGGGAAGTGAGGAGCGTCTCCGCCTGGCAGCCACCCCATCCAGGAGGGAGGTGGGGGGGGTCAGCCCCCCGCCCGGCCA	130	Long Reads (vamos)	16bp+	6	6	0
chr10:73694415:ATTATAAATAAAGATAAATCCATTA	25	Long Reads (vamos)	16bp+	2	2.01333333333333	0.0133333333333333
chr10:73698152:AATGCCCCACCCCACACTTCAC	22	Long Reads (vamos)	16bp+	2	2.1743119266055	0.14525993883792
chr10:73718344:AAAAAAAAACACCAGGAAC	19	Long Reads (vamos)	16bp+	2	2.01960784313725	0.01941370607649
chr10:73739146:TCTTTTTTTTTTTTTCTG	18	Long Reads (vamos)	16bp+	2	2.05	0.215966386554622
chr10:73747827:TTTGTATCTTTAGTAGAGATGGGGTTTCTCCATGTTGGTCAGGCTGGTCTTGAACTCCCAACCTCAAGTGATCCACCCACCTCGGACTCCCAAAATGCTGAGATTACAGGCGTGAGCCACCACACCTGGCCACTG	135	Long Reads (vamos)	16bp+	2	2	0
chr10:73748107:CTTATTTTATTA	12	Long Reads (vamos)	7-15bp	4	3.71698113207547	0.223899371069182
chr10:73748166:GCTCTTGTTACCCAGGCTGGAGTGCAATGGCACAATCTCAGCTCACTGCAACCTCTGCCTCCCAGGTTCAAGTGATTCTCGTGCCTCAGCCTCCTGAGTAGCTGGGATACAGGCACCCACCACCACACCTGGCTAATTTTTTGTATTTTTAGTAGAGATGGGATTTTGCCATGTTGGCCAGGCTGGTCTCGAACTCCTGACCTCAGGTGATCCACTTGCCTCGGCCTCTCAAAGTGCTAGGATTACAAACGTAAGCCACCAC	262	Long Reads (vamos)	16bp+	3	3	0
chr10:73749528:TTTTCT	6	Long Reads (vamos)	4-6bp	6	5.54074074074074	1.71288004422333
chr10:73751548:ATAA	4	Long Reads (vamos)	4-6bp	7	6.95555555555556	0.267665418227216
chr10:73763273:GGCTGCTGGGAGTGAAAGATT	21	Long Reads (vamos)	16bp+	2	1.98648648648649	0.0135135135135135
chr10:73773090:CCAGGACTCCAGGTGT	16	Long Reads (vamos)	16bp+	2.5	2.77272727272727	0.764386989157631
chr10:7377955:TGTGTGGGGGGGAGGTGGG	19	Long Reads (vamos)	16bp+	2	1.9765625	0.038816437007874
chr10:7377999:TGGATGGGTGATGGATGGGTGTGAGTGTGGGTGTGTGTGGGTGTATGTG	49	Long Reads (vamos)	16bp+	20	20.5073529411765	13.2740196078431
chr10:73786140:GGAGCTGTCCCCGACCA	17	Long Reads (vamos)	16bp+	2	1.98684210526316	0.0131578947368421
chr10:73786202:GGGAGCTGTCCC	12	Long Reads (vamos)	7-15bp	3	3	0
chr10:73787850:TCAAAAAAATAAAATAAA	18	Long Reads (vamos)	16bp+	2	1.98795180722892	0.0120481927710843
chr10:7379036:ATGCCAGTGGGCTGTTGA	18	Long Reads (vamos)	16bp+	2	2	0
chr10:73802067:CCATAGCAAGGGGTCCCTC	19	Long Reads (vamos)	16bp+	2	1.98780487804878	0.0121951219512195
chr10:73810457:AAAATA	6	Long Reads (vamos)	4-6bp	5	5.23622047244094	0.292963379577553
chr10:7381062:ACAT	4	Long Reads (vamos)	4-6bp	14	13.8968253968254	1.88526984126984
chr10:73820458:TTTTTTTTTTTTTTTTTTTGAGAAGAAGTTTCGCTCTTGTTGCCCAGGCTGGAGTGCAATGGGGTGATCTCGGCTCACTGCAACCTCCACCTCCCAGGTTCAAGCGATTCTCCCACCTCCGCCTCCCGAGTAGCTACGATTACAGGCACCTGCCACCACACCTGGCTAATTTTTT	175	Long Reads (vamos)	16bp+	3	3	0
chr10:73829266:TTTA	4	Long Reads (vamos)	4-6bp	12	12.3333333333333	1.088
chr10:73836572:GAGGGAAAGAGGAGGGAGTGGG	22	Long Reads (vamos)	16bp+	2	1.98780487804878	0.0121951219512195
chr10:73855513:CCACCCCATGCCCAACA	17	Long Reads (vamos)	16bp+	2	2.01098901098901	0.010989010989011
chr10:73858887:ACCCATCCGTGGTCA	15	Long Reads (vamos)	7-15bp	3	3.1900826446281	0.155234159779614
chr10:73874611:CCCCCAGCCCCGCCAGTCCCCCCCCCG	27	Long Reads (vamos)	16bp+	3	2.58715596330275	0.244648318042813
chr10:7388326:GAT	3	Long Reads (vamos)	2-3bp	15	14.8785046728972	1.56057132780815
chr10:73883329:TTTA	4	Long Reads (vamos)	4-6bp	11	10.688679245283	0.730727762803234
chr10:73884221:TCCTTTCCT	9	Long Reads (vamos)	7-15bp	7	7.20300751879699	0.31453634085213
chr10:73889461:CCTTC	5	Long Reads (vamos)	4-6bp	24	23.5474452554745	4.32310004293688
chr10:73895770:ATTTT	5	Long Reads (vamos)	4-6bp	6	5.89830508474576	0.194697957409822
chr10:73896455:TTATTTATTATTA	13	Long Reads (vamos)	7-15bp	3	2.95744680851064	0.0841912605811027
chr10:73896849:AAAAC	5	Long Reads (vamos)	4-6bp	6	6.05645161290323	0.411421452924207
chr10:73900926:GGAGGCTGAGGCAGGAGAAATGCTTGAACCTGGAGAT	37	Long Reads (vamos)	16bp+	1	1.44444444444444	0.249433106575964
chr10:73920513:TTTTTTTTTTTGTTTGAGATGGAGTCTTGCTCTGTCCCCCAGTTTGGAGTGTAGTGGCTCAATCTCAGCTCACTGTGCAACCTTTGCCTCCCGGGTTCAAGCAGTTCTCCTGCCTCAGCCTCCCGAGTAGCTGAGATTACAGGCGCCCGCCACTACGCCTGGCTAATTTTTTGTACTTTCAATAGAGATGGGGTTTCACCATGTTGGCCGGGTTGGTCTCAAACTCCTAACCTCAAGTGATCAACCCGCCTCAGCCTCCCAAAGTGCTGGGATTACAAGCATGAGCCACCATGCC	295	Long Reads (vamos)	16bp+	2	1.98958333333333	0.0104166666666667
chr10:73939486:TAAAAAAAATAATAAA	16	Long Reads (vamos)	16bp+	3	2.53389830508475	0.250977835723598
chr10:73944102:AAAT	4	Long Reads (vamos)	4-6bp	7	7.125	0.557038834951456
chr10:73945078:TGTCTAGCTCAAGGTTTGTAAACACACCAATCAGCACCCTGTGTCTAGCTCAAGGTTTGTAAATGCACCAATCACTGCTCTGTGTCTAGCTAATCTAGTGGGGACTGGGAGAACCTTTA	119	Long Reads (vamos)	16bp+	4	3.87610619469027	0.127370417193426
chr10:73948817:AAAAAAAAAAAAA	13	Long Reads (vamos)	7-15bp	3	2.93333333333333	0.197014925373134
chr10:73949409:TTTA	4	Long Reads (vamos)	4-6bp	12	11.6850393700787	1.31271091113611
chr10:73952821:ATATATATATATAC	14	Long Reads (vamos)	7-15bp	4	3.73626373626374	0.263003663003663
chr10:73954218:ATTT	4	Long Reads (vamos)	4-6bp	9	9	0.417391304347826
chr10:73955880:AGAA	4	Long Reads (vamos)	4-6bp	15	14.7238805970149	1.720177308944
chr10:73964232:TTTATTTTTTATT	13	Long Reads (vamos)	7-15bp	2	1.98571428571429	0.0142857142857143
chr10:73969211:AAAAAAAAGAAAA	13	Long Reads (vamos)	7-15bp	2	2.13934426229508	0.153976425958542
chr10:73972396:TTTGT	5	Long Reads (vamos)	4-6bp	5	4.92307692307692	0.405128205128205
chr10:73978310:TAGGCCGGGCGCTGTGGCTCACGCCTGTAATCCCAGCACTTTGGGAGGCCGAGGCGGGCAGATCATGAGATCAGGAGTTCGAGACCATCCTGGCTAACATGGTGAAACCCCGTCTCTACTAAAAATACAAAAAATTAGCCGGGCGTGGTGGCGGGCGCCTGTAGTCCCAGCAACTCAGGAGGCTGAGGCAGGAGAATGGCGTGAACCCGGGAGGCGGAGCTTGCAGTGAGCGGAGATCGCGCCACTGCACGCCAGCCTGGGTGATAGAGCCAGACTGTCTCAAAAAAAAAAAAAAAAAAAAAAAAAAAA	309	Long Reads (vamos)	16bp+	2	1.98571428571429	0.0142857142857143
chr10:73983496:ATCT	4	Long Reads (vamos)	4-6bp	17	17.5573770491803	2.21568893103915
chr10:73985940:GGCTGGGCACAGTGGCTCACGCCTGTAATCCCAGCACTTTGGGAGGCTGAGGTGGGCGGATCACCTGAAATCAGGAGTTCGAGACCAGCCTGGCTAACAAAGTGAAACCTCGTATCTACTAAAAAAAAAAAATACAAAAATTAGCCGGGCATGGTGGCGCACTCCTGTAATCCCAGCTACTTGGGAGGCTGAGGCAAGAGAATTGCTTGAGACCGAAAGGCGGAGGTTGCAGTGAGCCAAGAATGCACCACTACACTCCAGCATGCGTGACAGAGCGAAGACTCAGCCTCCAAAAAAAAAAAAAAAAAAAAAT	313	Long Reads (vamos)	16bp+	2	2	0
chr10:73991953:TGGAGGGTGGGGCGTGGTGTT	21	Long Reads (vamos)	16bp+	2	1.97674418604651	0.0229822161422709
chr10:73994747:CTGAAAACAAGGTGTCCCCTGGA	23	Long Reads (vamos)	16bp+	2	2	0
chr10:73995916:TTTGGGAGGCCATTTATAC	19	Long Reads (vamos)	16bp+	3	2.76923076923077	0.179487179487179
chr10:73999783:AGTAAGAATCTATTCATTC	19	Long Reads (vamos)	16bp+	2	2	0
chr10:74000404:TTTG	4	Long Reads (vamos)	4-6bp	7	7.02702702702703	0.462899262899263
chr10:74002987:ATATATATATAA	12	Long Reads (vamos)	7-15bp	2	2	0
chr10:74013543:AATCAGCACATGAT	14	Long Reads (vamos)	7-15bp	2	1.98888888888889	0.0111111111111111
chr10:74014215:TCTTTTCTGTTCTT	14	Long Reads (vamos)	7-15bp	2	2.16363636363636	0.138115095913261
chr10:74022575:ATAA	4	Long Reads (vamos)	4-6bp	8	9.12068965517241	2.6287856071964
chr10:74025652:AGGG	4	Long Reads (vamos)	4-6bp	20	20.5	2.11654135338346
chr10:74036898:TTTTTTCTTTTTC	13	Long Reads (vamos)	7-15bp	2	2.0990990990991	0.108271908271908
chr10:74037134:CTCCTGACCTTGTGATCTACCCAC	24	Long Reads (vamos)	16bp+	2	2	0
chr10:74039771:AAAAG	5	Long Reads (vamos)	4-6bp	6	5.62595419847328	0.69747504403993
chr10:74045265:GATA	4	Long Reads (vamos)	4-6bp	11	11.4285714285714	0.742268041237113
chr10:74049105:CAAA	4	Long Reads (vamos)	4-6bp	8	8.10185185185185	0.447473174108688
chr10:74051219:TGTT	4	Long Reads (vamos)	4-6bp	9	9.10526315789474	0.448998602701444
chr10:74052283:CTTCTATAGCTTCTTAATTTTT	22	Long Reads (vamos)	16bp+	2	1.97222222222222	0.0272585669781931
chr10:74053523:CTTTTCTCAAGTTTATTATTT	21	Long Reads (vamos)	16bp+	2	2	0
chr10:74060655:AAAAAAAAAAAAA	13	Long Reads (vamos)	7-15bp	3	2.9618320610687	0.267762771579565
chr10:74068303:TTTTCTTCTTCTTC	14	Long Reads (vamos)	7-15bp	3	3.31404958677686	0.267217630853994
chr10:74072920:TTTTGTTTTC	10	Long Reads (vamos)	7-15bp	4	3.76377952755906	0.356455443069616
chr10:74077184:ATGACATCAGAATAAAAAAAGAGGTTTATTTTTAACCTA	39	Long Reads (vamos)	16bp+	3	3	0
chr10:74081:CCGTCCTCACAGTGGACCCC	20	Long Reads (vamos)	16bp+	3	2.98058252427184	0.0388349514563107
chr10:74083706:TTTGAGATGGAGTCTTACTCTGTTGCCAGGCTGGAGTGCAGTGGCGCGATCTTGGGTCACTGCAACCTCCAGCTCCGTGGTTCAAGCAGTTCTCTGCCTCAACCTCCCGAGTAGCTGGGATTATAGGCGCCCGCCACCACGACCAGCTAATTTT	154	Long Reads (vamos)	16bp+	2	2.02597402597403	0.0519480519480519
chr10:74084281:TTTA	4	Long Reads (vamos)	4-6bp	7	6.84705882352941	0.273949579831933
chr10:74084590:TTTTTC	6	Long Reads (vamos)	4-6bp	5	4.91538461538462	0.37262969588551
chr10:74085847:TTTAT	5	Long Reads (vamos)	4-6bp	7	6.75968992248062	0.371487403100775
chr10:74087298:TTTTTTTTTCTT	12	Long Reads (vamos)	7-15bp	5	4.84615384615385	0.301729278473465
chr10:74090786:TTTTTTATTTTTA	13	Long Reads (vamos)	7-15bp	2	2.23728813559322	0.182529335071708
chr10:74091884:TTTA	4	Long Reads (vamos)	4-6bp	11	10.9561403508772	0.360891165968017
chr10:74096133:TTTTTTTTTAAATGGACTTCTTTTT	25	Long Reads (vamos)	16bp+	2	1.96694214876033	0.0322314049586777
chr10:74105816:AGTGCTGGGATTACAGGTGTGAGCCACCGTGCCCAACCTCTGCGCTTTTTT	51	Long Reads (vamos)	16bp+	2	2.03305785123967	0.0322314049586777
chr10:74115377:AAAT	4	Long Reads (vamos)	4-6bp	13	12.8048780487805	1.20751699320272
chr10:74116686:AAAAT	5	Long Reads (vamos)	4-6bp	8	7.6390977443609	1.29300524037366
chr10:74124822:GAGGAAATTAAAGCTCA	17	Long Reads (vamos)	16bp+	2	2	0
chr10:74127659:AAAACAAAATAACA	14	Long Reads (vamos)	7-15bp	3	3.3030303030303	0.213358070500928
chr10:74128766:GACCATGCATAACCTGAGCAAAGAACCAGTGCCATAATTT	40	Long Reads (vamos)	16bp+	2	1.98648648648649	0.0135135135135135
chr10:74132981:GTGGCTCACGCCTGTAATCCCAGCCCTTTGGGAGGCCAAGGCAGGTGGATCACTTGAGGTTAGGAGCTTGAGACCAGCCTGGCCAACATTGTGAAACCCCGTCTCTACTAAAAATACAAAAAATTAGCCAGGGCCGGGAGCG	142	Long Reads (vamos)	16bp+	2	2	0
chr10:74137239:AAACA	5	Long Reads (vamos)	4-6bp	6	6.28571428571429	0.561904761904762
chr10:74154059:ATCTGTGAAGTAGGGT	16	Long Reads (vamos)	16bp+	2	2	0
chr10:74160643:TGTGTGCGTGCATGCAGGTAGGGG	24	Long Reads (vamos)	16bp+	4	3.50980392156863	0.331586099786449
chr10:74166689:AAAAAAAAAAAAG	13	Long Reads (vamos)	7-15bp	2	2.04901960784314	0.126286158027567
chr10:74173093:TTTTTTTTTTTCTTTTGAGATGGAGTCTTGCTCTTGTTGCCCAGGCTGGAGTGCAGTGGAGCAATCTCAGCTCACTGCAACCTCTGCCTCCCAGGTTCAAGTGATTCTCCTGCCTCAGCCTCCCAAGTAGCTGGGACTATAGGTGTGTGCCACCGCGCCCAACTAATTCTTGTATTTTTAGTAAAGATGGGGTTTCACCATATTGGCCAGGCTGGTCTCGAACTCCTGACCTTGTGGTCCTCCTGCCTCAGCCTCCCAAAGTGCTGGGATTACAGGCGTGAGCCACTGTGCCTGGCT	297	Long Reads (vamos)	16bp+	2	1.98571428571429	0.0142857142857143
chr10:74175453:TAAAAATTAA	10	Long Reads (vamos)	7-15bp	3	3.01219512195122	0.0121951219512195
chr10:74180208:TTTTGAGACGGAGTCTCGCTCTGTCACCCAGGCTGGAGTGCAGTGGTGCGATCCGGCTCACTTGAAGCTCCGCCTCCTGGGTTCATGCCATTCTCCTGCCTCAGCCTCTCTAGTAGCTGGGACTACAGGCGCCCGCCACCACGCCCAGCTAATTTTTTGTATTTTTAGTAGAGACGGGGTTTCACCGTGTTAGCCAGG	198	Long Reads (vamos)	16bp+	2	2	0
chr10:74182348:TTTA	4	Long Reads (vamos)	4-6bp	11	10.625	2.95903361344538
chr10:74183051:ACAGTCCCACCTGTAGTCCT	20	Long Reads (vamos)	16bp+	3	2.58333333333333	0.245098039215686
chr10:74183188:CCTCACAAAGTGCTGGG	17	Long Reads (vamos)	16bp+	2	1.97435897435897	0.0253080253080253
chr10:74186180:CCTTC	5	Long Reads (vamos)	4-6bp	19	19.6962962962963	5.45185185185185
chr10:74195660:TTTC	4	Long Reads (vamos)	4-6bp	22	22.9924812030075	18.3560036454773
chr10:74197699:AAAAAAAAAAAAG	13	Long Reads (vamos)	7-15bp	2	2.04273504273504	0.179192455054524
chr10:74199669:TTCATTTTTT	10	Long Reads (vamos)	7-15bp	3	2.91743119266055	0.206082229018009
chr10:74201644:TATC	4	Long Reads (vamos)	4-6bp	21	20.7846153846154	2.55790101371497
chr10:74202191:ATATATGACCTTTTGTGTTT	20	Long Reads (vamos)	16bp+	2	2	0
chr10:74208719:TTTTTTAT	8	Long Reads (vamos)	7-15bp	4	4.256	0.256516129032258
chr10:74216373:CTTCTCTGCCTTCAAAATGTTG	22	Long Reads (vamos)	16bp+	2	2	0
chr10:74224077:AACA	4	Long Reads (vamos)	4-6bp	9	8.92561983471074	0.536088154269972
chr10:74227450:TGTAATCCCAGCACTTTGGGAGGCCGAGGTGGGTGGATCACCTGAGGTCAGGAGTTCAAGACCAGCCTGGCCAAGATGGTGAAACCCTGTCTCTACTAAAAATACAAAAA	110	Long Reads (vamos)	16bp+	2	2	0
chr10:74236782:TGTAATCTATTGTATACAATAACATTGTATATAAAAATGTATATTCCTTAAT	52	Long Reads (vamos)	16bp+	2	2	0
chr10:74246577:ACTTCATTATCATGTGCATTGAAT	24	Long Reads (vamos)	16bp+	2	2	0
chr10:74258514:TCAATTATACACTAA	15	Long Reads (vamos)	7-15bp	2	2	0
chr10:74266555:AAAAAAAGAAG	11	Long Reads (vamos)	7-15bp	3	3.15966386554622	0.338698191140863
chr10:74269668:TGTAATCCCAGCACTTTGGGAGGCCAAGGCAGGCAGATCACTTGAGCTCAGGAGTTCAAGTATATCTTT	69	Long Reads (vamos)	16bp+	2	1.98630136986301	0.0136986301369863
chr10:74276737:AGTGGTGTTTACCTGTTTAATCTC	24	Long Reads (vamos)	16bp+	2	2	0
chr10:74277381:TTTTG	5	Long Reads (vamos)	4-6bp	6	5.83333333333333	0.604
chr10:74279009:GTGGCTCACGCCTGTAATCCCAGCACTTTGGGAGGCTGAGGTGGGTGGATCATGGTCAGGAGTTTGAGACCAGTCTGGCCAATATAGTGAAACCCCGTCTCTACTAAAAATACAAAAATTAGCTGGGCATGGTGGCTCATGCCTGTAGTCCCAGCTACTTGGGAGGCTAAGGCCAGAGAATCACTTGAACCCGGAGGTTGCAGTGAGCCGAGATCGTACCACTGCACTCCAGCTTGGGTGACAGAGTGAGACTTCATCTCAAAAAAAAAAAAAAAAAT	278	Long Reads (vamos)	16bp+	2	2	0
chr10:74280137:TTTTTTG	7	Long Reads (vamos)	7-15bp	3	3.33333333333333	0.333333333333333
chr10:74285512:TATATCTATATATC	14	Long Reads (vamos)	7-15bp	2	2.31730769230769	0.238144137415982
chr10:74287663:TATAAAAATATATCTG	16	Long Reads (vamos)	16bp+	2	2.03614457831325	0.035263003232442
chr10:74291419:AAC	3	Long Reads (vamos)	2-3bp	11	11.2792792792793	1.56674856674857
chr10:74292102:CTACTTACCT	10	Long Reads (vamos)	7-15bp	3	2.97802197802198	0.0884004884004884
chr10:74295659:ATTGGTTTTACTTCT	15	Long Reads (vamos)	7-15bp	2	1.97701149425287	0.0227211975407645
chr10:74300259:TTCC	4	Long Reads (vamos)	4-6bp	21	21.134328358209	13.7712939064078
chr10:74302090:GTTTTTTTT	9	Long Reads (vamos)	7-15bp	3	3.41085271317829	1.35331879844961
chr10:74306844:CAGAGGTTTCCAGGTTAATG	20	Long Reads (vamos)	16bp+	2	1.98630136986301	0.0136986301369863
chr10:7430889:GAAAA	5	Long Reads (vamos)	4-6bp	5	6.04761904761905	3.46971428571429
chr10:74312300:TGTGTGTATATATATTATA	19	Long Reads (vamos)	16bp+	2	1.98823529411765	0.0117647058823529
chr10:74322682:CCTTGTCTCTCTCCTTTCCTTT	22	Long Reads (vamos)	16bp+	4	3.64285714285714	0.267696267696268
chr10:74329053:AATAA	5	Long Reads (vamos)	4-6bp	6	6.08695652173913	0.150266971777269
chr10:74333946:TTTTCAAAAAATACTTT	17	Long Reads (vamos)	16bp+	3	2.97894736842105	0.0633818589025756
chr10:74336216:TATTGTTTTTTGC	13	Long Reads (vamos)	7-15bp	2	1.98571428571429	0.0142857142857143
chr10:7434079:TTTTCTTTTC	10	Long Reads (vamos)	7-15bp	4	4.37956204379562	0.737226277372263
chr10:74350821:TGGATACATTCC	12	Long Reads (vamos)	7-15bp	3	2.96470588235294	0.0582633053221289
chr10:74356002:TTGTTTTTTTTTTT	14	Long Reads (vamos)	7-15bp	2	2.00833333333333	0.32766106442577
chr10:74383386:TCTGTC	6	Long Reads (vamos)	4-6bp	7	7.29411764705882	1.2432701894317
chr10:74387885:ATTTCTTTTT	10	Long Reads (vamos)	7-15bp	3	2.88775510204082	0.203766042499474
chr10:74390140:AATAACACAGAAATTTTCTGCTAAATTTATACTTTCACTAAATTT	45	Long Reads (vamos)	16bp+	2	2	0
chr10:74394578:TAGCTTGCTCAACACCTTG	19	Long Reads (vamos)	16bp+	2	1.98765432098765	0.0123456790123457
chr10:74401368:TGCTTTATGAATCTGGGTGCTCCTGTATTGGG	32	Long Reads (vamos)	16bp+	2	2	0
chr10:74403865:TTTTG	5	Long Reads (vamos)	4-6bp	5	4.925	0.14620253164557
chr10:74406526:AAG	3	Long Reads (vamos)	2-3bp	12	11.4065040650407	4.24323603891777
chr10:744072:GGCACTGGGCTGGGTGGG	18	Long Reads (vamos)	16bp+	24	44.9855072463768	2483.62022638316
chr10:74415989:ATATATATATACATACAT	18	Long Reads (vamos)	16bp+	4	3.95348837209302	0.162517099863201
chr10:74416545:GTTTTT	6	Long Reads (vamos)	4-6bp	6	5.79508196721311	0.3460913155399
chr10:74425903:AGAAATAGAAGTCTCTGTGCTTGTTTGTAAGTATAATGTATTATTTTTCTTTTTGGGGAAATATAGAA	68	Long Reads (vamos)	16bp+	2	2	0
chr10:74441067:CACCACCTTAGTATTTTATGAA	22	Long Reads (vamos)	16bp+	2	2	0
chr10:744674:CCAGGACATCGTGGAGGAAAAGGAGCTCAGAACA	34	Long Reads (vamos)	16bp+	3	3	0
chr10:74469880:TTTATGGCTGGCTT	14	Long Reads (vamos)	7-15bp	2	1.94520547945205	0.0525114155251142
chr10:74474429:TCTTT	5	Long Reads (vamos)	4-6bp	11	10.9133858267717	0.57180352455943
chr10:74474489:CCTTT	5	Long Reads (vamos)	4-6bp	13	13.0387596899225	0.756298449612403
chr10:74475126:AAAACAAAAAACAAAGC	17	Long Reads (vamos)	16bp+	2	2.35514018691589	0.231176159407512
chr10:74475712:AAGAAAAGAAAGAAGAGAAGAGAGAAA	27	Long Reads (vamos)	16bp+	4	3.75213675213675	0.222516946654878
chr10:74480584:CTAATTTCTTACTCTTAATTTT	22	Long Reads (vamos)	16bp+	2	2	0
chr10:74485462:AAAT	4	Long Reads (vamos)	4-6bp	11	10.9150943396226	1.22129380053908
chr10:74493416:ATATAGAAGAGATAT	15	Long Reads (vamos)	7-15bp	7	7.0077519379845	0.242126937984496
chr10:74495264:TTTTTCATTTTTTCTTTC	18	Long Reads (vamos)	16bp+	2	2.02105263157895	0.0208286674132139
chr10:74497881:TTTTCTTTTTTTT	13	Long Reads (vamos)	7-15bp	2	2.03448275862069	0.137931034482759
chr10:7450705:TTTTTTG	7	Long Reads (vamos)	7-15bp	3	3.22727272727273	0.246603970741902
chr10:74516507:CTTTT	5	Long Reads (vamos)	4-6bp	6.5	6.55555555555556	1.20888888888889
chr10:74524240:GAAAAATTAAA	11	Long Reads (vamos)	7-15bp	4	3.96116504854369	0.0769084332762231
chr10:74526309:AAATGCTTATTTACTT	16	Long Reads (vamos)	16bp+	2	1.98571428571429	0.0142857142857143
chr10:74526351:TTTACTGTTTATACCTCTT	19	Long Reads (vamos)	16bp+	2	1.98901098901099	0.010989010989011
chr10:74542875:TTTA	4	Long Reads (vamos)	4-6bp	10	9.75806451612903	0.412536060844479
chr10:74547444:TATT	4	Long Reads (vamos)	4-6bp	9	8.55284552845528	1.46234839397574
chr10:74547650:TTTTG	5	Long Reads (vamos)	4-6bp	5	5.01315789473684	0.0931578947368421
chr10:74547767:CCTGCCTCAGCCTCCCAAAGTGCTGGGATTACAGGCGTGAGCCACCGCGCCCGGCCTAATTTTTGTATTTTTAGCAGAGACTGGGTTTCATCATGTTGGCCATGACGGTCTCGATCTCCTGACCTTGTGATCCA	134	Long Reads (vamos)	16bp+	2	2	0
chr10:74561452:GATCAGGCATCAAGATAACCGTTCATTTATTTAAATGTAGACTTTATCTGTCTT	54	Long Reads (vamos)	16bp+	2	2	0
chr10:74562951:TTTTGGTTTGG	11	Long Reads (vamos)	7-15bp	2	2.02739726027397	0.0547945205479452
chr10:74566814:TTACCTTTTAAAAAGATACT	20	Long Reads (vamos)	16bp+	2	1.98571428571429	0.0142857142857143
chr10:74567679:TGTTTTTTT	9	Long Reads (vamos)	7-15bp	4	3.97560975609756	0.614154338264694
chr10:7456802:TATATATACATGTAAAAA	18	Long Reads (vamos)	16bp+	2	2	0
chr10:74570468:CTCCTTGAAGAGGTCC	16	Long Reads (vamos)	16bp+	2	1.95833333333333	0.0404929577464789
chr10:74586878:ACACACACATATA	13	Long Reads (vamos)	7-15bp	4	3.875	0.133620689655172
chr10:74600578:ATATACAATATA	12	Long Reads (vamos)	7-15bp	2	1.9875	0.0378164556962025
chr10:7460558:ATAAAATATATATAT	15	Long Reads (vamos)	7-15bp	3	3.04395604395604	0.0869352869352869
chr10:7461453:AGGG	4	Long Reads (vamos)	4-6bp	25	24.0147058823529	10.7553376906318
chr10:74618199:TCTTACATCTTACTCTTTTTGTTCTG	26	Long Reads (vamos)	16bp+	2	1.97183098591549	0.0277665995975855
chr10:74623007:AAAAACA	7	Long Reads (vamos)	7-15bp	4	3.94957983193277	0.336419313488107
chr10:74624351:TGTGTTTTTAAAGCCTTTC	19	Long Reads (vamos)	16bp+	4	3.83333333333333	0.182456140350877
chr10:74625932:GTGTAGTTGATACTAAATAAATAAATCAACTAGTGTAGTTGATACTAAATTAGGAGATA	59	Long Reads (vamos)	16bp+	2	1.98648648648649	0.0135135135135135
chr10:74625:AAAAAAAAAA	10	Long Reads (vamos)	7-15bp	5	5.08823529411765	0.199564270152505
chr10:74636143:AATCTAACAAAAATAGAAT	19	Long Reads (vamos)	16bp+	2	2	0
chr10:7463747:CCTT	4	Long Reads (vamos)	4-6bp	13	13.6335877862595	3.14163241338814
chr10:74682555:TTTTC	5	Long Reads (vamos)	4-6bp	8	8.28888888888889	2.38606965174129
chr10:74686655:TTTTTTG	7	Long Reads (vamos)	7-15bp	4	4.03409090909091	0.0792842215256008
chr10:74689249:AAAT	4	Long Reads (vamos)	4-6bp	11	11.2413793103448	0.619490254872564
chr10:74695472:TGTGTGTATATATGTATA	18	Long Reads (vamos)	16bp+	4	3.86046511627907	0.14500683994528
chr10:74695:AAGGGGAAGGAG	12	Long Reads (vamos)	7-15bp	2	2.01960784313725	0.0392156862745098
chr10:74700624:AAAAAAAAAGAAAAG	15	Long Reads (vamos)	7-15bp	2	1.97087378640777	0.0481629545021892
chr10:74702511:CTTC	4	Long Reads (vamos)	4-6bp	17	17.5789473684211	5.27591706539075
chr10:74718901:TTTGT	5	Long Reads (vamos)	4-6bp	10	10.3129770992366	0.493599530240752
chr10:74723121:ATAGAAAATATTAAAAAGGA	20	Long Reads (vamos)	16bp+	2	2	0
chr10:74724478:AAATTAAAAAACAATGAGATA	21	Long Reads (vamos)	16bp+	2	2	0
chr10:74735318:GTTTTATATATAACATATATTTT	23	Long Reads (vamos)	16bp+	5	4.99099099099099	0.00900900900900901
chr10:74738701:AAGGAAGAGGTTGCAGTGAGCCGTGAT	27	Long Reads (vamos)	16bp+	2	2	0
chr10:74741199:TGTATACATGTATATATG	18	Long Reads (vamos)	16bp+	2	2.35714285714286	12.2323580034423
chr10:74749767:AAAC	4	Long Reads (vamos)	4-6bp	10	10.4488188976378	0.741407324084489
chr10:74759731:TAAA	4	Long Reads (vamos)	4-6bp	9	8.97727272727273	0.229362591431557
chr10:7475979:AAATTTCATTTCGAGGTA	18	Long Reads (vamos)	16bp+	2	2	0
chr10:74761309:AAATGGTAGCATAGTCCCA	19	Long Reads (vamos)	16bp+	2	2	0
chr10:74766523:AATCTGAGATTCAA	14	Long Reads (vamos)	7-15bp	2	2	0
chr10:7476661:AAAAAAATAAAATTAAATTAAAATT	25	Long Reads (vamos)	16bp+	2	1.94936708860759	0.0486854917234664
chr10:74771766:TTTTG	5	Long Reads (vamos)	4-6bp	6	5.78861788617886	0.332000533120085
chr10:74787119:TTGTTTTT	8	Long Reads (vamos)	7-15bp	5	5.13636363636364	0.561415683553088
chr10:74789841:AAAAAAAAAAA	11	Long Reads (vamos)	7-15bp	5	5.11940298507463	0.722477836382
chr10:74791753:ACGCCTGTAATCCCAGCACTTTGGGAGGCAGAGGCGGGTGGATCACCTGAGATCGGGAGTTCGAGACCAGCCTGACCAACATAGAGTAACCCGGTCTCTACTAAAAATACAAAATTAGGTGGGCATGGTGGTGC	134	Long Reads (vamos)	16bp+	2	2	0
chr10:74793745:TATTTTACTATATATAATATA	21	Long Reads (vamos)	16bp+	6	6	0
chr10:74794183:ACTATATAAAATATTATATAGTAT	24	Long Reads (vamos)	16bp+	2	2	0
chr10:74799266:AAAT	4	Long Reads (vamos)	4-6bp	7	6.87254901960784	0.448941953018831
chr10:74799584:AAT	3	Long Reads (vamos)	2-3bp	9	10.5775862068966	9.48088455772114
chr10:74800776:AAAATTAGCTGGGCATGGTGGTGTGTGCCTGTAATCCCAGCTACTCAGGAGGCTGAGGCAGGAGAATTGCTTGAACCCGGGAGGGAGAGGTTGCAGTGAGCCGAGATCACACCACTGTACTCCAGCCTGAGCAACAAGAGCAAAACTCCATCTCAAAAAAAA	162	Long Reads (vamos)	16bp+	4	3.76363636363636	0.182151793160967
chr10:74802328:CTGGTCTCAAGTGATC	16	Long Reads (vamos)	16bp+	2	2	0
chr10:74805094:AATA	4	Long Reads (vamos)	4-6bp	7	7.05952380952381	0.321715433161216
chr10:74811078:CAGTGGCTCACACCTGTAATCCCAGCACTTTGGGAGGCCGAGGCGGGCAGATCACCTCAGGTCGGAGTTCCAGACCAGCCTGACCAACATGGAGAAATCCCGTCTCTACTAAAAATACAAAATTAGCCTGGCATGGTGGCACACACCTGTAATCCAAGCCACTTGGGAGGGTGAGGCAGGAGAATTGTTTGAATCTAGGAGGCGGAGGTTATGGTGAGCCGAGATCATGCCATTGCACTCCAGCCTGGGCAACAAGAGCGAAACTCCGTCTCAAAAAAAAAAAAA	285	Long Reads (vamos)	16bp+	2	2	0
chr10:74811927:GTGGCTCACGCCTGTAATCCCAGCACTTTGGGAGGCCGAGGTGGGTGGATCATGAGGTCAGGAGTTCAAGACCAGCCTGGCCAACATAGTGAAACCCTGTCTCTACTTAAAATACAAAAA	120	Long Reads (vamos)	16bp+	2	2	0
chr10:7481412:TGTT	4	Long Reads (vamos)	4-6bp	8	7.67768595041322	0.436914600550964
chr10:74815635:AAAAT	5	Long Reads (vamos)	4-6bp	10	9.84615384615385	0.830470500373413
chr10:74826032:CGCGCGCCCGCCCG	14	Long Reads (vamos)	7-15bp	2	1.98876404494382	0.0339632277834525
chr10:74827370:GGGTTTGGGGAGGCATTGAG	20	Long Reads (vamos)	16bp+	2	1.98717948717949	0.0128205128205128
chr10:74841568:AAAAAAAATTAAT	13	Long Reads (vamos)	7-15bp	2	2	0.0285714285714286
chr10:74847892:TTTTTC	6	Long Reads (vamos)	4-6bp	8	8.24812030075188	1.59706083390294
chr10:74848503:CAA	3	Long Reads (vamos)	2-3bp	13	12.8196721311475	0.958948651944181
chr10:74851895:TTCTGTTTTCTCC	13	Long Reads (vamos)	7-15bp	2	2	0
chr10:74853111:TTTTTTTTTTTCTTTTTTTTGAGACAGTCTTACTCTGTTGCCCAGGCTGGAGTGCAGCCGTGTAATCATGGTTCACTGCAGCCTTGACCTTCCCAGGCTCAAATGATCCATCCTCCCACCTCAGCCCCCCAAGTAGCTTGGACTACAGGCACACACCACTACACCCAGCTAA	172	Long Reads (vamos)	16bp+	2	2	0
chr10:74870620:CCAGGCTGGAGTGCTATGGTGCCATCTCAGCTCACTGCAAGCCCTGCCTTCTGGGTCCAAGTGATTCTCCTGCCTCAACCTCCCAAGTAACTGGGATTACAGGCACACACCGTCATACCCGGCTGATTTTTGTATTTTTAGTAGAGATGGGGTTTCACCATGTTGGCCAGACTGGTCTCGAACTCCTGACCTCAAGTGATCCACCTGCCTTGGCTTCCCAAAGTGTTGGGATTACAGGCGTGAGCCACCATGCCT	255	Long Reads (vamos)	16bp+	3	3	0
chr10:74873450:AAAT	4	Long Reads (vamos)	4-6bp	9	8.81034482758621	0.537631184407796
chr10:74874792:TGTGTGTGTGTGTT	14	Long Reads (vamos)	7-15bp	4	4	0.518518518518518
chr10:74899248:ATT	3	Long Reads (vamos)	2-3bp	15	14.4152542372881	3.8004490801101
chr10:74907504:TTTTCT	6	Long Reads (vamos)	4-6bp	6	6.38167938931298	0.822431004110393
chr10:74912293:ATGT	4	Long Reads (vamos)	4-6bp	7	6.94949494949495	0.558647701504844
chr10:74912375:GATA	4	Long Reads (vamos)	4-6bp	14	13.672268907563	2.56117362199117
chr10:74938109:TGTTGTCGTTGTTGT	15	Long Reads (vamos)	7-15bp	2	2	0
chr10:74947668:CTACAGTTTACCCTTAGTAGGCTTT	25	Long Reads (vamos)	16bp+	3	3	0
chr10:74949419:AAAAC	5	Long Reads (vamos)	4-6bp	6	6.07627118644068	0.293278284803709
chr10:74959035:ATAA	4	Long Reads (vamos)	4-6bp	9	9.42156862745098	0.978936128907008
chr10:74981290:CTTC	4	Long Reads (vamos)	4-6bp	23	23.8360655737705	2.83240753285463
chr10:74986045:AAAAC	5	Long Reads (vamos)	4-6bp	6	6.31578947368421	0.32474804031355
chr10:74994729:GAGCTGAGATTGCACC	16	Long Reads (vamos)	16bp+	2	1.97183098591549	0.0277665995975855
chr10:7499885:TTTTTTTTTTTTTTTTTGAGATGGAGTCTTGCTCTGTTGTCCAGGCTGGAGTGCAGTGTCGTGATCTCGGCTTACTGCAACCTCCGCCTCCCGGGTTCAAGCGATTCTCCCTGCCTCAGCCTCCCGAGTAGCTGGGACTACAGGCGCAGGCCGCCATGTCTGGCTATTTTTTTTTTTTTTTTTAAGTGGGGACAGGGTTTCACCGTGTTAGCCAGGATGGTCTCGATCTCCTGACCTCGTGATCCACCCGCCTCAGCCTCCCAAAGTGCTGGGATTACAGGCGTGAGCCACCGCGCCCGGCC	302	Long Reads (vamos)	16bp+	2	2	0
chr10:75005556:TTGG	4	Long Reads (vamos)	4-6bp	14	14.0458015267176	0.72096300645919
chr10:750105:AAAAGAA	7	Long Reads (vamos)	7-15bp	7	6.57364341085271	0.496487403100775
chr10:75022069:GAA	3	Long Reads (vamos)	2-3bp	35	34.2977099236641	5.08761009982384
chr10:75025761:CACCTGTAATCCCAGCACTTTGGGAGGCTGAGGCAGGTGGATCACTTGAGCCCAGGAGTTTGAGACCAACCTAGGCAACATGGCAAAGCCCCTACTCTAAAAAAAATACAAAAATTAATCAGATGTAGTGGTGTG	135	Long Reads (vamos)	16bp+	2	2	0
chr10:75027572:ATATATTTATTAAT	14	Long Reads (vamos)	7-15bp	2	2	0
chr10:75028874:GAGGAA	6	Long Reads (vamos)	4-6bp	12	11.8503937007874	1.04886889138858
chr10:75043664:GGGCGGAGCCTAGGCTAGGGGCGGAGCCTTAGTGGGGCGGGGAAG	45	Long Reads (vamos)	16bp+	3	2.51546391752577	0.252362542955326
chr10:75046112:AAAAAAAAAGAAAAG	15	Long Reads (vamos)	7-15bp	3	3.23728813559322	0.233811386353759
chr10:7505267:TCTTCCTCCTCCTCCACCTTTCTCTTCCTCCACCTCTTCCTCTTCC	46	Long Reads (vamos)	16bp+	4	3.93150684931507	0.0646879756468798
chr10:7505457:TTTGTCTCCTTCTTTTCCTC	20	Long Reads (vamos)	16bp+	3	3.28318584070796	0.20480404551201
chr10:7505541:TCTTCTTCATCTCCTCCTCTT	21	Long Reads (vamos)	16bp+	2	2	0
chr10:75065864:TTTTA	5	Long Reads (vamos)	4-6bp	12	11.8045112781955	0.416040100250627
chr10:75066932:TTCTTTT	7	Long Reads (vamos)	7-15bp	5	5.40298507462687	0.603299293008641
chr10:75067804:TATTT	5	Long Reads (vamos)	4-6bp	5	4.97402597402597	0.10457963089542
chr10:75070065:GAAG	4	Long Reads (vamos)	4-6bp	16	15.5882352941176	5.68104575163399
chr10:75072862:GGTCTGAGACACAGGCCCATCCCGCCTCCTGCCCACAC	38	Long Reads (vamos)	16bp+	2	2	0
chr10:75078803:TTAAACAGGTGAAATTAATTTTAATAATACA	31	Long Reads (vamos)	16bp+	2	2	0
chr10:75081004:TTTTG	5	Long Reads (vamos)	4-6bp	5	5.568	0.618322580645161
chr10:7508111:TGGCTGGAGGCCTGTGGAGGGAAGGAGAGGCCCAGGATG	39	Long Reads (vamos)	16bp+	10	10.3888888888889	0.479555555555556
chr10:75094205:ATGAGGAGGACAAG	14	Long Reads (vamos)	7-15bp	2	1.68	0.381414141414141
chr10:75102450:AAAAAGAAAAAA	12	Long Reads (vamos)	7-15bp	2	2.02061855670103	0.0204037800687285
chr10:75107251:TTGAACCCAGGAGGCGGAGG	20	Long Reads (vamos)	16bp+	2	2	0
chr10:75111435:CCCCGCCCCCTGCCGGTAGAA	21	Long Reads (vamos)	16bp+	2	2.44036697247706	0.248725790010194
chr10:75113353:TTTCTTTTCTCTTCCTTCT	19	Long Reads (vamos)	16bp+	2	2.23469387755102	0.181464338312645
chr10:75121100:GCATTATTATAAGT	14	Long Reads (vamos)	7-15bp	2	2.01123595505618	0.0339632277834525
chr10:75123150:CCCAC	5	Long Reads (vamos)	4-6bp	11	10.5757575757576	2.91788110108721
chr10:75123804:CTCAGCCTCAGAGTAGCTA	19	Long Reads (vamos)	16bp+	3	3	0
chr10:7513108:TATATGTATATACATGTTTG	20	Long Reads (vamos)	16bp+	7	7.62393162393162	2.89183613321544
chr10:7513309:ATTACCCTAGTA	12	Long Reads (vamos)	7-15bp	2	1.97183098591549	0.0277665995975855
chr10:75138094:ATCTCATGAGC	11	Long Reads (vamos)	7-15bp	2	2.02816901408451	0.0277665995975855
chr10:75145428:GACATTATGAATTAGTTGTTG	21	Long Reads (vamos)	16bp+	2	2	0
chr10:75151316:TTTAA	5	Long Reads (vamos)	4-6bp	8	7.96694214876033	0.448898071625344
chr10:7515169:AAAG	4	Long Reads (vamos)	4-6bp	28	28.1764705882353	7.46492374727669
chr10:75152523:AAAAAAAAAAAAG	13	Long Reads (vamos)	7-15bp	2	2.28318584070796	0.258375474083439
chr10:7516031:TTTCT	5	Long Reads (vamos)	4-6bp	8	8.00740740740741	1.38054173576562
chr10:75161768:CTTTGGGAG	9	Long Reads (vamos)	7-15bp	3	2.98181818181818	0.0363636363636364
chr10:75162092:TCACGCCTGTAATCCCAGCACTTTGGGAGGCTGAGGCAGGCGGATGACCTGAGGTCAGGATTTCGAGACCAGCCTGACCAACATGGAGAAACCCCATCTCTACTAAAAATACACAATTAGCCGGGCCTGGTGCTGCATGCCTGTAATCCCAGCTACTTGGGAGGCTGAGGCAAGAGAATTGCTTGAACCCAGGAGGCGGAGGTTGTGGTGAGCCGAGATCGCGCCATTGCACTCCAGCCTGGG	243	Long Reads (vamos)	16bp+	2	2	0
chr10:75169487:AAAG	4	Long Reads (vamos)	4-6bp	6	6.14615384615385	1.7381633870006
chr10:75171131:TCTTTCTTTTTCTTTTT	17	Long Reads (vamos)	16bp+	4	3.74814814814815	0.652515201768933
chr10:75175510:ATTT	4	Long Reads (vamos)	4-6bp	8	7.98076923076923	0.271471247199403
chr10:75180798:AGAAACAGTCTGTTTT	16	Long Reads (vamos)	16bp+	2	2	0
chr10:751891:CCTGGATGAGAAGGCTACTGTAAACGAGTCTTCTCTTGTGTTCTCTAAGATGTCTGG	57	Long Reads (vamos)	16bp+	13	12.9911504424779	0.00884955752212389
chr10:75190256:TAAAGTGTTAAATATTATTATTA	23	Long Reads (vamos)	16bp+	2	2	0
chr10:75190365:AGGCGCGGTGGCTGACACCTATAATCCCAGCACTCTGGGAGGCCGAGGCAGGTGGATCACCTGAGGTCAGGAGTTCCAGACCGGCCTGGCCAATGTGGTGAAACCCCGTCTCTGTTAAAAATGCAAAAATTAGCT	135	Long Reads (vamos)	16bp+	2	2	0
chr10:7519052:TTTCTT	6	Long Reads (vamos)	4-6bp	8	7.95620437956204	1.4980678402748
chr10:75192407:TTTTTTTTTTTTGAGACAGGGACTTGGTCTGTCACCCAGGCTGGAGTACAGTGGTGCAATCATGGCTCACTGCAGCCTCAACTTCCTGGGATCAAGCAATCTTCCCACCTCGGCCTCCTGAGTAACTGGGGATACAGGTGCACACAACCACACACAGCTAATTTTTTTAAAATTTAATTTAA	182	Long Reads (vamos)	16bp+	2	2	0
chr10:75199266:AGGGC	5	Long Reads (vamos)	4-6bp	7	6.98979591836735	0.340100988849148
chr10:7519932:GTGGCTCAGGCCTGTAATCCCAGCACTTTGGGAGCCCGAGGCAGGCAGATCATGAGGTCAAGAGATCGAGACCATCCTGGCCAAAATGGTGAAACACCGTCTCTACCAAAAATGCAAAAATTAGCTGGGTGTGGTGGCACGCCCGAGTAGTCCCAGCTACTCAGGAGGCTGAGGCAGGAGAATCACTGGAACCCGGGAGGCGGAGGTTGCAGTGAGCTGGTATCACACCACTGCACTCCAGCCTGGTGACAGAGTGACACTC	262	Long Reads (vamos)	16bp+	2	2	0
chr10:75202427:CCCCTGGCCCTCATGTTTTGGAGGGCCC	28	Long Reads (vamos)	16bp+	4	3.99047619047619	0.00952380952380952
chr10:7520527:AAAAA	5	Long Reads (vamos)	4-6bp	5	5.45255474452555	1.57310004293688
chr10:75206411:AATTTAG	7	Long Reads (vamos)	7-15bp	5	4.9	0.145871559633028
chr10:75207258:GGTCAAGAAAGGCAGGACAACTTAAAGT	28	Long Reads (vamos)	16bp+	2	2	0
chr10:7521346:CCTT	4	Long Reads (vamos)	4-6bp	51	50.6086956521739	15.2764201840686
chr10:75213744:AAAT	4	Long Reads (vamos)	4-6bp	6	6.26262626262626	0.338486909915481
chr10:75219800:TATTT	5	Long Reads (vamos)	4-6bp	9	9.31451612903226	0.347429845266195
chr10:75221329:TTTTTTCTTTCTTTTT	16	Long Reads (vamos)	16bp+	2	2.0695652173913	0.0652936689549962
chr10:75225791:GTTTT	5	Long Reads (vamos)	4-6bp	6	6.09009009009009	0.391809991809992
chr10:75226947:CCTTTGTAATGAAGTCT	17	Long Reads (vamos)	16bp+	2	2	0
chr10:75230315:CAATTATTAA	10	Long Reads (vamos)	7-15bp	4	3.70707070707071	0.209235209235209
chr10:75233423:ACGGCAGGATACTCAAGTCAACCCC	25	Long Reads (vamos)	16bp+	2	1.98571428571429	0.0142857142857143
chr10:75234254:GGAAGGCGGGGGACTGGGAGGGAGGTGCCCGGGC	34	Long Reads (vamos)	16bp+	5	5.02325581395349	0.0465116279069767
chr10:75241151:CCCAGGCTGGAGTGCAGTGGCACAATCTCAGCTCACTGCGACCTCTGCCTCCCAGGTTCCAGTGATTCTCCTGCTTCAGCCTCCTGAGTAGCTGGGATTACAGGCATGCGCCGCCATGCCCAGCTAACTTTTTATTATTAGTAGGGATGGGGCTTCACCATATTGGCCAGGCTGGTCTCGAACTCCTGACTTCAGGTGATCCACCCACCTTGGCCTCCAAAAGTGATAGCATTACAGGCGTGAGCCAC	248	Long Reads (vamos)	16bp+	2	2	0
chr10:75241985:GTGAAGTGGGAGGATTGTTTGAGCCTGGGA	30	Long Reads (vamos)	16bp+	2	2	0
chr10:75243128:TTTG	4	Long Reads (vamos)	4-6bp	8	7.85123966942149	0.777685950413223
chr10:75243841:TCTGCTGTTTGTAACAAAGTGAAC	24	Long Reads (vamos)	16bp+	3	3	0
chr10:75251652:AAAC	4	Long Reads (vamos)	4-6bp	8	8.06779661016949	0.388526727509778
chr10:75254769:ACTATACACCCCAGTGAAGA	20	Long Reads (vamos)	16bp+	2	2	0
chr10:75255023:TTAT	4	Long Reads (vamos)	4-6bp	10	10.4318181818182	0.491498959056211
chr10:75258907:AAAAAAAAAAAAG	13	Long Reads (vamos)	7-15bp	2	2.27118644067797	0.284803708532522
chr10:7526455:GAGGGTATATATATTGTGGGGGGAGGTATATATTGTGGGAGAATGTATATATTATGTGGAGGGGGTGTATATATTGTGTGGGTTGTATATATTGTGGAGGGTGTATATATTGTGGAGGAGTGTATATATTGTGTGGGGAGTGTGTATATTGTGGGAGGATGTATATATTATGTGGAGAGTGTATATATTGTG	192	Long Reads (vamos)	16bp+	6	5.27184466019417	1.16067009328003
chr10:75266635:GGTAGAGAAGGTCTACCTGGGAGAGAA	27	Long Reads (vamos)	16bp+	2	2	0
chr10:75283078:AGAAAAGCACAGGGAGGG	18	Long Reads (vamos)	16bp+	2	1.9873417721519	0.0126582278481013
chr10:75293635:TGTGTGTGTGCGCATGTGTG	20	Long Reads (vamos)	16bp+	2	2.06862745098039	0.104154533100369
chr10:75306975:ATTAGGCCAATTTCAAT	17	Long Reads (vamos)	16bp+	3	3.01282051282051	0.0128205128205128
chr10:75318000:ATAC	4	Long Reads (vamos)	4-6bp	7	7.09708737864078	0.657148296211689
chr10:75318861:CCTT	4	Long Reads (vamos)	4-6bp	21	21.1212121212121	2.3058061531344
chr10:75323466:TTTCCACCAGCAATATTTGAGG	22	Long Reads (vamos)	16bp+	2	2	0
chr10:7532897:GGATGCCACTGT	12	Long Reads (vamos)	7-15bp	2	2	0
chr10:75329371:TCCT	4	Long Reads (vamos)	4-6bp	24	24.2116788321168	10.094568484328
chr10:75332992:CCTCCCTCCCGGACGGGGCGGCTGGCCGGGCGGGGGGCTGACACCCCCACCTCCCTCCCGGACGGGGCGGCTGGCTGGGCAGAGGGGCTCCTCACTTCCCAGTAGGGGTGGCCGGGCAGAGGCGCCCCTCACCTCCCAGACGGGGCGGCTGGCCGGGCGGGGGGGCTGACCCCCCCCCA	179	Long Reads (vamos)	16bp+	5	4.73983739837398	0.882580301212848
chr10:75333728:GCCGGGCAGAGACGCTCCTCACTTCCTAGATGTGATGGCGGCCGGGAAGAGGCGCTCCTCACTTCCTAGATGGGATGGCGGCCGGGCGGAGACGCTCCTCATTTTCCAGACTGGGCAGCCAGGCAGAGGGGCTCCTCACATCCCAGACGATGGGCG	156	Long Reads (vamos)	16bp+	3	2.77165354330709	0.177602799650044
chr10:75345634:AAAAAAAAA	9	Long Reads (vamos)	7-15bp	5	4.88461538461539	0.645497912939773
chr10:75346369:TCTTTTCTTTTCTCTTCTCTTCTTTTCCTTTTCTT	35	Long Reads (vamos)	16bp+	2	2	0
chr10:75348049:TTTTTGTTT	9	Long Reads (vamos)	7-15bp	4	3.87022900763359	0.175337639459777
chr10:75348177:TCAGCCTCCCCAATAGCTGGGATTACAGTCATGTGCCACCACGCCTGGCTAATTTTTATATTTTTAGTAGAGATGGGGTTTCACCATATTGGCCAGGCTGGTCTTGAACGCCTGACCTCAAGTGATCCGCCTTTC	135	Long Reads (vamos)	16bp+	2	2	0
chr10:75352727:TCAAGGTCCTCTAATAAC	18	Long Reads (vamos)	16bp+	2	2	0
chr10:7536095:AAAAAC	6	Long Reads (vamos)	4-6bp	5	5.01526717557252	0.215149735760423
chr10:75370059:AAAT	4	Long Reads (vamos)	4-6bp	11	11.3790322580645	0.741345397324941
chr10:75376669:ACCTGAGACTGGTTTAAT	18	Long Reads (vamos)	16bp+	2	2	0
chr10:75381209:TTTTG	5	Long Reads (vamos)	4-6bp	7	7.16379310344828	0.225112443778111
chr10:75390318:TCCTCTTCCCCTCCTCTTCCTCCTCCTTCACTTCCTTGTTCTTCCTCCC	49	Long Reads (vamos)	16bp+	3	3	0
chr10:75401339:CCG	3	Long Reads (vamos)	2-3bp	11	10.8695652173913	1.55301296720061
chr10:75409679:GCCGCGCCGGTCCCGCCCCTCC	22	Long Reads (vamos)	16bp+	2	1.9625	0.0365506329113924
chr10:75421977:CTTTTTTTTTTTTTTTTTTTTTTTTGAGACAGAGTCTCACTCTGTTGCCAGGCTGAAGTGCAGTGGCCCAATTTAGGCTCATTGCAACCTCCGCCTCCTGGGTTCAAGCGATTCTCCTGCCTCAGCCTCCTGAGTAGCTGGGACTACAGATGTGCCCCACCACGCCCAGCTAATTTTTGTAGTTTTGATAGAGACGGGGTTTCACCATGTTGGCCAGGATGGTCTTGATCTCTTGACCTCGTGATCCGCCCGCCTTGGCCTCCCAAAGTGCTGGGATTACAGGCATGAGCCACCA	295	Long Reads (vamos)	16bp+	2	2	0
chr10:75429069:TTCTCCCTTCCCCCCTTCCTCCTTCTGTTCCTTCTA	36	Long Reads (vamos)	16bp+	2	2	0
chr10:75433537:GTTT	4	Long Reads (vamos)	4-6bp	8	7.76146788990826	0.46109412164458
chr10:75439477:TGGAAAATGAACACAACTC	19	Long Reads (vamos)	16bp+	2	2	0
chr10:75443431:CTTTATTCTGTTAATGTGGTAT	22	Long Reads (vamos)	16bp+	2	2	0
chr10:7544779:TTATTT	6	Long Reads (vamos)	4-6bp	6	5.7421875	0.334584153543307
chr10:7545692:TCTGTTTTAATGA	13	Long Reads (vamos)	7-15bp	2	1.98571428571429	0.0142857142857143
chr10:75463827:CGGCTAATTTTGTATTTTTAGTAGAGATGGGGTTTCTCCAGGTTGGTCAGGCTGATCTCGAACTCCTGACCTCAGGTGATCCTCTCACCTCGGCCTCCCAAAGTGCTGGGATTACAGGCATGAACCACTGCGCC	134	Long Reads (vamos)	16bp+	2	2	0
chr10:7547655:GCTGTCCTCAAAGCCCCGCTCCTCCCTCTCCCGTC	35	Long Reads (vamos)	16bp+	3	2.98969072164948	0.0103092783505155
chr10:75477457:TCAAACACCTACATGTTCAAGGCTCACTCTGAA	33	Long Reads (vamos)	16bp+	2	2	0
chr10:75479631:CATGTACTGGGTAGTCACTGGGAAACAGCAGTGAAAAAGCAGGCAGCATCTCTGTCCTCATAAAGCTTGTATTTTAGTGAGGAGAGTTGGCCAAGTAAGGTGGCCTTGGGAGCTGAAGAGTGTTTCAGGCAGAGGGAACACAACAGACGATGTCCAGATCTCAGGCAGAACGAGTGTATTCAAGGGACACAAA	193	Long Reads (vamos)	16bp+	5	4.90909090909091	0.12430426716141
chr10:75496846:CACATATGTATATACATGAGGGGTCTATA	29	Long Reads (vamos)	16bp+	3	2.81818181818182	0.150278293135436
chr10:75521017:TGCAGAACAGCAAATAT	17	Long Reads (vamos)	16bp+	2	1.98924731182796	0.010752688172043
chr10:75524422:TGATTTAGGGTCTTGGTGA	19	Long Reads (vamos)	16bp+	3	2.98823529411765	0.0117647058823529
chr10:75525559:TTTCTTTCTTTCT	13	Long Reads (vamos)	7-15bp	5	4.69767441860465	0.728197674418605
chr10:75530083:TTACATATTTAT	12	Long Reads (vamos)	7-15bp	2	1.97701149425287	0.0227211975407645
chr10:75538597:TTTG	4	Long Reads (vamos)	4-6bp	9	8.88461538461539	0.53024645257655
chr10:75547147:CACCCAAGATTCTATTTATTCATCAGTG	28	Long Reads (vamos)	16bp+	2	2	0
chr10:75558512:TTTTGTTTTTTTATT	15	Long Reads (vamos)	7-15bp	2	2	0
chr10:7556067:ATATATATATATATGTGTATAT	22	Long Reads (vamos)	16bp+	4	3.78313253012048	0.488980311489862
chr10:75564530:CTGCACCCACTGTC	14	Long Reads (vamos)	7-15bp	2	1.98571428571429	0.0142857142857143
chr10:7556865:ACAAAAGAA	9	Long Reads (vamos)	7-15bp	3	3.1046511627907	0.141860465116279
chr10:75587322:TGTTTTTGTTTTTGTT	16	Long Reads (vamos)	16bp+	3	2.91752577319588	0.15979381443299
chr10:75589912:GTTCACATTTTTGG	14	Long Reads (vamos)	7-15bp	2	1.98571428571429	0.0142857142857143
chr10:75595509:GTATGTATATTATGA	15	Long Reads (vamos)	7-15bp	3	2.9873417721519	0.0126582278481013
chr10:75595643:AAATTAAGAATGATAATTTA	20	Long Reads (vamos)	16bp+	2	2	0
chr10:75596051:TGTATATGTGTGTA	14	Long Reads (vamos)	7-15bp	3	2.9746835443038	0.0249918857513794
chr10:75610355:ACACACCCCACACACATCAT	20	Long Reads (vamos)	16bp+	2	2.01098901098901	0.0332112332112332
chr10:75610466:ACACATACCACACCCC	16	Long Reads (vamos)	16bp+	3	2.58823529411765	0.244612696563774
chr10:75616234:AGC	3	Long Reads (vamos)	2-3bp	17	16.4957983193277	2.04871100982766
chr10:75618355:TATATATATATCAAC	15	Long Reads (vamos)	7-15bp	11	10.936	0.721677419354839
chr10:75619785:ACTGCACTCTGGTCATAGCC	20	Long Reads (vamos)	16bp+	2	2	0
chr10:75636629:TTCTAAATTGATATAGAGTGATA	23	Long Reads (vamos)	16bp+	2	2	0
chr10:75640594:CAGGGAGGGAAATAAAT	17	Long Reads (vamos)	16bp+	2	1.96296296296296	0.0361111111111111
chr10:7564266:AATCGAATTTTCATATTACATATGTA	26	Long Reads (vamos)	16bp+	4	3.73404255319149	0.19732326698696
chr10:7566613:AGTTCACTTGAGCCCAGG	18	Long Reads (vamos)	16bp+	2	2	0
chr10:75666172:TATAGTTATACAGTATATAAACTATATTACCTTTCTAAGATCTGAAAAAATATCTGAATTGCAGTATGTTTATATGACCACAGGAATTCAGACAAGAAATTATGTGCTTGTGATACATTACTCCTTGTACTATTGTTTTCTTAGTGTCAAGTCACTAACTGTGAACTAAATAGTTTGAAAAAAACAAAAGCTAATTCAAATGAAATTATATTTTAATTTTGAATTTTGTA	230	Long Reads (vamos)	16bp+	2	2	0
chr10:7566739:AAG	3	Long Reads (vamos)	2-3bp	60	59.1777777777778	49.7890547263682
chr10:75672524:CCTCC	5	Long Reads (vamos)	4-6bp	15	16.3257575757576	72.7098658339116
chr10:7567319:TTA	3	Long Reads (vamos)	2-3bp	14	13.4745762711864	3.51644212661162
chr10:7568986:TTTTTTTTTTTT	12	Long Reads (vamos)	7-15bp	3	3.57692307692308	0.556052474657126
chr10:75691064:CATAGATATATAGATCTATATATCTATGTA	30	Long Reads (vamos)	16bp+	4	3.79338842975207	0.481955922865014
chr10:75692219:TATATACATATATACACACATATATA	26	Long Reads (vamos)	16bp+	4	4.02752293577982	0.027013251783894
chr10:75692388:ATATACACACATACATATAT	20	Long Reads (vamos)	16bp+	4	3.79032258064516	0.232100708103855
chr10:75696589:GAGTATAATAATT	13	Long Reads (vamos)	7-15bp	2	1.98571428571429	0.0142857142857143
chr10:75700757:TGGA	4	Long Reads (vamos)	4-6bp	11	10.9727272727273	0.246955796497081
chr10:757031:GTGTGGCGGGGACCTGCCCAATATCTGGA	29	Long Reads (vamos)	16bp+	18	17.2647058823529	4.06274509803922
chr10:75708197:GTCTGCTCCACCACGCAGG	19	Long Reads (vamos)	16bp+	2	2	0
chr10:75713816:CCCTCCCTGTCTCTCCCTTCTCTCCCA	27	Long Reads (vamos)	16bp+	2	2.01219512195122	0.0368864799759109
chr10:75714794:CCTT	4	Long Reads (vamos)	4-6bp	29	29.0472440944882	3.85489313835771
chr10:75730566:TCTCTCATCCCACTTCCTG	19	Long Reads (vamos)	16bp+	2	1.97701149425287	0.0227211975407645
chr10:75736900:AGCTATTT	8	Long Reads (vamos)	7-15bp	3	3	0.0285714285714286
chr10:75737038:ACACACACACACACACACGCACATGC	26	Long Reads (vamos)	16bp+	3	2.9304347826087	0.0652936689549962
chr10:75750223:CCTCCCCGCCGGGGCGGCTGGCCGGGCAGGGGCTGCCCCCCACCTC	46	Long Reads (vamos)	16bp+	2	2.05405405405405	0.0518326545723806
chr10:75750333:AGGCAGAGACACTCCTCACTTCCCAGACGGGATGGCGGCCGGGCAGAGGCGCTCCTCACATCCCAGATGATGGGCAGCCGGGCAGAGATGCTCCTCACTTCCCAGACGGGATGGCGGCC	119	Long Reads (vamos)	16bp+	5	5	0
chr10:75751290:GAGAGG	6	Long Reads (vamos)	4-6bp	13.5	13.327868852459	0.784175585963962
chr10:75761789:TTTTGTTTTTTTTT	14	Long Reads (vamos)	7-15bp	2	2.232	0.276387096774194
chr10:75766555:TTCTTTCTTTCTTT	14	Long Reads (vamos)	7-15bp	2	1.98019801980198	0.0396039603960396
chr10:75770044:GCTGAGGAAGGAGGATC	17	Long Reads (vamos)	16bp+	2	2	0
chr10:75787874:AAAAATTAGCTGGACGTGGTGGTGGGTGCATGTAATCCTAGCTACTTGGGAGGCTGAGGCAGGAGAATTACTTGAACCCAGGAGGCGGAGGTTGCAGTGAGCTGAGATTGTGCCACCGCACTGCAGCCTGGCAACAGAGCGAGACTCTGTCTCAGAAACAA	161	Long Reads (vamos)	16bp+	2	2	0
chr10:75792257:TGTT	4	Long Reads (vamos)	4-6bp	7	7.15740740740741	1.25536517826237
chr10:75799127:AGGCATGTTTATTCTTTAACCAC	23	Long Reads (vamos)	16bp+	2	2	0
chr10:75800012:TATTATTGATCTTTCTTCAAG	21	Long Reads (vamos)	16bp+	2	2	0
chr10:75820588:AGAAAAACA	9	Long Reads (vamos)	7-15bp	4	4.02272727272727	0.0684430512016719
chr10:75821767:CAAA	4	Long Reads (vamos)	4-6bp	8	8.4758064516129	0.755507474429583
chr10:75829210:CTTCAGCTCCACACCAAAGCAGGCATCCACCCAAGGCCAGCCCAACA	47	Long Reads (vamos)	16bp+	2	2	0
chr10:75837070:GATATA	6	Long Reads (vamos)	4-6bp	6	6.17708333333333	1.03146929824561
chr10:7584286:TTTCTTTTTTT	11	Long Reads (vamos)	7-15bp	3	3.04347826086957	0.173278324341479
chr10:75852522:AAAACAACAACA	12	Long Reads (vamos)	7-15bp	3	2.97692307692308	0.0227191413237925
chr10:75854548:ATTT	4	Long Reads (vamos)	4-6bp	6	5.97402597402597	0.183526999316473
chr10:7585829:AAAAAAAAAAAC	12	Long Reads (vamos)	7-15bp	2	1.93333333333333	0.0795518207282913
chr10:75864301:GGATGTGCTCTATGAACCTATG	22	Long Reads (vamos)	16bp+	2	2	0
chr10:75875764:ACTGGGGAACACTGATTGGACCCTGGTGGGAGGACATCAGGCCTG	45	Long Reads (vamos)	16bp+	9	8.66355140186916	0.225357079880092
chr10:75878260:GGATGGGTGCAAAGTTTTATTGAGTGGTAGAAGTAGCTCTCAGTGAGGT	49	Long Reads (vamos)	16bp+	2	1.98019801980198	0.0196039603960396
chr10:7588126:TAATCTCAGCACTTTGGGAGGCCGAGGTGGGTAGATCACTTGAGGTGAGGAGTTTGAAACCAGCCTGGCCAACATGGTGAAACCTTGTCTCTACTAATAATACAAAAAATTAGC	114	Long Reads (vamos)	16bp+	2	2	0
chr10:75884893:CAGTTCAGGAGGCCTGGGGAGAACTC	26	Long Reads (vamos)	16bp+	10	10	0
chr10:7592179:TTTATTATTCTATA	14	Long Reads (vamos)	7-15bp	2	1.98809523809524	0.0119047619047619
chr10:75928042:CAT	3	Long Reads (vamos)	2-3bp	13	11.8145161290323	6.93279569892473
chr10:7593339:CTGCAGCCACCCAGCCCCACTCACCCCTGCAGC	33	Long Reads (vamos)	16bp+	18	17.1538461538462	6.11568276684556
chr10:75935990:TTTTA	5	Long Reads (vamos)	4-6bp	6	6.05555555555556	0.292888888888889
chr10:7595218:TAAAATGTAAATAAAAAAATAA	22	Long Reads (vamos)	16bp+	2	2	0
chr10:7595425:CTAGAGTCACAAAGGATAGAGATTACTCTGTTTAATACTATTTTATGGTGATGAATTCCTCTTCTTA	67	Long Reads (vamos)	16bp+	2	2	0
chr10:75973021:CAG	3	Long Reads (vamos)	2-3bp	17	17.104347826087	4.42761250953471
chr10:7597502:CCCCTCTGTACCCCAGAGACACCCGTACACAGCATGGTCCCAAGTCACCTTGGAGTCAC	59	Long Reads (vamos)	16bp+	2	2.26732673267327	0.197821782178218
chr10:75979153:TGTTCTTATTGTTATTATTTC	21	Long Reads (vamos)	16bp+	2	1.98684210526316	0.0131578947368421
chr10:75992961:AAATAA	6	Long Reads (vamos)	4-6bp	6	5.625	0.542792792792793
chr10:75995013:TTTTCCATTATATA	14	Long Reads (vamos)	7-15bp	2	2	0
chr10:76004108:ATAAGTTACTAGTTGCACA	19	Long Reads (vamos)	16bp+	2	2	0
chr10:76005606:CTAAAAAAAATAAATAAAT	19	Long Reads (vamos)	16bp+	2	2	0
chr10:76005927:TAAA	4	Long Reads (vamos)	4-6bp	8	8.33644859813084	1.3196967025216
chr10:76014106:TATATATATATATATAAT	18	Long Reads (vamos)	16bp+	3	3.5	0.332
chr10:76017184:GAAGGCCAGAGTTAGGCTGGGCCAGAAGCCACAC	34	Long Reads (vamos)	16bp+	4	3.66019417475728	0.226537216828479
chr10:76030329:TATATAGTAATATACAACATGTATAATA	28	Long Reads (vamos)	16bp+	3	2.69090909090909	0.215512927439533
chr10:76040983:ATTTGCTGTGTCATCTTAGGAA	22	Long Reads (vamos)	16bp+	2	2	0
chr10:76044428:TTTTTTCTTTGT	12	Long Reads (vamos)	7-15bp	3	2.55905511811024	0.264341957255343
chr10:76052415:GGGGAGCAGCCATTGCCCTGG	21	Long Reads (vamos)	16bp+	2	2	0
chr10:76055063:AAAAAAAAAAAG	12	Long Reads (vamos)	7-15bp	3	3.29457364341085	0.896923449612403
chr10:7607926:CTTCTGATATTTC	13	Long Reads (vamos)	7-15bp	2	2	0
chr10:76093550:CTCCTCCTCCTT	12	Long Reads (vamos)	7-15bp	4	3.94594594594595	0.087960687960688
chr10:7609560:TAATTCACGTTTGCCCTCATTTTAACTTGAC	31	Long Reads (vamos)	16bp+	2	1.97183098591549	0.0277665995975855
chr10:76096751:TTTAATCTGTTTTATAAT	18	Long Reads (vamos)	16bp+	2	2	0
chr10:76096989:TTTTA	5	Long Reads (vamos)	4-6bp	7	6.71538461538462	0.391234347048301
chr10:76097395:AACTTAGTACCACA	14	Long Reads (vamos)	7-15bp	3	3	0
chr10:7610049:TTTCTTTTT	9	Long Reads (vamos)	7-15bp	4	4.33834586466165	0.786169970380497
chr10:76104120:TTTGTGTGTG	10	Long Reads (vamos)	7-15bp	4	4.25925925925926	0.231221876081689
chr10:76104494:CTCCCTGCAGCTCTGGGT	18	Long Reads (vamos)	16bp+	4	3.15966386554622	0.96581683520866
chr10:76132679:GAGTACGAGTATCG	14	Long Reads (vamos)	7-15bp	2	2	0
chr10:7613393:AAAAACTTTGGG	12	Long Reads (vamos)	7-15bp	2	1.98571428571429	0.0142857142857143
chr10:76142674:TTA	3	Long Reads (vamos)	2-3bp	10	10.2897196261682	0.641685769705519
chr10:7614668:AAAACCAGAAAGCCATGG	18	Long Reads (vamos)	16bp+	3	3	0
chr10:76151140:TACATTTCCTGTG	13	Long Reads (vamos)	7-15bp	2	1.95833333333333	0.0404929577464789
chr10:76151988:CCACATAATAAAATTTCTTAGAA	23	Long Reads (vamos)	16bp+	2	2	0
chr10:76161839:CAGTGGAAAGAAAATCAGATT	21	Long Reads (vamos)	16bp+	2	2	0
chr10:76168625:GAAAGGGGATGATGAGTAGAT	21	Long Reads (vamos)	16bp+	5	5	0
chr10:76200696:TTTTTC	6	Long Reads (vamos)	4-6bp	7	6.71212121212121	0.954661114966458
chr10:76201069:TTTA	4	Long Reads (vamos)	4-6bp	9	9.22330097087379	1.7829811536265
chr10:76203637:CCACCCATCTCTATTCCATGTGCCCAT	27	Long Reads (vamos)	16bp+	30	29.968992248062	0.077156007751938
chr10:76225690:ATTT	4	Long Reads (vamos)	4-6bp	16	15.9180327868852	1.41471345346159
chr10:7622701:AAAGAATAATCTTTAAAA	18	Long Reads (vamos)	16bp+	2	2.02150537634409	0.0212716222533894
chr10:76231140:AAAGAGAAAGAAAGAAA	17	Long Reads (vamos)	16bp+	3	2.76470588235294	0.181455633100698
chr10:76239576:CTCTCTGTCTCT	12	Long Reads (vamos)	7-15bp	2	2.24271844660194	0.185608223872073
chr10:76240179:ACACACACACACACCAC	17	Long Reads (vamos)	16bp+	3	2.49514563106796	0.291642870740529
chr10:76240409:TATATATATGTTATATAT	18	Long Reads (vamos)	16bp+	4	4.11206896551724	0.135157421289355
chr10:76240763:ACATATATATGTATATATATACACAT	26	Long Reads (vamos)	16bp+	3	2.992	0.878967741935484
chr10:76240875:CACACACACACATA	14	Long Reads (vamos)	7-15bp	3	2.888	0.148645161290323
chr10:7624798:TATATACATGTATATACACATATATATGTG	30	Long Reads (vamos)	16bp+	7	6.7218045112782	2.55080884028252
chr10:76254281:TGCTA	5	Long Reads (vamos)	4-6bp	34	33.6976744186046	4.0406976744186
chr10:7626295:GTGCCACACTCTTGGGTTGACC	22	Long Reads (vamos)	16bp+	2	2	0
chr10:7626815:CCAGAATTTTCTGGAA	16	Long Reads (vamos)	16bp+	2	2	0
chr10:76269972:TTTCTCATTCACTCAAGCCACTCACCT	27	Long Reads (vamos)	16bp+	2	2	0
chr10:76276006:ATCT	4	Long Reads (vamos)	4-6bp	18	17.8870967741935	3.51560451088382
chr10:7628500:TGTGTCCATGTTGTAGCG	18	Long Reads (vamos)	16bp+	63	59.3851851851852	62.5370923161968
chr10:76291899:ACACACACACGTGCACACAC	20	Long Reads (vamos)	16bp+	3	2.86111111111111	0.139408099688474
chr10:76295865:TGCTAATCTTCACTCA	16	Long Reads (vamos)	16bp+	2	2	0
chr10:76338363:ATAA	4	Long Reads (vamos)	4-6bp	11	11.0847457627119	1.77053455019557
chr10:76343260:AGAAACACTGATAAGGATTACAG	23	Long Reads (vamos)	16bp+	3	2.80898876404494	0.156281920326864
chr10:7635573:GAGTCCAACACATAACAAAGGAC	23	Long Reads (vamos)	16bp+	2	2	0
chr10:76357028:AGTGCAAAACAAAAAATTGGCA	22	Long Reads (vamos)	16bp+	2	2	0
chr10:76363116:GGAA	4	Long Reads (vamos)	4-6bp	52.5	52.9347826086956	14.5869565217391
chr10:76368090:ATTTCATTTACTTCTGCTGCGATCTTGGTT	30	Long Reads (vamos)	16bp+	2	1.98611111111111	0.0138888888888889
chr10:76372613:AAAAT	5	Long Reads (vamos)	4-6bp	10	9.4812030075188	2.32729551150604
chr10:76378826:TCTTTTTTTT	10	Long Reads (vamos)	7-15bp	5	4.78294573643411	0.390019379844961
chr10:76383410:TTTTCTTTTTTCTTTTTTTTT	21	Long Reads (vamos)	16bp+	1	1.45535714285714	0.286277348777349
chr10:76383965:CTCTTCTCTTTCTCTCTCCAGCC	23	Long Reads (vamos)	16bp+	3	2.67272727272727	1.10291909924937
chr10:7641534:GAGGAAAGAAAGAAAGGAA	19	Long Reads (vamos)	16bp+	2	2	0
chr10:7641650:AGGG	4	Long Reads (vamos)	4-6bp	19	19.5725190839695	2.98508514386377
chr10:76424539:AAAAAC	6	Long Reads (vamos)	4-6bp	4	4.0379746835443	0.165206101914963
chr10:76425344:TTTTTTTTCT	10	Long Reads (vamos)	7-15bp	2	2.25555555555556	0.237328339575531
chr10:76428402:TTTAACTTCATGATGAAGTTAATTTCATCA	30	Long Reads (vamos)	16bp+	2	2.01010101010101	0.0101010101010101
chr10:76433922:CACCTTTGACAAATTCCCA	19	Long Reads (vamos)	16bp+	2	2.01428571428571	0.0142857142857143
chr10:7644279:TATATATCA	9	Long Reads (vamos)	7-15bp	57	56.9703703703704	9.82001105583195
chr10:76444937:CATATATATGTATATTTATATC	22	Long Reads (vamos)	16bp+	2	2	0
chr10:76462095:AACAACAACAACCAAAAAAACCAGAATGTG	30	Long Reads (vamos)	16bp+	2	2	0
chr10:76468878:AAGAGAGAGGAAGTGAGA	18	Long Reads (vamos)	16bp+	3	2.90526315789474	0.0866741321388578
chr10:76482797:GTTCAATTCAGCAGTT	16	Long Reads (vamos)	16bp+	3	2.7962962962963	0.163724472135687
chr10:76488951:TCTGGTTTTGATGTGTCTTCA	21	Long Reads (vamos)	16bp+	2	2.03191489361702	0.0312285518188058
chr10:7649496:GATA	4	Long Reads (vamos)	4-6bp	16	15.7017543859649	1.06070485949387
chr10:76510025:ATTTTTGTTGTTGTTTGTTTGTTGTTTTT	29	Long Reads (vamos)	16bp+	2	1.99009900990099	0.0099009900990099
chr10:7651455:GCCTGTAATCCCAGGTACTCGGGAG	25	Long Reads (vamos)	16bp+	2	2	0
chr10:7651609:AAT	3	Long Reads (vamos)	2-3bp	11	10.7105263157895	0.8977643223102
chr10:76518216:TATC	4	Long Reads (vamos)	4-6bp	31	31.2444444444444	2.35024875621891
chr10:76526977:AAAT	4	Long Reads (vamos)	4-6bp	11	11.1967213114754	1.11800569028587
chr10:76527156:TGATGTCATAGTGAAGGA	18	Long Reads (vamos)	16bp+	2	2	0
chr10:76533134:GCGAGA	6	Long Reads (vamos)	4-6bp	6	5.62204724409449	1.28458942632171
chr10:765338:AGATGTTGGTGAGTATATGGAGAAAGGGGAACTCTTACACACTGTTGGTGGGAATGTAAGTTAGTTTAGGAACTATGGAGAATAGCATGG	90	Long Reads (vamos)	16bp+	2	2	0
chr10:76538451:TATATATGTATATACATATTTATATAGT	28	Long Reads (vamos)	16bp+	3	3.25714285714286	0.192857142857143
chr10:76545159:TTTTTTATTTTG	12	Long Reads (vamos)	7-15bp	3	3.0078125	0.149544783464567
chr10:76545638:TTA	3	Long Reads (vamos)	2-3bp	15	14.6	8.38139534883721
chr10:76554870:GTGTGTGTGTGTGT	14	Long Reads (vamos)	7-15bp	2	2.34426229508197	0.34331391410378
chr10:76556336:TGTTTTTT	8	Long Reads (vamos)	7-15bp	4	3.92792792792793	0.249303849303849
chr10:76580247:ATGTATATATATTTTAAATTGACATATATATGTAA	35	Long Reads (vamos)	16bp+	2	1.95833333333333	0.0404929577464789
chr10:76584806:AAACAAAACAAAACAAAATAAA	22	Long Reads (vamos)	16bp+	2	2	0
chr10:76595530:TTCT	4	Long Reads (vamos)	4-6bp	17	17.2941176470588	2.93507625272331
chr10:766091:TGATCATTACACAGGCGCATATACTCATAGTATCCCCACT	40	Long Reads (vamos)	16bp+	21	21.4179104477612	1.32779710470205
chr10:76609319:AGCAACATTTGCTGTTC	17	Long Reads (vamos)	16bp+	2	2	0
chr10:76610612:CATCATAATGACAGGAT	17	Long Reads (vamos)	16bp+	2	2	0
chr10:76616595:ATATAATATATTATATATAATTATATGTACTTTATATATAATAATATAATATAATATATTATATATAATAATTAAATATTTTATATATATAATAATTAATATAATATATTATATATAATAATTATATATATTATATATAATAATATAATATAACATATTATATATAATAATTATATATAATATATAATAATATAATATCTATAATATATAATAATATATGATATAATATCTATAATATATTAATAATATATTATATAATATCTATAATATATTAATAATATATTATATAATATCTATAATATATTAATAAT	311	Long Reads (vamos)	16bp+	5	4.89473684210526	0.0954385964912281
chr10:76620729:CAAGTCTCTAGGAAGTTCCAAACTTTCCCACATTTTCCTATCTTCTTCTGAGCCCTC	57	Long Reads (vamos)	16bp+	3	3	0
chr10:76627187:TATAA	5	Long Reads (vamos)	4-6bp	23	23.4626865671642	5.15273257771294
chr10:76638410:AGTTTGGCTAAACTACGA	18	Long Reads (vamos)	16bp+	4	3.8448275862069	0.462668665667166
chr10:76639103:CATATATACATATATACG	18	Long Reads (vamos)	16bp+	19	20.1893939393939	18.1241614619477
chr10:76646692:GAAAGAA	7	Long Reads (vamos)	7-15bp	6	5.54761904761905	0.329714285714286
chr10:76649601:AGACTGTCCCTAAGGCA	17	Long Reads (vamos)	16bp+	2	2	0
chr10:76652092:TAATATAAATA	11	Long Reads (vamos)	7-15bp	3	3.01282051282051	0.0128205128205128
chr10:76652291:ACTACTGCTGCTGCTGCCACTACT	24	Long Reads (vamos)	16bp+	2	2	0
chr10:76658560:TAATGCATAAATATATGCATATATA	25	Long Reads (vamos)	16bp+	3	3.0531914893617	0.0724090597117364
chr10:76658836:TACTCATGATAGTAATAATAT	21	Long Reads (vamos)	16bp+	2	2	0
chr10:76661315:ATA	3	Long Reads (vamos)	2-3bp	15	14.8	0.529824561403509
chr10:76666712:TTCTTTTTTCTTT	13	Long Reads (vamos)	7-15bp	3	3.15384615384615	0.332737030411449
chr10:7666981:CCGCCCACCCCACGGACCCAGCCCGGACC	29	Long Reads (vamos)	16bp+	8	9.96825396825397	8.09498412698413
chr10:76674180:AAAAGAAAAGAAAAAAG	17	Long Reads (vamos)	16bp+	3	3.112	0.438967741935484
chr10:76675138:ACAGATACTTCTCCCCAGAAAAAGTTATATGTGCATATGTTTGTACATAAGTAAATATATCACATGTGCCTGTACAC	77	Long Reads (vamos)	16bp+	3	3	0
chr10:7667520:CCCCACCTCCCCAGTCCCGG	20	Long Reads (vamos)	16bp+	2	2	0
chr10:76683078:ATCT	4	Long Reads (vamos)	4-6bp	28	28.1515151515152	3.5646541753412
chr10:76690986:TGTGATGTTCCCCACCC	17	Long Reads (vamos)	16bp+	2	2	0
chr10:76700080:TGCTCCACATAACAATATTT	20	Long Reads (vamos)	16bp+	2	2	0
chr10:76707787:AATAAAA	7	Long Reads (vamos)	7-15bp	4	3.91269841269841	0.0963174603174603
chr10:7671780:AGGGGATGGTATGTATGTTGGGG	23	Long Reads (vamos)	16bp+	2	1.97727272727273	0.114420062695925
chr10:7672000:AGGG	4	Long Reads (vamos)	4-6bp	27	27.9416058394161	12.3642121082009
chr10:76720363:CTTAGAATAAGGAT	14	Long Reads (vamos)	7-15bp	2	1.98765432098765	0.0123456790123457
chr10:76721211:ATAATGTGTGTGTATATATAT	21	Long Reads (vamos)	16bp+	3	2.97647058823529	0.0470588235294118
chr10:7672158:GGAGGGAAGGAAAGAAAGAAAGAGGGAAGGAA	32	Long Reads (vamos)	16bp+	4	3.64705882352941	0.230634828188701
chr10:7672843:GGTACTACGAAGCCTGATTAGACACAACGC	30	Long Reads (vamos)	16bp+	10	9.73387096774194	0.229412536060844
chr10:7673509:GAG	3	Long Reads (vamos)	2-3bp	18	17.4580152671756	14.096300645919
chr10:7673995:TCTTCC	6	Long Reads (vamos)	4-6bp	5	4.18032786885246	1.09118005690286
chr10:76746061:ACTTCAACAAATGGTGCTAAAAAACA	26	Long Reads (vamos)	16bp+	2	2	0
chr10:76749023:TAAAA	5	Long Reads (vamos)	4-6bp	5	4.87179487179487	0.139194139194139
chr10:76757196:ACATATATGTGTATATATATACAC	24	Long Reads (vamos)	16bp+	13	15.1923076923077	23.350327966607
chr10:76760064:TTTTTTTTTTTTTT	14	Long Reads (vamos)	7-15bp	4	3.81746031746032	0.678412698412698
chr10:76764052:GAGGAGGAAGAGAGAGGGGAAA	22	Long Reads (vamos)	16bp+	2	2.18918918918919	0.154791154791155
chr10:76771802:ATAT	4	Long Reads (vamos)	4-6bp	22	21.865671641791	5.26001571091909
chr10:7677856:TATCCCAGTACTAGGCATT	19	Long Reads (vamos)	16bp+	2	2	0
chr10:7678733:AAAAGA	6	Long Reads (vamos)	4-6bp	7	7.53623188405797	2.10451708452343
chr10:76799976:TATAAATATATAAAATA	17	Long Reads (vamos)	16bp+	2	2	0
chr10:76802811:TTGATCAAACCTGAG	15	Long Reads (vamos)	7-15bp	2	1.98571428571429	0.0142857142857143
chr10:76804703:TATACATATATATGTATATATATGTATA	28	Long Reads (vamos)	16bp+	5	5.26016260162602	0.308809809409569
chr10:76814674:TCTCAGA	7	Long Reads (vamos)	7-15bp	4	4.01204819277108	0.0852189244784014
chr10:76815994:CTGCACCCACTGTC	14	Long Reads (vamos)	7-15bp	2	1.98571428571429	0.0142857142857143
chr10:76817557:AATAA	5	Long Reads (vamos)	4-6bp	6	6	0.0740740740740741
chr10:7681806:AGAA	4	Long Reads (vamos)	4-6bp	129.5	128.920289855072	150.964402835079
chr10:76818384:GTTCTTTGTAATTCTCCCCACCCTTGAAAG	30	Long Reads (vamos)	16bp+	2	2	0
chr10:76819145:TCCTTCACCCTCAGCGGCAAGTCCCGCTTTCCTGGGGCAGGGGCAAGTACCCCTCAACCCCTTC	64	Long Reads (vamos)	16bp+	7	6.73643410852713	1.16436531007752
chr10:76819640:CCCCAACCTCTTATCTCTGCA	21	Long Reads (vamos)	16bp+	3	3.48717948717949	0.251989389920424
chr10:7682226:GGAA	4	Long Reads (vamos)	4-6bp	16	16.1691176470588	28.8230392156863
chr10:76823460:GTACTTTGTAATCTCCCCCACCCTTAAGAAG	31	Long Reads (vamos)	16bp+	2	1.98701298701299	0.012987012987013
chr10:76824108:ATTAGATAAATACCTA	16	Long Reads (vamos)	16bp+	2	2	0
chr10:76842832:GTGTGTGTGTGTGC	14	Long Reads (vamos)	7-15bp	5	4.83969465648855	0.704873752201996
chr10:76847039:CTGCTGTTCTACAGCCA	17	Long Reads (vamos)	16bp+	2	2	0
chr10:76855877:TTTA	4	Long Reads (vamos)	4-6bp	11	11.25	0.507009345794392
chr10:76856610:TTGTTTT	7	Long Reads (vamos)	7-15bp	5	5.04761904761905	0.269714285714286
chr10:76860085:TAATATTTTATTTTTAATTGTTTCATA	27	Long Reads (vamos)	16bp+	2	1.98571428571429	0.0142857142857143
chr10:76861617:ACATATATACATACACACACATGTCCATATA	31	Long Reads (vamos)	16bp+	2	2.0989010989011	0.0901098901098901
chr10:7687693:GGAAAACACCCTCTGTGATTCTAGAAGAGCGCACTCTCCTCATCCATTGACCACAAAGACTTACTTTCTACACGATGTGAGGAA	84	Long Reads (vamos)	16bp+	2	3.43478260869565	2.17772692601068
chr10:76885194:ATATATATAGTT	12	Long Reads (vamos)	7-15bp	7	6.77777777777778	0.243295019157088
chr10:76889057:AAACAAA	7	Long Reads (vamos)	7-15bp	7	6.76335877862595	0.458954785672343
chr10:76893511:TGAGGTCAGGAG	12	Long Reads (vamos)	7-15bp	2	2	0
chr10:76897735:AAATGACAAAACTAGCTATTAA	22	Long Reads (vamos)	16bp+	2	2	0
chr10:76901282:TTTATATGTCTTC	13	Long Reads (vamos)	7-15bp	5	4.76	0.183870967741935
chr10:76918879:ATATATATATCACATCACACACACAC	26	Long Reads (vamos)	16bp+	3	2.89719626168224	0.111973196967025
chr10:76923822:AAAC	4	Long Reads (vamos)	4-6bp	6	5.95061728395062	0.222530864197531
chr10:76940960:GAAA	4	Long Reads (vamos)	4-6bp	69	68.948905109489	16.5488407041649
chr10:76947338:AAAC	4	Long Reads (vamos)	4-6bp	11	10.6229508196721	0.716163121528248
chr10:76951818:AGAGATAACTCCTCTTCCCCCAGCCCCACCCTGCTAGAACACAA	44	Long Reads (vamos)	16bp+	2	1.98571428571429	0.0142857142857143
chr10:76956549:ATTGAATCAGTAAAGCAACCA	21	Long Reads (vamos)	16bp+	2	2	0
chr10:76965201:GATGATTTTAGAGGAAAACT	20	Long Reads (vamos)	16bp+	2	2	0
chr10:76969236:GGAA	4	Long Reads (vamos)	4-6bp	33	32.5263157894737	22.7511961722488
chr10:7697682:CTCAATATCTGACGAGGACTGGGCCCATGTCTCGGGCTTGGA	42	Long Reads (vamos)	16bp+	2	1.89156626506024	0.0978548339700265
chr10:76978927:ATTTTGATAGTTTGAAAATATT	22	Long Reads (vamos)	16bp+	2	1.98611111111111	0.0138888888888889
chr10:76987007:CAAGAAGGAAGAAAGGAA	18	Long Reads (vamos)	16bp+	2	2	0
chr10:77000931:GAAACTATCTAA	12	Long Reads (vamos)	7-15bp	2	2	0
chr10:77021205:CTGGCTTTGCAAATGCAGGTAAGCCTCACACTTCTCATCTGTAAAATGGGT	51	Long Reads (vamos)	16bp+	2	2	0
chr10:770236:TCAGAGGAGGATGGCTAGTCCAGGACTGGGGCGGGAGGAGCTGGGGC	47	Long Reads (vamos)	16bp+	6	6	0
chr10:77024833:AAAATAAATGTAAGGA	16	Long Reads (vamos)	16bp+	2	1.98809523809524	0.0119047619047619
chr10:77039859:TTTTTT	6	Long Reads (vamos)	4-6bp	7	7.66911764705882	2.59340958605664
chr10:77040692:TTATAATAAGCATGTATATA	20	Long Reads (vamos)	16bp+	2	2	0
chr10:77040770:AAGGAATATCACAAAAGGTAAAATGTTAGTTTCAGAGATGTCTTGCTCCAAATTTCAA	58	Long Reads (vamos)	16bp+	2	2	0
chr10:77040987:TTTTTTTTTTTTTTGAGACGGAGTCTCGCTCTGTCGCCCAGGCTGGAGTGCAGTGGCGCGATCTCGGCTCACTGCAAGCTCCGCCTCCCAGGTTCACGCCATTCTCCTGCCTCAGCCTCCCGAGTAGCTGGGACTACAGGCGCCCGCTACCACGCCCGGCTAATTTTTT	169	Long Reads (vamos)	16bp+	1	1.17857142857143	0.148450946643718
chr10:77048108:AATA	4	Long Reads (vamos)	4-6bp	10	9.74137931034483	4.55862068965517
chr10:77050274:AAAAAACA	8	Long Reads (vamos)	7-15bp	4	3.48333333333333	0.503921568627451
chr10:77052027:TGATGATGC	9	Long Reads (vamos)	7-15bp	3	3.03614457831325	0.108433734939759
chr10:77055472:TTCCTTCCTCCCTCTC	16	Long Reads (vamos)	16bp+	3	2.88679245283019	0.101347708894879
chr10:77056380:AAT	3	Long Reads (vamos)	2-3bp	11	10.8706896551724	0.896176911544228
chr10:77081994:CTTTTTTT	8	Long Reads (vamos)	7-15bp	4	4.04098360655738	2.08921555344804
chr10:77083522:AGGGC	5	Long Reads (vamos)	4-6bp	6	6.13761467889908	0.953109072375127
chr10:77088428:TTTTG	5	Long Reads (vamos)	4-6bp	7	7.05645161290323	0.671584054550223
chr10:77113441:TTTATTTACTTATTTATT	18	Long Reads (vamos)	16bp+	2	2.01369863013699	0.0136986301369863
chr10:77117539:AAAAAAAAAAAAAAG	15	Long Reads (vamos)	7-15bp	3	3.22764227642276	0.537918166066907
chr10:77127566:GAAGGAAGGAAGGAAAGAAGGCATGAAGGCAA	32	Long Reads (vamos)	16bp+	2	2.1125	0.101107594936709
chr10:77133526:TATATAAAAATTA	13	Long Reads (vamos)	7-15bp	3	2.9873417721519	0.0126582278481013
chr10:77142369:AAAAAAAAAAA	11	Long Reads (vamos)	7-15bp	4	4.37878787878788	0.43557714550081
chr10:77151077:TTTC	4	Long Reads (vamos)	4-6bp	49	48.5808823529412	14.8674836601307
chr10:7715810:GCTCACTACAACCTCCACCTCCCAGGTCTAAGCAATTTTCCTGCCTCAGCCTCCGGAGCAGCTGGGATTATAGGCACCCACCACCACGCCCGGCTAATTTTTGTATTTTTAGGAGAGACAGG	122	Long Reads (vamos)	16bp+	3	2.98611111111111	0.0138888888888889
chr10:77166606:GAGGAAGAGGATGAA	15	Long Reads (vamos)	7-15bp	4	4.27480916030534	0.262360540223136
chr10:77167004:ATGTTAACTGGTCACCCTA	19	Long Reads (vamos)	16bp+	2	2	0
chr10:77170417:ATCCCTGGGAGAAGGTCAGAGGTGAGGCTCC	31	Long Reads (vamos)	16bp+	4	4.296875	0.210383858267717
chr10:77171380:GTGT	4	Long Reads (vamos)	4-6bp	14	14	3.74576271186441
chr10:77181720:GATAAGGAGAAAATAAGGAGGAATCAGGATAC	32	Long Reads (vamos)	16bp+	2	2	0
chr10:77195032:TTG	3	Long Reads (vamos)	2-3bp	13	12.8620689655172	0.589505247376312
chr10:7719923:AAGTGTGGGAGGGTGGGAGTGGGGAGACTTGGGAG	35	Long Reads (vamos)	16bp+	9	8.23364485981308	1.53923470287427
chr10:77211115:AACAAAGCTGGAGGCATCAAACTACC	26	Long Reads (vamos)	16bp+	3	3.02777777777778	0.0273865414710485
chr10:77212679:TCTCTTGCTCTTTTCTC	17	Long Reads (vamos)	16bp+	2	1.96385542168675	0.035263003232442
chr10:77215878:TCTCTCTCTCTCTC	14	Long Reads (vamos)	7-15bp	4	3.54736842105263	0.335498320268757
chr10:77217293:CAAAAAAAAAAAAAGAAACTAAA	23	Long Reads (vamos)	16bp+	2	2.025	0.05
chr10:77218285:CCATTTAAA	9	Long Reads (vamos)	7-15bp	4	4.04545454545455	0.0438871473354232
chr10:77222:GGGTTCAGCTTCCAGCTCCC	20	Long Reads (vamos)	16bp+	2	1.99038461538462	0.00961538461538462
chr10:77227504:ATTAGTACTTC	11	Long Reads (vamos)	7-15bp	2	2	0
chr10:77236655:TACATTTATACAGTA	15	Long Reads (vamos)	7-15bp	3	2.97647058823529	0.023249299719888
chr10:7723793:CTCTTCCTTCTCTTTCTCTTTTC	23	Long Reads (vamos)	16bp+	2	2.0125	0.0125
chr10:7725002:AAAACAGAAACCAAACAA	18	Long Reads (vamos)	16bp+	3	2.92105263157895	0.0736842105263158
chr10:77255328:GTGGCTCACACCTGTAATCCCAGCACTTTGGGAGGCCGAGGTGGGGGGATCACGAGGTCAGGAGTTCGAGACCAGCCTGGCCAATATGGTGAAACCCTGTCTCTACTAAAAATATAAAAAGTTAGCCAGGCATGGTGGCGCTCACCTGTATTCCCAGCTACTCAGGAGGATGAGGCAGAAGAATCTCTTGAACTTGGGAGGCAGAGGTTGCAGTTAGCCGAGATGGTGCCATTGCACTCCAGCCTGGGCAACAGAGTGAGACTCCATCTCAAAAAAAAAAAAAAAAAAT	289	Long Reads (vamos)	16bp+	2	2	0
chr10:77260707:CAAA	4	Long Reads (vamos)	4-6bp	9	9.37719298245614	0.590979661543239
chr10:77261042:GGGTCTCTATCAGTATTTATTAACCACCTG	30	Long Reads (vamos)	16bp+	2	2	0
chr10:77263617:TGTAAAAGGCTTA	13	Long Reads (vamos)	7-15bp	2	1.97183098591549	0.0277665995975855
chr10:77265756:AAAAC	5	Long Reads (vamos)	4-6bp	6	5.95726495726496	0.420571765399352
chr10:77270471:TCTT	4	Long Reads (vamos)	4-6bp	14	13.3941605839416	4.04937741519966
chr10:77281252:GCCCTTAGGAA	11	Long Reads (vamos)	7-15bp	2	2	0
chr10:77284010:AGAGAGAACAGCATGTGCAAAC	22	Long Reads (vamos)	16bp+	2	2	0
chr10:7728548:TTTCTTTTTTTT	12	Long Reads (vamos)	7-15bp	2	2	0.165137614678899
chr10:77307855:ATTTTCAACTTATGAT	16	Long Reads (vamos)	16bp+	2	2	0
chr10:77320194:AAGAATTCTGGGGA	14	Long Reads (vamos)	7-15bp	2	2	0
chr10:77322781:AAATACCCATGCTGGAGCCT	20	Long Reads (vamos)	16bp+	2	1.98780487804878	0.0121951219512195
chr10:77333350:AAAAG	5	Long Reads (vamos)	4-6bp	23	22.8045112781955	4.97664616085669
chr10:7733396:TGCATTTACTCTTGAAAACGGCTTCTTGTCCAAAGAGAATTTAATGATTATGTGATTATGATGTTCCCTAAGGAAGGGCTCCCCCATGCTCATCCATGGCCCCTCTG	107	Long Reads (vamos)	16bp+	2	2	0
chr10:77336001:AGATGCAGGGACAGGTTGGGAAAAAATAGTAATGCATACAGC	42	Long Reads (vamos)	16bp+	2	2	0
chr10:7735643:TTTTC	5	Long Reads (vamos)	4-6bp	10	9.82352941176471	1.79084967320261
chr10:77364450:AAAAAAGAAAAG	12	Long Reads (vamos)	7-15bp	3	3.112	0.148645161290323
chr10:77366103:TTCT	4	Long Reads (vamos)	4-6bp	22	21.6962962962963	4.57125483692648
chr10:7737406:ATATATATATATAACAGATAACGT	24	Long Reads (vamos)	16bp+	2	2	0.0266666666666667
chr10:7737509:TATATATTATATTCTATATAT	21	Long Reads (vamos)	16bp+	37	36.1838235294118	22.7141067538126
chr10:77376948:ATAC	4	Long Reads (vamos)	4-6bp	13	12.5833333333333	3.92430025445293
chr10:77382919:ATATATAC	8	Long Reads (vamos)	7-15bp	5	4.99019607843137	0.0692098621626869
chr10:773840:CTGCTAGGGAGGGTGACGGGCC	22	Long Reads (vamos)	16bp+	4	3.98	0.0197979797979798
chr10:77387527:TTCTT	5	Long Reads (vamos)	4-6bp	20	20.6934306569343	4.94944182052383
chr10:77391608:GTTT	4	Long Reads (vamos)	4-6bp	9	9.40476190476191	0.898857142857143
chr10:77408388:GTGTGTGCATGTGTGTGCACGTGTGAGAGTGTGTGCATGT	40	Long Reads (vamos)	16bp+	5	4.80833333333333	0.156232492997199
chr10:77411284:GGAGGGAAGGAAGGAGT	17	Long Reads (vamos)	16bp+	3	2.94505494505495	0.0525030525030525
chr10:77412840:TTTTG	5	Long Reads (vamos)	4-6bp	7	6.92307692307692	0.660703637447823
chr10:77424506:TTCA	4	Long Reads (vamos)	4-6bp	7	7.5	0.434343434343434
chr10:77425048:ATGG	4	Long Reads (vamos)	4-6bp	27	27.1007751937984	0.669452519379845
chr10:774250:TAGAGCTGGGACTGCCAGGCAGCGTCAGCATTGAAAATACCA	42	Long Reads (vamos)	16bp+	2	1.98901098901099	0.010989010989011
chr10:77427720:ATTT	4	Long Reads (vamos)	4-6bp	12	11.8090909090909	0.614595496246872
chr10:77435305:AAATAGAAGATAACCTTCAAAATAAACA	28	Long Reads (vamos)	16bp+	2	2	0
chr10:7743879:TAAATGTTATATTAACATGTTA	22	Long Reads (vamos)	16bp+	2	2	0
chr10:77439071:AAGAG	5	Long Reads (vamos)	4-6bp	21	20.6518518518519	7.37788833609729
chr10:77446073:TCCCTGAAACCTCTC	15	Long Reads (vamos)	7-15bp	2	1.98571428571429	0.0142857142857143
chr10:77449617:TTTTTAATTTTTTTTTT	17	Long Reads (vamos)	16bp+	2	2.22340425531915	0.239876458476321
chr10:77453348:TAAA	4	Long Reads (vamos)	4-6bp	13	12.8636363636364	0.988896599583623
chr10:77461987:ACACACACAAGCAGAC	16	Long Reads (vamos)	16bp+	3	2.98888888888889	0.0785268414481898
chr10:77472174:ACACCACACACACACACACTACACACACACTATACATACATCACATAGACACAGACACATACACATAGCACACCTAGGCACACTATGCACATGTCACACACACATCACACACACACAGAGAGCGTACATACTAAACACACATCACATATACACATACAC	159	Long Reads (vamos)	16bp+	2	1.98591549295775	0.0140845070422535
chr10:7748199:ATAT	4	Long Reads (vamos)	4-6bp	16	15.768	0.937677419354839
chr10:77489304:TTTA	4	Long Reads (vamos)	4-6bp	13	12.6616541353383	0.998291182501709
chr10:7749412:TAATTAAAATGAACCAGATATCAGGGTGGT	30	Long Reads (vamos)	16bp+	2	2	0
chr10:77496996:CCAGGCAAACAAAAGGAC	18	Long Reads (vamos)	16bp+	2	2	0
chr10:77499422:ACACATACATACATATAT	18	Long Reads (vamos)	16bp+	6	5.47222222222222	0.494548286604361
chr10:77508552:CTTTTT	6	Long Reads (vamos)	4-6bp	8	8.56390977443609	2.58111187058555
chr10:77509101:TTG	3	Long Reads (vamos)	2-3bp	13	12.5785123966942	4.09586776859504
chr10:77519834:TGCAGTGTGAGGGTGTGCAGTGTGAGGTCTGGGGTA	36	Long Reads (vamos)	16bp+	18	16.5074626865672	43.3495679497251
chr10:77522178:AAAT	4	Long Reads (vamos)	4-6bp	7	8	2.55357142857143
chr10:77537969:CCCACATACTCTACATTCACATACACACTCTACACATACTCTAAACACACACACATACACTAGACACACTCATACTCA	78	Long Reads (vamos)	16bp+	4	3.95294117647059	0.116806722689076
chr10:77543006:CTCTCTCTCATTCT	14	Long Reads (vamos)	7-15bp	3	3.76612903225806	0.993640178337267
chr10:77545783:GCCTGGAAAACATGGCCTCAC	21	Long Reads (vamos)	16bp+	2	2	0
chr10:77546190:ATCACACACTTTC	13	Long Reads (vamos)	7-15bp	2	1.98571428571429	0.0142857142857143
chr10:77551991:CTCTCTGACCCATGGTGGGAAAAAT	25	Long Reads (vamos)	16bp+	2	2	0
chr10:77554597:AAAA	4	Long Reads (vamos)	4-6bp	13	13.1203007518797	4.01572112098428
chr10:77565224:CAGGGATTC	9	Long Reads (vamos)	7-15bp	3	2.93421052631579	0.0889473684210526
chr10:77573612:AGAAT	5	Long Reads (vamos)	4-6bp	18	18.5481481481481	2.57788833609729
chr10:77574297:CACAATGTAT	10	Long Reads (vamos)	7-15bp	4	3.93069306930693	0.0851485148514852
chr10:7757499:AATAA	5	Long Reads (vamos)	4-6bp	11	10.632	0.653806451612903
chr10:7757588:ATGATGATGAC	11	Long Reads (vamos)	7-15bp	3	3.02040816326531	0.0201977698295813
chr10:77592614:TGACATGTGGGCAAGA	16	Long Reads (vamos)	16bp+	2	1.98717948717949	0.0128205128205128
chr10:77600755:CACACACACACATG	14	Long Reads (vamos)	7-15bp	2	2.03191489361702	0.0527339281628918
chr10:77607977:CATCCTCTTTCCT	13	Long Reads (vamos)	7-15bp	2	2	0
chr10:776142:CTTT	4	Long Reads (vamos)	4-6bp	32	32.4598540145985	28.0884499785316
chr10:77620251:GGGCCTGGCCGCC	13	Long Reads (vamos)	7-15bp	3	2.56730769230769	0.24785287528006
chr10:77637463:GAG	3	Long Reads (vamos)	2-3bp	23	22.4961832061069	4.82113916617733
chr10:77637586:CCG	3	Long Reads (vamos)	2-3bp	15	14.5648854961832	1.17075748678802
chr10:77641180:AAAGAAAGAAAAAAGA	16	Long Reads (vamos)	16bp+	2	2.04545454545455	0.0438871473354232
chr10:77642707:GGCGCGGTGGCTCACGCCTGTAATCCCAACACTTTGGGAGGCTGAGGCGGGCAGATCACCTGATGTCAGGAGTTCGAGACCAGCCTGGCCAACATGGCAAAACCCCATCTCCACTAAAAATATAAAAATTGGCTG	135	Long Reads (vamos)	16bp+	4	4	0
chr10:77647891:AAATTCAATGGTTCATAATCTGGTAGCTCATTGAAATGACTTTTCATT	48	Long Reads (vamos)	16bp+	2	2	0
chr10:77650516:GGAA	4	Long Reads (vamos)	4-6bp	17	17.0645161290323	3.88198269079465
chr10:77651117:CCAGGCAGTGCCTCCCATCC	20	Long Reads (vamos)	16bp+	2	2	0
chr10:77653410:AGAAACAACTGAAACA	16	Long Reads (vamos)	16bp+	2	2	0
chr10:77654255:AAAAAAAAAA	10	Long Reads (vamos)	7-15bp	3	3.50862068965517	0.826011994002999
chr10:77654792:CTATAAATTATTT	13	Long Reads (vamos)	7-15bp	2	2	0
chr10:77669901:AAAAAGAAAAGAAAGAAAG	19	Long Reads (vamos)	16bp+	3	3.03883495145631	0.0769084332762231
chr10:77670222:AGGAAGGGGGAGAATGAGAGAGGGAGGGGGAGAGAG	36	Long Reads (vamos)	16bp+	17	17.0666666666667	1.16716417910448
chr10:77681603:TTTTGGTTTTTGTTGTTGG	19	Long Reads (vamos)	16bp+	2	2.03896103896104	0.0379357484620643
chr10:77689527:ATC	3	Long Reads (vamos)	2-3bp	12	11.3333333333333	1.1474358974359
chr10:77690504:GGGAGGGCAGCAGGCTG	17	Long Reads (vamos)	16bp+	3	2.65656565656566	0.227788084930942
chr10:7769502:ATCAGCACTGTGTGAGCATTTAACCCGTGCTATCTTTAACTCTCTGTACCT	51	Long Reads (vamos)	16bp+	2	1.98684210526316	0.0131578947368421
chr10:77697495:CAA	3	Long Reads (vamos)	2-3bp	11	11.301724137931	0.995127436281859
chr10:77697876:TTTTTTTGTTTGTTTG	16	Long Reads (vamos)	16bp+	2	1.94318181818182	0.0771943573667712
chr10:77701222:TTTGTTTGTTTTTGTTTTTT	20	Long Reads (vamos)	16bp+	2	1.9873417721519	0.0126582278481013
chr10:777247:GGAAACCCCGACCCCACAGGCCTCCCCCCGGCGTGGGCTGTGACACCAA	49	Long Reads (vamos)	16bp+	14	13.8805970149254	2.30142520480305
chr10:77726364:ATATGAGTATATATATGTATGT	22	Long Reads (vamos)	16bp+	2	1.98837209302326	0.0116279069767442
chr10:77726469:ACATATTAATATATTAATT	19	Long Reads (vamos)	16bp+	2	1.97402597402597	0.0256322624743677
chr10:77727770:TTG	3	Long Reads (vamos)	2-3bp	9	8.95161290322581	1.44479412536061
chr10:7773154:CAGATTCTTCCCCAGAGC	18	Long Reads (vamos)	16bp+	2	2	0
chr10:77740938:AAGAAAGAAAGAACAAAAGAAA	22	Long Reads (vamos)	16bp+	3	3.09574468085106	0.109013955616564
chr10:77741137:AAATCATAAATTACAAAGTC	20	Long Reads (vamos)	16bp+	2	2.01369863013699	0.0136986301369863
chr10:77750568:AAAAAAAAAAAAG	13	Long Reads (vamos)	7-15bp	2	2	0.203703703703704
chr10:77755827:ATATGGTATAAACAAATAGC	20	Long Reads (vamos)	16bp+	2	2	0
chr10:77756217:AAAT	4	Long Reads (vamos)	4-6bp	6	5.93827160493827	0.158641975308642
chr10:77758501:AAAT	4	Long Reads (vamos)	4-6bp	7	6.7843137254902	0.566880217433508
chr10:7775956:GGTGGCTCATGCCTGTAATCCTAGCACTTTGCGAGGCCAAGGCAGGTGGATCACCTGAGGTCAGGCATTCGAGATGAGCCTGGCCAACGTGGTGAAACCCTGTCTCTACTAAAAATACAAAAATTTAGCCGGGTGTGATGGCGGGCGCCTGTAATGCCAGCTACTCAGGAGGCTGAGCCAGGAGAATCGTCTGAATCCAGGGGGTGAGTGCTGCAGTGAGCGGAGATCGTGCCACTTCACTCCAGGCTGGGTGAAAGAGCGAGAC	265	Long Reads (vamos)	16bp+	3	2.95833333333333	0.0403508771929825
chr10:77759930:TGTAATCCCAGCACTCTGAGAGACTGAGGCAGGTGGATCACCTGAGGTCAGGAG	54	Long Reads (vamos)	16bp+	2	2	0
chr10:77761392:AGAGCAAAAGTCTTTTAC	18	Long Reads (vamos)	16bp+	2	1.9873417721519	0.0126582278481013
chr10:77762656:GTGGTTCACGCCTGTTATCCTAGCACTTTGGGAGGCTGAGGTCGGTGGATCACCTGAGGTCAGGAGTTCGAGACCAGCCTGGCCAACATGGTGAAACCCAGTCTCTACTAAAAATACAAAAATTAGCCAGGTGTAACGGCGGATGCCTGTAATCCCAGCTACTTTGGAGGCTGAGGCAGGAGAATCGCTTGAACCCAGGAGGCAAAGGTTGCAGTGAGCCGAGATCGTGCCATTGCACTCCAGCCTGGGCAACAAGAGTGAAACTCCATTGAAAAAAAAA	280	Long Reads (vamos)	16bp+	2	2	0
chr10:77786175:AAAC	4	Long Reads (vamos)	4-6bp	9	8.38931297709924	6.6857310628303
chr10:77786729:AAAAAAAAA	9	Long Reads (vamos)	7-15bp	4	4.01503759398496	0.499772157666895
chr10:77793530:TTGTTTTTTGTTTTT	15	Long Reads (vamos)	7-15bp	2	2.416	0.438451612903226
chr10:77800433:TGAGGGGCTGAGAACCCAGGCACGGGGCCGCCGC	34	Long Reads (vamos)	16bp+	4	3.97058823529412	0.108037274315667
chr10:778321:CTTCCTCGGGCCACCTCCCAAATAAACCACTTGTTCTCAGATGCCACCCTCAGCTCCTCCTGTGGGAGCCTCA	73	Long Reads (vamos)	16bp+	3	2.32203389830508	0.664638562943648
chr10:77833544:GAGT	4	Long Reads (vamos)	4-6bp	7	7.05263157894737	0.864462040055892
chr10:77845573:GGAGGGAA	8	Long Reads (vamos)	7-15bp	7	7.2578125	0.35033218503937
chr10:77862467:CTGGAATTCTCAAACA	16	Long Reads (vamos)	16bp+	2	2	0
chr10:77863925:GGAAGAGGAGAGAA	14	Long Reads (vamos)	7-15bp	2	2.02325581395349	0.0229822161422709
chr10:77864366:CAGAGCACAGTCATCAGAGCACCACGTCATCCTCACCTACAACTCAGGACACC	53	Long Reads (vamos)	16bp+	2	2	0
chr10:77870003:CCCCATC	7	Long Reads (vamos)	7-15bp	4	3.86904761904762	0.235656913367757
chr10:77873995:CTGACGAACCACAGC	15	Long Reads (vamos)	7-15bp	2	2	0
chr10:77876683:AGGA	4	Long Reads (vamos)	4-6bp	17	17.8161764705882	6.66966230936819
chr10:77888988:AAGCCCACAGGTAACCTCCCAGGCCTCAC	29	Long Reads (vamos)	16bp+	9	8.6031746031746	0.321269841269841
chr10:77892105:CGGGATGCCCCAGCT	15	Long Reads (vamos)	7-15bp	3	2.975	0.0246835443037975
chr10:77893138:AAACGTCACCTTACCTACCCACCAGTGTCTCAGCAAGGAAGGAGAGAGAGAAGG	54	Long Reads (vamos)	16bp+	2	2	0
chr10:77897358:AAAT	4	Long Reads (vamos)	4-6bp	7	7.11494252873563	0.405239240844694
chr10:77897695:GGGGAAAGGGAGAGAA	16	Long Reads (vamos)	16bp+	2	1.90909090909091	0.083594566353187
chr10:77899176:GGCAGCATCCAGGCCA	16	Long Reads (vamos)	16bp+	2	2	0
chr10:77900519:CTGGGCATGGTGGCTCACGCCTGTAATCCTAACACTTTGGGAGGCCAAGGCGGGTGGATCACTTGAGGTCAGGAGTTTGAGACCAGCCTGGCCAACGTGGTGAAACCCCGTCTCTACTAAAAATACAAAAATAAAGC	137	Long Reads (vamos)	16bp+	2	1.98571428571429	0.0142857142857143
chr10:77902862:AAAT	4	Long Reads (vamos)	4-6bp	11	10.568	1.00541935483871
chr10:77920310:AAAACCTTGCTCAAGGTCT	19	Long Reads (vamos)	16bp+	2	2	0
chr10:77926758:GAG	3	Long Reads (vamos)	2-3bp	15	15.2666666666667	2.09253731343284
chr10:77933241:TTTGTT	6	Long Reads (vamos)	4-6bp	10	9.91538461538462	0.295110316040549
chr10:77934842:TTTTTTTG	8	Long Reads (vamos)	7-15bp	4	3.95419847328244	0.628655314151497
chr10:77940038:CAAAATGCCCAGAACTTGACCAACAAC	27	Long Reads (vamos)	16bp+	2	1.98591549295775	0.0140845070422535
chr10:779419:GTCTACAGTGCAGGGTCTATGGGGAGGGGAATCAT	35	Long Reads (vamos)	16bp+	44	40.2720588235294	49.9624727668845
chr10:77943868:TTTTCTTACTTTTCTTTTTT	20	Long Reads (vamos)	16bp+	2	2.11111111111111	0.118380062305296
chr10:77946524:TTTATGTTATTTTAT	15	Long Reads (vamos)	7-15bp	2	2	0
chr10:77952561:TTTTTGTTTA	10	Long Reads (vamos)	7-15bp	2	2.19047619047619	0.156052782558807
chr10:77955322:TTTG	4	Long Reads (vamos)	4-6bp	8	7.63865546218487	0.402221905711437
chr10:77963307:TTTTAT	6	Long Reads (vamos)	4-6bp	7	7.03100775193798	0.389656007751938
chr10:77966906:CCCT	4	Long Reads (vamos)	4-6bp	8	7.79646017699115	2.80641592920354
chr10:7798206:TTTTGTGTTTTT	12	Long Reads (vamos)	7-15bp	3	3.19512195121951	0.174730107956817
chr10:78004510:AGGACACACACAGTGAGCCCAGGGCCCCAACAGGACAGACG	41	Long Reads (vamos)	16bp+	2	1.98765432098765	0.0123456790123457
chr10:78012376:AAAAAAAA	8	Long Reads (vamos)	7-15bp	3	3.11764705882353	0.189431704885344
chr10:7802400:ATGGACAATGCCAGCAAGAATGCTTGTAAGTACACAGT	38	Long Reads (vamos)	16bp+	2	2	0
chr10:78024499:GAGGCAGGCGG	11	Long Reads (vamos)	7-15bp	3	2.99019607843137	0.0890118423607067
chr10:78030490:TTTTTTTTGTT	11	Long Reads (vamos)	7-15bp	3	3.08730158730159	0.84831746031746
chr10:78030935:GGCGTGGTGGCTCACGCCTGTAATCCTAGCACTTTGGGAGGCCAAGGTGGGCGGATCACCTGAGGTCAGGAGTTCGGGACCAGCCTGGTCAACATGGTGAAACCCCATCTCTACTAAAAATACAAAAATTAGCTGGGGTTGGTGGTGTGCGCCTGTAATCCCAGGTACTCGGGAGGCTGAGGCAGGAGAATCGCTTGAAGCTGGGAGGTGGAGGTTGCAGTGAGCCGAGACCATGCCATTGCACTGCAGCCTGGGCGACAAGAGTGAAACTCCATCTCAAAAATAAAAAAAAATAAAAAATAAAGTTGTGCAGGCCG	317	Long Reads (vamos)	16bp+	2	2	0
chr10:78032139:AAAAAAAAAAAAAAAAC	17	Long Reads (vamos)	16bp+	3	2.70149253731343	0.271125575131859
chr10:7803237:TTTTTTAATCATTATG	16	Long Reads (vamos)	16bp+	2	1.81707317073171	0.20069256248118
chr10:78032956:TTTTCTTTTTTTTTTTTTTC	20	Long Reads (vamos)	16bp+	2	1.54128440366972	0.306150186884132
chr10:78035038:ATATCCATATGGAA	14	Long Reads (vamos)	7-15bp	2	1.9873417721519	0.0126582278481013
chr10:78039233:AAAAGAATTAGTC	13	Long Reads (vamos)	7-15bp	2	2	0
chr10:78073302:TTTTATTTTTATT	13	Long Reads (vamos)	7-15bp	2	2	0
chr10:78075816:TCCCAGATGGGGTGGCGGCCGGGCAGAGGGGCTCCTCACTTCCCAGAAGGGGCGGCCGGGCAGAGGCGCCCCCCACCTCCTGGACGGGGCGGCTGGCCGGGCGGGGGCTGCCCCCCACCTCCCGGATGGGGCGGCTGCTGGGCGGAGAGGCTCCTCACT	159	Long Reads (vamos)	16bp+	3	2.94047619047619	0.0566551921973609
chr10:78076650:GAGAGG	6	Long Reads (vamos)	4-6bp	9	8.90510948905109	0.880635465865178
chr10:78085691:TGTGGCAGGGTAGCTGGAGG	20	Long Reads (vamos)	16bp+	2	2	0
chr10:78113571:CCTTCCTTCCTCTCTCCCT	19	Long Reads (vamos)	16bp+	3	3.03603603603604	0.0532350532350532
chr10:78115126:GAAATTTAAATTTAGAAA	18	Long Reads (vamos)	16bp+	2	1.98989898989899	0.0101010101010101
chr10:78123719:AACCCACTCCTCAAATAA	18	Long Reads (vamos)	16bp+	2	2	0
chr10:78124087:ACTGTTTCTATAATA	15	Long Reads (vamos)	7-15bp	2	1.97333333333333	0.0263063063063063
chr10:78128868:TGTGTGTATATG	12	Long Reads (vamos)	7-15bp	8	8.13636363636364	0.408743927827897
chr10:78129397:TTTA	4	Long Reads (vamos)	4-6bp	10	9.72897196261682	0.708869687885734
chr10:78129730:TTAAAAGTTAAATAA	15	Long Reads (vamos)	7-15bp	3	2.63636363636364	0.233766233766234
chr10:7813306:CCCCTTTCCCATCCC	15	Long Reads (vamos)	7-15bp	2	1.97979797979798	0.0199958771387343
chr10:78137639:CCTT	4	Long Reads (vamos)	4-6bp	20	20.1590909090909	4.24167244968772
chr10:78138204:TGTGTGTGTGTGTA	14	Long Reads (vamos)	7-15bp	3	3.39285714285714	0.366795366795367
chr10:78148973:GGGTGTGTGTGTGTATGTG	19	Long Reads (vamos)	16bp+	3	2.88461538461538	0.200149365197909
chr10:78181680:GCAATCAGGAGGACCGTGAGTCTTGGGGCTATAGTCCAGGCACACAAGTGGGGGCAGAGGCAAGACATTCCCCACGCCTCTCTGGGCTAGCCTCAGCATGTGGAGCCCGGGCTTTCACCACTAGCTCATCCTTCCTTCGAATGGAGCCAA	150	Long Reads (vamos)	16bp+	2	2	0
chr10:78191770:ATATACATATACATATATATATGTGTGTGTGTGT	34	Long Reads (vamos)	16bp+	3	2.86440677966102	0.118209474141678
chr10:78205556:GCCCCAGAGAGCACG	15	Long Reads (vamos)	7-15bp	2	1.99009900990099	0.0099009900990099
chr10:78206639:CCATCCAC	8	Long Reads (vamos)	7-15bp	14	14.3181818181818	3.1498959056211
chr10:7820939:TAGGC	5	Long Reads (vamos)	4-6bp	5	4.88607594936709	0.127880558260305
chr10:78211397:CTCCCTGCAGGCCTCTCT	18	Long Reads (vamos)	16bp+	2	2.10975609756098	0.0989159891598916
chr10:78212644:CAGCTCCCCACATAACAGGAGAGGGGAGGGCAGCCCA	37	Long Reads (vamos)	16bp+	4	3.98076923076923	0.0190440627333831
chr10:78217346:TGTACAGTCGAATAGATTCA	20	Long Reads (vamos)	16bp+	2	1.98611111111111	0.0138888888888889
chr10:78219631:GCACCAATCAGCACTCTGTGTCTAGCTAAAGGATTGTAAATGCACCAATCAGCACTCTGTAAAAT	65	Long Reads (vamos)	16bp+	3	3.00925925925926	0.00925925925925926
chr10:78230408:CACCACCACTATCATCACCTCTACCACCACTACCAC	36	Long Reads (vamos)	16bp+	2	2	0
chr10:78232825:TTTTG	5	Long Reads (vamos)	4-6bp	8	8	2.46616541353383
chr10:78238369:TGAAAACGGACTTATACACAAACACAG	27	Long Reads (vamos)	16bp+	2	2	0
chr10:78246642:AAAAAAAAAAC	11	Long Reads (vamos)	7-15bp	3	3.26356589147287	0.492490310077519
chr10:7825666:TTTCGTTGTGTG	12	Long Reads (vamos)	7-15bp	2	1.95833333333333	0.0404929577464789
chr10:78273745:GGTTCTGACAGGTCCT	16	Long Reads (vamos)	16bp+	2	1.98765432098765	0.0123456790123457
chr10:78276304:TCCT	4	Long Reads (vamos)	4-6bp	30	30.2826086956522	6.37940336401143
chr10:78292028:TTCT	4	Long Reads (vamos)	4-6bp	11	10.9179104477612	2.24133093928852
chr10:78300309:GAGTGCTGATTGGTCCATTTACAATCCTCTAGCTAGACACAGAGGGCTGATTGGTACGTTTTACAATCCTAGCTACA	77	Long Reads (vamos)	16bp+	3	3	0
chr10:78309929:TTCTTCTCCTCCTCCTCCTCTTTTTCCTACTTCTACTCCCTCTCTTCC	48	Long Reads (vamos)	16bp+	2	2.19148936170213	0.156485929993137
chr10:78311424:AAAACA	6	Long Reads (vamos)	4-6bp	8	7.8936170212766	0.504690002287806
chr10:78311721:CTCCCTTC	8	Long Reads (vamos)	7-15bp	8	8.48888888888889	0.550248756218905
chr10:78311795:TTTC	4	Long Reads (vamos)	4-6bp	89	88.1824817518248	38.5620437956204
chr10:78340616:ATACACACACAC	12	Long Reads (vamos)	7-15bp	2	2.01388888888889	0.0420579029733959
chr10:78346900:TAAA	4	Long Reads (vamos)	4-6bp	12	11.8666666666667	1.57871148459384
chr10:78352331:GGAT	4	Long Reads (vamos)	4-6bp	14	13.9339622641509	0.290835579514825
chr10:78374044:ATGCACCACC	10	Long Reads (vamos)	7-15bp	4	3.95192307692308	0.0656273338312173
chr10:783749:CCCTCCGTCCACCTCCCAGGCCGGCCAGCACCTGCTGACGGGGGTGACCGAGAGGCCCCGT	61	Long Reads (vamos)	16bp+	8	7.76691729323308	11.5892002734108
chr10:7837677:GGTGATGTAAGCCTGAGAGGCTGA	24	Long Reads (vamos)	16bp+	2	2	0
chr10:78385534:AGGAGAAGAGAAACCTATAG	20	Long Reads (vamos)	16bp+	2	2	0
chr10:78400606:CTCCTCCATG	10	Long Reads (vamos)	7-15bp	3	3	0
chr10:78401315:ACATATACAT	10	Long Reads (vamos)	7-15bp	3	3.02409638554217	0.0238025271818983
chr10:78407682:GCACCCCTGGGCACTCCTTCCTGTGGATGTCAAGACAGT	39	Long Reads (vamos)	16bp+	2	2.15	0.129113924050633
chr10:7842148:TTGTTTTTTTTT	12	Long Reads (vamos)	7-15bp	3	3.03053435114504	0.460598943041691
chr10:78424106:AAATGCACCAATCAGCACTCTGTAA	25	Long Reads (vamos)	16bp+	8	7.77685950413223	0.174793388429752
chr10:78434186:GCAGAGTGTGTGTGT	15	Long Reads (vamos)	7-15bp	2	1.96774193548387	0.0315568022440393
chr10:78438703:TGCCACCCATGCTGGACTC	19	Long Reads (vamos)	16bp+	2	2	0
chr10:78449137:TCCAGGAAGGGG	12	Long Reads (vamos)	7-15bp	3	2.97647058823529	0.023249299719888
chr10:78453419:TAGGAATATGGGCCTTGGTGAGAAAGGGAGGACCTA	36	Long Reads (vamos)	16bp+	2	1.98780487804878	0.0121951219512195
chr10:78466938:CACTACATGAAGGCCAATCCCCTGGAGTTGGGTAGTG	37	Long Reads (vamos)	16bp+	2	2	0
chr10:78467909:TTTA	4	Long Reads (vamos)	4-6bp	14	13.728	1.28025806451613
chr10:78469659:GAGAGG	6	Long Reads (vamos)	4-6bp	19	18.6617647058824	1.54400871459695
chr10:78495183:AAAAT	5	Long Reads (vamos)	4-6bp	14	14.2462686567164	2.5629558972057
chr10:78500188:CCGAACCATATCCCAG	16	Long Reads (vamos)	16bp+	2	1.97590361445783	0.0238025271818983
chr10:78513750:TTG	3	Long Reads (vamos)	2-3bp	12	11.7377049180328	0.724021135347514
chr10:78522878:TT	2	Long Reads (vamos)	2-3bp	104	105.970588235294	187.717647058824
chr10:78525762:TTCATTTATGCATTCATTCA	20	Long Reads (vamos)	16bp+	2	2	0
chr10:78528054:TTTCT	5	Long Reads (vamos)	4-6bp	11	11.3609022556391	1.15664160401003
chr10:78565085:CTTGGCCATGGGTCTTT	17	Long Reads (vamos)	16bp+	2	2.06	0.056969696969697
chr10:78576824:AAAATCCAAAACACTT	16	Long Reads (vamos)	16bp+	2	1.97826086956522	0.0215002388915432
chr10:78584205:ACACACACACAT	12	Long Reads (vamos)	7-15bp	5	4.89565217391304	0.146910755148741
chr10:78588888:TTTGGACCTTCTCTGAGAGATGC	23	Long Reads (vamos)	16bp+	2	1.98701298701299	0.012987012987013
chr10:7859260:AATA	4	Long Reads (vamos)	4-6bp	12	11.3305785123967	3.43980716253444
chr10:78598775:AATTCCACCTGTTC	14	Long Reads (vamos)	7-15bp	2	2	0
chr10:7860277:AAAAAAAAAAAG	12	Long Reads (vamos)	7-15bp	2	2.21186440677966	0.202593075474431
chr10:78605463:TTATATATATATAT	14	Long Reads (vamos)	7-15bp	3	3.04494382022472	0.0888661899897855
chr10:7860780:TTTC	4	Long Reads (vamos)	4-6bp	7	6.76691729323308	1.34677603098656
chr10:7860843:GGCTGGAGTGCAGTGGCGCCATCTCGGCTCACTGCAAGCTCCGCCTCATGGGTTCATGCCATTCTCCTGCCTCAGCCTCCCAAGTAGCTGGGACTACAGGCACCTGCCACTATGCCCGGCTAATTTTTTTTT	132	Long Reads (vamos)	16bp+	4	3.97183098591549	0.0277665995975855
chr10:78613487:GGGGAAG	7	Long Reads (vamos)	7-15bp	15	15.2142857142857	2.68171428571429
chr10:78614492:CCAGACTGGAAAGACAACCTGCTT	24	Long Reads (vamos)	16bp+	2	1.98630136986301	0.0136986301369863
chr10:78622981:GGAA	4	Long Reads (vamos)	4-6bp	10	9.85245901639344	0.672266630537868
chr10:78623571:AGGAAAAGAAAAAAGA	16	Long Reads (vamos)	16bp+	4	4	0.0508474576271186
chr10:78627422:TGAA	4	Long Reads (vamos)	4-6bp	7	7.07594936708861	0.25056799740344
chr10:78632017:AGAGAAAACTGAGGCTC	17	Long Reads (vamos)	16bp+	2	2	0
chr10:7863626:ATATATATACACAT	14	Long Reads (vamos)	7-15bp	10	11.3382352941176	8.9958605664488
chr10:78639288:ATTACTTTTAATGGCAAAAACCTCA	25	Long Reads (vamos)	16bp+	2	1.98913043478261	0.0108695652173913
chr10:7864941:TGGGTGGCTGGG	12	Long Reads (vamos)	7-15bp	2	1.96666666666667	0.0325842696629213
chr10:786535:AAGTATGCAGGGGG	14	Long Reads (vamos)	7-15bp	2	2.42105263157895	1.90964136003726
chr10:7865477:CAAA	4	Long Reads (vamos)	4-6bp	8	7.96581196581197	1.13675213675214
chr10:78659141:TAAAACACGCTGAATCCTCTGTTTGGCA	28	Long Reads (vamos)	16bp+	2	1.98717948717949	0.0128205128205128
chr10:78660134:TTTTTCTTTTTT	12	Long Reads (vamos)	7-15bp	2	2.05940594059406	0.0764356435643564
chr10:78663134:ACCATTAAACTCTATATA	18	Long Reads (vamos)	16bp+	2	1.98571428571429	0.0142857142857143
chr10:78668729:GATCAAAAGAGACAAAGAAGAGCATTACACAGTGGTAAAGG	41	Long Reads (vamos)	16bp+	2	2	0
chr10:78676451:TTATTTTTTTATCTTTA	17	Long Reads (vamos)	16bp+	4	3.52307692307692	0.26690518783542
chr10:78682507:CTGCACCCACTGTC	14	Long Reads (vamos)	7-15bp	2	1.98550724637681	0.0144927536231884
chr10:7868262:CAAGCTCTAGTGACCATCAGGAGTGGAGGTGGTGTGACATAGCGGC	46	Long Reads (vamos)	16bp+	6	5.98863636363636	0.0113636363636364
chr10:78688958:CCTCTCCTCCTCCTTTCCCTCTCCTCTCCTTCCTCCTCCTCCCCCATTCCCTCCT	55	Long Reads (vamos)	16bp+	2	2	0
chr10:7869246:TGTGTGTGTGTGTC	14	Long Reads (vamos)	7-15bp	3	3.01694915254237	0.0680863392727799
chr10:78695238:AAAG	4	Long Reads (vamos)	4-6bp	16	15.9051094890511	10.0276942893946
chr10:78712841:ATTTT	5	Long Reads (vamos)	4-6bp	11	11.0393700787402	0.514310711161105
chr10:7871337:AGAAATATTTACTGGTTAA	19	Long Reads (vamos)	16bp+	2	2	0
chr10:78730407:TGTTCATCCATGT	13	Long Reads (vamos)	7-15bp	2	1.98648648648649	0.0135135135135135
chr10:78730654:CAGATGGTAACTTTGTGTTTAAGATTTTGCCAA	33	Long Reads (vamos)	16bp+	2	2	0
chr10:78740739:TGTGTGTGTGTGTGTGTATT	20	Long Reads (vamos)	16bp+	3	2.88172043010753	0.105423094904161
chr10:78750534:TGTCATTTATATAATGGTTGGTGCAAAAGTAATTGCGGTTTTTGCCATTACTTTTAATGGCA	62	Long Reads (vamos)	16bp+	2	2	0
chr10:78751187:TCTATCTCTCTT	12	Long Reads (vamos)	7-15bp	7	7.07462686567164	0.310178431152508
chr10:78759041:GAAA	4	Long Reads (vamos)	4-6bp	90	89.9632352941177	95.9319716775599
chr10:78759409:GAAGGG	6	Long Reads (vamos)	4-6bp	7	7.47407407407407	1.20641238253179
chr10:78766882:TTTG	4	Long Reads (vamos)	4-6bp	10	9.8984375	0.438422736220472
chr10:78771098:TGTT	4	Long Reads (vamos)	4-6bp	9	8.86607142857143	1.12604568854569
chr10:78774592:AAAAAAAAAAAAAAGAAAG	19	Long Reads (vamos)	16bp+	3	3.67669172932331	1.52346776030987
chr10:78777110:CATTATTTAATTA	13	Long Reads (vamos)	7-15bp	4	3.9875	0.0125
chr10:78783889:GCCCCACCTGGCCT	14	Long Reads (vamos)	7-15bp	3	2.64761904761905	0.23040293040293
chr10:7878690:ATGT	4	Long Reads (vamos)	4-6bp	11	10.8318584070796	2.96254740834387
chr10:78790085:AGAT	4	Long Reads (vamos)	4-6bp	33	34.2595419847328	10.6859659424545
chr10:78791595:ACACACATACACACACATT	19	Long Reads (vamos)	16bp+	2	2.06976744186047	0.0656634746922025
chr10:78814814:TCAG	4	Long Reads (vamos)	4-6bp	7	6.87368421052632	0.409406494960806
chr10:78824805:TTATGGTCACTTGATGTC	18	Long Reads (vamos)	16bp+	2	2.19047619047619	0.156052782558807
chr10:78834508:TGTT	4	Long Reads (vamos)	4-6bp	9	9.11214953271028	0.760888732146006
chr10:78839385:AAAAATTAGCTGGGTGTGGTGGAAAATACCTGTAGTCCCAGCTACTCTGGAGGTTAAGGCAGGAGGATTGCTTGAGCTCAGAAGTTTGAGGCTGCAGTGAGCTATGATCATGCCACTGCACTCCAGCCTGGGCAACAGA	139	Long Reads (vamos)	16bp+	2	2	0
chr10:78875233:AGTTAGGATTATGGTTAGGGTTCA	24	Long Reads (vamos)	16bp+	2	2	0
chr10:78881297:AAAT	4	Long Reads (vamos)	4-6bp	6	5.97530864197531	0.149382716049383
chr10:78891249:ATGGATAGATGAACAGATGGATAGATGGACATTGGATGTATGGATGA	47	Long Reads (vamos)	16bp+	4	4	0
chr10:78892526:GCCCACCCACAT	12	Long Reads (vamos)	7-15bp	4	3.93617021276596	0.103408830931137
chr10:78895016:GCTCACCAGGCTG	13	Long Reads (vamos)	7-15bp	2	2	0
chr10:78895412:GGGAA	5	Long Reads (vamos)	4-6bp	13	13.0666666666667	0.764179104477612
chr10:78901610:ATCATCATCACCATC	15	Long Reads (vamos)	7-15bp	5	5.02702702702703	0.0810810810810811
chr10:78901828:CATCAACATCACTGCCAT	18	Long Reads (vamos)	16bp+	2	2	0
chr10:78901955:TATCATCACCATCACCATTAT	21	Long Reads (vamos)	16bp+	2	2	0.021978021978022
chr10:78902072:CCATCACTATCTTCATCCATATGATTATTATCCATGCCTCTT	42	Long Reads (vamos)	16bp+	2	1.98648648648649	0.0135135135135135
chr10:78907395:CTTCTC	6	Long Reads (vamos)	4-6bp	17	16.7720588235294	1.49580610021786
chr10:78914259:CCCCAGACTAAAGGGGTTA	19	Long Reads (vamos)	16bp+	2	2	0
chr10:78916271:TTCCA	5	Long Reads (vamos)	4-6bp	6	5.98850574712644	0.151029136594493
chr10:78920119:ACAGCAGGTGTAGGCAAGTGTGAGCAGGTGTGGGCA	36	Long Reads (vamos)	16bp+	5	4.90526315789474	0.0866741321388578
chr10:78921122:TTTTG	5	Long Reads (vamos)	4-6bp	10	10.3083333333333	2.4671568627451
chr10:78928417:AGGAAGAGAAGAGGTG	16	Long Reads (vamos)	16bp+	3	2.98765432098765	0.0123456790123457
chr10:78932755:AGAGAGACAAAGAC	14	Long Reads (vamos)	7-15bp	3	2.98780487804878	0.0121951219512195
chr10:78941000:TGGGTGGATAGATAGATGGA	20	Long Reads (vamos)	16bp+	2	2	0
chr10:78941949:TTG	3	Long Reads (vamos)	2-3bp	10	11.1	3.9563025210084
chr10:78952323:GGAT	4	Long Reads (vamos)	4-6bp	17	17.792	4.11767741935484
chr10:78957789:TGGA	4	Long Reads (vamos)	4-6bp	36	36.2283464566929	1.95538057742782
chr10:78966696:GATTCAGAAGCTTGAGAA	18	Long Reads (vamos)	16bp+	2	2	0
chr10:78973918:CCCGATC	7	Long Reads (vamos)	7-15bp	4	4.06896551724138	0.297514033680834
chr10:78973955:CCCGG	5	Long Reads (vamos)	4-6bp	8	7.69767441860465	0.571947674418605
chr10:78974432:CTTCCTTTTT	10	Long Reads (vamos)	7-15bp	4	3.78688524590164	0.2186695569706
chr10:78994879:AAAC	4	Long Reads (vamos)	4-6bp	8	8.15126050420168	0.400655177325167
chr10:79002243:AAAG	4	Long Reads (vamos)	4-6bp	14	13.2773722627737	4.36367539716617
chr10:79008385:GATCTATTCAA	11	Long Reads (vamos)	7-15bp	2	2	0.0285714285714286
chr10:79010224:AAAAC	5	Long Reads (vamos)	4-6bp	6	5.91538461538462	0.403637447823494
chr10:79015116:CACAGCCTGCAGCA	14	Long Reads (vamos)	7-15bp	2	2	0
chr10:79017135:TTTTG	5	Long Reads (vamos)	4-6bp	7	6.96240601503759	0.521303258145363
chr10:79026026:ACACATACACAGACACATGCAGAC	24	Long Reads (vamos)	16bp+	2	2.1340206185567	0.117268041237113
chr10:79026996:CCAA	4	Long Reads (vamos)	4-6bp	11	10.6833333333333	0.823249299719888
chr10:790291:AAGCTGTAGGGCCAGTGAGTCTCCCTGCCGGGTCTCTCCCCAGC	44	Long Reads (vamos)	16bp+	2	1.70535714285714	0.425916988416988
chr10:79047471:CCTCCACCTCTCCCCTGCAGC	21	Long Reads (vamos)	16bp+	2	1.98979591836735	0.0102040816326531
chr10:79048229:CCACACCCATG	11	Long Reads (vamos)	7-15bp	3	2.88888888888889	0.120181405895692
chr10:79068560:GGGGCTGGGGCCTGCAGG	18	Long Reads (vamos)	16bp+	2	1.98039215686275	0.01941370607649
chr10:79075539:CACACACATG	10	Long Reads (vamos)	7-15bp	9	8.6865671641791	2.29199865334979
chr10:79086742:TTTATTT	7	Long Reads (vamos)	7-15bp	3	3.11111111111111	0.771144278606965
chr10:79090045:TCCCTCACCTCCCTTCT	17	Long Reads (vamos)	16bp+	2	1.97368421052632	0.0259649122807018
chr10:79093284:TTTA	4	Long Reads (vamos)	4-6bp	14	12.1832061068702	8.72002348796242
chr10:79096511:AAAAG	5	Long Reads (vamos)	4-6bp	5	5.19444444444444	0.830996884735203
chr10:79114456:GTGTGT	6	Long Reads (vamos)	4-6bp	14	13.4153846153846	3.71759093619559
chr10:791352:AGGCAAGGAGTCG	13	Long Reads (vamos)	7-15bp	3	2.675	0.221218487394958
chr10:79145118:CTCTGTATCTTCTT	14	Long Reads (vamos)	7-15bp	3	3.02105263157895	0.0208286674132139
chr10:7915366:GGGCGCGGTGGCTCACGCCTGTAATCCCAGCACTTTGGGAGGCCGAGACGGGCGGATCACGAGGTCAGGAGATCGAGACCATCTTGGCTAACACGGTGAAACCCCGTCTCTACTAAAAATACAAAAATTAGCCAGGCATGGTGGCGCGCGCCCGTAGTCCCAGCTACTTGGGAGGCTGAGGCAGGAGAATGGTGTGAACCCGGGAGGCGGATCTTGCAGTGAGTTGAGATCGCGCCACTGCACTCCAGCCTGGGCGACAGAGCGAAACTCCGTCTCAAAAAAAAAAAAAAAAAAAGAATCATGGCACCCTAGGTTTATAATACCATGTAGGCT	333	Long Reads (vamos)	16bp+	2	2	0
chr10:79162904:GGGGCCAGCAGGTCCTAAGGTC	22	Long Reads (vamos)	16bp+	2	2	0
chr10:79164404:TGAG	4	Long Reads (vamos)	4-6bp	9	8.46153846153846	0.994633273703041
chr10:791807:TGTGCCTGTGTGTGCATCTACCTGGGTGTGCACGTACA	38	Long Reads (vamos)	16bp+	6	5.79310344827586	0.16551724137931
chr10:79181697:GCCTCAGGCCA	11	Long Reads (vamos)	7-15bp	2	1.68131868131868	0.241758241758242
chr10:79185014:CAGAGCCAACATTTTTG	17	Long Reads (vamos)	16bp+	2	1.98701298701299	0.012987012987013
chr10:79204970:GGAT	4	Long Reads (vamos)	4-6bp	7	6.70909090909091	0.648540450375313
chr10:79208037:GGTGAGGGTGGGGGTGGAGTGGA	23	Long Reads (vamos)	16bp+	4	4.40384615384615	0.398431665421957
chr10:79209142:AAGCAGCAGAGGGGCAGGAGTGCTCGGGGCAC	32	Long Reads (vamos)	16bp+	3	2.98425196850394	0.0156230471191101
chr10:79221266:TGCGTGTGTGTGT	13	Long Reads (vamos)	7-15bp	2	1.91509433962264	0.0784366576819407
chr10:79234608:AACATACTTAACAGATA	17	Long Reads (vamos)	16bp+	2	2	0
chr10:79242539:CCCTC	5	Long Reads (vamos)	4-6bp	5	4.66666666666667	0.523364485981308
chr10:79242973:GTGCGGACGGCGAGGCTCGCGGGGCGGG	28	Long Reads (vamos)	16bp+	2	1.98684210526316	0.0131578947368421
chr10:79252192:TGTACCCACCCAGCCTA	17	Long Reads (vamos)	16bp+	2	2	0
chr10:7925798:AAAAG	5	Long Reads (vamos)	4-6bp	7	7.66666666666667	2.02544529262087
chr10:79270680:TGAGGTCAACTCTCCCTTCTGC	22	Long Reads (vamos)	16bp+	2	2	0
chr10:79276290:GGACAGCCCAGGCTGAGACACG	22	Long Reads (vamos)	16bp+	2	2	0
chr10:79278394:TTA	3	Long Reads (vamos)	2-3bp	8	8.19266055045872	2.80513081889229
chr10:79278970:GCTCCTCACTTCCCGGACGGGGCGGCTGCCGGGCGGTGGGGCTCCTCACTTCTCAGACTGGGCGGCCGGTCAGAGACGCTCCTCACCTCCCAGATGGGGTGGTGGCGGGGCAGAGAC	117	Long Reads (vamos)	16bp+	5	4.97619047619048	0.0234285714285714
chr10:79288513:ACACACATACACAC	14	Long Reads (vamos)	7-15bp	2	2.23008849557522	0.232300884955752
chr10:79294071:TTCCAATCTATAAGGACTGACCCGTTGGGGAAGTGACTGGAAGGCCGGCAGCTGT	55	Long Reads (vamos)	16bp+	4	4	0
chr10:79304818:CCTGGCCTGGTTGAAAGGGGCTA	23	Long Reads (vamos)	16bp+	2	2.02702702702703	0.0540540540540541
chr10:79327678:AAGAGATGGAAGCTGTGGG	19	Long Reads (vamos)	16bp+	2	2	0
chr10:79334119:TTCC	4	Long Reads (vamos)	4-6bp	21	21.4264705882353	1.84640522875817
chr10:79341367:TTTTTTTTTTTTTTGAGACAGAGTCTCGCTCTGTCACCCAGGCTGGAGTGCAGTAGCTCGATCTCAGCTCACTGCAACCTCTGCCTCCTGGGTTCAAGCAATTCTTCCTGCCTCAGCCTCCCGAGTAGCTGGGATTACAGGCACCCACCATGACGCCCAGTTACT	165	Long Reads (vamos)	16bp+	2	2	0
chr10:79341910:GGTGGACAATATGGATCACAA	21	Long Reads (vamos)	16bp+	2	2	0
chr10:7934436:TTAT	4	Long Reads (vamos)	4-6bp	6	6	0.484210526315789
chr10:79346064:AACTTCCAGAGGCCAAGCTAGC	22	Long Reads (vamos)	16bp+	2	2	0
chr10:7935274:TAAA	4	Long Reads (vamos)	4-6bp	6	5.49494949494949	0.660688517831375
chr10:79357310:TGTAAAACGGACCAATCAGCA	21	Long Reads (vamos)	16bp+	3	3	0
chr10:79361443:TCAGATATAACATTG	15	Long Reads (vamos)	7-15bp	2	2	0
chr10:79363290:AAAC	4	Long Reads (vamos)	4-6bp	6	5.15238095238095	1.09194139194139
chr10:793648:ATGTCGGTCCTACGCA	16	Long Reads (vamos)	16bp+	42.5	36.3985507246377	90.9275891251455
chr10:79369507:ATTTTATTTT	10	Long Reads (vamos)	7-15bp	3	2.97115384615385	0.0282860343539955
chr10:79371142:ATATATACATATATATAA	18	Long Reads (vamos)	16bp+	3	3.00869565217391	0.0262395118230359
chr10:79388747:GCCACCTAAGTCA	13	Long Reads (vamos)	7-15bp	2	2.53846153846154	0.336870026525199
chr10:79395028:CTGGTTCTGCATCTTC	16	Long Reads (vamos)	16bp+	2	1.98571428571429	0.0142857142857143
chr10:79414534:ATCTAGAACCTCTGGA	16	Long Reads (vamos)	16bp+	2	2	0
chr10:79421428:CTCC	4	Long Reads (vamos)	4-6bp	13	12.2255639097744	4.79722032353611
chr10:79423571:ATATATATACTATATATATATTTT	24	Long Reads (vamos)	16bp+	3	3.21259842519685	1.85126859142607
chr10:79425924:GACCATGACTA	11	Long Reads (vamos)	7-15bp	3	2.96969696969697	0.0296846011131725
chr10:79428391:ATTTCAGTTTTGCAAGATAA	20	Long Reads (vamos)	16bp+	4	4.07547169811321	7.23234501347709
chr10:79445140:CGGTGGGG	8	Long Reads (vamos)	7-15bp	4	4.2	0.284210526315789
chr10:79450741:AAAAAGTACA	10	Long Reads (vamos)	7-15bp	2	2.41592920353982	0.334386852085967
chr10:79457020:TATTTTATTTTGTTG	15	Long Reads (vamos)	7-15bp	3	2.64035087719298	0.232339698804533
chr10:79461256:CTCTCTCTCTCTTTCTC	17	Long Reads (vamos)	16bp+	5	5.09302325581395	0.241279069767442
chr10:79465702:AAAT	4	Long Reads (vamos)	4-6bp	7	7.16666666666667	1.04277286135693
chr10:79466020:AAAAAACAAAAAC	13	Long Reads (vamos)	7-15bp	2	1.96899224806202	0.436531007751938
chr10:7948231:TTTTCTTTCTTTC	13	Long Reads (vamos)	7-15bp	3	2.60683760683761	0.344090775125258
chr10:79485300:ATCT	4	Long Reads (vamos)	4-6bp	14	14.0650406504065	2.68425962948154
chr10:79497833:AAAG	4	Long Reads (vamos)	4-6bp	39	39.3759398496241	9.23638642059695
chr10:79498369:ACACAGCTGTGAACTTCAT	19	Long Reads (vamos)	16bp+	2	2	0
chr10:79502342:AAGAAAAAGAAAGA	14	Long Reads (vamos)	7-15bp	3	2.61538461538462	0.273209549071618
chr10:79502941:TCTCTGCTTC	10	Long Reads (vamos)	7-15bp	3	2.94845360824742	0.0702319587628866
chr10:79503309:CCTTCTCTCTCTCTC	15	Long Reads (vamos)	7-15bp	4	3.6063829787234	0.30576527110501
chr10:79506448:TGGATGAGGTCCCAGAGGACTGACAGCTGCAGG	33	Long Reads (vamos)	16bp+	38	37.9485294117647	0.730664488017429
chr10:79512538:GGC	3	Long Reads (vamos)	2-3bp	9	8.63970588235294	3.40255991285403
chr10:79524797:GAAAA	5	Long Reads (vamos)	4-6bp	6	5.82706766917293	3.75017088174983
chr10:79527406:TGAGACCAG	9	Long Reads (vamos)	7-15bp	3	2.9746835443038	0.0249918857513794
chr10:79527934:CAA	3	Long Reads (vamos)	2-3bp	10	10.3018867924528	2.17466307277628
chr10:79527974:AAAAAT	6	Long Reads (vamos)	4-6bp	5	5.2	0.26218487394958
chr10:79531574:AAAC	4	Long Reads (vamos)	4-6bp	6	6.0125	0.189715189873418
chr10:79533958:AGTGGGCTGTCCACGTGTGC	20	Long Reads (vamos)	16bp+	2	1.90804597701149	0.0844693932103716
chr10:79534940:AATGTGTAAATAAATTATAGAAT	23	Long Reads (vamos)	16bp+	2	1.95890410958904	0.0399543378995434
chr10:7953723:TAGTTCTAGTTAACACGAGCTCTCCATAGTGAGATTTAGAGTGCACTCCATAGGTGAATGAATGAAT	67	Long Reads (vamos)	16bp+	20	17.2348484848485	35.7383182974786
chr10:79539775:AATAC	5	Long Reads (vamos)	4-6bp	19	19.3088235294118	3.07429193899782
chr10:79540198:AAAAATAAATAA	12	Long Reads (vamos)	7-15bp	2	2	0.0210526315789474
chr10:79544382:GAAA	4	Long Reads (vamos)	4-6bp	35	34.2335766423358	11.6950407900386
chr10:79553288:TTTTTATTTTC	11	Long Reads (vamos)	7-15bp	3	3.44166666666667	0.299089635854342
chr10:79559194:CCCAGCTCACTATGGCC	17	Long Reads (vamos)	16bp+	2	2.02197802197802	0.0217338217338217
chr10:79571165:GCAATATTTGCTGTTC	16	Long Reads (vamos)	16bp+	2	1.98701298701299	0.012987012987013
chr10:7957267:CGATGGGGAGATTAGGGCAGA	21	Long Reads (vamos)	16bp+	2	2	0
chr10:79580244:AATATACAATGAAGA	15	Long Reads (vamos)	7-15bp	2	1.98901098901099	0.010989010989011
chr10:79580671:GAAG	4	Long Reads (vamos)	4-6bp	21	20.6491228070175	1.69880453345754
chr10:7959402:TTAAATAACATAAAGGAATGAATACAAGTTTTTGCAGTA	39	Long Reads (vamos)	16bp+	2	2	0
chr10:79598936:AAAACACTGAAGAAAAAAACTGAAGAGGATACAAAAAACCAG	42	Long Reads (vamos)	16bp+	2	1.98611111111111	0.0138888888888889
chr10:79601557:AAGTAAACAGTAGAACAG	18	Long Reads (vamos)	16bp+	2	2	0
chr10:79612074:GCTGGGGGCTATAGTAA	17	Long Reads (vamos)	16bp+	2	2	0
chr10:79627530:ATAAATAA	8	Long Reads (vamos)	7-15bp	5	4.98936170212766	0.0321436742164265
chr10:79636206:GAGAGAGAGAGAA	13	Long Reads (vamos)	7-15bp	2	2.2695652173913	0.689855072463768
chr10:79641414:ATTACATATTATATATTTATATATTATATATA	32	Long Reads (vamos)	16bp+	37	37.3722627737226	3.55893087161872
chr10:7964453:CCAAGAGCC	9	Long Reads (vamos)	7-15bp	3	3.11363636363636	0.124869383490073
chr10:79647:CCCAGAGCTGTCCCTGAGCCTCCACCCTGAGCTCAG	36	Long Reads (vamos)	16bp+	7	7.225	0.226260504201681
chr10:79649752:GTATATATGGAGAAACCCC	19	Long Reads (vamos)	16bp+	2	1.98666666666667	0.0133333333333333
chr10:79649955:AAAACAA	7	Long Reads (vamos)	7-15bp	6	5.54887218045113	0.567669172932331
chr10:79652049:AAAAAAAGAAAAA	13	Long Reads (vamos)	7-15bp	2	2.17054263565891	0.142562984496124
chr10:79660750:TTTCCACATTCCTTCATCC	19	Long Reads (vamos)	16bp+	2	2	0
chr10:79662642:ATATATACACATTATGTCAGGGTGTGTGTGTGTGTGTATAT	41	Long Reads (vamos)	16bp+	2	2	0
chr10:79662770:ATATATAAT	9	Long Reads (vamos)	7-15bp	6	5.69047619047619	0.231428571428571
chr10:79669131:TGTGAAGGAAGAGTA	15	Long Reads (vamos)	7-15bp	2	1.96590909090909	0.033307210031348
chr10:79675051:TGACTCATTTGGATAGGAGTGAAATATTTT	30	Long Reads (vamos)	16bp+	3	3	0
chr10:79679849:TTTTAAATTAAGAT	14	Long Reads (vamos)	7-15bp	2	1.98611111111111	0.0420579029733959
chr10:79680022:ATATATGTATACATC	15	Long Reads (vamos)	7-15bp	3	3.14705882352941	0.146476412347117
chr10:79680081:TATATATCTACATGTATATATGTAT	25	Long Reads (vamos)	16bp+	3	2.58715596330275	0.244648318042813
chr10:79680898:TAGA	4	Long Reads (vamos)	4-6bp	22	21.4765625	2.75535187007874
chr10:79684217:GGCGGCAAGCAGGACCTGGACCCGCAGAGGCTGCAGATCATCTGCAACTTCACGGAGGTCTACTTCCCCCACATGCAGGAGGAGGAGGCCT	91	Long Reads (vamos)	16bp+	2	1.81111111111111	0.154931335830212
chr10:79686182:AAAT	4	Long Reads (vamos)	4-6bp	9	8.88793103448276	0.535157421289355
chr10:79689596:ACAGAATACAAATACCCAAA	20	Long Reads (vamos)	16bp+	2	2	0
chr10:7969139:AAAC	4	Long Reads (vamos)	4-6bp	7	6.824	1.69458064516129
chr10:79693135:GCCCATTCTGCCTTCCCTGGTCA	23	Long Reads (vamos)	16bp+	2	2	0
chr10:79710423:GCCACCACCCAGGCCCCAGAGACCAGCAGAGACCAAGG	38	Long Reads (vamos)	16bp+	3	3	0
chr10:79710881:GTGTCTGTGTGTTGCTGTGTGTTT	24	Long Reads (vamos)	16bp+	2	1.97333333333333	0.0263063063063063
chr10:79716590:TTTCTTTGATTGAGTTG	17	Long Reads (vamos)	16bp+	2	2	0
chr10:79728943:AAAATAAAAAAATAAAAA	18	Long Reads (vamos)	16bp+	2	2.38372093023256	0.239261285909713
chr10:79731724:TATT	4	Long Reads (vamos)	4-6bp	6	5.96341463414634	0.233212887684432
chr10:79734497:TTTTTAAAAAGATTATTAT	19	Long Reads (vamos)	16bp+	2	1.97402597402597	0.0256322624743677
chr10:79753588:ACCCCATAGAAAGTGGGCAAAGG	23	Long Reads (vamos)	16bp+	2	2	0
chr10:79758419:AAGG	4	Long Reads (vamos)	4-6bp	32	30.8467153284672	12.5130957492486
chr10:79761810:AATAATAAGATGAAAGGTC	19	Long Reads (vamos)	16bp+	2	2.01219512195122	0.0121951219512195
chr10:7976244:TTTTTTTTTTTTTTTTTTTGAGACGGAGTCTCGCTGTGTTGCCCAGGCTGGAGTGCACTGGCATGATCTCGGCTCACTGTAAGCTCCGCCTCCCGGGTTCACACCATTTTCCTGCCTCAGCCTCCTGAGTAGCTGGGACTACAGGCGCCCGCCACCA	157	Long Reads (vamos)	16bp+	2	2	0
chr10:79767832:GAGACTATGGCAAGAAAT	18	Long Reads (vamos)	16bp+	3	2.98571428571429	0.0142857142857143
chr10:79782354:AAAAAAAAGA	10	Long Reads (vamos)	7-15bp	3	3.27868852459016	0.417558596396152
chr10:79788339:TATAGTGTGTGTGTATACGTGTGTGTG	27	Long Reads (vamos)	16bp+	6	6.46616541353383	1.11437685121896
chr10:79791188:GATTTGATTTTAT	13	Long Reads (vamos)	7-15bp	2	2.01	0.01
chr10:79793208:GATCTCTCCCCAGCACCTAGCACATTGTACCTGGTGTATAATACATTTTTTTAA	54	Long Reads (vamos)	16bp+	2	1.98717948717949	0.0128205128205128
chr10:7979343:AAAAAAATGAA	11	Long Reads (vamos)	7-15bp	2	2.375	0.253151260504202
chr10:79794331:ATACATATATACATGTAGATATATAC	26	Long Reads (vamos)	16bp+	2	2.02061855670103	0.0204037800687285
chr10:79794396:ATATATAGATGTATAC	16	Long Reads (vamos)	16bp+	4	3.89473684210526	0.23660922217047
chr10:79794600:ATCTTAATTTAAAA	14	Long Reads (vamos)	7-15bp	2	2	0
chr10:79798237:ACACATACTTTGCCAGAGGAAATTCAGAGACAGCAAATAATCACATCAAAAGATGTTCAATATCTTTAGCCATTAGAGAAATACAAATTAAATGAGATGCCATTCCACACCT	112	Long Reads (vamos)	16bp+	2	2	0
chr10:79799474:AACTTCACTCCTATCCAAATGAGTCAAAAA	30	Long Reads (vamos)	16bp+	3	3	0
chr10:79802595:TTTA	4	Long Reads (vamos)	4-6bp	21	20.6315789473684	7.90111642743222
chr10:79806448:TACTCTTCCTTCACA	15	Long Reads (vamos)	7-15bp	2	2	0
chr10:79812888:ATATATATATATACACACACACACACCCTGACATA	35	Long Reads (vamos)	16bp+	3	2.624	0.236516129032258
chr10:79814817:AGGATGTAGGAAGGTGGAA	19	Long Reads (vamos)	16bp+	2	1.98648648648649	0.0135135135135135
chr10:79823483:TTTTTTCTTTCTTTTTT	17	Long Reads (vamos)	16bp+	2	2.01754385964912	0.141282409563732
chr10:79827784:TTTTTTTTTTGT	12	Long Reads (vamos)	7-15bp	4	3.84732824427481	1.0380504991192
chr10:79832860:TATGTGTGTGTGTA	14	Long Reads (vamos)	7-15bp	3	2.78151260504202	0.324740065517732
chr10:79833611:TCATTACAGAAATG	14	Long Reads (vamos)	7-15bp	2	2	0
chr10:7983844:AATA	4	Long Reads (vamos)	4-6bp	7	7.04950495049505	0.367524752475248
chr10:79848554:GCCACCACCCCGGCCCCACCGGCGAGCAGAGACCAAGGCCCGCCT	45	Long Reads (vamos)	16bp+	3	2.98666666666667	0.0133333333333333
chr10:79849033:TGTTACTGTGTGT	13	Long Reads (vamos)	7-15bp	4	3.52991452991453	0.33745947539051
chr10:79855240:TTTG	4	Long Reads (vamos)	4-6bp	8	7.81081081081081	0.791154791154791
chr10:79865603:TTTCCTTTTT	10	Long Reads (vamos)	7-15bp	3	3.01639344262295	0.429481100121935
chr10:79868146:TGCAGATGTCTAGTCTCGTCAAGCCC	26	Long Reads (vamos)	16bp+	2	2.02325581395349	0.0229822161422709
chr10:79870537:ACAGTGTGCCAGAAGCC	17	Long Reads (vamos)	16bp+	2	1.98611111111111	0.0138888888888889
chr10:79877104:ATAAAAATATTTATTAG	17	Long Reads (vamos)	16bp+	2	2	0
chr10:79884801:TTTATTAACTTAT	13	Long Reads (vamos)	7-15bp	2	2	0
chr10:79902041:GTGATTAAGCTCAAGT	16	Long Reads (vamos)	16bp+	2	2	0
chr10:79909206:TTTTATTTTT	10	Long Reads (vamos)	7-15bp	3	2.8780487804878	0.124350259896042
chr10:79915524:TGAGATAGATAGC	13	Long Reads (vamos)	7-15bp	3	2.92105263157895	0.100350877192982
chr10:79916168:TCTTTCTTTCTTTCTCTCTTTC	22	Long Reads (vamos)	16bp+	3	3.19626168224299	0.593193440310351
chr10:79918000:TTTA	4	Long Reads (vamos)	4-6bp	8	7.98165137614679	0.499660210669385
chr10:79924754:ACCAAGCATGAATGTTAC	18	Long Reads (vamos)	16bp+	2	2	0
chr10:79925726:CCTCCCTTCCTCCCTTCCTTTCTC	24	Long Reads (vamos)	16bp+	7	6.96946564885496	0.645214327657076
chr10:79928981:AAAATA	6	Long Reads (vamos)	4-6bp	8	7.70588235294118	0.949891067538126
chr10:79929357:GTGAATGAATAA	12	Long Reads (vamos)	7-15bp	3	2.98837209302326	0.0351573187414501
chr10:79933422:TTA	3	Long Reads (vamos)	2-3bp	12	12.4806201550388	5.4546996124031
chr10:79939007:TTGCGTGGGCAAGGGAAAGTCACTTCCCTTTTCAGGGTTTCCATTTCCTCATCTCTAAAATGAGGGCTCACTTCACAAAAGC	82	Long Reads (vamos)	16bp+	2	2	0
chr10:7994038:TTCTCTCTCCCACTTCCCCTC	21	Long Reads (vamos)	16bp+	2	2	0
chr10:79941970:CCAGGGACACCTCGCTC	17	Long Reads (vamos)	16bp+	2	2	0
chr10:7994970:AAAAAAG	7	Long Reads (vamos)	7-15bp	5	4.82677165354331	0.55705536807899
chr10:79951455:ATAGATAGCTTTTGTGTGGTGGCTTTATTATGCTG	35	Long Reads (vamos)	16bp+	2	2	0
chr10:79965528:TTTTATT	7	Long Reads (vamos)	7-15bp	10	9.2	5.92238805970149
chr10:79969063:CATGGTGGCTCATGCCTATAATTCCAGCACTTTGGGAGGCTGGGGTGGGCGGATCACCTGAGGTCAGGAGTTCGAGACCGGCCTGACCAACATAGTGGAATGCAGTCTCCAATAAAAAATAAAAAATAAGGGCCAGG	137	Long Reads (vamos)	16bp+	2	2	0
chr10:79998090:TTTTCTTTTTTCTTTTC	17	Long Reads (vamos)	16bp+	2	2.02970297029703	0.129108910891089
chr10:80006724:ATAA	4	Long Reads (vamos)	4-6bp	10	9.44262295081967	5.25701124508874
chr10:80009160:AGCCAGGCACAGTGGCTCACGCCTGTAATCCCAGCACTTTGGGAGGCTGAGGCAGGTGGATCATGAGGTCAGGAGATCAAGACCATCCTGGCTAACAGGGTGAAACCCTGTCTCTACTAAAAGTACGAAAAATTATCTGGGCGTGGTGGTGTGTGCCTGTAGTCCCAGCTGCTCGGGAGGCTGAGGCAGGAGAATGGCGTGAACCCAAGAGGCAGAGCTTGCAGTGAGCCGAGATCATGCCACTGCACTCCAGCATGGGCGGCAAAGCGAGACTCTGTCTCAAAAAAAAAAAAAAAA	297	Long Reads (vamos)	16bp+	2	1.99047619047619	0.00952380952380952
chr10:80011315:ATAA	4	Long Reads (vamos)	4-6bp	12	12.32	0.945161290322581
chr10:80015351:AAAGAAGAAAAAGGAAA	17	Long Reads (vamos)	16bp+	3	2.97959183673469	0.0820534399326741
chr10:80021412:TACATAAGGTATATATTG	18	Long Reads (vamos)	16bp+	4	3.98969072164948	0.0103092783505155
chr10:80025627:ATATAATATATATGTTAT	18	Long Reads (vamos)	16bp+	5	4.95689655172414	0.0589955022488756
chr10:80025858:TATATATATATATAAGCTATATATAAGCTATA	32	Long Reads (vamos)	16bp+	7	7.07352941176471	3.95010893246187
chr10:80028741:TTTTTTTTTTC	11	Long Reads (vamos)	7-15bp	3	2.77611940298507	0.611154752553024
chr10:80029890:TTTTTTTATTTGACTTGA	18	Long Reads (vamos)	16bp+	2	2.07692307692308	0.0719280719280719
chr10:80032856:ATATACATTATATATAAATATATATTTATATAATATATATTATAAATATAAATATATGTAATATAAATATA	71	Long Reads (vamos)	16bp+	2	1.99115044247788	0.00884955752212389
chr10:800361:AAAACAAACAAA	12	Long Reads (vamos)	7-15bp	2	2.17708333333333	0.147258771929825
chr10:80041681:ATATGT	6	Long Reads (vamos)	4-6bp	13	12.7424242424242	4.54383529956049
chr10:80050721:AGTCAACTTGCACCTCTATA	20	Long Reads (vamos)	16bp+	2	1.98837209302326	0.0116279069767442
chr10:80057350:CCCCAGACACAGCCCCA	17	Long Reads (vamos)	16bp+	4	3.76470588235294	0.215353938185444
chr10:80061155:TTGGATACAATGAATTCA	18	Long Reads (vamos)	16bp+	2	2.44761904761905	0.2496336996337
chr10:80062748:CAAAAAAAAAAAAA	14	Long Reads (vamos)	7-15bp	3	3.06976744186047	0.0966569767441861
chr10:80066921:AAAC	4	Long Reads (vamos)	4-6bp	7	6.93518518518519	0.341554170993423
chr10:80067502:TTTTTTATTTATTTAAACA	19	Long Reads (vamos)	16bp+	3	3	0
chr10:80072019:TTTGTTT	7	Long Reads (vamos)	7-15bp	6	5.79259259259259	0.553676064123825
chr10:80072401:TTATTGATTTATTTATTT	18	Long Reads (vamos)	16bp+	2	1.975	0.0246835443037975
chr10:80073738:AAT	3	Long Reads (vamos)	2-3bp	12.5	12.7068965517241	4.69595202398801
chr10:80076480:CAAAAAAAAAAAA	13	Long Reads (vamos)	7-15bp	2	1.81730769230769	0.403192681105302
chr10:80077527:TTTTCTATTTCTATGA	16	Long Reads (vamos)	16bp+	2	1.98795180722892	0.0120481927710843
chr10:80099411:AAGG	4	Long Reads (vamos)	4-6bp	18	17.5588235294118	11.2113289760349
chr10:80102014:AAAATATAATAAGTAAAAA	19	Long Reads (vamos)	16bp+	2	1.99038461538462	0.00961538461538462
chr10:80108672:TGTTGGGAGAAAAGCTGAG	19	Long Reads (vamos)	16bp+	2	2	0
chr10:80109818:CTGGGAGAAGTAGTGAGTCCC	21	Long Reads (vamos)	16bp+	2	2	0
chr10:80113022:AGCCACTGAGCCTGGCC	17	Long Reads (vamos)	16bp+	2	1.98765432098765	0.0123456790123457
chr10:80117728:TTTATTTTTA	10	Long Reads (vamos)	7-15bp	3	2.98924731182796	0.0324918186068256
chr10:80118856:ATG	3	Long Reads (vamos)	2-3bp	15	14.6587301587302	2.33860317460317
chr10:80120256:TCTT	4	Long Reads (vamos)	4-6bp	29	28.8676470588235	8.13050108932462
chr10:80124605:ATT	3	Long Reads (vamos)	2-3bp	12	12.6120689655172	2.88298350824588
chr10:80124790:TTTTTTTTTTTC	12	Long Reads (vamos)	7-15bp	5	4.68382352941176	0.528921568627451
chr10:80129522:TACAAAAAA	9	Long Reads (vamos)	7-15bp	3	2.96052631578947	0.171754385964912
chr10:80136651:TTTA	4	Long Reads (vamos)	4-6bp	10	9.5968992248062	0.508115310077519
chr10:80141599:AAAC	4	Long Reads (vamos)	4-6bp	8	8.01526717557252	0.4920728126835
chr10:80143190:ACCATGCCCGGCTAATTTTTTGTAC	25	Long Reads (vamos)	16bp+	2	2	0
chr10:80154276:TTTTTAGTAGAGATGGGGTTTCACCATGTTGGCCAGGCTGGGTCTCGAACTCCTGACCTCAGGTGATCTGCCCGCCTCACCTCCCAAAGTGCTGGGATTACAGCCGTGAGCCACCACGCCTGGCCAAAT	129	Long Reads (vamos)	16bp+	2	2	0
chr10:80164012:GCAGAGG	7	Long Reads (vamos)	7-15bp	4	3.91860465116279	0.263885088919289
chr10:80169039:GCTGACCAGGGTAGGTCACTGGTG	24	Long Reads (vamos)	16bp+	3	3	0
chr10:80170275:CTAAGCATACGTTTGTTTTCAAATCATAAA	30	Long Reads (vamos)	16bp+	2	1.98837209302326	0.0116279069767442
chr10:80185956:ACTTCATTAAAG	12	Long Reads (vamos)	7-15bp	4	3.98130841121495	0.0185152530417916
chr10:80188480:ATATATATATATATA	15	Long Reads (vamos)	7-15bp	2	2.25892857142857	0.680099742599743
chr10:80189647:ATCCAAA	7	Long Reads (vamos)	7-15bp	4	3.99193548387097	0.0405848413322843
chr10:80192403:GAACCAAAGAAACAGACAACGATGAGAAGTAGAGGACAAAAATATAATCAATAATATCCTCAGAGATAGAAGA	73	Long Reads (vamos)	16bp+	2	2	0
chr10:80198733:AGAG	4	Long Reads (vamos)	4-6bp	10	9.46616541353383	1.14467988152199
chr10:80204418:GGGCA	5	Long Reads (vamos)	4-6bp	5	5.17204301075269	0.339644693782141
chr10:80206591:TGTTTACAAAACGATAT	17	Long Reads (vamos)	16bp+	2	1.9873417721519	0.0126582278481013
chr10:80215716:TC	2	Long Reads (vamos)	2-3bp	51	50.162962962963	19.3762299613046
chr10:80219967:TTATTTATTTTT	12	Long Reads (vamos)	7-15bp	2	2	0
chr10:80220306:TACTG	5	Long Reads (vamos)	4-6bp	16	15.9230769230769	1.17233154442457
chr10:80222902:TTTATTATTATTATTATACTTTA	23	Long Reads (vamos)	16bp+	2	2	0
chr10:80225173:TATTCTATAATTTATTTACACAT	23	Long Reads (vamos)	16bp+	2	2	0
chr10:80225307:TTC	3	Long Reads (vamos)	2-3bp	61.5	60.5579710144928	49.7812863641172
chr10:80226306:CAGACCACTGCACACGTGGA	20	Long Reads (vamos)	16bp+	2	1.64210526315789	0.274804031354983
chr10:80226512:TTG	3	Long Reads (vamos)	2-3bp	11	10.8534482758621	1.55224887556222
chr10:80228698:TTGT	4	Long Reads (vamos)	4-6bp	6	6.25510204081633	0.377551020408163
chr10:80232307:TTG	3	Long Reads (vamos)	2-3bp	15	15.6129032258065	3.97901914503016
chr10:80232857:CTGGTCCAGT	10	Long Reads (vamos)	7-15bp	3	3	0
chr10:80235499:TTTT	4	Long Reads (vamos)	4-6bp	8	8.04477611940299	2.65963416002693
chr10:8023817:TATTTTATGTATCCAGGAGCCTGCACTTATATACAAAATATCAGTTGTCAGTGGTTTGTATCCAATGTTAGTGAAAAGTCTC	82	Long Reads (vamos)	16bp+	2	2	0
chr10:8024589:AAAG	4	Long Reads (vamos)	4-6bp	13	14.7810218978102	26.9664018892228
chr10:80256255:GAGAAAGAGAGAAGG	15	Long Reads (vamos)	7-15bp	2	1.95454545454545	0.0804837364470392
chr10:80257275:CTTT	4	Long Reads (vamos)	4-6bp	11	11.2700729927007	1.96328896522112
chr10:80263097:TTGTGGTTTTTTTTTG	16	Long Reads (vamos)	16bp+	2	1.94230769230769	0.0743091859596714
chr10:80269073:AAGGCCACAAGTTATGC	17	Long Reads (vamos)	16bp+	2	2.01219512195122	0.0121951219512195
chr10:80279734:ACAGCACAGAC	11	Long Reads (vamos)	7-15bp	10	9.6953125	0.402497539370079
chr10:8028966:CCTGCCTCAGCCTCCTGAGTAACTG	25	Long Reads (vamos)	16bp+	2	2	0
chr10:8029235:AAAAAACAAATATTAGCCAGGCGTGGTGGCGCATGCCTGTAATCCCAGCTACTCGGAAGGCTGAGGCAAGAGAATTGCATGAACCCGGGAGATGGAGGTTGCAGTGAGCCAAGATCTTGCCACTGCATTCGAACCTGGGTGACAAAGCAAGACTCCATCTCAAAAAAAAAAAAAAAAAAAAAAAAA	186	Long Reads (vamos)	16bp+	3	3	0
chr10:80299959:TAAATCTAAAATC	13	Long Reads (vamos)	7-15bp	2	2.025	0.0246835443037975
chr10:80310882:AATAAAAGAAAATGAAG	17	Long Reads (vamos)	16bp+	2	1.98701298701299	0.012987012987013
chr10:80315895:TCTAGCTAAGGGATTGTAAATACACCAATCAACACTGTA	39	Long Reads (vamos)	16bp+	3	3	0
chr10:80316089:CTGTAAAACAGACCAATGGGCTCT	24	Long Reads (vamos)	16bp+	3	2.98666666666667	0.0133333333333333
chr10:80330697:AAAAC	5	Long Reads (vamos)	4-6bp	6	6.31746031746032	0.570412698412698
chr10:80345800:ATACATATATGTG	13	Long Reads (vamos)	7-15bp	3	2.84810126582278	0.13047711781889
chr10:80356862:GCGCAGCAGAGAGGAGAGGGCGTGCAGGAGTAGGAGCAGGCGGCAGAGTAGAGGGGGCGCGGCAGAGTAGAGGGG	75	Long Reads (vamos)	16bp+	4	3.94308943089431	0.0541116886578702
chr10:80359118:GCTGATTGCTCTGTTTTACAGAGA	24	Long Reads (vamos)	16bp+	3	3	0.0256410256410256
chr10:80359254:AGCTAGACACAGAATGCTGATTGGTGTATTTACAATCCCTT	41	Long Reads (vamos)	16bp+	3	3.02631578947368	0.0259649122807018
chr10:80362032:ATAAGATAGATATG	14	Long Reads (vamos)	7-15bp	2	2	0
chr10:80372298:AAAAAAGAAAAG	12	Long Reads (vamos)	7-15bp	5	5.03007518796993	0.877876509455457
chr10:80381322:TATT	4	Long Reads (vamos)	4-6bp	11	11.1666666666667	0.835087719298246
chr10:80384997:AAAAAAAAGAA	11	Long Reads (vamos)	7-15bp	4	3.7037037037037	0.344389165284688
chr10:80386334:GGCTATAGTT	10	Long Reads (vamos)	7-15bp	3	3	0.0470588235294118
chr10:80386377:AGTCTTTATTT	11	Long Reads (vamos)	7-15bp	2	2	0
chr10:80389445:TTAACTATTACAACAA	16	Long Reads (vamos)	16bp+	2	2	0
chr10:80393572:GGCCGGGCACAGTGGCTCATGCCTGTAATCTTAGCACTTTGGGAGGCCGAGGCGGGTGGATCACGAGGTCAGGAGTTTGAGATCAGCCTGGCCAACATGGTGAAACCTCATCTCTACTAAAAATACAAAAATTAGCTGGCGTGGTGGTGGGTGCCTGAAATCCCAGCTACTCGGGAAGCTGAGGCAGGAGAATAGCTTGAACCCAGGAGGCAGAGGTTGCAGTGAGTTGAGATCATGCCATTGCACTCCAGCCTGGGACAGAACGAGACTCCGTCTCAAAAAAA	284	Long Reads (vamos)	16bp+	2	2	0
chr10:80395166:TTTTG	5	Long Reads (vamos)	4-6bp	8	7.86923076923077	0.300596302921884
chr10:80399262:CCTGTAGTCCCAGCTACTCGGCAGGCTGAGGCAGGAGAATGGCCTGAACCCGGGAGGCGGAGCTTGCAGTGAGCCGAGGTTGCGCCACTGCACTCCAGCCTGGGGCGACAAAGGGAGACTCCGTCTCAAAAAAAAAAAAAAAAA	144	Long Reads (vamos)	16bp+	2	2	0
chr10:80403735:TTTTTGAGACAGAGTCTTGCTCTGTCGCCTAGGCGGGAGTGCAGCGGCGCGATCTCGGCTCACTGCAAGCTCCGCCTCCTAGGTTCACGCCGTTCTCCCGCCTCAGCCTCCCGAATAGCTGGAACTACAGGCGCCGGCCACCAAGCCCGGCTCATTTTTTTGTATTTTTAGTAGAGACGGGGTTTCACCGTGTTAGCCAGGATGGTCTCGATCTCCTGACTTCATGATCCGCCCGCCTCGGCCTCCCAAAGTGCTGGGATTACAGGCGTGAGCCACGCGCCCGGCCTTTTTTTAAAATTTATTTTTATTTATTTTTATT	319	Long Reads (vamos)	16bp+	2	2	0
chr10:80404890:AAAAAAAACAA	11	Long Reads (vamos)	7-15bp	2	2.24786324786325	0.205275567344533
chr10:80406676:ATATAT	6	Long Reads (vamos)	4-6bp	14	14.1617647058824	3.42549019607843
chr10:80419294:TTTCTTTTTTTTTT	14	Long Reads (vamos)	7-15bp	2	2.01666666666667	0.184593837535014
chr10:80427787:CAAGGAGCACAGCTCATGGGTGGCACTGCTGGGGCCTGAACCCAGGTTTGCTGACTTTAAGTT	63	Long Reads (vamos)	16bp+	2	2	0
chr10:80429524:CCTGCCCTGCCCTGCCCCTAGCCTCT	26	Long Reads (vamos)	16bp+	5	5.16030534351145	0.981796829125073
chr10:80438099:GAGCTAAGAGGATTCTTGAACTATTTGGATATAGGATGTAAGAAAAAGAG	50	Long Reads (vamos)	16bp+	2	2	0
chr10:80447946:CCCTCCTCCCTCCCTCTTTTCCCTCCTTT	29	Long Reads (vamos)	16bp+	3	2.99193548387097	0.0405848413322843
chr10:80453409:GGGGAGCCGCCCCTGGCTATCCCTGGAAACCCCTCTACCCCACAGGAATCGTCCCAGCCATCTCTTTAGCGTAAAGGTGAGGAACAAATCTCAGCCACGATCCAAAGA	108	Long Reads (vamos)	16bp+	2	2	0
chr10:80454233:CGCCCCTCCG	10	Long Reads (vamos)	7-15bp	3	2.56122448979592	0.248790237744582
chr10:80462347:ATGGG	5	Long Reads (vamos)	4-6bp	7	6.95867768595041	0.423278236914601
chr10:80471752:GTGGGGTGAGTGGCAGGT	18	Long Reads (vamos)	16bp+	2	1.98823529411765	0.0355742296918767
chr10:80474457:GAGGGGAGGGGAG	13	Long Reads (vamos)	7-15bp	2	1.93	0.0657575757575758
chr10:80484530:GTTATTCTTCCCTTT	15	Long Reads (vamos)	7-15bp	3	2.98947368421053	0.0105263157894737
chr10:8049097:AAAAAAAAAGAA	12	Long Reads (vamos)	7-15bp	4	3.95348837209302	0.40406976744186
chr10:80495006:CATCTACTAATATAGAA	17	Long Reads (vamos)	16bp+	2	2	0
chr10:80509871:TCCCCTTCCTCCCCGGGACCTTT	23	Long Reads (vamos)	16bp+	2	2.01086956521739	0.0108695652173913
chr10:80511711:TCTCTCTCTCCCCTTT	16	Long Reads (vamos)	16bp+	5	5.35483870967742	0.621033307107265
chr10:80512871:TTG	3	Long Reads (vamos)	2-3bp	7	7.45833333333333	3.04026610644258
chr10:80533272:CCTCCTCTCCCTCTC	15	Long Reads (vamos)	7-15bp	10	9.625	1.30277777777778
chr10:80535934:CTGGGGTCCT	10	Long Reads (vamos)	7-15bp	3	3.04301075268817	0.193782141187471
chr10:80543708:TCTAGCTAAGGGATTGTAAATACACCAATCGGCACTCTGTA	41	Long Reads (vamos)	16bp+	5	5.72222222222222	3.12421972534332
chr10:80545997:CTTT	4	Long Reads (vamos)	4-6bp	17	17.5413533834586	5.93198906356801
chr10:805500:GCCTCTGCGGAGCG	14	Long Reads (vamos)	7-15bp	2	2.08256880733945	0.0764525993883792
chr10:80552861:TCTCTTGCTCTCTCTCTCTTTC	22	Long Reads (vamos)	16bp+	4	3.72	0.364516129032258
chr10:80554118:TTCCAGAAGACTGAAG	16	Long Reads (vamos)	16bp+	2	2	0
chr10:80555330:TTTCTCTCCCCGCCTACTGTTCACA	25	Long Reads (vamos)	16bp+	2	2	0
chr10:80555829:GTGGGTTTAAGAACAG	16	Long Reads (vamos)	16bp+	2	1.98571428571429	0.0142857142857143
chr10:80558684:ATGTGGTCAAGGCTGGTCTT	20	Long Reads (vamos)	16bp+	2	2	0
chr10:80560467:AAGCCATCCTCCAGCCT	17	Long Reads (vamos)	16bp+	2	2	0
chr10:80562887:TTTTTTCTTT	10	Long Reads (vamos)	7-15bp	3	3.38235294117647	1.28800232964473
chr10:80571761:TTTCTTTTTTT	11	Long Reads (vamos)	7-15bp	3	3.28358208955224	0.475367523285826
chr10:80575573:AACATGGTGAAACTACTAA	19	Long Reads (vamos)	16bp+	2	2	0
chr10:80577575:GCCACAGCGCCCGGCCTTTTTTTTTTGTATTTTTAGTAGGGACGGGGTTTCACCGTGTTAGCCAGGATGGTCTCGATCTCCTGACCTCGTGATCTGCCTGCCTCGGCCTCCCAAAGTGCTGAGATTACAGGCGTGA	136	Long Reads (vamos)	16bp+	2	2	0
chr10:80587130:GTTTTTTTTTTTTTTTTTT	19	Long Reads (vamos)	16bp+	2	1.65289256198347	0.295179063360882
chr10:80597666:AAAAT	5	Long Reads (vamos)	4-6bp	7	6.99137931034483	0.495577211394303
chr10:80614947:CCCTCCTGGGAG	12	Long Reads (vamos)	7-15bp	2	2.01098901098901	0.0332112332112332
chr10:80645920:ATTATCATTAAA	12	Long Reads (vamos)	7-15bp	2	2	0
chr10:80649892:TTTTTTCTTTTTC	13	Long Reads (vamos)	7-15bp	2	2.03603603603604	0.0714168714168714
chr10:80655686:TGTGTCTGTCTCTGTGTGTATC	22	Long Reads (vamos)	16bp+	2	2	0
chr10:80661124:TCTAATATGGAGATTAGAGTTCTAA	25	Long Reads (vamos)	16bp+	1	1.28571428571429	0.206540447504303
chr10:80662616:TA	2	Long Reads (vamos)	2-3bp	77.5	75.8308823529412	64.9860021786492
chr10:80676796:GTGGAGGAAGTCACTGCAGAT	21	Long Reads (vamos)	16bp+	2	2.01428571428571	0.0142857142857143
chr10:80677904:TATTTT	6	Long Reads (vamos)	4-6bp	7	7.16153846153846	0.260524746571258
chr10:8067838:AAAACAA	7	Long Reads (vamos)	7-15bp	3	3.3125	0.280263157894737
chr10:80688776:TCTTTT	6	Long Reads (vamos)	4-6bp	4	4.28461538461538	1.27495527728086
chr10:80697740:CCTT	4	Long Reads (vamos)	4-6bp	15	14.9166666666667	1.06933842239186
chr10:80698975:AAATATGTGAATATTATTGATTTTACTCCTGAGAGTTA	38	Long Reads (vamos)	16bp+	2	2	0.0412371134020619
chr10:80702742:GGACCCAGAGCTGACCTGAACAGAACTTCAGTCTTTCCTCCCGCAAG	47	Long Reads (vamos)	16bp+	2	2	0
chr10:80706050:AAATGTGGTATATATACAC	19	Long Reads (vamos)	16bp+	2	1.98780487804878	0.0121951219512195
chr10:80710456:GCTGGGATTACAGGCGTGTGCCACCACATCCAGCTAATTTTCGTATTTTTAGTGGAGATGTGGTTTCACCATATTAGCTAGGCTGGTCTCAAACTCCTGGCTAAAGTGATCTGCCCACCTTGGACTCCCAAAGT	134	Long Reads (vamos)	16bp+	3	3	0
chr10:80731994:TTTCTTTTCTTT	12	Long Reads (vamos)	7-15bp	4	4.32352941176471	0.753812636165577
chr10:80740226:CCGTTTCAGGTCTCTCCCCTGTTTGCGTCCACTCTTCTGGTTGCCCCCAATCCCCCCATCTGGCTCCCATTT	72	Long Reads (vamos)	16bp+	2	2.05405405405405	0.0518326545723806
chr10:8074496:AAAAGAA	7	Long Reads (vamos)	7-15bp	6	6.1640625	0.563422736220472
chr10:80757092:GATCTGTATATCA	13	Long Reads (vamos)	7-15bp	2	2	0
chr10:80764560:AAAAATTACAA	11	Long Reads (vamos)	7-15bp	5	14.928	698.438322580645
chr10:80774234:CGCCTGTAATCCCAGCACTTTGGGAGGCTGAGGTGGGCGGATCACCTGAGGTTGGGAGTTTGAGACCAGCCTGACCAACATGGAGAAACCCCATCTCTACTAAAAATACAAAATTAGTCAGGTGTGATGGTGCA	134	Long Reads (vamos)	16bp+	2	2	0
chr10:80780482:ATATTCTTTCATAAGATATTCTCAC	25	Long Reads (vamos)	16bp+	2	2.04761904761905	0.0458978772231784
chr10:80790719:GTGCTGAATAATAATCTATTGTCAG	25	Long Reads (vamos)	16bp+	2	2	0
chr10:8080485:ATAA	4	Long Reads (vamos)	4-6bp	9	9.27272727272727	0.430512016718913
chr10:80806007:CTTTGACCCAACC	13	Long Reads (vamos)	7-15bp	3	2.93478260869565	0.0616340181557573
chr10:80808765:CTTTGCATCCATGATCAATAACCTCAAGTGTACCTTTACAGCTGCCAGGAGAT	53	Long Reads (vamos)	16bp+	2	2.28865979381443	0.207474226804124
chr10:80813277:ATATTATTGGTTT	13	Long Reads (vamos)	7-15bp	2	2	0
chr10:80814648:TCTAGCTAAGGGATTGTAATACACCAATCAGCACTCTGTA	40	Long Reads (vamos)	16bp+	5	5	0
chr10:80821540:AACCAATGACAA	12	Long Reads (vamos)	7-15bp	2	1.98571428571429	0.0142857142857143
chr10:80822522:TGACAAACC	9	Long Reads (vamos)	7-15bp	3	2.9625	0.0618670886075949
chr10:80825416:CGGTGGCTCACACCTGTAATCCCAGCACTTTGGGAGGCCGAGGCGGGCAGATCACGAGGTCAGGAGATCGAGACCATCCTAGCTAACACGGTGAAACCCTGTCTCTACTAAAAATACAAAAA	122	Long Reads (vamos)	16bp+	2	2	0
chr10:80826008:AAAAAAAAAAA	11	Long Reads (vamos)	7-15bp	4	3.81481481481481	0.569928137092316
chr10:80844867:TATGGTATAGAAAAGCTAAA	20	Long Reads (vamos)	16bp+	2	2	0
chr10:8084592:AAAAG	5	Long Reads (vamos)	4-6bp	8	8.11678832116788	2.64802490339201
chr10:80856719:ATATTTGGAAAGCACCAATTA	21	Long Reads (vamos)	16bp+	2	1.98863636363636	0.0113636363636364
chr10:80859720:TCTGGTGAGGACGTGGAGAACCTTTATGTCTAGCTCAAGGATTGTAAACACACCAATCAGCACCCTGTGTTTAGCTCAAGGTTTGTGAATGCACCAATCGACACTCTGTATCTAGCTGC	119	Long Reads (vamos)	16bp+	3	3	0
chr10:8086168:AAAAAAAAAAAG	12	Long Reads (vamos)	7-15bp	5	4.93478260869565	2.38257695969534
chr10:808751:CGCACACATACACACACAC	19	Long Reads (vamos)	16bp+	2	1.93457943925234	0.0617175101393052
chr10:80876093:ATGTCCTGAATGGTACTGTCTAGGTTTGCTTCTAGGGTTTTTATAGTTTTAGGTCTTACATTTAAATCTTGAGTCTACCTTGGGTTAATTGCCA	94	Long Reads (vamos)	16bp+	2	2	0
chr10:80888660:GTGGTGGCTCATGCCTGTAATCCCAGCACTCTGGGAGGCCAAGGCGGGTGACTCACCTAAGGTCAGGAGTTCGAGACCAGCCTGGCCAACATAGCAAAACCCCGTCTCTACTAAAAATACAAAAAAATTAGCCAGGCGTGGCTGGGT	147	Long Reads (vamos)	16bp+	2	2	0
chr10:80895622:TGATATTGTTTCCT	14	Long Reads (vamos)	7-15bp	2	1.98571428571429	0.0142857142857143
chr10:80903687:TTGGCCATTTGTATGTCTTCTT	22	Long Reads (vamos)	16bp+	2	2.01123595505618	0.0112359550561798
chr10:80906457:GAGCAAGAGACAGAGAGTGATAGA	24	Long Reads (vamos)	16bp+	2	2	0
chr10:80918158:ATTAAAATATCTAT	14	Long Reads (vamos)	7-15bp	2	2.01351351351351	0.0135135135135135
chr10:8092420:TGTATGACAGCAGTGCA	17	Long Reads (vamos)	16bp+	2	2	0
chr10:80950741:AACCAAGACCCCTAAGGAGCTG	22	Long Reads (vamos)	16bp+	2	2	0
chr10:80951267:GTACTTAGTAATTTAGC	17	Long Reads (vamos)	16bp+	2	2.01428571428571	0.0142857142857143
chr10:8097330:ATAACAACTTATTTACAGAT	20	Long Reads (vamos)	16bp+	2	1.98837209302326	0.0116279069767442
chr10:80979840:TATGTTTCCATTTCTCTTGGAAA	23	Long Reads (vamos)	16bp+	2	2	0
chr10:8098508:AACC	4	Long Reads (vamos)	4-6bp	7	7.76984126984127	2.05060317460317
chr10:8098922:TTTA	4	Long Reads (vamos)	4-6bp	14	13.780303030303	0.844494563960213
chr10:80990806:ATCT	4	Long Reads (vamos)	4-6bp	57.5	57.75	11
chr10:80994389:TTTTTCTTGTTTTTTAC	17	Long Reads (vamos)	16bp+	2	2.1038961038961	0.0943267259056733
chr10:81009224:AACCAAAATGACCA	14	Long Reads (vamos)	7-15bp	3	3	0
chr10:81023451:AAAAC	5	Long Reads (vamos)	4-6bp	8	8.00819672131148	0.404890936187508
chr10:81026531:AAATATAATGATTATA	16	Long Reads (vamos)	16bp+	2	2.01149425287356	0.0114942528735632
chr10:81040221:CAT	3	Long Reads (vamos)	2-3bp	12	11.7802197802198	0.684493284493285
chr10:81048223:GTAATTGCAGTTT	13	Long Reads (vamos)	7-15bp	2	2.01428571428571	0.0142857142857143
chr10:81064838:AAACAAACAAACAAAT	16	Long Reads (vamos)	16bp+	2	2	0
chr10:81073358:TCCT	4	Long Reads (vamos)	4-6bp	17	17.1417322834646	2.70991126109236
chr10:81078784:TGCTAGCATTGTGTTGAGGATTTTTGCATCTATTTTCATCAAAGGTATTGGCCTGAGGTTTTCTTTTTTCATTGTGTCTCTGCCAGGTTTTGATATTAGAATGA	104	Long Reads (vamos)	16bp+	2	2	0
chr10:81084783:TTAACACAGTTAATTGATTACTACAGTCTGGAAAA	35	Long Reads (vamos)	16bp+	2	2	0
chr10:81087525:AAATATATAA	10	Long Reads (vamos)	7-15bp	4	4.07476635514019	0.0886968788573444
chr10:81087593:TTGA	4	Long Reads (vamos)	4-6bp	6	6.07692307692308	0.123876123876124
chr10:81087878:ATTTTTTG	8	Long Reads (vamos)	7-15bp	3	3.01351351351351	0.0683080340614587
chr10:81094893:TTAGCTCTATGATTCAATTAT	21	Long Reads (vamos)	16bp+	2	2	0
chr10:81098054:TTTC	4	Long Reads (vamos)	4-6bp	12	11.8125	2.02755905511811
chr10:8111885:TTTA	4	Long Reads (vamos)	4-6bp	12	11.8846153846154	3.77728085867621
chr10:81132745:ACAAAGAGCCATTAACTAGAGG	22	Long Reads (vamos)	16bp+	2	2	0
chr10:81133406:AAGCATTTTTGCTATTTAGAG	21	Long Reads (vamos)	16bp+	2	1.98571428571429	0.0142857142857143
chr10:81133827:AAAAAAACCAAAACAAAC	18	Long Reads (vamos)	16bp+	3	2.99107142857143	0.00892857142857143
chr10:81138169:TTTCCTTATCCAATCA	16	Long Reads (vamos)	16bp+	2	2	0
chr10:81139328:ATCCTCACATCAC	13	Long Reads (vamos)	7-15bp	2	2	0
chr10:81141366:TTTA	4	Long Reads (vamos)	4-6bp	7	7.03488372093023	1.37523939808482
chr10:81145377:TATATCTTTCTTATGTATAT	20	Long Reads (vamos)	16bp+	2	2	0
chr10:81150861:ACAAATATAAATAAAAA	17	Long Reads (vamos)	16bp+	3	2.97752808988764	0.0449438202247191
chr10:81166048:TTTA	4	Long Reads (vamos)	4-6bp	7	6.97169811320755	0.332524707996406
chr10:81166265:ATGTTATCTTAACAAA	16	Long Reads (vamos)	16bp+	4	3.98936170212766	0.0106382978723404
chr10:81167669:ATCT	4	Long Reads (vamos)	4-6bp	24	23.7795275590551	1.58592675915511
chr10:81171965:CATAGAATACGATCATTATGCAGGCTATTTAATTACTCTTG	41	Long Reads (vamos)	16bp+	2	2	0
chr10:81174791:TAAAATCCCTCATTAAATATGAGATATA	28	Long Reads (vamos)	16bp+	4	3.97849462365591	0.0212716222533894
chr10:81187296:TGAAAAGGATACA	13	Long Reads (vamos)	7-15bp	2	2.10666666666667	0.0965765765765766
chr10:8119024:TTTACTTATTTATTT	15	Long Reads (vamos)	7-15bp	2	2	0
chr10:81190588:ATATTTTTTAAA	12	Long Reads (vamos)	7-15bp	2	2	0
chr10:81192931:TATATGTGTT	10	Long Reads (vamos)	7-15bp	7	6.36434108527132	1.38965600775194
chr10:81209349:TAACAATAATATATG	15	Long Reads (vamos)	7-15bp	2	2	0
chr10:81217633:TTTTG	5	Long Reads (vamos)	4-6bp	7	7.69306930693069	1.15485148514851
chr10:81219953:AAACTAAAACCACTTAGTG	19	Long Reads (vamos)	16bp+	2	2.375	0.257894736842105
chr10:8122944:ATCTGTCTATTATCTATCATCTATCTCTACTATCTGTCATCATCATCATCTATCTATCTAATCTATTATCTATATCTATCCATCCATTCATCCACCCATCTATCAATT	108	Long Reads (vamos)	16bp+	4	4.1	0.111111111111111
chr10:81240377:ATTTATATTAAGG	13	Long Reads (vamos)	7-15bp	2	1.975	0.0246835443037975
chr10:81241264:AAAG	4	Long Reads (vamos)	4-6bp	7	6.91129032258065	0.683123524783635
chr10:8124606:AAAT	4	Long Reads (vamos)	4-6bp	13	12.856	1.15651612903226
chr10:81255486:ATGTACTTTATTCTTTTTGATG	22	Long Reads (vamos)	16bp+	2	2.01388888888889	0.0138888888888889
chr10:81256132:CTTT	4	Long Reads (vamos)	4-6bp	82	80.9097744360902	41.80997949419
chr10:8125890:CTTT	4	Long Reads (vamos)	4-6bp	42	42.9710144927536	34.4955040727811
chr10:81259526:CCACCATGTAAGATGAGGCCT	21	Long Reads (vamos)	16bp+	2	2	0
chr10:81262186:TGAGGACAAAGTAAATTTAAAGCATTTACTTGAGCTAAAG	40	Long Reads (vamos)	16bp+	2	2	0
chr10:81264383:TCACAAACCTTGAGCTAAACACAGGGTGCTGACTGGTGTATTTACAATCCCTGAGCTAGATATAAAGATTCTCCACGTCCTCACCAGAGCAGCTAGATACAGAGTGTCGACTGGTGCAC	119	Long Reads (vamos)	16bp+	4	4	0
chr10:81266097:TATAG	5	Long Reads (vamos)	4-6bp	12	12.0151515151515	2.35091371732593
chr10:81268868:TGTAAAATGCACCAGTCAGTGCTCTGTAGCTAGGAAGAAGATTGTAAAATGCACCAATCAGTGCTC	66	Long Reads (vamos)	16bp+	3	3	0
chr10:81280994:ATATGAGTCAATGCCACAGTCCTGAG	26	Long Reads (vamos)	16bp+	2	2	0
chr10:81291818:AAAC	4	Long Reads (vamos)	4-6bp	10	9.95522388059701	1.41151385927505
chr10:81294379:TGTGTGTGTGTGTTT	15	Long Reads (vamos)	7-15bp	2	2.24074074074074	0.240567670474213
chr10:81305904:TGTTTTTTGTTT	12	Long Reads (vamos)	7-15bp	3	3.1875	0.18503937007874
chr10:81308631:AGCTAGACACAGGATGCTGATTGGTGTGTTTACAAACCTTG	41	Long Reads (vamos)	16bp+	5	4.96363636363636	0.0353628023352794
chr10:81308872:AGCTAGACACAGGGTGCTGATTGGTGTATTTACAATCCCTT	41	Long Reads (vamos)	16bp+	2	2	0
chr10:81321306:GTTTAATACTTA	12	Long Reads (vamos)	7-15bp	2	2	0
chr10:8132504:TTTTTTCTTTTTT	13	Long Reads (vamos)	7-15bp	2	2.17924528301887	0.186612758310872
chr10:81325888:CAAT	4	Long Reads (vamos)	4-6bp	7	7.13186813186813	0.337973137973138
chr10:81332870:ATTATTTTCTATACTAT	17	Long Reads (vamos)	16bp+	2	2	0
chr10:81343915:TCATGTTGGCCAAGCTGG	18	Long Reads (vamos)	16bp+	2	1.95833333333333	0.0404929577464789
chr10:81346428:TAGTATATATACTAAA	16	Long Reads (vamos)	16bp+	2	2.27272727272727	0.200371057513915
chr10:81347090:CTAAACAAATTTAGACTGACTTTTTTT	27	Long Reads (vamos)	16bp+	2	2	0
chr10:8135133:AAAATAAAAAT	11	Long Reads (vamos)	7-15bp	3	3.18181818181818	0.168473728106756
chr10:81363733:TCCTGTATCTCCAAATATTT	20	Long Reads (vamos)	16bp+	2	2	0
chr10:81363857:ATATATAAATATTT	14	Long Reads (vamos)	7-15bp	2	1.97530864197531	0.0243827160493827
chr10:81368502:TGGGTCACAATTCTTTGCC	19	Long Reads (vamos)	16bp+	2	1.95180722891566	0.0464296209227152
chr10:81370508:TATATACTATATACTATATATTATATAGTATATACTATATATAGTATATACTATATAATATATAGTATATTATATATTATATATAATATACTATATGTATATAGTATATACTATATATAGTATATACAATATAATATATAATATATAGTATATATTATACTGTATATATATTATACTATATATTATATTGTATATACTATATAGTATATACAATATATATAGTATATACATATACTTTTTATGGTTGAGTAGTATTTCATGATATAGATATATATATATACACACACACTATATGCTATATATACACACTATATACATATGTGTA	325	Long Reads (vamos)	16bp+	2	2.04504504504505	0.897952497952498
chr10:81371498:TATATTTTTCA	11	Long Reads (vamos)	7-15bp	3	3	0.0185185185185185
chr10:81373993:TTTGTTTCAATTATCTTTTGTATTT	25	Long Reads (vamos)	16bp+	2	2.42391304347826	0.290850453893932
chr10:81378794:AAAAT	5	Long Reads (vamos)	4-6bp	7	6.96774193548387	0.0967741935483871
chr10:8138081:CACACACACGTGCATGCA	18	Long Reads (vamos)	16bp+	4	3.98979591836735	0.0926783084367768
chr10:81383495:AAATAAATAAAATAGACAAAAACA	24	Long Reads (vamos)	16bp+	2	2	0
chr10:8138607:GAGTATTTCCATCTGAGCTGTTAGGGATAAAGACTCT	37	Long Reads (vamos)	16bp+	2	2	0
chr10:81386329:AAAAAAG	7	Long Reads (vamos)	7-15bp	3	3.34408602150538	0.336839644693782
chr10:81388740:TTTGTTTTTATCTGTCTATTTTATTTAT	28	Long Reads (vamos)	16bp+	2	2	0
chr10:81390543:TATATACATATATACACACA	20	Long Reads (vamos)	16bp+	2	1.98888888888889	0.0111111111111111
chr10:81394394:TGATATAGTTATGTGATTTT	20	Long Reads (vamos)	16bp+	2	1.98571428571429	0.0142857142857143
chr10:81395943:GGTTAGGTCTTTTTTTTTTTTTTTTTTTTTTGATGGAGTCTTGCTCTGTTGCCCAGGCTGGAGTGCAATGGTGCAATCTCGGCTAACTGTAAGCTCCACCTCCTGGGTTGACCCCATTCTCCTGCTTCAGCCTCCCCAGTAGCTGGGACTACAGGTGCCTGCCACCACGCCTGGCTAATTTTTGTATTTTTAGTAGAGACGGGATTTCACCTTGTTAGCCAGGATGGTCTCCATCTCCTGGCCTCGTGATC	251	Long Reads (vamos)	16bp+	2	2	0
chr10:81397398:AAGTGGGGTATT	12	Long Reads (vamos)	7-15bp	2	1.97777777777778	0.0219725343320849
chr10:814103:TTTATTATTAAAATTA	16	Long Reads (vamos)	16bp+	2	1.98823529411765	0.0117647058823529
chr10:81412046:GGAAGACAGAAG	12	Long Reads (vamos)	7-15bp	2	1.98979591836735	0.0102040816326531
chr10:81412373:TTTTG	5	Long Reads (vamos)	4-6bp	6	5.6031746031746	0.417269841269841
chr10:8141677:CCCCCACCCCA	11	Long Reads (vamos)	7-15bp	3	2.51754385964912	0.269600993634529
chr10:81423162:TGAAACA	7	Long Reads (vamos)	7-15bp	4	3.95238095238095	0.118187033849684
chr10:81425347:ATATATAAATAAAAGCAT	18	Long Reads (vamos)	16bp+	5	5.08148148148148	0.717191818684356
chr10:81431178:GGCCATTGCAGTGAC	15	Long Reads (vamos)	7-15bp	2	2	0
chr10:81440609:ATTT	4	Long Reads (vamos)	4-6bp	11	11.1746031746032	1.37726984126984
chr10:81446281:TCTCTTTCTTTTTCCTTCTGTCTTT	25	Long Reads (vamos)	16bp+	5	4.46923076923077	0.716100178890877
chr10:81446409:TCT	3	Long Reads (vamos)	2-3bp	19	18.7076923076923	2.50304114490161
chr10:81447928:TTTGTTTGTTTG	12	Long Reads (vamos)	7-15bp	3	2.65217391304348	0.22883295194508
chr10:81453836:TTTAT	5	Long Reads (vamos)	4-6bp	9	8.62931034482759	0.304872563718141
chr10:81454819:TCTAAATTTG	10	Long Reads (vamos)	7-15bp	8	7.88679245283019	0.139442946990117
chr10:81461176:ATGATAACAATGATGTTGATG	21	Long Reads (vamos)	16bp+	2	2.0125	0.0125
chr10:81466263:TGTTTTTGTTTTGTTT	16	Long Reads (vamos)	16bp+	2	2.30275229357798	0.213047910295617
chr10:81467766:CATAAAATCTTTGC	14	Long Reads (vamos)	7-15bp	2	2	0
chr10:81480315:AAT	3	Long Reads (vamos)	2-3bp	11	10.4230769230769	1.09868813357185
chr10:81480764:GAAGGTGGGACAAGGCTGTGGGT	23	Long Reads (vamos)	16bp+	2	2	0
chr10:81481760:CTCTCTCTTT	10	Long Reads (vamos)	7-15bp	4	4.05882352941176	0.198879551820728
chr10:81486566:ACACATATAT	10	Long Reads (vamos)	7-15bp	24	24.4888888888889	5.25174129353234
chr10:81487414:ATACCTCACTTTACTGTACTTCACAG	26	Long Reads (vamos)	16bp+	2	2.03846153846154	0.0634365634365634
chr10:81490703:TTGGGTCCCCTTCCATGCTGTGGAAGCTTTGTTCTTTCACTCTTCACAATAAATCTTGTTGCTGCTCATTCT	72	Long Reads (vamos)	16bp+	2	2	0
chr10:81503355:TGTCTAGCTCAAGGTTTGTAAATGCACCAATCAGCACTCTG	41	Long Reads (vamos)	16bp+	2	1.99029126213592	0.00970873786407767
chr10:81503498:ACCAATCAGCACCCTGTCAAAACGG	25	Long Reads (vamos)	16bp+	3	3	0
chr10:81506265:GACACTCTGTATCTAGCTAATCTAGTGGGGACGTTGGAGAACTTTTGTGT	50	Long Reads (vamos)	16bp+	3	3	0
chr10:81509807:CAAAAGTAATGGCAATACTGC	21	Long Reads (vamos)	16bp+	2	2	0
chr10:81513619:TTTCACTTATTCCTGAATTAAATTAGATTATTTGTTTTA	39	Long Reads (vamos)	16bp+	2	1.99082568807339	0.00917431192660551
chr10:81526791:AGGAGGTAAAACATAAACTTCAAG	24	Long Reads (vamos)	16bp+	2	2	0
chr10:81532575:AACAAAAAAACACACATTATCCCTATTGCAACAGCATATGTGTAAAGTTCA	51	Long Reads (vamos)	16bp+	2	2	0
chr10:81541674:ATAA	4	Long Reads (vamos)	4-6bp	10	10.1206896551724	0.959220389805097
chr10:81542427:TGTT	4	Long Reads (vamos)	4-6bp	6	6.45	0.674242424242424
chr10:81552378:AACTGATAAGCACCTTCAACAAAGTCT	27	Long Reads (vamos)	16bp+	2	2	0
chr10:81555171:GGAA	4	Long Reads (vamos)	4-6bp	40	39.6791044776119	11.6782067108069
chr10:81555613:AGAGAGAGAGAGAGAAGGAA	20	Long Reads (vamos)	16bp+	3	3.18446601941748	0.347991623834
chr10:81557160:ATATATATATAAAATATG	18	Long Reads (vamos)	16bp+	2	2.21782178217822	0.172079207920792
chr10:81558852:GGTTTGTAGTTCTCCTTGAAGAGGTCCTTCACATCCCTTTTAAGTTGTATTCCTAGGTATTTTATTCTCTTTGTAGCAATTGTGAATGGGAGTTCACTCATGATTTGGCTCTCTGTTTGTCTATTATTGGTGTGTAGGAATGCTTGTGATTTTTGGACATTGATTTTGTATCCTGAGACTTTGTTGAAGGTTCTTATCAGTTCAAGAAGTTTTGGTGATGAGATGATGG	229	Long Reads (vamos)	16bp+	2	2	0
chr10:81559:ACACACAACACACCCTCCGTCACTGCACTGCTCCCTAA	38	Long Reads (vamos)	16bp+	3	2.96261682242991	0.0363251631105625
chr10:8156768:AGGTAGAGGTGACACTGTCCAACACTGACTCAGGTAGAGGTGACACTATTTAACACAAACTC	62	Long Reads (vamos)	16bp+	6	5.99038461538461	0.00961538461538462
chr10:81573796:ATATATATATCAC	13	Long Reads (vamos)	7-15bp	2	2.01428571428571	0.0142857142857143
chr10:81578466:AAAATGCACCAATCAGCACTCTGTGGCTAGCTAGAAATTTGTAAAATGTGCCAATCAGTGCTCTGTA	67	Long Reads (vamos)	16bp+	4	3.72448979591837	0.201662108142226
chr10:81579775:ATACACAAATGTACCTAC	18	Long Reads (vamos)	16bp+	2	2	0
chr10:81593779:TATATATATATCATGGAC	18	Long Reads (vamos)	16bp+	20	19.8796992481203	0.273296878560036
chr10:81595489:CAAGTAGAAAA	11	Long Reads (vamos)	7-15bp	3	2.95348837209302	0.0448700410396717
chr10:8159814:GGCACTTCCTGTGCCATACAGA	22	Long Reads (vamos)	16bp+	2	1.97087378640777	0.0285551113649343
chr10:81609977:TAAA	4	Long Reads (vamos)	4-6bp	10	10.4406779661017	0.607561929595828
chr10:81611321:CTTTTTTCTTTTTTTT	16	Long Reads (vamos)	16bp+	2	1.9051724137931	0.138755622188906
chr10:8161154:TTAT	4	Long Reads (vamos)	4-6bp	10	9.64035087719298	1.43587952181338
chr10:81618837:AAAAACCACAAAAATCTACAA	21	Long Reads (vamos)	16bp+	3	3.01030927835052	0.0103092783505155
chr10:81624889:AGAGAGAGAGAAAA	14	Long Reads (vamos)	7-15bp	3	2.65217391304348	0.29526994744386
chr10:81644276:TGCAGAACAGCAAATAT	17	Long Reads (vamos)	16bp+	2	2	0
chr10:81665884:AAGAGAGGGGAGGAAAGAATGGAAGAGAGAGAGA	34	Long Reads (vamos)	16bp+	2	1.98863636363636	0.0113636363636364
chr10:81667148:CCTGTAATCCCAGCACTTTGGGAGGCCAAAGTGGGTGGATTGCGAGGTCAGGAGTTCAAGCCCAGCCTGGCCAAAATGGTGAAACCCCGTTTCTACTAAAAATACAAAAATTAGC	115	Long Reads (vamos)	16bp+	2	1.98684210526316	0.0131578947368421
chr10:81667933:AAAGTGATGCTCAGGGCAGTAACC	24	Long Reads (vamos)	16bp+	2	2	0
chr10:81671445:AAAAAAAAAAAAAAAAAAGGAGGGTAGGCATGCTTTTAAAGGCTTTTGGTAATTATTTCC	60	Long Reads (vamos)	16bp+	2	2.00819672131148	0.0247256469313101
chr10:81680505:GTGTGGGGAAGCCAGT	16	Long Reads (vamos)	16bp+	2	1.93243243243243	0.0638652350981118
chr10:81683168:AAAAAAAAGAAAGAAAAACAAAAA	24	Long Reads (vamos)	16bp+	2	2.34426229508197	0.227611434764937
chr10:81689268:TGTTAGCAAAGGATGTTAAAGTAGAGGAAAGGTTCTCAACATG	43	Long Reads (vamos)	16bp+	2	2	0
chr10:81693626:ATATATATATGGGAT	15	Long Reads (vamos)	7-15bp	40	40.2246376811594	12.0732571670369
chr10:8169939:ATATATAACTTTATATATGTATATATAATATG	32	Long Reads (vamos)	16bp+	3	2.95098039215686	0.0470782372354883
chr10:81705463:CATATATATGATCTGTGTAT	20	Long Reads (vamos)	16bp+	2	2.07407407407407	0.0694444444444444
chr10:8170910:GTGTGTGTGTGTGA	14	Long Reads (vamos)	7-15bp	5	5.06299212598425	0.170603674540682
chr10:81715626:AAAAAT	6	Long Reads (vamos)	4-6bp	9	8.4014598540146	0.786174323744096
chr10:8172780:CACACGCATGCACA	14	Long Reads (vamos)	7-15bp	7	6.93283582089552	0.138312198406464
chr10:81729524:GAAA	4	Long Reads (vamos)	4-6bp	16	16.0390625	1.58113927165354
chr10:81774214:AGAGTCTCACTCT	13	Long Reads (vamos)	7-15bp	2	1.98571428571429	0.0142857142857143
chr10:81780068:TTTCTATTTTTTTC	14	Long Reads (vamos)	7-15bp	3	3.3828125	0.427103838582677
chr10:8178337:AACACATCATTATCATT	17	Long Reads (vamos)	16bp+	2	1.9875	0.0125
chr10:81784710:TGTCTAGCTAAGGGATTGTAGATACACCAATCAGCACTCTG	41	Long Reads (vamos)	16bp+	3	3	0
chr10:81784884:AAACACACCAATCAGCACCCTGTCA	25	Long Reads (vamos)	16bp+	4	3.97297297297297	0.0266567937800815
chr10:81785068:TTTTGTTC	8	Long Reads (vamos)	7-15bp	3	3.01351351351351	0.0683080340614587
chr10:81789534:TGTAAAGACTGGCAAATATG	20	Long Reads (vamos)	16bp+	2	2	0
chr10:81800953:CTGTAGTTCCAGCTACTCGGGAGGCTGAGGCAGGAGAATGGCGTGAACCCGGGAAGCGGAGCTTGCAGTGAGCGGAGAT	79	Long Reads (vamos)	16bp+	2	1.98850574712644	0.0114942528735632
chr10:81805385:TGTTT	5	Long Reads (vamos)	4-6bp	10	9.56818181818182	0.689972241498959
chr10:81808370:TGTGTATATATATG	14	Long Reads (vamos)	7-15bp	3	2.93055555555556	0.0655320813771518
chr10:81813691:TAATATATTATATTTT	16	Long Reads (vamos)	16bp+	5	5.00917431192661	0.138803941556235
chr10:81819501:AAAGAAAGAAAG	12	Long Reads (vamos)	7-15bp	2	2.01136363636364	0.0113636363636364
chr10:81820383:ATACACACACACATAAAT	18	Long Reads (vamos)	16bp+	2	2	0
chr10:81821650:TTTCTT	6	Long Reads (vamos)	4-6bp	7	6.85826771653543	1.2495938007749
chr10:81827728:AGAAAGGGAAAGAGA	15	Long Reads (vamos)	7-15bp	2	2	0.0263157894736842
chr10:81829143:GAGGCCTTGCTAACACAG	18	Long Reads (vamos)	16bp+	2	2.02469135802469	0.0243827160493827
chr10:81853137:CTAT	4	Long Reads (vamos)	4-6bp	10	10.3771929824561	0.66177612172023
chr10:81855270:TTCTTTTCTT	10	Long Reads (vamos)	7-15bp	5	5.359375	1.72810039370079
chr10:81870459:AAAAC	5	Long Reads (vamos)	4-6bp	9	9.03076923076923	0.727728085867621
chr10:81873096:GCTGGGAAGTAGATTCCTA	19	Long Reads (vamos)	16bp+	2	2	0
chr10:81875206:GCCGCCGGAGCCCGCGCCC	19	Long Reads (vamos)	16bp+	4	3.96521739130435	0.0514111365369947
chr10:81881168:TTTTGTGTTTT	11	Long Reads (vamos)	7-15bp	3	3.08988764044944	0.310010214504597
chr10:81892283:ATATATATATACATATTCCAAAA	23	Long Reads (vamos)	16bp+	2	1.98571428571429	0.0142857142857143
chr10:81899961:TTTTTCTTTCTTTT	14	Long Reads (vamos)	7-15bp	2	2.10169491525424	0.0921338548457192
chr10:81900215:GGGATTACAGGCATGAGCCAATGCGCCTGGCCGGTTTTTAACGCACACTTCTTATAAGTGCCTAGC	66	Long Reads (vamos)	16bp+	2	1.55555555555556	0.249433106575964
chr10:8190374:GAAA	4	Long Reads (vamos)	4-6bp	14	13.6717557251908	3.6221961244862
chr10:81906208:ATC	3	Long Reads (vamos)	2-3bp	9	8.86138613861386	0.520594059405941
chr10:81911314:AAAGCCTGCTATGGTGC	17	Long Reads (vamos)	16bp+	2	2	0
chr10:81914569:AAAC	4	Long Reads (vamos)	4-6bp	7	7.09009009009009	0.773628173628174
chr10:8191753:CTCATTCA	8	Long Reads (vamos)	7-15bp	4	3.96153846153846	0.0761762509335325
chr10:8192736:TACAGTAATCATGGCCCAC	19	Long Reads (vamos)	16bp+	4	3.98936170212766	0.0106382978723404
chr10:81933107:AAAAAAAAAAA	11	Long Reads (vamos)	7-15bp	3	3.11111111111111	0.403555555555556
chr10:81945969:AGAATCTCTCAGAA	14	Long Reads (vamos)	7-15bp	2	2.03488372093023	0.03406292749658
chr10:8195239:TTTTCTTTT	9	Long Reads (vamos)	7-15bp	5	4.77037037037037	1.80508568269762
chr10:81955031:ATATATGTATGTTCTGTTACATTATATATATATGTAGATACAGATATATACCTGTTATAAA	61	Long Reads (vamos)	16bp+	3	2.94444444444444	0.0530586766541823
chr10:81957372:TTCTCTCCCTTACATCA	17	Long Reads (vamos)	16bp+	2	1.97619047619048	0.0235226620768789
chr10:8195943:TTCTT	5	Long Reads (vamos)	4-6bp	5	5.24074074074074	0.670474212530287
chr10:8196285:TCTCCCTCCCTC	12	Long Reads (vamos)	7-15bp	4	3.87735849056604	0.261006289308176
chr10:81965374:AGAGTTTATATTCTTTCTTTTGTAGATTTAAT	32	Long Reads (vamos)	16bp+	2	2	0
chr10:81969293:AAAAACAAAAAAACA	15	Long Reads (vamos)	7-15bp	2	2	0.0235294117647059
chr10:8197012:TTTTTTTTTTGTA	13	Long Reads (vamos)	7-15bp	2	2.05263157894737	0.23719298245614
chr10:81970647:GGTGTGTGGTGTGTG	15	Long Reads (vamos)	7-15bp	5	4.27777777777778	1.01822222222222
chr10:81972586:AAATAAAACTAATAGAAACTATCATG	26	Long Reads (vamos)	16bp+	2	2	0
chr10:81975314:ATCT	4	Long Reads (vamos)	4-6bp	14	13.954954954955	1.55249795249795
chr10:81979504:TCCCACCTAGTTTTCTTTTTGTTTAGATTG	30	Long Reads (vamos)	16bp+	2	2	0
chr10:81989858:TGAAAAAATGGAAAAAAAA	19	Long Reads (vamos)	16bp+	2	2	0
chr10:819940:CATCCCTCCCATCTTCGTGGGTACTGCTAACACTGCCACCGTACCGTCCCACCACTGGTTCATGGGTACTGCTAACTGCCACCGTGC	87	Long Reads (vamos)	16bp+	3	2.95061728395062	0.0475308641975309
chr10:81995847:TTTGT	5	Long Reads (vamos)	4-6bp	8	7.85123966942149	0.411019283746556
chr10:81999286:AAATTGAAGAAAACGATA	18	Long Reads (vamos)	16bp+	2	2	0
chr10:82000806:CATTTCTGCTGCAAAT	16	Long Reads (vamos)	16bp+	2	2	0
chr10:8200522:ATTTATATAT	10	Long Reads (vamos)	7-15bp	6	6.2247191011236	0.517109295199183
chr10:82006191:GATTATTAGTGA	12	Long Reads (vamos)	7-15bp	2	1.98571428571429	0.0142857142857143
chr10:82007194:CTTTTCTTTTTT	12	Long Reads (vamos)	7-15bp	3	3.16793893129771	0.340810334703465
chr10:82025218:TCTTATAATATTAAATA	17	Long Reads (vamos)	16bp+	2	2	0
chr10:82025275:ATATAAGAAATA	12	Long Reads (vamos)	7-15bp	2	1.98780487804878	0.0121951219512195
chr10:82026667:TTTGTCTGTCTG	12	Long Reads (vamos)	7-15bp	3	3.0379746835443	0.0370009737098345
chr10:82027087:ATTTTCTGGGCATCCTTT	18	Long Reads (vamos)	16bp+	2	1.97183098591549	0.0277665995975855
chr10:82028070:AGTAAGTAAGAAGAGTAGTA	20	Long Reads (vamos)	16bp+	2	2	0
chr10:82035928:TGAGGTCTTACAATATCA	18	Long Reads (vamos)	16bp+	2	2	0
chr10:82055025:GAAAA	5	Long Reads (vamos)	4-6bp	11	11.2	6.89253731343284
chr10:82063658:TAAAGAAACTAAAGAAAGAAAC	22	Long Reads (vamos)	16bp+	3	2.97777777777778	0.0219725343320849
chr10:82082914:ACTTTATTGATT	12	Long Reads (vamos)	7-15bp	2	1.98571428571429	0.0142857142857143
chr10:82096470:CAAAAAACAACAACAACCA	19	Long Reads (vamos)	16bp+	3	3.03571428571429	0.0707850707850708
chr10:82097407:ATATATATATCTGTAATATATATATATATATCTGTA	36	Long Reads (vamos)	16bp+	3	3.05333333333333	0.0511711711711712
chr10:82098089:ATGTCCTCATATATAGATGTC	21	Long Reads (vamos)	16bp+	4	3.92	0.0745945945945946
chr10:82098230:ATATAGATGTCATCTAT	17	Long Reads (vamos)	16bp+	9	8.61739130434783	0.2558352402746
chr10:82099446:TATGGTAGCTTTTAC	15	Long Reads (vamos)	7-15bp	2	2.01428571428571	0.0142857142857143
chr10:82102054:TATATATATGTGTATTCATA	20	Long Reads (vamos)	16bp+	4	4.79838709677419	1.00780225544191
chr10:82103276:TCTATTCTTTGTATAGAA	18	Long Reads (vamos)	16bp+	2	2	0
chr10:82104789:TATACACATGTAAATT	16	Long Reads (vamos)	16bp+	2	2	0
chr10:82111010:TTGCAAAACTTTTCTG	16	Long Reads (vamos)	16bp+	2	1.98809523809524	0.0119047619047619
chr10:82119163:AATTATGAAAAGATGAAATATTG	23	Long Reads (vamos)	16bp+	2	2	0
chr10:8212468:CTCTTC	6	Long Reads (vamos)	4-6bp	18	17.9621212121212	0.433668748554245
chr10:82132447:TATATGATATATA	13	Long Reads (vamos)	7-15bp	16.5	15.4850746268657	13.4697003703288
chr10:82134772:TAAATTTAAATTTATGTTCATC	22	Long Reads (vamos)	16bp+	3	2.76530612244898	0.181464338312645
chr10:82144029:AAAAAAAAAAAAAAG	15	Long Reads (vamos)	7-15bp	3	2.63709677419355	0.281864673485445
chr10:82149050:TTTTTG	6	Long Reads (vamos)	4-6bp	6	5.59090909090909	0.579458709229702
chr10:82152694:GAAAATGCCATATAT	15	Long Reads (vamos)	7-15bp	2	1.825	0.14620253164557
chr10:82152807:TTCTTTTCTTTCTTT	15	Long Reads (vamos)	7-15bp	6	6.43307086614173	0.390326209223847
chr10:8216122:CT	2	Long Reads (vamos)	2-3bp	124	123.528985507246	84.5721464085476
chr10:8217883:TTTTTATTTA	10	Long Reads (vamos)	7-15bp	4	3.89915966386555	0.0914399658168352
chr10:82181347:AGATCTTTCTCCTTTTTA	18	Long Reads (vamos)	16bp+	2	1.92682926829268	0.0686540198735321
chr10:82189389:AAATAAATAAATTAGCCAGATGTGGTGGCGAGCACCTGTAATCCCAGCTTCTTGGGAGGCTGAGGTAGTAGAATCACTTGAACCTGGGAGGTGGAGGTTGCAGTGAGCTGAGATGGCATCACTCAACTCCAGCCTGGACAACAGAGCGAGAC	152	Long Reads (vamos)	16bp+	3	3.00943396226415	0.00943396226415094
chr10:8219727:TAAAAAATA	9	Long Reads (vamos)	7-15bp	3	2.94505494505495	0.0747252747252747
chr10:82198291:GTTTT	5	Long Reads (vamos)	4-6bp	5	5.46456692913386	0.314210723659543
chr10:8220169:AAAAAGAAAATAAAGAAGAG	20	Long Reads (vamos)	16bp+	2	1.96296296296296	0.0361111111111111
chr10:82205468:CTCAGTAAGAGGTATATGAATCAGG	25	Long Reads (vamos)	16bp+	2	2	0
chr10:82208184:AGCATAACTAAT	12	Long Reads (vamos)	7-15bp	2	1.97727272727273	0.022466039707419
chr10:82211333:TTCTTTAAAGAG	12	Long Reads (vamos)	7-15bp	2	2	0.0285714285714286
chr10:82216594:TATAGATATA	10	Long Reads (vamos)	7-15bp	3	2.98901098901099	0.010989010989011
chr10:82219545:ATATTTGTTAATTCTATTTCTTCAGTTTCTCTAGATGCTTTATCTGGCCAAATAGTGTATCATAGCAAATTAGTTCTAGAACCTCACTTGTCTTAATATTAGTTAATTGGAATTA	115	Long Reads (vamos)	16bp+	2	1.98571428571429	0.0142857142857143
chr10:82229233:AGAATAGAAAGC	12	Long Reads (vamos)	7-15bp	2	2	0
chr10:82230634:TGTTGAAAATATTAAATA	18	Long Reads (vamos)	16bp+	2	1.97333333333333	0.0263063063063063
chr10:82235966:CACA	4	Long Reads (vamos)	4-6bp	17	16.3515625	2.00928887795276
chr10:82237525:TTCA	4	Long Reads (vamos)	4-6bp	6	6.08974358974359	0.186646686646687
chr10:82238912:TATATAATATA	11	Long Reads (vamos)	7-15bp	3	3.96396396396396	2.63505323505324
chr10:82282249:ATTT	4	Long Reads (vamos)	4-6bp	11	10.7661290322581	1.61152635719906
chr10:82285663:AGGGAAGAAAGA	12	Long Reads (vamos)	7-15bp	2	2.12790697674419	0.136388508891929
chr10:82298203:AGGA	4	Long Reads (vamos)	4-6bp	25	25.3282442748092	1.59142689371697
chr10:82310949:CTCTAAGATTGAGCCAAATGAGAGTGACAGTTCTTTCTGGCTCCTCCGCTGGTTACTGATAAGGTATTACTCTCTGAGTTG	81	Long Reads (vamos)	16bp+	3	2.90178571428571	0.0893661518661519
chr10:82312850:TGAAAATGGATTGATAAT	18	Long Reads (vamos)	16bp+	2	2	0
chr10:82313337:AAAT	4	Long Reads (vamos)	4-6bp	14	14.128	0.693161290322581
chr10:823172:ACCACTCCCTAA	12	Long Reads (vamos)	7-15bp	2	2.05376344086022	0.0514258999532492
chr10:8232970:CAAAAAA	7	Long Reads (vamos)	7-15bp	6	5.48837209302326	0.408066860465116
chr10:82330301:TTTTGCTATATTTACCTGAT	20	Long Reads (vamos)	16bp+	2	2	0
chr10:82330397:TTATAATCAGGT	12	Long Reads (vamos)	7-15bp	2	2	0
chr10:82335260:AGGATATAACCAATGATGGCTCAGC	25	Long Reads (vamos)	16bp+	2	2	0
chr10:82341854:TTTACTCTGTTTCTGAG	17	Long Reads (vamos)	16bp+	2	1.98571428571429	0.0142857142857143
chr10:82342038:TATGGTATTTATGGTA	16	Long Reads (vamos)	16bp+	2	1.97368421052632	0.0259649122807018
chr10:82353287:TAATATTCAGGTTCAACTCAGTAGT	25	Long Reads (vamos)	16bp+	2	2	0
chr10:82363438:TGTT	4	Long Reads (vamos)	4-6bp	9	9.52032520325203	0.579501532720245
chr10:82365742:ATTTAGTTATTAGCCAAAGATTACTTTATTTTAATGTTTTCTTCTGTGATTGGA	54	Long Reads (vamos)	16bp+	3	3	0
chr10:82367520:ATTTTAAAAAGATAAAAAT	19	Long Reads (vamos)	16bp+	3	2.97916666666667	0.0206140350877193
chr10:82368002:TAAA	4	Long Reads (vamos)	4-6bp	9	8.8	0.502127659574468
chr10:82384314:ATGTTACATAGGTAAAA	17	Long Reads (vamos)	16bp+	2	2	0
chr10:82384934:CATCTGTTGTTTTTGCCTTTTTAATAAAACCATTCT	36	Long Reads (vamos)	16bp+	2	2	0
chr10:82391993:AAAAAAAAAA	10	Long Reads (vamos)	7-15bp	3	2.63076923076923	0.715324985092427
chr10:82396902:AGAATCTGTTATCAACCCTTT	21	Long Reads (vamos)	16bp+	2	2	0
chr10:82401321:TATATAAATTATATG	15	Long Reads (vamos)	7-15bp	2	2.06329113924051	0.0856864654333009
chr10:82408085:AGAA	4	Long Reads (vamos)	4-6bp	16	16.2137404580153	2.56934820904287
chr10:82410618:TTGTACAACCTTCTGAATA	19	Long Reads (vamos)	16bp+	2	2.06756756756757	0.0638652350981118
chr10:82411249:AGGAGAAAAAGAAGGAGGAAAG	22	Long Reads (vamos)	16bp+	3	2.90291262135922	0.0885208452312964
chr10:82418375:AAATTAACCAGTTTATGCAAATGTTTATGC	30	Long Reads (vamos)	16bp+	3	2.9875	0.0631329113924051
chr10:82426597:ATT	3	Long Reads (vamos)	2-3bp	15	14.5416666666667	4.46883753501401
chr10:8243032:TATATGTTTTAAAA	14	Long Reads (vamos)	7-15bp	3	3.30555555555556	0.21417445482866
chr10:8243106:ATAGAT	6	Long Reads (vamos)	4-6bp	11	11.4878048780488	0.87485005997601
chr10:82439880:CTTTAGCTAATAATATGTTTTGTTGTTG	28	Long Reads (vamos)	16bp+	2	2	0
chr10:824494:AAAC	4	Long Reads (vamos)	4-6bp	8	7.83333333333333	0.636
chr10:82453302:AATTGTACTTTTTCTTCA	18	Long Reads (vamos)	16bp+	2	1.98611111111111	0.0138888888888889
chr10:82468353:GGAAGTGTCAGACCTTTAGA	20	Long Reads (vamos)	16bp+	2	2.26530612244898	0.217546812539449
chr10:82473458:AAAC	4	Long Reads (vamos)	4-6bp	8	8.05660377358491	0.434860736747529
chr10:82479966:CAAAAA	6	Long Reads (vamos)	4-6bp	6	5.896	0.303612903225806
chr10:82487053:ATATATCTATTATATAG	17	Long Reads (vamos)	16bp+	5	4.7906976744186	0.190971272229822
chr10:82512265:ATTTATTTTT	10	Long Reads (vamos)	7-15bp	3	3.46017699115044	0.25063211125158
chr10:8251420:TAATACATATATTACATCTATGTATG	26	Long Reads (vamos)	16bp+	2	2	0
chr10:82514572:TTTGTTTGTT	10	Long Reads (vamos)	7-15bp	4	3.76288659793814	0.20360824742268
chr10:8251479:TACATATATAAATA	14	Long Reads (vamos)	7-15bp	2	2.01219512195122	0.0121951219512195
chr10:82516140:TGTGTGTGTA	10	Long Reads (vamos)	7-15bp	3	3.23300970873786	0.20007614696364
chr10:82523969:GTTTTCCCTTAAA	13	Long Reads (vamos)	7-15bp	2	2	0
chr10:82525229:ATAGAAGATGCTTTTACTCTGG	22	Long Reads (vamos)	16bp+	2	2	0
chr10:82526544:GTACAAATAATAATCAAAA	19	Long Reads (vamos)	16bp+	2	2	0
chr10:82532398:ATATATAGTACTATACAATGGATTACTAT	29	Long Reads (vamos)	16bp+	3	3	0.918367346938776
chr10:82532508:ATATAGTACTATATATGTATATATGT	26	Long Reads (vamos)	16bp+	6	5.97413793103448	0.0601949025487256
chr10:82536834:ATTATTAAATAATTTTT	17	Long Reads (vamos)	16bp+	4	3.76470588235294	0.181712288875946
chr10:82539620:TTTTGT	6	Long Reads (vamos)	4-6bp	6	6.18253968253968	0.470412698412698
chr10:8254262:ATATATGAGAGTATAT	16	Long Reads (vamos)	16bp+	9	8.98425196850394	0.587051618547682
chr10:82544308:TTTTTG	6	Long Reads (vamos)	4-6bp	6	5.98412698412698	0.351746031746032
chr10:82547373:GTATATACATACATATGTGTGTATATATATTCCATGTATAGTGT	44	Long Reads (vamos)	16bp+	4	3.96341463414634	0.0356820234869015
chr10:82547559:TATATACACTGATGTA	16	Long Reads (vamos)	16bp+	3	3	0.0198019801980198
chr10:8255180:CTTT	4	Long Reads (vamos)	4-6bp	47	47.8076923076923	17.7534287418008
chr10:82559553:ACCCAGAAGGACAGCAGCTGGTACGTTTCCTGCA	34	Long Reads (vamos)	16bp+	2	1.98630136986301	0.0136986301369863
chr10:82562812:GGGACACAGAGTGGGTGGGGAG	22	Long Reads (vamos)	16bp+	2	1.98969072164948	0.0103092783505155
chr10:82575321:AAGAAAAAAAG	11	Long Reads (vamos)	7-15bp	3	2.93518518518519	0.0611803392177224
chr10:82583944:ACCCTTATTTATA	13	Long Reads (vamos)	7-15bp	2	2.01428571428571	0.0142857142857143
chr10:82586928:TCATGTTTT	9	Long Reads (vamos)	7-15bp	4	3.98245614035088	0.0173886042539978
chr10:82588078:AAGTGAGCACAGGCCTACCCAGGACCTCCTGGTTCCA	37	Long Reads (vamos)	16bp+	2	2	0
chr10:82594956:TTTTTATTTTTTTCATTTTCC	21	Long Reads (vamos)	16bp+	2	2	0
chr10:82601864:TATATATATATAAC	14	Long Reads (vamos)	7-15bp	5	4.99107142857143	0.00892857142857143
chr10:82617137:ACACACACCACACACACACACCACACAGACACACATACACATACACACACACAAACACAAACACACATCACACATAT	77	Long Reads (vamos)	16bp+	3	2.99082568807339	0.027692830445124
chr10:8262894:ATATATAAATATATATAAATTT	22	Long Reads (vamos)	16bp+	6	5.55882352941176	0.328188701223063
chr10:82631784:AAAATTTAAAAAT	13	Long Reads (vamos)	7-15bp	2	2	0.0289855072463768
chr10:82632103:AAAAATGTAAAAAAT	15	Long Reads (vamos)	7-15bp	2	2	0
chr10:82636821:GAGAGAGTGTGTGT	14	Long Reads (vamos)	7-15bp	3	2.95454545454545	0.0437864887406172
chr10:82641452:CAAGTAAAGAAACAA	15	Long Reads (vamos)	7-15bp	2	1.98765432098765	0.0123456790123457
chr10:8264796:TTTACTTACTGTTATTGCTAT	21	Long Reads (vamos)	16bp+	2	2.01098901098901	0.010989010989011
chr10:8265392:AAATTGTATA	10	Long Reads (vamos)	7-15bp	2	2.06578947368421	0.0889473684210526
chr10:82656284:TTTTCTTTCTTTCTTTCTT	19	Long Reads (vamos)	16bp+	2	2.07476635514019	0.107564803385646
chr10:82660888:ATGTCCTCCCTCCTTTATTTTCA	23	Long Reads (vamos)	16bp+	2	1.98571428571429	0.0142857142857143
chr10:82668435:TTCCCCTATGAGTCATGAGTCTGCATA	27	Long Reads (vamos)	16bp+	2	1.98611111111111	0.0138888888888889
chr10:82669248:TAA	3	Long Reads (vamos)	2-3bp	12	11.8849557522124	1.70986093552465
chr10:8266992:TATCTAATACTAAA	14	Long Reads (vamos)	7-15bp	2	1.98901098901099	0.010989010989011
chr10:82672638:AAAAC	5	Long Reads (vamos)	4-6bp	8	7.95744680851064	0.213223518645619
chr10:82674929:TTTA	4	Long Reads (vamos)	4-6bp	13	13.056	1.03716129032258
chr10:82682334:ATAG	4	Long Reads (vamos)	4-6bp	29	29.2283464566929	1.66966629171354
chr10:8268438:TATATGTATATATAATATATATTATATATATAATATATAAATA	43	Long Reads (vamos)	16bp+	42	41.5985401459854	36.300880206097
chr10:82685693:ATACACATTGTACAGCC	17	Long Reads (vamos)	16bp+	2	2	0
chr10:82693954:ACAGAGCGCTGGTTGGTGCGTTTTTACAGAGTGCTGATTGGTGCATTTAGAATCCTTTAGCTAGAC	66	Long Reads (vamos)	16bp+	5	5	0
chr10:82694377:GGCAGATTATTTTTT	15	Long Reads (vamos)	7-15bp	2	1.95454545454545	0.0438871473354232
chr10:82694967:CATTTTAAGGCAGC	14	Long Reads (vamos)	7-15bp	2	1.97183098591549	0.0277665995975855
chr10:82703002:TCTCCTTCCTTTCT	14	Long Reads (vamos)	7-15bp	2	1.97183098591549	0.0277665995975855
chr10:82709355:TTTG	4	Long Reads (vamos)	4-6bp	12	11.8984375	1.50928887795276
chr10:82710695:TTTTA	5	Long Reads (vamos)	4-6bp	7	7.03252032520325	0.130081300813008
chr10:8271925:AAAAT	5	Long Reads (vamos)	4-6bp	6	6.28282828282828	0.225314368171511
chr10:82723310:TGGAGAGGGGAAGGA	15	Long Reads (vamos)	7-15bp	2	1.97590361445783	0.0238025271818983
chr10:82723979:AAAAAAAAGTAAATAAAT	18	Long Reads (vamos)	16bp+	2	2.02439024390244	0.0240891297801867
chr10:82730065:TTTTTCTTTTCT	12	Long Reads (vamos)	7-15bp	3	3.09774436090226	0.346434267486899
chr10:82740131:TTCCCTTCCTCCCTCT	16	Long Reads (vamos)	16bp+	8	8	0.23728813559322
chr10:8274616:TGGAGTTGATGCATTGGATATGATGCATTGGAGATAATAAA	41	Long Reads (vamos)	16bp+	7	6.93243243243243	0.0638652350981118
chr10:82747195:TTTTATATTC	10	Long Reads (vamos)	7-15bp	5	5.02083333333333	0.0837719298245614
chr10:82748036:TTATAAATATAAATTAA	17	Long Reads (vamos)	16bp+	2	1.98630136986301	0.0136986301369863
chr10:82748779:AAAT	4	Long Reads (vamos)	4-6bp	12	11.9646017699115	0.284450063211125
chr10:82752462:ATCTAGCTTTTTCATCTAAAATG	23	Long Reads (vamos)	16bp+	2	2	0
chr10:82761857:TTTC	4	Long Reads (vamos)	4-6bp	58	57.4031007751938	25.6018653100775
chr10:82764617:CTCCCAAAGTA	11	Long Reads (vamos)	7-15bp	3	2.92771084337349	0.0678812812224508
chr10:82764848:AAAAGAGAGAGAGAGAAAG	19	Long Reads (vamos)	16bp+	3	2.64220183486239	0.268943255181787
chr10:82766992:ATATATATATATATGATATATATAAATCCTTA	32	Long Reads (vamos)	16bp+	2	2	0
chr10:82772302:TTCA	4	Long Reads (vamos)	4-6bp	9	8.84375	0.659539473684211
chr10:82774067:ATAATTTTTTTGACGTGTTGCTAAATTAGTTTTGCTAGTGTTTCATTGAGTATTGTTACATTAATGTTCATTAGAC	76	Long Reads (vamos)	16bp+	2	2	0
chr10:82774802:TTTTCCTTTTTCT	13	Long Reads (vamos)	7-15bp	3	3.32786885245902	0.519712776046606
chr10:82780461:TCTTTTTTTTTTTCTTT	17	Long Reads (vamos)	16bp+	2	2.1271186440678	0.19737795161524
chr10:82785364:AAATT	5	Long Reads (vamos)	4-6bp	5	5.17241379310345	0.190858059342422
chr10:82789881:CAATAAACATTTTTACTTAAAACAATCTAGGA	32	Long Reads (vamos)	16bp+	2	2	0
chr10:82792205:AGATGTTTGGAGGGACTTACTTTATCATCTGGAAGTA	37	Long Reads (vamos)	16bp+	2	1.98765432098765	0.0123456790123457
chr10:82804947:GTACTACTGGGGGTTA	16	Long Reads (vamos)	16bp+	2	1.99047619047619	0.00952380952380952
chr10:82836689:ATTTTATTTTATTT	14	Long Reads (vamos)	7-15bp	4	3.98165137614679	0.0552157662249405
chr10:8284343:TTTTTTTC	8	Long Reads (vamos)	7-15bp	4	3.48507462686567	0.567444731231063
chr10:82856743:AAAAAAAAAAAAACAAAA	18	Long Reads (vamos)	16bp+	2	2.20161290322581	0.276094938368739
chr10:8286847:ATTGTTGTT	9	Long Reads (vamos)	7-15bp	4	3.93548387096774	0.0771046420141621
chr10:82869562:TTTTA	5	Long Reads (vamos)	4-6bp	14	14.0757575757576	2.66597270414064
chr10:82869769:GCTAATTTTTCGTATTTTTAGTAGAGACGGGGTTTTCACCGTGTTAGCCCGGATGGTCTCGATCTCCTGACCTTGTGATCTGCCCGCCTCGGCCTCCCAAAGTGCTAGGATTACAGGCGTGAGCCACCACACCTGGCCCCACTGGTCTTTTTACTATTGTCATAGTTTTAACTTTTCTAGACTGTCATATATTTGAAATAATACCTTTTGTACTGGCTTATTTCACTTAGTAATTTTCTCATGTGTTTTCATTGCTTAATA	261	Long Reads (vamos)	16bp+	2	2	0
chr10:82890948:TTTCTTATTTTCTGATAGA	19	Long Reads (vamos)	16bp+	2	2.02666666666667	0.0263063063063063
chr10:82892665:AATA	4	Long Reads (vamos)	4-6bp	10	10.1612903225806	0.477838971938106
chr10:82902155:TAAATATTGGGTTTATTCAAAGTTTG	26	Long Reads (vamos)	16bp+	2	2	0
chr10:8290318:ATCC	4	Long Reads (vamos)	4-6bp	14	13.7063492063492	0.865079365079365
chr10:82905493:TTTCACTGTTTTGTTG	16	Long Reads (vamos)	16bp+	2	2	0
chr10:82908840:TCAGCGACTGGAGCTGTGGCAGTCAGGAGGGAGAGGAAGCCAATGGAGGTAGTGTGGTGAGTAGACACCACGCCC	75	Long Reads (vamos)	16bp+	2	2.28205128205128	0.204244031830239
chr10:82920174:AAGTACTGTACTCTAGTTGATA	22	Long Reads (vamos)	16bp+	2	1.98571428571429	0.0142857142857143
chr10:82933236:TTTA	4	Long Reads (vamos)	4-6bp	7	7	0.376237623762376
chr10:82939429:TTG	3	Long Reads (vamos)	2-3bp	20	19.4573643410853	1.89074612403101
chr10:82942668:GGACTCATCTCACTCCA	17	Long Reads (vamos)	16bp+	2	2	0
chr10:82945628:TGTGATAACTAACCCCCTCC	20	Long Reads (vamos)	16bp+	2	2.41	0.264545454545455
chr10:82949853:AAAAACAAAAA	11	Long Reads (vamos)	7-15bp	3	3.00854700854701	0.129236663719422
chr10:8295406:CTTTCTTCCTTCTTTCCTTTTCTTTTT	27	Long Reads (vamos)	16bp+	4	4.01282051282051	0.116716616716617
chr10:8295537:CCTTCCTCTCCTCCTCCTTCCCTCCTTCCTTTCTTCCTCTCTCTC	45	Long Reads (vamos)	16bp+	3	2.82456140350877	0.145940071417482
chr10:82960605:ATGGCCTGTTCCTGCCTTAACTGATGACATTCTACCACAAAAGAAGTGAAA	51	Long Reads (vamos)	16bp+	3	2.78	0.173333333333333
chr10:8296733:TTCCTTCCTTCTTTCCTCCCTCCCTTCCTTCCTC	34	Long Reads (vamos)	16bp+	4	3.66981132075472	0.280413297394429
chr10:82968636:AGGG	4	Long Reads (vamos)	4-6bp	15	15.4961832061069	4.3903699354081
chr10:8296989:CCTT	4	Long Reads (vamos)	4-6bp	17	20.9626865671642	222.592582201773
chr10:8297180:TTCC	4	Long Reads (vamos)	4-6bp	6	7.14150943396226	26.7321653189578
chr10:8297245:CTTC	4	Long Reads (vamos)	4-6bp	47	48.0592592592593	15.4292979546711
chr10:82983329:ATTTTAGGCTCATAT	15	Long Reads (vamos)	7-15bp	3	2.98019801980198	0.0196039603960396
chr10:83003632:TTTATTCACTTA	12	Long Reads (vamos)	7-15bp	4	3.66086956521739	0.436613272311213
chr10:83005771:AAAAAAAAAAAAAAG	15	Long Reads (vamos)	7-15bp	2	2.375	0.236842105263158
chr10:83006654:AAAT	4	Long Reads (vamos)	4-6bp	10	10.4393939393939	2.98103169095535
chr10:83014382:CACTGATTAAAAAGTTTTAATTATCTAAAGAAAGAAAGCAAGAACTAGAATGTATTGATATTTTCAG	67	Long Reads (vamos)	16bp+	2	2	0
chr10:83024226:ATACATGTATACAC	14	Long Reads (vamos)	7-15bp	2	2	0
chr10:83030833:TGTGTGTGTATGTG	14	Long Reads (vamos)	7-15bp	3	2.91935483870968	0.0910044584316811
chr10:83040880:AGAAAAGCAAGCCGAG	16	Long Reads (vamos)	16bp+	2	2.01162790697674	0.0116279069767442
chr10:83052550:AAAACAAAAACAA	13	Long Reads (vamos)	7-15bp	2	2	0
chr10:83055721:AGACACACACAC	12	Long Reads (vamos)	7-15bp	2	1.92207792207792	0.0991114149008886
chr10:83058268:CTTGGTGGCAAGTACCACCTCC	22	Long Reads (vamos)	16bp+	3	2.61797752808989	0.261491317671093
chr10:8306452:CACACACATG	10	Long Reads (vamos)	7-15bp	7	6.63503649635036	0.409939888364105
chr10:8307228:AAATCCAGAGACTC	14	Long Reads (vamos)	7-15bp	2	2.11688311688312	0.10457963089542
chr10:8309539:ATTATTTGAATTA	13	Long Reads (vamos)	7-15bp	2	1.98571428571429	0.0142857142857143
chr10:83105860:TTCTTCTTGTTCTTCTCCTCTCTTCCTGTCCTTC	34	Long Reads (vamos)	16bp+	2	2	0.025
chr10:83117177:TATTTTTTGGTAGCAATTAA	20	Long Reads (vamos)	16bp+	2	1.97435897435897	0.0253080253080253
chr10:83121398:AAAAAAC	7	Long Reads (vamos)	7-15bp	5	5.32116788321168	0.763739802490339
chr10:83136819:ATCATGGAACATTACCTAATAAAAAGGAATTAACTATTGA	40	Long Reads (vamos)	16bp+	2	2	0
chr10:83144533:ACTCTGTCTCAAAAAATGAAACAAAACAAAATTATTATGTTATGATTATAGTTTGGAATTTAATTTTTTTATTTACA	77	Long Reads (vamos)	16bp+	2	2	0
chr10:83145526:AAAAAC	6	Long Reads (vamos)	4-6bp	6	6.17557251908397	0.207398708162067
chr10:83150621:AAATAAAAGATAAATAA	17	Long Reads (vamos)	16bp+	2	2	0
chr10:8315747:GCATTGGTGTTTGTGATAGTTT	22	Long Reads (vamos)	16bp+	2	2	0
chr10:83166124:ATATAGAGATGCATACAT	18	Long Reads (vamos)	16bp+	4	4.01123595505618	0.0112359550561798
chr10:83168792:AAATAGTTAACAAATATT	18	Long Reads (vamos)	16bp+	4	3.97115384615385	0.0282860343539955
chr10:8317178:ATTTATTTATTTA	13	Long Reads (vamos)	7-15bp	2	2	0
chr10:83176614:TTTGATTATTTCTTTA	16	Long Reads (vamos)	16bp+	2	2.01234567901235	0.0123456790123457
chr10:83185233:ATCTTTATTAATATCATT	18	Long Reads (vamos)	16bp+	2	2	0
chr10:83191282:ACCTCATTTAACCT	14	Long Reads (vamos)	7-15bp	2	2	0
chr10:83199177:TTCTGTTTTCTTTTCT	16	Long Reads (vamos)	16bp+	2	1.98823529411765	0.0355742296918767
chr10:832025:TTTTTATTTATTTATTTT	18	Long Reads (vamos)	16bp+	2	1.98795180722892	0.0120481927710843
chr10:83207251:AACTATCAACAGAGTAAACAGACAACCTACAGAATTGA	38	Long Reads (vamos)	16bp+	3	3	0
chr10:83212188:TATATCCATATATT	14	Long Reads (vamos)	7-15bp	2	2	0
chr10:83217024:GAAGACATGTAGCAGAGA	18	Long Reads (vamos)	16bp+	2	1.95833333333333	0.0404929577464789
chr10:83228334:GGCCTCCCTGTGTAGCATTCCTTCTT	26	Long Reads (vamos)	16bp+	2	1.98591549295775	0.0140845070422535
chr10:83230903:AAATTCCATTAGAATTTAAGAATTTCATTAGCATTAGAATTTAA	44	Long Reads (vamos)	16bp+	2	2.44444444444444	0.248888888888889
chr10:83251643:GAA	3	Long Reads (vamos)	2-3bp	45	44.2595419847328	26.7628890193776
chr10:8325223:CTTCTGAGGAAAGACATTTC	20	Long Reads (vamos)	16bp+	2	1.97560975609756	0.0240891297801867
chr10:83254965:CCCCTCCCCTCCCCCACCCTTCTC	24	Long Reads (vamos)	16bp+	5	4.73076923076923	0.198270721526535
chr10:83259496:ATTTGTCCACATT	13	Long Reads (vamos)	7-15bp	2	1.97183098591549	0.0277665995975855
chr10:83261753:AAGA	4	Long Reads (vamos)	4-6bp	51	59.8134328358209	10099.0551565481
chr10:83279178:AACATTTAGAAATA	14	Long Reads (vamos)	7-15bp	3	2.88421052631579	0.103471444568869
chr10:83282456:TTAATTAAAAA	11	Long Reads (vamos)	7-15bp	2	2.01428571428571	0.0142857142857143
chr10:83282578:ATAATATTAATTAAAATGT	19	Long Reads (vamos)	16bp+	2	2	0
chr10:83285657:CAA	3	Long Reads (vamos)	2-3bp	9	8.77	0.906161616161616
chr10:83286127:AAAGCATAGGCTTTTGGTATGCATACATGTGTGGTAAAACAA	42	Long Reads (vamos)	16bp+	2	2	0
chr10:83286535:AATGCTCAAATAAGGCAAACTGTAGCCAAT	30	Long Reads (vamos)	16bp+	2	1.98611111111111	0.0138888888888889
chr10:83293667:CACATGATATGAAATT	16	Long Reads (vamos)	16bp+	2	2	0
chr10:83294396:GGACAGTGGGTGCA	14	Long Reads (vamos)	7-15bp	2	1.98571428571429	0.0142857142857143
chr10:83299578:ATTTT	5	Long Reads (vamos)	4-6bp	6	5.93333333333333	0.287640449438202
chr10:833030:AATGGGAGAGCATGGCTGTA	20	Long Reads (vamos)	16bp+	2	1.98571428571429	0.0142857142857143
chr10:83304192:AAAAGAAAAGAAAAAAG	17	Long Reads (vamos)	16bp+	3	3.00833333333333	0.125980392156863
chr10:83304289:ATATATATGTAT	12	Long Reads (vamos)	7-15bp	2	2.02816901408451	0.0277665995975855
chr10:8331028:AAAACAAACA	10	Long Reads (vamos)	7-15bp	3	3.28205128205128	0.221485411140584
chr10:83312254:ATCT	4	Long Reads (vamos)	4-6bp	18	18.1860465116279	3.69949127906977
chr10:83315009:ATATAATTCACATGCA	16	Long Reads (vamos)	16bp+	2	2	0
chr10:83319402:AAAGAAAAAGAATCCTAAAAGCAAAAAGTGA	31	Long Reads (vamos)	16bp+	2	2	0
chr10:83324552:CAAAAA	6	Long Reads (vamos)	4-6bp	4.5	4.375	0.506756756756757
chr10:83326535:TTTACAATAAAATGTCT	17	Long Reads (vamos)	16bp+	2	1.98850574712644	0.0114942528735632
chr10:83327812:TTTTTTTTTTTCTTTTTCAGACAGAGTTTCTCTCTTGTTGCACAGGCTGGAGTTGCACAGGCGCAATCTCAGCTCATTGCACCCTCTGCCTCGCGGGTTCAAGCGATTCTCCTGCTTCAGCTTCCGAGTAGCTGGGATTACAGGC	145	Long Reads (vamos)	16bp+	2	2	0
chr10:8332864:CTTTCTTTTTCTTTCGTTCTTTT	23	Long Reads (vamos)	16bp+	4	4.37593984962406	0.357598541809068
chr10:8332995:CTCTT	5	Long Reads (vamos)	4-6bp	12	11.8492063492063	6.19307936507936
chr10:83336841:AAC	3	Long Reads (vamos)	2-3bp	13	13	3.33870967741935
chr10:8333885:AAT	3	Long Reads (vamos)	2-3bp	9	9.66115702479339	2.89256198347107
chr10:83350331:AAAATAAAACACAAACTG	18	Long Reads (vamos)	16bp+	2	1.98648648648649	0.0135135135135135
chr10:83362908:GGGGCAGC	8	Long Reads (vamos)	7-15bp	4	3.86111111111111	0.345015576323988
chr10:8336336:TATATATACATATGTAGAA	19	Long Reads (vamos)	16bp+	3	3.02631578947368	0.0612482533768048
chr10:83369595:CCCATTGCATGATTTTGTCGTTGTCATTATCTCCAACAAAAGCCTGGTCTTCATTTTCATGAGTGTGATCACGTTACCTCTTGTACATCTCTGCCTGAACAGCCCAAAGGTACCTCAAAATTAACATGTCCAAAGATGAACCCATTATCTTACACCATCTCCCTTCTCCCTCTCTAATACATACACAAACACACACACACAACTGTTTCACCTTCTGTTCTTCC	224	Long Reads (vamos)	16bp+	2	1.97802197802198	0.0217338217338217
chr10:83381134:ACATTTAAAAATGTATTAATCA	22	Long Reads (vamos)	16bp+	2	2	0
chr10:83384391:CTTTCTTTCTTT	12	Long Reads (vamos)	7-15bp	5	4.83333333333333	1.0559796437659
chr10:8338960:ATATATATATATGACAAAA	19	Long Reads (vamos)	16bp+	5	4.5703125	0.341473917322835
chr10:83391398:TTTCTT	6	Long Reads (vamos)	4-6bp	6	6.47727272727273	1.04528105482304
chr10:83401295:GAGAGAGAGAAAAAGAGAGG	20	Long Reads (vamos)	16bp+	3	2.5045045045045	0.252252252252252
chr10:83401904:AAAGGTTTTATAAGATCA	18	Long Reads (vamos)	16bp+	2	2	0
chr10:83401952:TATATGTGTATA	12	Long Reads (vamos)	7-15bp	2	2.13483146067416	0.14070480081716
chr10:83402437:TCCTTGATAATATCATA	17	Long Reads (vamos)	16bp+	2	2	0
chr10:8340528:TCTATCCCAACAAATGACCTTGA	23	Long Reads (vamos)	16bp+	2	2	0
chr10:83408499:AGGA	4	Long Reads (vamos)	4-6bp	16	15.4576271186441	2.1477618426771
chr10:83413600:TATCATTATGCCTTAATATTA	21	Long Reads (vamos)	16bp+	2	2	0
chr10:8341435:CTTTTAAACAACCAGATCTCATATGAACT	29	Long Reads (vamos)	16bp+	2	2	0
chr10:83421407:TATATATGTAATTATA	16	Long Reads (vamos)	16bp+	3	3	0.0235294117647059
chr10:83428400:TGCTGTATGTTGGGTAT	17	Long Reads (vamos)	16bp+	2	1.98837209302326	0.0116279069767442
chr10:83433147:AAACAAGTTTACTGGGGGTCTGAAGGAATTCCCCAAACTTCCA	43	Long Reads (vamos)	16bp+	2	2	0
chr10:83448674:AAAAAACAAAC	11	Long Reads (vamos)	7-15bp	3	2.6	0.292436974789916
chr10:83451659:GGGCACTGTGGCTCATGCCTATAATCCCAGCACTTTGGGAGGCGAGGCAGGTGGATCACCTGTGGTCAGGGGTTCGAGATCAGCCTGGCAAATATGGTGAAATCCTGTCTCTATTAAAAATACAAAAATAGCT	133	Long Reads (vamos)	16bp+	2	2	0
chr10:83461575:GTCATACCTCTCA	13	Long Reads (vamos)	7-15bp	2	2	0
chr10:83462619:AAACACACCAATCAGTGCTCTGTGTCTAGCTAAAGGTTTGTAAATGCACCAATCAGCACTCTGTAA	66	Long Reads (vamos)	16bp+	4	4	0
chr10:83465292:TATATATGTATATACACACATTATATTGTA	30	Long Reads (vamos)	16bp+	4	3.69767441860465	0.275072674418605
chr10:83465422:TGTATATGTGTGTA	14	Long Reads (vamos)	7-15bp	3	2.7979797979798	0.162853019995877
chr10:83468249:CCATAACAAATGCTAGCAAGAGTGTGGA	28	Long Reads (vamos)	16bp+	2	2	0
chr10:83471778:TTATAAATATTTAATAAAATAC	22	Long Reads (vamos)	16bp+	2	2	0
chr10:83474572:AAAAAAAAAAAAAA	14	Long Reads (vamos)	7-15bp	3	2.53389830508475	0.507388092133855
chr10:83483319:AAGAAATACCTGAGACTGGGTAATTCATAAGAAAGGAGGTTTAATG	46	Long Reads (vamos)	16bp+	2	2	0
chr10:83486178:ATTT	4	Long Reads (vamos)	4-6bp	11	10.4910714285714	0.882802445302445
chr10:834892:GTAATCCCAGCACTTTGGGAGGCC	24	Long Reads (vamos)	16bp+	2	2	0
chr10:83489383:TTCCC	5	Long Reads (vamos)	4-6bp	21	21.2348484848485	11.0970969234328
chr10:83489913:ACACACACACAT	12	Long Reads (vamos)	7-15bp	4	3.73949579831933	0.211223472439823
chr10:83491344:GTTTG	5	Long Reads (vamos)	4-6bp	12	11.6062992125984	2.36757905261842
chr10:83508969:CTTT	4	Long Reads (vamos)	4-6bp	8	7.68992248062016	2.7468507751938
chr10:83509003:TTGT	4	Long Reads (vamos)	4-6bp	11	11.9111111111111	4.49950248756219
chr10:83509433:AAAAGA	6	Long Reads (vamos)	4-6bp	9	8.72262773722628	0.716616573636754
chr10:83513578:GGCGAGTTTGCCAAGGTCAT	20	Long Reads (vamos)	16bp+	2	1.98936170212766	0.0106382978723404
chr10:8351830:AAAAAAG	7	Long Reads (vamos)	7-15bp	5	4.86666666666667	0.832835820895522
chr10:8352002:TTTTATAGCTTTGG	14	Long Reads (vamos)	7-15bp	2	1.9875	0.0125
chr10:83520489:GTGAGGAGCGCCTCTGCCTGGCCGCCCCGTCTGGGAG	37	Long Reads (vamos)	16bp+	4	3.97247706422018	0.027013251783894
chr10:83524366:TGACCTTTCATCC	13	Long Reads (vamos)	7-15bp	2	2	0
chr10:83525911:ACATACTTAAGATATATGACA	21	Long Reads (vamos)	16bp+	2	2	0
chr10:83526360:GGGAGCTCATGCTAGG	16	Long Reads (vamos)	16bp+	1	1.37623762376238	0.237029702970297
chr10:83528673:AAAATATAATGTATACATTT	20	Long Reads (vamos)	16bp+	2	2	0
chr10:83535570:TTTTCTTTCTTTTCT	15	Long Reads (vamos)	7-15bp	2	2	0.105263157894737
chr10:8353654:CCACTCCTGACGGCCAGTCCA	21	Long Reads (vamos)	16bp+	2	2	0
chr10:83548553:TTAAAATATATAATTGGGAGG	21	Long Reads (vamos)	16bp+	2	1.98666666666667	0.0133333333333333
chr10:83548613:ATATCTGCAACCACCACCAC	20	Long Reads (vamos)	16bp+	2	1.97222222222222	0.0273865414710485
chr10:8354944:TCTCTCTTTCTTTCTTTCCC	20	Long Reads (vamos)	16bp+	3	2.88157894736842	0.239122807017544
chr10:83550788:CTTTTTTTTT	10	Long Reads (vamos)	7-15bp	3	3.3448275862069	0.732233883058471
chr10:83554383:CTCACATGCATTCCTAATGT	20	Long Reads (vamos)	16bp+	2	2	0
chr10:83556396:GAGCCCAACAATATCA	16	Long Reads (vamos)	16bp+	4	4.17045454545455	3.31543887147335
chr10:83572500:AAGA	4	Long Reads (vamos)	4-6bp	15	14.5238095238095	2.15542857142857
chr10:83572579:CACATACACA	10	Long Reads (vamos)	7-15bp	5	4.99166666666667	0.546148459383753
chr10:83577091:GTTTTTTTTTTTTTTT	16	Long Reads (vamos)	16bp+	2	1.54736842105263	0.314221724524076
chr10:83585039:TATATATATACTA	13	Long Reads (vamos)	7-15bp	12	11.8625954198473	4.61174398120963
chr10:83589974:AAAAC	5	Long Reads (vamos)	4-6bp	8	7.984375	0.676919291338583
chr10:83593326:CTGTT	5	Long Reads (vamos)	4-6bp	5	5.30097087378641	0.349704930515896
chr10:8359634:AAAT	4	Long Reads (vamos)	4-6bp	9	8.6	2.64615384615385
chr10:8360947:ACACACACACACACACTC	18	Long Reads (vamos)	16bp+	4	4	0.17910447761194
chr10:83617107:CTTT	4	Long Reads (vamos)	4-6bp	19	19.1811023622047	4.05424321959755
chr10:8362542:ATATATATC	9	Long Reads (vamos)	7-15bp	65	69.8540145985401	124.905002146844
chr10:83641561:AAAATGTTTATGC	13	Long Reads (vamos)	7-15bp	3	3.01030927835052	0.0103092783505155
chr10:83648510:ATACATTTATATGTA	15	Long Reads (vamos)	7-15bp	2	2	0
chr10:83651667:GGCATTTACTGGGAAG	16	Long Reads (vamos)	16bp+	2	1.98571428571429	0.0142857142857143
chr10:83660548:TCTCTTCTTGGGCC	14	Long Reads (vamos)	7-15bp	3	2.58035714285714	0.281772844272844
chr10:83670581:TCTTGGTTGTTTCCAG	16	Long Reads (vamos)	16bp+	2	1.98571428571429	0.0142857142857143
chr10:83674561:GTTTTTTTTTTTTTTT	16	Long Reads (vamos)	16bp+	1	1.40625	0.306907894736842
chr10:83686435:AAATTTA	7	Long Reads (vamos)	7-15bp	5	4.99107142857143	0.0810006435006435
chr10:83699813:ATGTATACAGCTTCTTTAC	19	Long Reads (vamos)	16bp+	2	1.98611111111111	0.0138888888888889
chr10:8370950:TTTA	4	Long Reads (vamos)	4-6bp	12	11.8484848484848	2.41961600740227
chr10:83713598:ATAA	4	Long Reads (vamos)	4-6bp	11	11.2105263157895	0.539357242664183
chr10:83715034:ACTTTATTAAATTGATAA	18	Long Reads (vamos)	16bp+	2	2	0
chr10:8372863:TTTTAT	6	Long Reads (vamos)	4-6bp	5	5.2280701754386	0.230709517155721
chr10:83750878:TTTGGAGGGCTCAGAAGACAGGAAGATGTGGGAAAGTTTGGAACTTCCTAGAGA	54	Long Reads (vamos)	16bp+	2	2	0
chr10:83776474:AAAAATAAATAAAT	14	Long Reads (vamos)	7-15bp	3	2.51923076923077	0.252053771471247
chr10:83777688:TGGAAACTATACAAATACT	19	Long Reads (vamos)	16bp+	2	2	0
chr10:83781018:TTTTTTA	7	Long Reads (vamos)	7-15bp	7	6.6865671641791	0.728088878913702
chr10:83791445:GCAGAGGTGGTAGTGGCA	18	Long Reads (vamos)	16bp+	2	1.94736842105263	0.0505263157894737
chr10:8379536:GATA	4	Long Reads (vamos)	4-6bp	21	20.4778761061947	2.18030973451327
chr10:8381528:TATTTTATATATATATAAAATATAAG	26	Long Reads (vamos)	16bp+	16	15.9925373134328	5.39092133318371
chr10:83835446:CAAAA	5	Long Reads (vamos)	4-6bp	5	4.72164948453608	0.265463917525773
chr10:83838925:CAA	3	Long Reads (vamos)	2-3bp	15	15.7538461538462	7.95444245676804
chr10:83857898:GTAGGCCAACAGGGAAGAGTTGCAGTAC	28	Long Reads (vamos)	16bp+	2	1.98611111111111	0.0138888888888889
chr10:83858333:TTTTAGTAGTTTC	13	Long Reads (vamos)	7-15bp	2	1.97183098591549	0.0277665995975855
chr10:8385927:CAAAA	5	Long Reads (vamos)	4-6bp	6	6.1140350877193	0.438208352740258
chr10:83861879:AAAATAATAAAATA	14	Long Reads (vamos)	7-15bp	2	2.11570247933884	0.103168044077135
chr10:83864227:AG	2	Long Reads (vamos)	2-3bp	76	74.8686131386861	70.8502576212967
chr10:83871966:TTTTGTTTGATTTTGT	16	Long Reads (vamos)	16bp+	2	2.14851485148515	0.127722772277228
chr10:83873248:GCGGGAGAGAGCAGCTTCGTT	21	Long Reads (vamos)	16bp+	3	2.98165137614679	0.0181787291879035
chr10:83874447:ATC	3	Long Reads (vamos)	2-3bp	17	16.7007874015748	1.33833270841145
chr10:83885468:AAAAAAAACAACAGAACAAACC	22	Long Reads (vamos)	16bp+	2	2	0
chr10:8388975:AATA	4	Long Reads (vamos)	4-6bp	17	16.7593984962406	1.27500569605833
chr10:83893853:TAAAATGTAAATATATTAAA	20	Long Reads (vamos)	16bp+	2	2	0
chr10:83894174:TTTA	4	Long Reads (vamos)	4-6bp	9	8.825	0.296848739495798
chr10:83896077:AAATTCAAAACAATCTC	17	Long Reads (vamos)	16bp+	2	2.02469135802469	0.0243827160493827
chr10:83896175:TGTAAATCTATGTGTCTAT	19	Long Reads (vamos)	16bp+	2	2	0
chr10:83897398:CTAGAAATCTCTTTAAAACTGA	22	Long Reads (vamos)	16bp+	2	1.98630136986301	0.0136986301369863
chr10:83905859:ATAATAGATATGAATTAATTAGAAAGGTCATATTCAAG	38	Long Reads (vamos)	16bp+	2	2	0
chr10:8390902:TTTTA	5	Long Reads (vamos)	4-6bp	12	12.2307692307692	1.99284436493739
chr10:83911988:GTTTTTTCTTTGTTTTGCTTTTTTTATTTTT	31	Long Reads (vamos)	16bp+	2	2.01176470588235	0.0117647058823529
chr10:83921234:TAAGGGGTTAATATCCAAAATACATAAGGAACTCAAC	37	Long Reads (vamos)	16bp+	2	2	0
chr10:83930887:AAGAAAAAAGAATTATG	17	Long Reads (vamos)	16bp+	2	2.01162790697674	0.0351573187414501
chr10:83941145:TATATAGCCTATT	13	Long Reads (vamos)	7-15bp	4	3.71559633027523	0.205402650356779
chr10:83955135:TAGTAGTACTATG	13	Long Reads (vamos)	7-15bp	7	7.92913385826772	12.3520809898763
chr10:83965950:AGGCTGCAGTGAGCTGTGATC	21	Long Reads (vamos)	16bp+	2	1.98591549295775	0.0140845070422535
chr10:83977315:ATATAG	6	Long Reads (vamos)	4-6bp	10	10.0168067226891	2.16920666571713
chr10:83986883:TTTGCTCAAGTT	12	Long Reads (vamos)	7-15bp	2	2	0
chr10:83989567:GAAA	4	Long Reads (vamos)	4-6bp	70	68.8014705882353	75.1825163398693
chr10:83991998:AAAACAAAAAAACAA	15	Long Reads (vamos)	7-15bp	2	2.01834862385321	0.036697247706422
chr10:83995210:TAACATATATATGTTCAATATATA	24	Long Reads (vamos)	16bp+	3	3	0
chr10:8399559:AAACA	5	Long Reads (vamos)	4-6bp	10	10.2777777777778	0.410222222222222
chr10:84013892:CTTTT	5	Long Reads (vamos)	4-6bp	8	8.33333333333333	2.48346055979644
chr10:84040098:AAATA	5	Long Reads (vamos)	4-6bp	11	11	0.320610687022901
chr10:84042033:ATACATTATGCATCACTTAATGAAGGGG	28	Long Reads (vamos)	16bp+	2	2	0
chr10:84058248:TTGGAGAAGGCTCTGTG	17	Long Reads (vamos)	16bp+	2	2	0
chr10:84058754:AGGAACACAGACAATA	16	Long Reads (vamos)	16bp+	2	2	0
chr10:84069881:AAAC	4	Long Reads (vamos)	4-6bp	17	16.7313432835821	1.55134103916508
chr10:84070591:TTATTTTTTATTA	13	Long Reads (vamos)	7-15bp	2	2.06481481481481	0.0611803392177224
chr10:84088034:AGAT	4	Long Reads (vamos)	4-6bp	15	15.0967741935484	1.58405455022292
chr10:84093606:AGGTCTCACTCTGCTGCCC	19	Long Reads (vamos)	16bp+	2	2	0
chr10:84094610:AAAAAAAAA	9	Long Reads (vamos)	7-15bp	3	3.05785123966942	1.17162534435262
chr10:84104422:TTTTGT	6	Long Reads (vamos)	4-6bp	5	5.45967741935484	0.543076317859953
chr10:84105:CACACACTCACACATG	16	Long Reads (vamos)	16bp+	2	1.97333333333333	0.0263063063063063
chr10:84109263:GTTTTGGTTTTGACCTGGCTTGGATTTCTTGATACTCTGA	40	Long Reads (vamos)	16bp+	2	2	0
chr10:84117323:TTTCAATCACCTGCTCCACCCTGACTCA	28	Long Reads (vamos)	16bp+	3	2.66355140186916	0.225357079880092
chr10:84118845:GAACAGGAGATTGAAAGGAGTCAGGGTG	28	Long Reads (vamos)	16bp+	3	3	0
chr10:84125247:TCAACTTCCCCCACTGGAAATTTCTTGCCTTTTGGGGTAAGGC	43	Long Reads (vamos)	16bp+	5	4.97142857142857	0.028021978021978
chr10:84126531:AGAGCAGGTAATCAGAATGAGTCGGGGT	28	Long Reads (vamos)	16bp+	5	5	0
chr10:84133864:AATATGCTAGATAGAGATGTCCT	23	Long Reads (vamos)	16bp+	2	2.15116279069767	0.129822161422709
chr10:84134221:AAAAGAAAGAAAAAGG	16	Long Reads (vamos)	16bp+	2	2.28703703703704	0.206559363101419
chr10:84136899:TTTATTT	7	Long Reads (vamos)	7-15bp	4	4.14130434782609	0.16662685140946
chr10:84138433:TTTTTTGGTTTCTTT	15	Long Reads (vamos)	7-15bp	2	2.48	0.251612903225806
chr10:84144340:TGTT	4	Long Reads (vamos)	4-6bp	8	8.50393700787402	1.20434945631796
chr10:8414545:AAAACAA	7	Long Reads (vamos)	7-15bp	6	5.60902255639098	0.679311916154021
chr10:84148271:TTTTTAT	7	Long Reads (vamos)	7-15bp	5	5.02290076335878	0.191779213153259
chr10:84168439:CCAATTACACAGCTACCTGT	20	Long Reads (vamos)	16bp+	2	2	0
chr10:84171506:CAAGTCAAAACCAGAACAAAATGCCAATACAGGCACACCGTGGGTGATCAGGCCACGCTTCCACTCAGATGGAGTGGGGCAAGTTCCAAAGACTAGTCTTACCAA	105	Long Reads (vamos)	16bp+	2	2	0
chr10:84173992:TTGGAGGGCAGGCC	14	Long Reads (vamos)	7-15bp	3	2.87878787878788	0.10760667903525
chr10:84174479:CTTTTTT	7	Long Reads (vamos)	7-15bp	5	5.29323308270677	1.40578719526088
chr10:84180399:GGCCGGGCAGAGGGGCTCCTCAGTTCCCAGACGGGGTCGCGGCCGGGCAGAGGCGCTCTTCACATCTCAGATGGGGCGGTGGGGCAGAGGCACTCCCCACATCCCAGATGATGGGT	116	Long Reads (vamos)	16bp+	2	2	0
chr10:84181050:GGCTCAGCATCAGAGGGAGACCGTGCAAAGAGGAGGGAGAGGGAGAGGCCTG	52	Long Reads (vamos)	16bp+	3	3.37984496124031	0.284278100775194
chr10:84185840:GCCCAGGGCTCTGGGGACAGTGGT	24	Long Reads (vamos)	16bp+	2	1.97530864197531	0.0243827160493827
chr10:84185963:GCTCACTCACTC	12	Long Reads (vamos)	7-15bp	2	2	0
chr10:84186469:GTGTGTGTGTACGGTGTGTAAT	22	Long Reads (vamos)	16bp+	2	1.94	0.056969696969697
chr10:84186638:GTTTGTGGTATGTATGATGTGTGTGTGGCATGTGTGATGTGTGGTGTGTGTGGTGTATGTGTGTAATGTGTGTGGTGTGTTGTGTGCAGTGTGTGGTGTGATGTGTGATGTGGTATGTGGTTGTGTGTGTGATGCATTTGTGTGGTGTGTGGTTTGTGTGTGTGGTGTCTGTGTGATTGTGTGTGTGTGTTGGAGTGTGTGGTGAGGGATGTGTGTGTGGTGTGTGTGTGTGTGTGTGTGTGTGTGTGTGTGTGTGTGTGTGTGTGTGTGT	271	Long Reads (vamos)	16bp+	2	1.97183098591549	0.0277665995975855
chr10:84188021:GGACACCAGCCCCTCAA	17	Long Reads (vamos)	16bp+	3	3	0
chr10:84189821:AAAC	4	Long Reads (vamos)	4-6bp	7	7.16071428571429	0.496460746460746
chr10:84190114:CACCTCAGCCTCCCAAGTAGCTGGGACTA	29	Long Reads (vamos)	16bp+	2	2	0
chr10:8420163:AAGTAAAATAAAAAATAATAAA	22	Long Reads (vamos)	16bp+	2	1.98591549295775	0.0140845070422535
chr10:84210213:GTTTTT	6	Long Reads (vamos)	4-6bp	9	9.1865671641791	0.423577600718213
chr10:84254343:CTTCACCATGTCCTTCTTCAA	21	Long Reads (vamos)	16bp+	2	2	0
chr10:84256020:CCTTTTTTTTTTTTCTTTGTTTCTTTTTTTTTT	33	Long Reads (vamos)	16bp+	2	2.4488188976378	0.439820022497188
chr10:84259775:AATAGTCTGGATA	13	Long Reads (vamos)	7-15bp	3	3.1046511627907	0.0948016415868673
chr10:84259830:ATATATTCTGG	11	Long Reads (vamos)	7-15bp	2	2	0
chr10:84266665:ATAC	4	Long Reads (vamos)	4-6bp	16	16.2388059701493	2.48389630793401
chr10:84281737:ATAAGTGAAGGAGAAATAAA	20	Long Reads (vamos)	16bp+	2	1.98571428571429	0.0142857142857143
chr10:8428694:AAAC	4	Long Reads (vamos)	4-6bp	8	7.68421052631579	0.589659990684676
chr10:84295880:AACAAAA	7	Long Reads (vamos)	7-15bp	6	6.01851851851852	0.280027691242645
chr10:84297726:AAGG	4	Long Reads (vamos)	4-6bp	48	48.0507246376812	21.3623717338411
chr10:84301340:ATACACACAATATATTTGTACACTAT	26	Long Reads (vamos)	16bp+	2	2.0506329113924	0.0486854917234664
chr10:84301476:TGTGTGTATATAGTGTATATT	21	Long Reads (vamos)	16bp+	3	2.60714285714286	0.276705276705277
chr10:84301571:TATATATATGTATATATG	18	Long Reads (vamos)	16bp+	3	3.03333333333333	0.0325842696629213
chr10:84306347:TTA	3	Long Reads (vamos)	2-3bp	14	13.0542635658915	5.64546996124031
chr10:84311755:TTTTACAGAGCACTGATTGATGCATTTTACAAACCTCTAGCTAGCCACAGAGCGCTGATTGGTGCGT	67	Long Reads (vamos)	16bp+	2	2	0
chr10:84312742:AAAAAAAT	8	Long Reads (vamos)	7-15bp	5	4.63636363636364	0.385843164469119
chr10:84315397:AAAAAAAAA	9	Long Reads (vamos)	7-15bp	3	3.45038167938931	1.29559600704639
chr10:84321090:AGGTGTTTGGATCATGGGAGTGGATCCCTCATGAATGGTTTGGCCATCCCCTTGGTGATAAGTGAGCTCTTACTCTGAGTTCATAAGATATC	92	Long Reads (vamos)	16bp+	2	2	0
chr10:8432477:TAAA	4	Long Reads (vamos)	4-6bp	10	9.70338983050847	1.97109952194698
chr10:84326970:ATTTT	5	Long Reads (vamos)	4-6bp	5	4.91463414634146	0.153116531165312
chr10:84338292:AAAAACAACAAACCAAAAAAACCCC	25	Long Reads (vamos)	16bp+	2	2.42982456140351	0.264943331780779
chr10:84339096:TCTTTTCTTTT	11	Long Reads (vamos)	7-15bp	3	3.3515625	0.339997539370079
chr10:84342452:TCATGTACCCTG	12	Long Reads (vamos)	7-15bp	2	2.01428571428571	0.0142857142857143
chr10:84348427:AGAGGGAGACCGTGGAAAGAGAGGG	25	Long Reads (vamos)	16bp+	4	4.368	0.25058064516129
chr10:84353882:AAAAACAA	8	Long Reads (vamos)	7-15bp	4	3.472	0.654451612903226
chr10:84358625:ATATATATACACACACACACGTGTAT	26	Long Reads (vamos)	16bp+	3	2.98863636363636	0.0113636363636364
chr10:84362811:TATTT	5	Long Reads (vamos)	4-6bp	8	8.02884615384615	0.125373412994772
chr10:84362954:GCCTCCCAAGTAGCTAGAATTACAGGTGCCTGCCACCACGCCCAGCTAATTTTTTTTTTTTTTTGTATTTTTAGTAGAGATGGGGTTTTACCATGTTGGCCAGGCTGGTCTCAAACTCCTGACCTCAGGTGATCCACCCGCCTTG	145	Long Reads (vamos)	16bp+	2	2	0
chr10:84378401:TTATATTTTAAAA	13	Long Reads (vamos)	7-15bp	3	3.08411214953271	0.247575383530242
chr10:84402359:AATATAATGTCAGCAAATTGAAACCAACATGTAAAACAATGAAACAAAACAAA	53	Long Reads (vamos)	16bp+	2	2	0
chr10:84407254:CCTTCCTTTTTGGTTTTGCTTCCATTATTGTTTTATTTATTTAATCTTTTCCAGCTTTATTGAGGTTGA	69	Long Reads (vamos)	16bp+	2	2	0
chr10:84417548:GGAGGAAAGACTA	13	Long Reads (vamos)	7-15bp	2	2.01123595505618	0.0339632277834525
chr10:84430124:GCTTAGGCACACCTGCAGTCCTGTAAGTAGTTTGCA	36	Long Reads (vamos)	16bp+	2	2	0
chr10:84433425:CACACACATA	10	Long Reads (vamos)	7-15bp	5	5.01574803149606	0.269591301087364
chr10:84436067:GCCTGTCATCCCAGCACTTTGGGAGGCCGAGGCGGGCGGATCACGAGGTCAGGAAATCGAGACCATCCTGGCTAACACGGTAAAACCCCGTCTGTACTAAAAATACAAAAAATTAGCCCGGCGTGCTGGCGGGCACCTGTAGTCCCAGCTACTTGGGAGACTGAGGCAGAGGAATGGCATGAATCCCCGAGGCGGAGCTTGCAGTGAGCCGAGATCGCGCCACTGCACTCTAGCCTGGGGGACAGAGCGAGACTCCGTCTCAAAAAAAAAAAAAAAAAAA	280	Long Reads (vamos)	16bp+	2	2	0
chr10:84449876:ATAGTATCTTAAAATGCTAAGCATACTATGCTG	33	Long Reads (vamos)	16bp+	3	2.98888888888889	0.0111111111111111
chr10:84451253:GTTTTTT	7	Long Reads (vamos)	7-15bp	4	4.21374045801527	0.723194362889019
chr10:84455249:TTTCTT	6	Long Reads (vamos)	4-6bp	7	7.32846715328467	1.78102189781022
chr10:84457204:TATATTATATATTATATATTATATATAAA	29	Long Reads (vamos)	16bp+	16	16.6666666666667	0.761194029850746
chr10:84458714:CATACACATATATG	14	Long Reads (vamos)	7-15bp	4	4.11214953271028	0.175983071768647
chr10:84463803:CATTTGGTCTTCACCATGCTAG	22	Long Reads (vamos)	16bp+	2	2	0.021505376344086
chr10:84466492:TTTTTTTG	8	Long Reads (vamos)	7-15bp	3	3.234375	0.338336614173228
chr10:84479168:AAAAGTAACTATAAA	15	Long Reads (vamos)	7-15bp	2	2	0
chr10:84481386:ATTTTATATATATTG	15	Long Reads (vamos)	7-15bp	2	2	0
chr10:84484152:TTTTTAGTAGAGACGGGGTTTCACCGCGTTAGCCAGGATGGTCTCTATCTCCTGATCTCGTGATCCACCTGCCTCTGCCTCCCAAAGTGCTGGGATTACAGGTGTGAGCCACCGCACCCAGCCCTAATTTCTATA	135	Long Reads (vamos)	16bp+	2	2	0
chr10:84485233:CTGTGCCATTTTATAACTTGTGTAGTAA	28	Long Reads (vamos)	16bp+	2	1.98571428571429	0.0142857142857143
chr10:84495092:TTCAGCTGTTTCCTACATATTATATATTTT	30	Long Reads (vamos)	16bp+	2	2	0
chr10:84497825:AAATAGAGTTACAAAATTAA	20	Long Reads (vamos)	16bp+	2	2	0
chr10:84501116:TCTCCCACCACCTTGGTAACTCCTCCT	27	Long Reads (vamos)	16bp+	2	1.98571428571429	0.0142857142857143
chr10:84501834:ATATACTCATATATATAT	18	Long Reads (vamos)	16bp+	7	7.42857142857143	26.0800865800866
chr10:84506796:AAAT	4	Long Reads (vamos)	4-6bp	9	9.40952380952381	3.47490842490842
chr10:8451796:TTTTTCTTTTC	11	Long Reads (vamos)	7-15bp	3	3.21212121212121	0.290538977561878
chr10:8452589:TTCC	4	Long Reads (vamos)	4-6bp	12	11.8306451612903	0.532061369000787
chr10:8452953:AAAAAAAAAAAAAAAGAA	18	Long Reads (vamos)	16bp+	2	2.09411764705882	0.181512605042017
chr10:84533129:TTGGAGGGCTCAGAAGACAGGAAGATGTGGGGAAGTTTGGAACTTCCTAGAGAC	54	Long Reads (vamos)	16bp+	2	2	0
chr10:84535413:AAAAAAAAG	9	Long Reads (vamos)	7-15bp	3	2.9609375	0.242556594488189
chr10:84545010:TAATCGCTTGAACCCAGGAGGCAGAGG	27	Long Reads (vamos)	16bp+	2	2	0
chr10:84553158:GTACACCTTTGTACTAGTT	19	Long Reads (vamos)	16bp+	2	1.98648648648649	0.0135135135135135
chr10:84556966:TTTTAATTTTTTTAT	15	Long Reads (vamos)	7-15bp	3	3.39344262295082	0.257146728085625
chr10:84558571:TTTCTTTTTTTT	12	Long Reads (vamos)	7-15bp	2	2.0377358490566	0.150943396226415
chr10:84561644:AGTCTCGCTCTGTCGCCCAGGCTGGAGTGCAGCGGCGCCATCTCGGCTCACTGGAAGCTCCGCCTCCCGGGTTCACGCCATTCTCCTGCCTTAGCCTCCCGGGTAGCTGGGAGTACAGGCGCCCGCCACCACGCCCGGCTAATTTTTTTGTATTTTTAGTAGAGACGGTGTTTCACTGTGTTAGCCAAGATGCTCTTAATCTCCTGACCTCGGCATCCACCCATCTTGGCCTCCCAAAGTGCTGGGATTACAGGCGTGATTTTTTTTTTTTTGAGACAG	279	Long Reads (vamos)	16bp+	2	2	0
chr10:8456202:AACC	4	Long Reads (vamos)	4-6bp	8	8.12173913043478	0.546453089244851
chr10:84571662:TCTAGTGGGGACTTGGAGAACCTTTATGTCTAGCTAAGGGATTGTAAATACACCAATCAGCACTCTGTGTCTAGCTCAAGGTTTGTAAATGCACCAATCAGCACTCTGTGTGTAGCTCAGAGTTTGTGAATGCACCAATTGGCACTCTGTATCTAGCTAA	160	Long Reads (vamos)	16bp+	3	3	0
chr10:84574238:TGTAGCTATTGTTACTGTGGTG	22	Long Reads (vamos)	16bp+	2	2	0
chr10:84577292:TATTGCAAGATTAATG	16	Long Reads (vamos)	16bp+	2	1.98863636363636	0.0113636363636364
chr10:84595977:AAAAAACAAACA	12	Long Reads (vamos)	7-15bp	3	2.69491525423729	0.213820078226858
chr10:84600389:GTGTTGGATGAAG	13	Long Reads (vamos)	7-15bp	2	2.0609756097561	0.206112616681722
chr10:84601933:CACACATACATCATACACACATCCCATTCACACACTCCACACTCATGCACAGATATCACATACATTGCACAC	72	Long Reads (vamos)	16bp+	12	10.9238095238095	6.3018315018315
chr10:84602282:CTCTCTCTGCACCTCTCTCTCCGCACCTCTCCTCTCTGCACTTCTCTCTCTCTCCGCACCTCTCCTCTCCGCACCTCTCTCTCCGCACCTCTCTCCGCACCTCTCCTCTCTGCACTTCTCTCTCTCTCTGCACTTCTCTCTCCGCACCTCTCTCCGCACCTCTCCTCTCTGCACTTCTCTCTCTCTCTGCACTTCTCTCTCCGCACCTCTCCGCACCTCTCCTCTCTGCACTTCTCTCTCTCTCTGCACTTCTCTCTCTCTCCGCACCTCTCTCTCCGCACCTCTCTCCGCACCTCTCCTCTCTGCACTTCTCTCTCTCTCTGCACCTCTTCTCTCCGCACCTCTCCTCTCCGCACCTCTCTCTCTGCACCTCTCCTCTCCGCACCTCTCTCCTCTGCTCCTCTCTCTTTGCACCTCTCTCTCTGCACCTCTCTCCGCACCTCTCTCTGCACCTCTGTCTCCACACCTCTCCTCTCGGCACTTCTCT	487	Long Reads (vamos)	16bp+	3	3	0.12987012987013
chr10:84609704:ACACACCCACATGCAGAGTTACACGCATGCAT	32	Long Reads (vamos)	16bp+	2	1.98648648648649	0.0135135135135135
chr10:84622563:ATCC	4	Long Reads (vamos)	4-6bp	25	25.2755905511811	1.07424071991001
chr10:84632391:AAAAAAATGTAAATAG	16	Long Reads (vamos)	16bp+	2	2.03658536585366	0.0356820234869015
chr10:84633041:ACAGACCCAGGACATG	16	Long Reads (vamos)	16bp+	3	3.0125	0.0884493670886076
chr10:84639641:CAAA	4	Long Reads (vamos)	4-6bp	6	6.27906976744186	0.812136627906977
chr10:84643101:AACAGATCAGA	11	Long Reads (vamos)	7-15bp	3	2.98901098901099	0.010989010989011
chr10:84644000:ATTTGGAATTTA	12	Long Reads (vamos)	7-15bp	2	1.97590361445783	0.0238025271818983
chr10:84644584:TTTTAGAATATATTTCAGCATT	22	Long Reads (vamos)	16bp+	2	2	0
chr10:84645373:TTTATTATTATTATACTT	18	Long Reads (vamos)	16bp+	2	2	0
chr10:84646998:ATTAATTCTTTCTATCCATGAGCATGGAATGTTTCTCCATTTGTTCATGTCCTCTCTTATTTCCTTGAGTGGTGGTTTGTCGTTCTCCTTGAAGTGGGCCTTAATGTCCCTTGTAAGTTGTATTCCTAGGT	131	Long Reads (vamos)	16bp+	3	3	0
chr10:84657393:TGTATAACCCAT	12	Long Reads (vamos)	7-15bp	1	1.3125	0.217105263157895
chr10:84658145:TTTTG	5	Long Reads (vamos)	4-6bp	5	4.96153846153846	0.115384615384615
chr10:84660355:TTTGGTGTGTGTATATGTGTG	21	Long Reads (vamos)	16bp+	3	2.89473684210526	0.0951847704367301
chr10:84662719:GGGCTAGTCAGAG	13	Long Reads (vamos)	7-15bp	2	2	0
chr10:84670988:TTTTATGTTAGTTTTATGTGTCAACTTGATTGGGT	35	Long Reads (vamos)	16bp+	2	2	0
chr10:84673378:TTTTTTGAGATGGAGTCTTGCTCTGTTGCCCAGGCTGGAGTGTGGTGGTGCAATCTTGGCTCACTGTAACCTCCACCTCCTGGGTTCAAGAGATTCTCCTGCCTCAGCCTCCCGAGTAGCTGGGACTACAGGCACGCCACCAC	143	Long Reads (vamos)	16bp+	2	2	0
chr10:84676304:TTAGAAGTGCCAGA	14	Long Reads (vamos)	7-15bp	2	2	0
chr10:84680770:TATC	4	Long Reads (vamos)	4-6bp	28	28.3255813953488	5.03379360465116
chr10:84681222:ACACACACAACATATACATATATACTTAGACACAT	35	Long Reads (vamos)	16bp+	3	3	0
chr10:8468435:TAACCC	6	Long Reads (vamos)	4-6bp	19	18.6747967479675	0.7458349993336
chr10:84697138:TATAA	5	Long Reads (vamos)	4-6bp	12	12.0314960629921	1.8243969503812
chr10:8470163:AACAAACCCCCGTGAC	16	Long Reads (vamos)	16bp+	2	1.99082568807339	0.00917431192660551
chr10:84705694:ATT	3	Long Reads (vamos)	2-3bp	15	14.4453781512605	0.893177610027062
chr10:847062:ACCTGGACTGCACTCAAGAGGGAATGGAAGCAAGGAG	37	Long Reads (vamos)	16bp+	2	2	0
chr10:84710989:TCT	3	Long Reads (vamos)	2-3bp	25	24.8270676691729	2.78047391205286
chr10:84717118:CTCTCACCCTTCTTTGTGTGCTTCCTGAATTCCTTGATATTGTCAACATAGCAAGCATGGAAAATAAC	68	Long Reads (vamos)	16bp+	2	2	0
chr10:84727919:GCAATATTTGCTGTTCT	17	Long Reads (vamos)	16bp+	2	2	0
chr10:84738271:ATAAAAT	7	Long Reads (vamos)	7-15bp	7	6.7741935483871	0.208759506949908
chr10:84750031:TAGAAATAATAAACTATTAATAGAA	25	Long Reads (vamos)	16bp+	2	2	0
chr10:84756836:TTTA	4	Long Reads (vamos)	4-6bp	9	9.22413793103448	1.21889055472264
chr10:84764078:ATGTGTGTGTGTG	13	Long Reads (vamos)	7-15bp	2	1.95744680851064	0.0411805078929307
chr10:84767806:AACCCACCTTTCTCTACCCAGC	22	Long Reads (vamos)	16bp+	2	2	0.0285714285714286
chr10:84772514:TTTATATATAACA	13	Long Reads (vamos)	7-15bp	6	5.95081967213115	0.0471480829155941
chr10:84781717:TATTATATTATATTATTGTATTG	23	Long Reads (vamos)	16bp+	2	1.9875	0.0378164556962025
chr10:84793958:ATATATATGTATATACATACATACATATACAC	32	Long Reads (vamos)	16bp+	29	22.562962962963	145.90458817026
chr10:84800678:TCTT	4	Long Reads (vamos)	4-6bp	8	7.91044776119403	5.28515318146112
chr10:84805321:CAT	3	Long Reads (vamos)	2-3bp	18	17.8363636363636	0.872060050041701
chr10:84809760:TTTTTAT	7	Long Reads (vamos)	7-15bp	5	4.88721804511278	0.312941444520392
chr10:84817651:CTCAACTCAGCCCCTCTGGGATTCATGCTATAACTCTGGGGGGCTGGTATCAGTCCCTGGCTTTGTTCTCAGGCCCCTGGAGTTT	85	Long Reads (vamos)	16bp+	2	2	0
chr10:84817949:CAG	3	Long Reads (vamos)	2-3bp	9	8.73043478260869	1.35652173913043
chr10:84818123:GCAGGGGCACGGTGCTG	17	Long Reads (vamos)	16bp+	2	2	0
chr10:84822266:AAAACA	6	Long Reads (vamos)	4-6bp	5	5.03333333333333	0.419047619047619
chr10:84824674:TCCTTTCTCTTTCCTCCCT	19	Long Reads (vamos)	16bp+	6	6.00847457627119	0.111038678835289
chr10:84824809:CTTTCTTTCCTCCCTTCTTTCT	22	Long Reads (vamos)	16bp+	3	2.69902912621359	0.212450028555111
chr10:84824918:ACATACATATATATATATACAGT	23	Long Reads (vamos)	16bp+	2	2	0
chr10:84825970:TATACATAATATGTATATATT	21	Long Reads (vamos)	16bp+	2	2.64761904761905	0.634249084249084
chr10:8482637:CTTC	4	Long Reads (vamos)	4-6bp	23	24.2919708029197	13.7964791756119
chr10:84842146:ATGTATTATTCTAT	14	Long Reads (vamos)	7-15bp	4	3.92452830188679	0.070440251572327
chr10:8484484:AAAAAACAAACAACAACAACAAAAAAC	27	Long Reads (vamos)	16bp+	3	3.01219512195122	0.0121951219512195
chr10:8484857:AAAAC	5	Long Reads (vamos)	4-6bp	6	5.90697674418605	0.335029069767442
chr10:84850284:GTGGGGAAAGGGAAGGAGTCAAA	23	Long Reads (vamos)	16bp+	2	2	0
chr10:84852559:TTCATAATAAGTGTA	15	Long Reads (vamos)	7-15bp	3	2.96	0.065945945945946
chr10:84877550:TTTTCTTTCTTTTCTTT	17	Long Reads (vamos)	16bp+	2	2.04672897196262	0.0449656145300652
chr10:84886962:TGCAAAAAACAA	12	Long Reads (vamos)	7-15bp	2	2	0
chr10:84887424:CTCACTGTGGTTTGATTGGCTTTTCTCTAATGATGAGTGATGTTGAGCATCTTTTTATATGCTATGGCCATCTGTCTATCCTCTTTGGAGAAATCTCTATCCAAGTCAATTCA	113	Long Reads (vamos)	16bp+	2	2	0
chr10:84894998:TATTCATTTGTTT	13	Long Reads (vamos)	7-15bp	2	2.03061224489796	0.0299810645907848
chr10:84912945:TTTTTCTTTT	10	Long Reads (vamos)	7-15bp	4	3.95192307692308	0.784073935772965
chr10:84913559:CATCAGACAATAAAA	15	Long Reads (vamos)	7-15bp	2	2	0
chr10:84915685:TATT	4	Long Reads (vamos)	4-6bp	7	7.23478260869565	1.81281464530892
chr10:84922882:GTATATATATTAGTATATTGATG	23	Long Reads (vamos)	16bp+	2	1.82926829268293	0.143330322192111
chr10:84926971:CATATTCCTTATG	13	Long Reads (vamos)	7-15bp	2	1.9746835443038	0.0249918857513794
chr10:8493215:TTTTCT	6	Long Reads (vamos)	4-6bp	8	7.72058823529412	2.9880174291939
chr10:84967124:AAAGAAAGGAAGGAAG	16	Long Reads (vamos)	16bp+	11	10.812030075188	0.775005696058328
chr10:8497482:TAT	3	Long Reads (vamos)	2-3bp	13	12.8292682926829	1.66733306677329
chr10:8498436:TATTAATATTAATAATTGATT	21	Long Reads (vamos)	16bp+	4	4	0.021978021978022
chr10:84991625:AGAGAGAGAGAGAAAA	16	Long Reads (vamos)	16bp+	2	2.16981132075472	0.237556154537287
chr10:84997561:GTTCTATCTTATTGATAGAAAGAT	24	Long Reads (vamos)	16bp+	2	2	0
chr10:8499876:CTTTCTCTTTCTTTATTTCCTTCTTTCTTTCTCTCTCCTTCCTTCCTTCCTTCCTTCCCTCCCTCCCTCCCTTCTTT	77	Long Reads (vamos)	16bp+	4	3.7	0.212121212121212
chr10:8500178:TCTCTCTCTCTC	12	Long Reads (vamos)	7-15bp	9	9.01851851851852	0.691242644513673
chr10:85008457:ATATAGATCTATTATA	16	Long Reads (vamos)	16bp+	2	2	0
chr10:85009366:GTTTTTTTCTTTTT	14	Long Reads (vamos)	7-15bp	3	3.06106870229008	0.165472695243688
chr10:85011381:GGCAAAGGACTTCCAGG	17	Long Reads (vamos)	16bp+	2	2	0
chr10:8501142:TAATATTAATGTTACCATTATTTACTAT	28	Long Reads (vamos)	16bp+	2	2	0
chr10:85013104:TTA	3	Long Reads (vamos)	2-3bp	16	15.704347826087	1.35041952707857
chr10:85014474:AAAAAT	6	Long Reads (vamos)	4-6bp	4	4.35353535353535	0.353329210472068
chr10:85019696:TTACAACAAATAAAATCTT	19	Long Reads (vamos)	16bp+	3	2.98648648648649	0.0135135135135135
chr10:85021325:AAATATTTACACAAAGAGAATGTT	24	Long Reads (vamos)	16bp+	2	2	0
chr10:85021695:CAAA	4	Long Reads (vamos)	4-6bp	8	7.96703296703297	0.276678876678877
chr10:85030085:TATATATATATT	12	Long Reads (vamos)	7-15bp	2	2	0
chr10:85030588:TTGAAAGACACAAGCTCTTATCATGCAAGTGG	32	Long Reads (vamos)	16bp+	2	1.98648648648649	0.0135135135135135
chr10:85032038:TCCCAAGGAGAT	12	Long Reads (vamos)	7-15bp	2	1.97590361445783	0.0238025271818983
chr10:85047134:TTCTTTTCTGCATTTCT	17	Long Reads (vamos)	16bp+	2	2.04819277108434	0.0464296209227152
chr10:85050289:AATGAAGATAGAATATAGTTAT	22	Long Reads (vamos)	16bp+	2	2	0
chr10:85055563:GAACATAAATTGTGAAGATTTCATGGACATTTATCACTTCCCTAATCAATACTCTTGTGATTTCCTATGCCTGTCCTTACTTTAATCTCT	90	Long Reads (vamos)	16bp+	2	2	0
chr10:85058007:AGGGGAAAACTAGC	14	Long Reads (vamos)	7-15bp	2	2.46464646464646	0.251288394145537
chr10:8506237:TTTTA	5	Long Reads (vamos)	4-6bp	10	9.74242424242424	1.41406430719408
chr10:85063253:GAGAAAGAAAG	11	Long Reads (vamos)	7-15bp	3	2.96	0.11959595959596
chr10:85064748:TATTAAGATACATTA	15	Long Reads (vamos)	7-15bp	3	3.02272727272727	0.022466039707419
chr10:85072873:AAATTTGTTTATACCAACA	19	Long Reads (vamos)	16bp+	2	2	0
chr10:85078217:ATATACATGTTTAATAAACATGATATACATATTTAATTA	39	Long Reads (vamos)	16bp+	2	2	0
chr10:85094844:TGTGACTTTTTCAATTTATT	20	Long Reads (vamos)	16bp+	2	2	0
chr10:85100227:AGGTCTAGAGAGACGA	16	Long Reads (vamos)	16bp+	3	3	0
chr10:85105317:TATTT	5	Long Reads (vamos)	4-6bp	9	9.55118110236221	0.519185101862267
chr10:85116248:TACCGTTATTCCAAATGCATAGGTCAGAAAACAATC	36	Long Reads (vamos)	16bp+	2	1.98850574712644	0.0114942528735632
chr10:85123191:ATTTATCA	8	Long Reads (vamos)	7-15bp	6	5.96153846153846	0.0567587752053772
chr10:85125866:GACAGTGGGTGCAG	14	Long Reads (vamos)	7-15bp	2	2	0
chr10:85132062:AAGTTAGACAC	11	Long Reads (vamos)	7-15bp	2	2.01428571428571	0.0142857142857143
chr10:8513373:TTCC	4	Long Reads (vamos)	4-6bp	16	15.968253968254	4.17498412698413
chr10:85135337:TTATACACACATAT	14	Long Reads (vamos)	7-15bp	3	2.97530864197531	0.0493827160493827
chr10:85135466:ATATAATATAATCATATATAT	21	Long Reads (vamos)	16bp+	2	2	0
chr10:85140044:ATATATAAAT	10	Long Reads (vamos)	7-15bp	4	4.2037037037037	0.163724472135687
chr10:85175885:AGGGGAAGTTCCTTCCTGT	19	Long Reads (vamos)	16bp+	2	1.98571428571429	0.0142857142857143
chr10:85177331:AAAAAAAAA	9	Long Reads (vamos)	7-15bp	5	4.65671641791045	0.948939512961508
chr10:8518999:AGAAGATGAGGGTCTTGAGATAGAAGATAAGGGTCTTG	38	Long Reads (vamos)	16bp+	2	2	0
chr10:8519558:TTTTTTTGTTTATTGTTTACT	21	Long Reads (vamos)	16bp+	2	2.19354838709677	0.157784011220196
chr10:85199654:GAGAGAGGAAGGGAGGTA	18	Long Reads (vamos)	16bp+	3	3	0
chr10:85207540:TTCTAGAATATTTACTTTTTT	21	Long Reads (vamos)	16bp+	2	2	0
chr10:85214500:AGCTGAAAGAAGAAAT	16	Long Reads (vamos)	16bp+	2	1.98701298701299	0.012987012987013
chr10:85226096:GGCCCCACCTCCAGCAT	17	Long Reads (vamos)	16bp+	2	1.98823529411765	0.0117647058823529
chr10:85230363:AAGA	4	Long Reads (vamos)	4-6bp	50	51	25.3538461538462
chr10:85234976:CAGGCAAGTGAAATTAAGCTTCTGGATTTTCCTGGAAATGTTGGGAAAGAAATTATCTGTTTCTCTTGGGATTTCT	76	Long Reads (vamos)	16bp+	2	2	0
chr10:85245194:TTTCTT	6	Long Reads (vamos)	4-6bp	5	5.45238095238095	0.681714285714286
chr10:85246515:GAAA	4	Long Reads (vamos)	4-6bp	16	16.7438016528926	10.7088154269972
chr10:8525525:AAGAAAGAAAGA	12	Long Reads (vamos)	7-15bp	9	9.52173913043478	1.97397651539194
chr10:85256110:CACATGCACA	10	Long Reads (vamos)	7-15bp	3	3.17777777777778	0.192759051186017
chr10:85266810:GTGTATCACTTCCTTTTAGT	20	Long Reads (vamos)	16bp+	3	2.67032967032967	0.267887667887668
chr10:8527372:AATCGGTTATAGAATCAGA	19	Long Reads (vamos)	16bp+	2	2	0
chr10:85280575:CATTTATCATGGC	13	Long Reads (vamos)	7-15bp	3	2.98823529411765	0.0117647058823529
chr10:85281202:GATAAAGAACT	11	Long Reads (vamos)	7-15bp	2	2	0
chr10:85284346:ATGTATAGAGTTGAGTA	17	Long Reads (vamos)	16bp+	2	1.98571428571429	0.0142857142857143
chr10:8529015:AATG	4	Long Reads (vamos)	4-6bp	6	6	0.177215189873418
chr10:85293757:GAATTTTATGTTAATATTCTTA	22	Long Reads (vamos)	16bp+	2	2	0
chr10:8529444:AAAAC	5	Long Reads (vamos)	4-6bp	11	10.9007633587786	0.720845566647093
chr10:85301333:TTTTTTTG	8	Long Reads (vamos)	7-15bp	3	3.21311475409836	0.284785259449939
chr10:85302041:ACCAATGTTTG	11	Long Reads (vamos)	7-15bp	3	3	0
chr10:85312738:ACACACACACACACATATAT	20	Long Reads (vamos)	16bp+	2	2.01063829787234	0.0106382978723404
chr10:85318149:CTGTAGTCAAATGCTTCTCTTCCTCCTTCTACAACTGTAAGGACA	45	Long Reads (vamos)	16bp+	2	2	0
chr10:85330959:CACATGTTTAAGGTTATACATTTCCCTTTAAA	32	Long Reads (vamos)	16bp+	2	2	0
chr10:85338764:AAAC	4	Long Reads (vamos)	4-6bp	8	8.00900900900901	0.390827190827191
chr10:85342698:ATACATATGTGTATATAT	18	Long Reads (vamos)	16bp+	3	2.66666666666667	0.244224422442244
chr10:85343526:TTTGT	5	Long Reads (vamos)	4-6bp	11	11.4351145038168	1.07844979448033
chr10:85346968:TTTCTTTTTCTTTCT	15	Long Reads (vamos)	7-15bp	2	2.17924528301887	0.205660377358491
chr10:85348757:GAAG	4	Long Reads (vamos)	4-6bp	10	10.1317829457364	0.41218507751938
chr10:85354682:ATATATATATATATAATAT	19	Long Reads (vamos)	16bp+	3	2.98387096774194	2.61762391817467
chr10:85361525:AAAAAAAAAAAAAAG	15	Long Reads (vamos)	7-15bp	2	2.09090909090909	0.1
chr10:85367919:TTTCTAGATACAGGATCA	18	Long Reads (vamos)	16bp+	2	2	0
chr10:85383682:ATACTTAATTAG	12	Long Reads (vamos)	7-15bp	2	1.54368932038835	0.270131353512279
chr10:85388346:AATAAAAAATAAAA	14	Long Reads (vamos)	7-15bp	2	2	0
chr10:85389914:AATTTTAAAAT	11	Long Reads (vamos)	7-15bp	4	4.03846153846154	0.173263629574309
chr10:85397206:CATCACACTCAATGGTAA	18	Long Reads (vamos)	16bp+	2	2	0
chr10:85399109:ACACATAAACACACAC	16	Long Reads (vamos)	16bp+	2	1.98019801980198	0.0196039603960396
chr10:85404618:TTTTCTTTTTTTT	13	Long Reads (vamos)	7-15bp	2	1.85826771653543	0.170228721409824
chr10:85407080:GCACCCTCCTGCTTCTCTCTCAT	23	Long Reads (vamos)	16bp+	2	2	0
chr10:85408514:TGTATGAATATTTATGTG	18	Long Reads (vamos)	16bp+	10	9.68217054263566	0.906007751937984
chr10:85416405:ACCAAAAAAGAGCCTGCATTGCCGAGTCAATCCTAAGCCAAAAGAACAAAGCTGGAGGCATCATGCTACCTGACTTCAAACTATACTACAAGGCTACAGTAACCAAAACAGCATGGTACTGGT	123	Long Reads (vamos)	16bp+	3	2.73148148148148	0.198251990308065
chr10:85432825:AAAGTTATGACATCATGAAGA	21	Long Reads (vamos)	16bp+	2	2	0
chr10:85434614:ATGCATACATACATGTACATATAATATGTGTATGT	35	Long Reads (vamos)	16bp+	2	1.98684210526316	0.0131578947368421
chr10:85438423:ACTATAGCTGTGACT	15	Long Reads (vamos)	7-15bp	5	5	0
chr10:85440790:CACACATACATACACAAATATG	22	Long Reads (vamos)	16bp+	3	2.57272727272727	0.265304420350292
chr10:85442877:AGAT	4	Long Reads (vamos)	4-6bp	11	11.0526315789474	0.298090358639963
chr10:85445095:AAGTGACTATATTATTT	17	Long Reads (vamos)	16bp+	2	2	0
chr10:8545271:TCTT	4	Long Reads (vamos)	4-6bp	58	57.4477611940299	26.1889799124677
chr10:8545671:TAATT	5	Long Reads (vamos)	4-6bp	9	8.83035714285714	1.97997104247104
chr10:85481417:CTACATTTACATGGAAAT	18	Long Reads (vamos)	16bp+	2	1.98571428571429	0.0142857142857143
chr10:85484101:ATATAGTATATATATATTATATATATACACAC	32	Long Reads (vamos)	16bp+	2	2.42477876106195	0.264380530973451
chr10:8548429:TTTGT	5	Long Reads (vamos)	4-6bp	6	5.94736842105263	0.277511961722488
chr10:85485512:TCTA	4	Long Reads (vamos)	4-6bp	16	16.0314960629921	2.15773028371454
chr10:85494500:CTTCCTTGCTTTCTTGATTT	20	Long Reads (vamos)	16bp+	5	4.92857142857143	0.178857142857143
chr10:85496664:AGCTATATATTGCAGAAATAT	21	Long Reads (vamos)	16bp+	2	2	0
chr10:85502894:TTTTGCTTTCCA	12	Long Reads (vamos)	7-15bp	3	2.88888888888889	0.160997732426304
chr10:85504382:CAGAACAGCAAATATT	16	Long Reads (vamos)	16bp+	2	1.97647058823529	0.023249299719888
chr10:85523728:AATCTTGTCTGCTAT	15	Long Reads (vamos)	7-15bp	2	2	0
chr10:85541460:GGCAGTGGGGAAAGATGAT	19	Long Reads (vamos)	16bp+	2	1.98630136986301	0.0136986301369863
chr10:8554570:TGAGATACTTAATTTCTATT	20	Long Reads (vamos)	16bp+	2	1.98684210526316	0.0131578947368421
chr10:85550161:AAGAAAAGAGTA	12	Long Reads (vamos)	7-15bp	3	2.65094339622642	0.229380053908356
chr10:85555603:TTAATTACTTCTTTCAGTTAA	21	Long Reads (vamos)	16bp+	2	1.77	0.178888888888889
chr10:85557742:AGGGAGAG	8	Long Reads (vamos)	7-15bp	4	4.41525423728814	0.415833695494712
chr10:85568441:CATACACACA	10	Long Reads (vamos)	7-15bp	3	2.94392523364486	0.12890142831952
chr10:85568935:CCTCTCTCTCTCCCTCTCTCTCTCTT	26	Long Reads (vamos)	16bp+	4	3.58823529411765	0.244267198404786
chr10:85573607:AG	2	Long Reads (vamos)	2-3bp	99	99.2592592592593	113.909894969596
chr10:8557623:ACACACACACATACACACGCAGAC	24	Long Reads (vamos)	16bp+	3	2.95762711864407	0.0409242358394901
chr10:85583612:AAAAG	5	Long Reads (vamos)	4-6bp	14	13.6176470588235	2.16383442265795
chr10:85587608:AGAAATAAATGAAATTTAAAGC	22	Long Reads (vamos)	16bp+	2	2.15294117647059	0.13109243697479
chr10:85592222:TTTTC	5	Long Reads (vamos)	4-6bp	13	13.6911764705882	4.39281045751634
chr10:85596217:CATACACACATG	12	Long Reads (vamos)	7-15bp	2	1.95833333333333	0.0404929577464789
chr10:85620731:TGTACACACATGCC	14	Long Reads (vamos)	7-15bp	3	2.625	0.278947368421053
chr10:8562761:TGTATATATACGTATATATACAGTA	25	Long Reads (vamos)	16bp+	11	12.2888888888889	20.0129353233831
chr10:85631062:TTACCAGCTATTCTCTTCCC	20	Long Reads (vamos)	16bp+	2	2	0
chr10:85634456:ATGATGACAAGATA	14	Long Reads (vamos)	7-15bp	2	2.0126582278481	0.0126582278481013
chr10:85637065:TTTTTATAAAGTTTTACCACATTGTCAGAAAAAT	34	Long Reads (vamos)	16bp+	2	2	0
chr10:85673763:TTTATTGCAATATTCACTTTATTAAGATGATCTGGACTTGAGCAAATTCCTCTCAGATCACTCTTCTTAATTAATGGATCCATTTTTTTAACCTTAGGTTAAAATGAGTTTGCTGGTCTTTCACTTTTTCCACCTTTCTCTACTTGACATAGTAGGTTTAGATGTGGCCAG	171	Long Reads (vamos)	16bp+	2	2	0
chr10:85675076:CATTTCCTCTTAGGAAAA	18	Long Reads (vamos)	16bp+	2	1.98571428571429	0.0142857142857143
chr10:85693119:ATAATAAACTAAGTAGTCATCAAG	24	Long Reads (vamos)	16bp+	2	1.97183098591549	0.0277665995975855
chr10:85699015:TTTTGTTTGTTTGTTTTGGGG	21	Long Reads (vamos)	16bp+	3	2.66666666666667	0.224188790560472
chr10:8571027:AAAC	4	Long Reads (vamos)	4-6bp	7	6.93103448275862	0.412593703148426
chr10:85716592:ATATATTATATATACATATATAATATATAAATGTGATACATTATATATAATTAATATATACAATATATAAATAAAATATATTT	83	Long Reads (vamos)	16bp+	2	2	0
chr10:85716794:ATATTATATTATGTTAACTCAA	22	Long Reads (vamos)	16bp+	2	2	0
chr10:85731825:AGGG	4	Long Reads (vamos)	4-6bp	23	23.7388059701493	6.6305128492874
chr10:85739057:AAATCATTATATATA	15	Long Reads (vamos)	7-15bp	2	1.98780487804878	0.0121951219512195
chr10:85739588:CAAAA	5	Long Reads (vamos)	4-6bp	5	4.8961038961039	0.146958304853042
chr10:8574902:GTTTAGCTTTTCTTTTCTT	19	Long Reads (vamos)	16bp+	2	2	0
chr10:85769462:GACAGTGGGTGCAG	14	Long Reads (vamos)	7-15bp	2	1.97142857142857	0.0281573498964803
chr10:85789099:AATATAAATAAATA	14	Long Reads (vamos)	7-15bp	2	2	0
chr10:85805087:AATATAGGAACATACTATACATAA	24	Long Reads (vamos)	16bp+	3	2.56	0.248888888888889
chr10:85809373:AAAAGCCACACCTACTTAAACACATTATAGTCATACTCCC	40	Long Reads (vamos)	16bp+	2	2	0
chr10:85810010:ACCCAAGCTGCTGGGGTGTGGTGCCATCTTAAAACCAGAGCCACTACTGGAGTGTGCTCTGCCCTGGGGGCCAGTAGCAACTTTGGGCCTCCAACCATGGGATTCCACCATCTTTCCACCCACATGGGTGGCTGTAACACCATG	144	Long Reads (vamos)	16bp+	2	1.97590361445783	0.0238025271818983
chr10:85819928:AGGA	4	Long Reads (vamos)	4-6bp	63	62.7669172932331	22.9982911825017
chr10:85824178:TTTG	4	Long Reads (vamos)	4-6bp	9	8.93798449612403	0.699249031007752
chr10:85826333:AAAAC	5	Long Reads (vamos)	4-6bp	5	5	0.170731707317073
chr10:85826588:CACACTGCACCCT	13	Long Reads (vamos)	7-15bp	3	2.97701149425287	0.0227211975407645
chr10:8583188:TTTTTTTATTTTAA	14	Long Reads (vamos)	7-15bp	2	2.37606837606838	0.27114647804303
chr10:8585532:TTTT	4	Long Reads (vamos)	4-6bp	10	9.98507462686567	4.3306026259679
chr10:85865904:ATATATACATAT	12	Long Reads (vamos)	7-15bp	5	4.94067796610169	0.757134579168477
chr10:8586860:TCCT	4	Long Reads (vamos)	4-6bp	23	22.3609022556391	1.77785372522215
chr10:8586960:TC	2	Long Reads (vamos)	2-3bp	74	72.4817518248175	122.692679261486
chr10:85877453:CTGTTCTACAGCCACCG	17	Long Reads (vamos)	16bp+	2	2	0
chr10:85883482:TCTC	4	Long Reads (vamos)	4-6bp	18	18.077519379845	6.43144379844961
chr10:85883706:ATCTATAACCACTACAA	17	Long Reads (vamos)	16bp+	2	2	0
chr10:85886023:CCCAGAACCAGAGCTGTGTCCTGCCTGGT	29	Long Reads (vamos)	16bp+	2	2	0
chr10:85891886:ATCCTCAATCA	11	Long Reads (vamos)	7-15bp	2	2	0
chr10:858935:GAGGTCAGGAGTTCGAACCCAGCCTGGACAACATGGTTGAACCCTGTCTCTACAAAAAATACAAAAGTTAGCTGGGTGTGGTGGCTCACGCCTGTAATCCCAGCACTTTGGGAGGCTGAGATGGGCA	127	Long Reads (vamos)	16bp+	2	2	0
chr10:85901196:TTTA	4	Long Reads (vamos)	4-6bp	16	15.9338842975207	1.36225895316804
chr10:85903907:AGATTTCTCATGGGCACCCTATGTAAAGTAGAATCCACTCCTTCTCCC	48	Long Reads (vamos)	16bp+	2	2	0
chr10:85915508:ACACACACAG	10	Long Reads (vamos)	7-15bp	3	3.1	0.151515151515152
chr10:85930121:GTTATTTATAACTACAAATAACTTGCG	27	Long Reads (vamos)	16bp+	9	8.57251908396947	0.369700528479154
chr10:85930366:TATATTATATTA	12	Long Reads (vamos)	7-15bp	3	3.02247191011236	0.0222165474974464
chr10:8594816:CTGTAGGATTGT	12	Long Reads (vamos)	7-15bp	2	1.98717948717949	0.0128205128205128
chr10:85949905:GGAT	4	Long Reads (vamos)	4-6bp	21	21.155737704918	0.942487467822788
chr10:85956090:CTGGGCAGCCTC	12	Long Reads (vamos)	7-15bp	2	1.9873417721519	0.0126582278481013
chr10:85958406:ATTTGACTGGGCCACAGGGTGTCCAGACATTTGGCTGAATATTAATCTGGGTGTGTCTGTGAGGGTGTTTCTGGATGAGATTAGC	85	Long Reads (vamos)	16bp+	2	2	0
chr10:85961882:AAGGAGGGAAGGAAAAGGAGAAAGAACAAAGGAAGAAAAGAAGAAAGAAAAGAACA	56	Long Reads (vamos)	16bp+	3	2.97959183673469	0.0408163265306122
chr10:85962204:CCTTCCCTTCCC	12	Long Reads (vamos)	7-15bp	2	1.96774193548387	0.0315568022440393
chr10:85972421:ATGTATATATTTATATAAATATATTAAATAT	31	Long Reads (vamos)	16bp+	2	2.04938271604938	0.0475308641975309
chr10:85974278:TTTTG	5	Long Reads (vamos)	4-6bp	7	7.27906976744186	0.577761627906977
chr10:85987343:CCAACCTAATCACCCTCCCAGCCTTACCTCCTCCAAGCCTTACCTTCCCCCTAGCTATATCTTCCCC	67	Long Reads (vamos)	16bp+	3	2.97894736842105	0.0421052631578947
chr10:85987552:CCAGCCTCACCTCCC	15	Long Reads (vamos)	7-15bp	6	5.70967741935484	0.337791765014424
chr10:8598820:TAA	3	Long Reads (vamos)	2-3bp	16	16.2857142857143	4.50865800865801
chr10:85990651:AGAGAGGTCCCCTGCAAGTGG	21	Long Reads (vamos)	16bp+	3	2.63106796116505	0.235103750237959
chr10:86007795:TTTA	4	Long Reads (vamos)	4-6bp	14	13.8962962962963	2.36229961304588
chr10:86018004:ACTCTCCCAGGCACTTCACACCC	23	Long Reads (vamos)	16bp+	2	2.02857142857143	0.0281573498964803
chr10:86032198:GGAGGTGGGGGGCGCCTCTGCCCGGCCACCCCGTCT	36	Long Reads (vamos)	16bp+	3	3	0
chr10:86034832:TGGA	4	Long Reads (vamos)	4-6bp	40	39.984496124031	2.71850775193798
chr10:86045620:GGAGAGAGAGTG	12	Long Reads (vamos)	7-15bp	2	2.00925925925926	0.027950848044306
chr10:86053864:CACATGCACACACACGTTTACA	22	Long Reads (vamos)	16bp+	2	2.025	0.05
chr10:86055752:AGAAGG	6	Long Reads (vamos)	4-6bp	5	5.12280701754386	0.409563732339699
chr10:86058099:GAGAGGAAGGGA	12	Long Reads (vamos)	7-15bp	3	3.03738317757009	0.0740610121671663
chr10:86079423:GCTCCAGG	8	Long Reads (vamos)	7-15bp	3	3.01351351351351	0.0683080340614587
chr10:86080373:AAGGG	5	Long Reads (vamos)	4-6bp	25	24.7826086956522	13.6896223421136
chr10:86086606:TGTGTGCGCAAGTGTG	16	Long Reads (vamos)	16bp+	2	2.07692307692308	0.0716952949962659
chr10:86106403:GGGAGAATGGGCCTGCTTCAGGTGTGGGGAT	31	Long Reads (vamos)	16bp+	6	6.03092783505155	0.0927835051546392
chr10:8611190:TATACATTTTAAA	13	Long Reads (vamos)	7-15bp	2	2	0
chr10:86115333:AATG	4	Long Reads (vamos)	4-6bp	15	14.9369369369369	0.332350532350532
chr10:86115923:TAGATATACAAATACCA	17	Long Reads (vamos)	16bp+	2	1.98936170212766	0.0106382978723404
chr10:86138202:CAAATGAATGGATTCTTTA	19	Long Reads (vamos)	16bp+	3	3	0
chr10:86139528:CAGCCTGCATCATGGCACCC	20	Long Reads (vamos)	16bp+	2	1.98809523809524	0.0119047619047619
chr10:86157769:AACGCAAGTTGAAAGCC	17	Long Reads (vamos)	16bp+	2	2	0
chr10:861582:TGTTATTTCACTTTTGATAATGTTCCCTATCTTCTATCTTCAGATAGATTTTAACA	56	Long Reads (vamos)	16bp+	3	3	0
chr10:86159936:CATCACCACCATCATCATCACCACCA	26	Long Reads (vamos)	16bp+	5	4.97183098591549	0.0277665995975855
chr10:86175839:ATTACAGGCATGCGCCACCATGCCTGGCTAATTTTGTATTTTTGGTAGAGACGGGGTTTCTCCATGTTGGTCAGGCTGGTCTCGAACTGCCGGCTTCAGGTGATCTGCCTGCCTCGGCCTCCCAAAGTGCTGGG	134	Long Reads (vamos)	16bp+	2	2	0
chr10:86183339:TTAT	4	Long Reads (vamos)	4-6bp	9	8.19642857142857	1.40250965250965
chr10:86189496:CACACACACACACAT	15	Long Reads (vamos)	7-15bp	2	2.0353982300885	0.0701643489254109
chr10:86190876:CGTGCATGCATGCATGAGTGTGTA	24	Long Reads (vamos)	16bp+	2	2	0
chr10:86200136:CAGCCCCCAGTGCCCTTTGCTTGCCTAATAAAAAGTAAAAACTACTCTTATTTAAGCACCTGCTTAAATGTCACCTC	77	Long Reads (vamos)	16bp+	2	2	0
chr10:86217658:GTAAGCAACACCTC	14	Long Reads (vamos)	7-15bp	2	2	0
chr10:86220139:TTCA	4	Long Reads (vamos)	4-6bp	6	6.10975609756098	0.197681421258657
chr10:86221879:CCT	3	Long Reads (vamos)	2-3bp	14	14.1417910447761	2.25793962518236
chr10:86223789:AGACCAAGGACCAGCAGGTGAT	22	Long Reads (vamos)	16bp+	11	10.9915966386555	0.00840336134453781
chr10:86226307:CCCACCCCAGCATACCCT	18	Long Reads (vamos)	16bp+	17	16.6511627906977	0.853924418604651
chr10:86228075:GGGTGGATGAATATGTAGGTGGTTGGGTGAGTAGGT	36	Long Reads (vamos)	16bp+	6	5.4957264957265	0.269378131447097
chr10:86233923:GGGTGGGGAGGAGGGTGG	18	Long Reads (vamos)	16bp+	2	1.97777777777778	0.0219725343320849
chr10:86236874:AGCAGGAGAGCAGAG	15	Long Reads (vamos)	7-15bp	2	2	0.0224719101123595
chr10:86238471:CCCCATCTCTACTAAAAATACAA	23	Long Reads (vamos)	16bp+	2	2	0
chr10:86245394:CTCCTCTACCATTCGCTTTACTCCATTC	28	Long Reads (vamos)	16bp+	6	6.12931034482759	0.148350824587706
chr10:86250557:GTCTGGGAGGTGGGGGGCCCCTCTGCCCGGCCACCACCCT	40	Long Reads (vamos)	16bp+	7	6.94262295081967	0.0545319062457662
chr10:86259311:TACCTCTCTCTC	12	Long Reads (vamos)	7-15bp	2	1.8780487804878	0.157783800060223
chr10:86269480:CTCTGCACACTGGCTGACATTGACCCCTGCTAATTAGGAGTTCTCTTGGCCTCGGC	56	Long Reads (vamos)	16bp+	2	2	0
chr10:86277821:AAATAGTAAAATGGTACAAGTAAGTATATTCTTATCAATAATTACTTTAAATGTAAATGGGTTAAACTAT	70	Long Reads (vamos)	16bp+	4	3.9620253164557	0.0370009737098345
chr10:8628066:CTTT	4	Long Reads (vamos)	4-6bp	8	7.73913043478261	0.615560640732265
chr10:86283533:CACACACACACCTACCCTTACACATG	26	Long Reads (vamos)	16bp+	2	2.09375	0.0858552631578947
chr10:86286044:GGGATA	6	Long Reads (vamos)	4-6bp	5	4.80952380952381	0.232600732600733
chr10:86286075:GTTAGAGGTAGCCTGTAGGTATAGGTATAGGTAGAG	36	Long Reads (vamos)	16bp+	2	2	0
chr10:8628752:TTTTT	5	Long Reads (vamos)	4-6bp	8	7.91729323308271	3.62189564821144
chr10:86290653:AAAAT	5	Long Reads (vamos)	4-6bp	5	5.42424242424242	0.614100185528757
chr10:86291274:TCCATCCCCACTGAC	15	Long Reads (vamos)	7-15bp	2	1.98837209302326	0.0116279069767442
chr10:86293755:CATT	4	Long Reads (vamos)	4-6bp	7	7.04819277108434	0.290332059947105
chr10:86296754:ATAC	4	Long Reads (vamos)	4-6bp	18	18.2878787878788	1.80962294702753
chr10:86300465:GGGA	4	Long Reads (vamos)	4-6bp	7	7.04032258064516	0.640637293469709
chr10:86300501:AGGGG	5	Long Reads (vamos)	4-6bp	11	11.2592592592593	2.37258153676064
chr10:86301654:AAAGCCAGTGCATCCA	16	Long Reads (vamos)	16bp+	2	2	0
chr10:86311339:CAGCTGGGAGACCTAATCAGGA	22	Long Reads (vamos)	16bp+	2	2	0
chr10:86318721:TCAT	4	Long Reads (vamos)	4-6bp	13	13.0322580645161	0.324154209284028
chr10:86322390:TGT	3	Long Reads (vamos)	2-3bp	15	14.6384615384615	1.44192009540847
chr10:86322733:AAAT	4	Long Reads (vamos)	4-6bp	9	8.98795180722892	0.207170143990597
chr10:86338077:ATACTCCCATCCCTGGTAACACTCATTGGTTCATGGATAGGCACATGACCCAGGCTGGGCCAATCAGG	68	Long Reads (vamos)	16bp+	3	3	0
chr10:86338862:TTTAATTCACACAAATACCCTGGGT	25	Long Reads (vamos)	16bp+	2	1.98863636363636	0.0113636363636364
chr10:86343538:GAAATATTCCTTGCAGA	17	Long Reads (vamos)	16bp+	2	1.98571428571429	0.0142857142857143
chr10:86357699:ACCCTGACACCTGTGAGTTCAGC	23	Long Reads (vamos)	16bp+	2	1.98936170212766	0.0106382978723404
chr10:86365432:CCCACTCCCCCTCGGCGCG	19	Long Reads (vamos)	16bp+	3	2.96296296296296	0.0361111111111111
chr10:86366555:CCCAG	5	Long Reads (vamos)	4-6bp	5	4.84444444444444	0.290137328339576
chr10:86366805:CCCTCCCCTCCCTGCCCGCCT	21	Long Reads (vamos)	16bp+	3	3.45762711864407	0.267419962335217
chr10:86373587:GTTTTTTTTTT	11	Long Reads (vamos)	7-15bp	2	2.43589743589744	0.730769230769231
chr10:86382444:AGTCACAAAATATATAA	17	Long Reads (vamos)	16bp+	2	2	0
chr10:86383040:TTTCTTTTTTT	11	Long Reads (vamos)	7-15bp	3	3.21052631578947	0.5311004784689
chr10:86383767:AAAAAAAAAAAG	12	Long Reads (vamos)	7-15bp	3	3.1404958677686	0.305096418732782
chr10:8639293:AAAG	4	Long Reads (vamos)	4-6bp	55	55.0074074074074	22.7536760641238
chr10:86394458:CTAGAGCAGATACTTACAAATGTCTCTAC	29	Long Reads (vamos)	16bp+	2	2	0
chr10:86395130:TTGTTGTTATTTTGT	15	Long Reads (vamos)	7-15bp	3	2.82905982905983	0.229148246389626
chr10:86403581:TGT	3	Long Reads (vamos)	2-3bp	19	19.0814814814815	2.26943062465451
chr10:86408678:ATATGTT	7	Long Reads (vamos)	7-15bp	4	3.92783505154639	0.109321305841924
chr10:86414526:TTTTTTTTTTTTCAAGTTGGAGTCTCGCTCTGTTGCCCAGGCTGGAGTGCAGTGGCACAATCTCGGCTCACTGCAAGCTCCACCTCCCGGGTTCACGCCATTCTCCTGCCTCAGCCTCCAGAGTAGCTGGGACTACAGGTGCCCGCCACCACGCCCGGCTAATTTTTTGTATTTTTAGTAGAGACGGGGTTTCACCGTGTTAGCCAGGATGGTCTCGATCTCCTGACCTCGTGATCCTCCTGCCTCGGCCTCCTAAAGTGCTGGAATTACAGGTGTGAGCCACCAGCCCGGCCAACTCCA	300	Long Reads (vamos)	16bp+	2	2	0
chr10:86416260:CTGTTGCCCTCACTCTGTTGCCCAGG	26	Long Reads (vamos)	16bp+	2	2	0
chr10:86418445:AAAAAAAGAAAGAAGAAAAAGAAG	24	Long Reads (vamos)	16bp+	4	4.61111111111111	3.93555555555556
chr10:86422589:AAAAAAAAA	9	Long Reads (vamos)	7-15bp	4	3.87096774193548	1.07264621033307
chr10:86423445:AAAAAAAAAAAAG	13	Long Reads (vamos)	7-15bp	3	3.26119402985075	0.374873751543037
chr10:86424672:AAAAAAAAAAAAGAAAAAAG	20	Long Reads (vamos)	16bp+	2	2.03669724770642	0.0541963982330955
chr10:86429023:ATATATATT	9	Long Reads (vamos)	7-15bp	11	11.3984962406015	4.02939166097061
chr10:86429278:TATC	4	Long Reads (vamos)	4-6bp	13	12.9910714285714	0.549469111969112
chr10:86433445:ACTAGGCAGTATATAGTTTTATAAACTAT	29	Long Reads (vamos)	16bp+	2	2	0
chr10:86433970:ATCCACCCACCTCGGC	16	Long Reads (vamos)	16bp+	2	1.94520547945205	0.0525114155251142
chr10:86452277:AAAAAAAAAAAAG	13	Long Reads (vamos)	7-15bp	3	3.00769230769231	0.689862850327967
chr10:86452596:AAAACAAAAAAA	12	Long Reads (vamos)	7-15bp	3	3.13846153846154	0.166726296958855
chr10:86454354:TCTCCCTCTCCCTCTCCCTCCACAA	25	Long Reads (vamos)	16bp+	2	1.98958333333333	0.0104166666666667
chr10:86454635:GCCTCTGCCCAGCCGCCACCCTGTCTGGGAAGTGAGGAGCGTCTCTGCCTGGCCGCCCATCGTCTGGGATGTGAGGAGGCCCTCTGCCCGGCCGCCCAGCCTGGGAAGTGAGGAGT	116	Long Reads (vamos)	16bp+	5	4.74285714285714	0.192857142857143
chr10:86455683:AGAAAGAAAAAAAAAGAA	18	Long Reads (vamos)	16bp+	3	2.83720930232558	0.246729651162791
chr10:86457671:TACAAATCCAAGACAAAAAA	20	Long Reads (vamos)	16bp+	2	2	0
chr10:86468692:GTGGCTCACGTCTGTAATCCCAGCACTTTGGGAGGCTGAGGCAGGTGGATCACCTAAGGTCGGGAGTTTGAGACCAGCCTGGCCAACATGATGAAACCCTGTCTCTACTAAAAATACAAAAAAAATTAG	129	Long Reads (vamos)	16bp+	2	2	0
chr10:86469101:AAAAT	5	Long Reads (vamos)	4-6bp	6	6.16666666666667	0.252336448598131
chr10:8647202:TGAATTGAATACTTATAGGATGCCATT	27	Long Reads (vamos)	16bp+	2	2	0
chr10:86479097:CAAAAAAACAAAAA	14	Long Reads (vamos)	7-15bp	3	2.55652173913043	0.301601830663616
chr10:86491061:TAAA	4	Long Reads (vamos)	4-6bp	9	8.91346153846154	0.196321882001494
chr10:86492218:GGAAGAAGGAGAG	13	Long Reads (vamos)	7-15bp	2	2.00961538461538	0.02903286034354
chr10:8650358:TTTGTAAAATGAAGGTAAA	19	Long Reads (vamos)	16bp+	2	1.98701298701299	0.012987012987013
chr10:86507454:CAACCTCTTATT	12	Long Reads (vamos)	7-15bp	2	2	0
chr10:86528993:TTTG	4	Long Reads (vamos)	4-6bp	9	9.15151515151515	0.572287763127458
chr10:86533977:CATTGTAATTTA	12	Long Reads (vamos)	7-15bp	2	2.0379746835443	0.0370009737098345
chr10:86538428:CCCCCCACCCACG	13	Long Reads (vamos)	7-15bp	4	3.78787878787879	0.641684015729817
chr10:86538624:ATTGGTGCGTTTTACAATCCTCTTGTAAGACAGGAAAGTTTCTA	44	Long Reads (vamos)	16bp+	2	2	0
chr10:86540273:CCCACCTGAGCCAGGCTGGTA	21	Long Reads (vamos)	16bp+	2	2.01428571428571	0.0142857142857143
chr10:86540736:GTTT	4	Long Reads (vamos)	4-6bp	9	8.80188679245283	1.07466307277628
chr10:86547254:AAAAC	5	Long Reads (vamos)	4-6bp	6	5.95689655172414	0.285082458770615
chr10:86550883:TTTATCTATTTATT	14	Long Reads (vamos)	7-15bp	2	2	0
chr10:86551103:CTGGCCTTAAACTC	14	Long Reads (vamos)	7-15bp	4	3.60576923076923	0.24113144137416
chr10:86554681:AAAT	4	Long Reads (vamos)	4-6bp	10	9.62162162162162	2.23734643734644
chr10:86557971:TTTTCTTT	8	Long Reads (vamos)	7-15bp	11	11.0300751879699	6.05969469127364
chr10:86561445:GGTGGGGAGAATATTACAAAGTACCTTAAG	30	Long Reads (vamos)	16bp+	2	2.04878048780488	0.046973803071364
chr10:86568233:AAAAAAG	7	Long Reads (vamos)	7-15bp	3	3.28282828282828	0.306947021232736
chr10:86571118:TTCCAGTTGTCCCACCTTTAC	21	Long Reads (vamos)	16bp+	3	2.54285714285714	0.250549450549451
chr10:86575191:TTTTG	5	Long Reads (vamos)	4-6bp	9	9.23308270676692	1.66495784916838
chr10:86576902:AAAAAA	6	Long Reads (vamos)	4-6bp	6	5.57777777777778	1.03681592039801
chr10:86577370:TTTTTTTGTTGTTGTTTG	18	Long Reads (vamos)	16bp+	3	3.15573770491803	0.264801517409565
chr10:86578112:TTTTCTCTTTTT	12	Long Reads (vamos)	7-15bp	4	3.675	0.809453781512605
chr10:86582177:GATGGAGTTTCACTCTTGTTGCCCAGGCTGGAGTGCAAATGCAATAGCATGACCTTGGCTCACTGCAACCTCTGCCTCCTGGGTTCAAGCAATTCTCCTGCCTCAGCCTCCCGAGTAGCTGGGACTACAGGTGTGTGCCACCACACCCGGCTGATTTTGTTGTTGTTGTTGTTTTAATAGAGACAGGGTTTCTCCATGTTGGTCAGGCTGGTCTCGAACTCCCAACCTCAGATGATCCACCCACCTCAGCCTCCCAAAGTGCTGGGATTACAGGCATGAGCCA	283	Long Reads (vamos)	16bp+	2	2	0
chr10:86583576:TTAGAAAAA	9	Long Reads (vamos)	7-15bp	3	2.98260869565217	0.0698703279938978
chr10:86584379:CCTGGGAGCAGAGGAGCAGC	20	Long Reads (vamos)	16bp+	2	2	0
chr10:86597720:TTTG	4	Long Reads (vamos)	4-6bp	9	8.68333333333333	0.73921568627451
chr10:86601199:TTTC	4	Long Reads (vamos)	4-6bp	31	29.8636363636364	13.5690492713393
chr10:86604981:CTGGTTGTGGGCTGGAATCCTAG	23	Long Reads (vamos)	16bp+	2	1.98630136986301	0.0136986301369863
chr10:8661215:ATATATGTATATATGTGTGTGT	22	Long Reads (vamos)	16bp+	3	3.02857142857143	0.028021978021978
chr10:86615332:TTATGTTATTCTATG	15	Long Reads (vamos)	7-15bp	2	2	0
chr10:86617111:TTTTA	5	Long Reads (vamos)	4-6bp	9	8.90350877192983	0.335739791957771
chr10:8661722:ACAC	4	Long Reads (vamos)	4-6bp	23	23.2700729927007	8.25740661227995
chr10:86620150:AAAAA	5	Long Reads (vamos)	4-6bp	11	11.2573529411765	2.66661220043573
chr10:86628313:TTAGTTTCCATATCTCTCC	19	Long Reads (vamos)	16bp+	2	2	0
chr10:86629113:AAAAATTAGCTGGGCGTGGTAGTACACACTTATAGTCCCAGCTACTTGTGAGGCTGAGGCAGGAGGATCACTTGAGCCTGGGAGGTGGAGGTTGCAGTGAGCTATGATCACACCTCTGCACTCTAGCCTGGGTAACAGAGCAAGACACTGTCTCAAAA	158	Long Reads (vamos)	16bp+	2	2	0
chr10:86635891:TATAATCTGAGAAACTAATCTATTA	25	Long Reads (vamos)	16bp+	2	2	0
chr10:86651145:GCCTAATCCA	10	Long Reads (vamos)	7-15bp	3	3	0.0210526315789474
chr10:86653852:CATCCCAGAAGTCTCCTTTGAAACACACACTTTCACACACTCACACACACACACTCACACACACTCACATTCACACCACCATCATCCAGAAATCTCCCTTGAAACACACACACTCACACACACATTCATGCCACCAT	137	Long Reads (vamos)	16bp+	4	3.78861788617886	0.184459549513528
chr10:86663015:CCAGGTGTGCCCAGGGATGGGTGTCAACCTTCCTCGGGG	39	Long Reads (vamos)	16bp+	2	2	0
chr10:86664168:GCACATGCTCCATCACTGTAGCACCTG	27	Long Reads (vamos)	16bp+	2	1.98611111111111	0.0138888888888889
chr10:86669036:CAGG	4	Long Reads (vamos)	4-6bp	7	7.20388349514563	0.71292594707786
chr10:86695141:TGGTGCTGTG	10	Long Reads (vamos)	7-15bp	1	1.17073170731707	0.143330322192111
chr10:86697526:TTCTTTCTTTCTTT	14	Long Reads (vamos)	7-15bp	4	4.01538461538462	0.836970781156828
chr10:86699200:CTCTCTCTCTCTCTCTCT	18	Long Reads (vamos)	16bp+	4	3.57377049180328	0.263107979948516
chr10:86706940:GACACATATACCAGTGAGAGAGGTAACAGTCTCTCTCTCT	40	Long Reads (vamos)	16bp+	2	2	0
chr10:8671163:ATAG	4	Long Reads (vamos)	4-6bp	7	6.92307692307692	1.81299734748011
chr10:86716377:CCTACACCCCCTCCCCTGCCCCTG	24	Long Reads (vamos)	16bp+	5	4.92771084337349	0.141052012929768
chr10:86722251:TTTTGTTTTGTTTTGTTTTTGAGACGGAGTCTCGCTCTGTTGCCCAGGCTGGAGTGCAGTGGCGCGATCTTGGCTCACTGCAAGCTCCGCCTCTGGGGTTCATGCAATTCTCCTGCCTCAGCCTCCCAAGTAGCTGGGACTACAGGCTCCCACCACTGCACCCAGCTAATTTTTTGTATTTTTGGTAGAGACAGGGTTTCACCATGTTAGCCAGGATGGTCTCGATCTCCTGATCTCGTGATCCGCCCACCTTGGCCTCCCAAAGTGCTGGGATTACAGGCGTGAGCCACCGTGCCTGGCCTTTG	305	Long Reads (vamos)	16bp+	2	2	0
chr10:86724026:TAGGCTGGGCGCGGTGGCTCATGCCTGTAATCCCAGCACTTTGGGAGGCCGAGGCAGGTGGATCACTTGAGGTCAGGAGTTCAAGACCAGCCTGGCCAAAATGGTGAAACCCCGTCTCTACTGAAAATACAAAAATTAGCCAGGCGTGGTGGCACATGCCTGCAATCCCAGCTACTTGGGAGGCTGAGGTGGGAGAACTGCTTGAACCCTGGGAGGCAGAGGTTGCAGTGAGCTGAGATTGTGCCACTGCACTCCACCTGGGTGACAGAGTGAGAGTCCACCTCAAAAAATAAA	294	Long Reads (vamos)	16bp+	2	2	0
chr10:86724602:AAAT	4	Long Reads (vamos)	4-6bp	16	15.632	1.07316129032258
chr10:86731985:TTTTCTTTTCTTTCTTTCT	19	Long Reads (vamos)	16bp+	2	2.12820512820513	0.164456233421751
chr10:86735831:CTTATATCTGCAG	13	Long Reads (vamos)	7-15bp	2	1.98571428571429	0.0142857142857143
chr10:86737036:TTTTTTTTTTGA	12	Long Reads (vamos)	7-15bp	2	1.98148148148148	0.167878158532364
chr10:86741200:AAAAAAAAAAAAAAAAAGG	19	Long Reads (vamos)	16bp+	2	1.96428571428571	0.0589500860585198
chr10:86745189:TTTTGTTTTTGT	12	Long Reads (vamos)	7-15bp	3	2.96875	0.187992125984252
chr10:86746094:CTGGCTCCAGCGATCCTCCCACCTCAGCCTCCTCAGTAGTTGGGACTACAGGTGTGTGCCACCATGCCTGGCTAATTTTTAGTATTTTTTGTAGAGAAGGGGTCCGCCTATGTTGCGCAGGCTTGTCTCAAACTC	135	Long Reads (vamos)	16bp+	2	2.11688311688312	0.10457963089542
chr10:86751555:TGTACATGCATACTTACATATGCACACATATG	32	Long Reads (vamos)	16bp+	2	1.97142857142857	0.028021978021978
chr10:86751652:CACATACGCATATGCGCACATATGTGTGCA	30	Long Reads (vamos)	16bp+	6	5.90298507462687	0.975479744136461
chr10:86762260:ATAGGTT	7	Long Reads (vamos)	7-15bp	5	5.05050505050505	0.10966810966811
chr10:86770882:CCTTAAGTTCCCATTA	16	Long Reads (vamos)	16bp+	2	2	0
chr10:86771718:ATTTTCCACAGTTAA	15	Long Reads (vamos)	7-15bp	2	2	0
chr10:86782494:GTTTTCTGTTTTTTT	15	Long Reads (vamos)	7-15bp	2	1.92452830188679	0.0894878706199461
chr10:8678492:TTAT	4	Long Reads (vamos)	4-6bp	10	9.73553719008265	0.812809917355372
chr10:8679127:TATATTATATATATATA	17	Long Reads (vamos)	16bp+	3	2.97	0.0495959595959596
chr10:86791669:CCTC	4	Long Reads (vamos)	4-6bp	21.5	23.5606060606061	17.8207263474439
chr10:86794824:TATAGATATAGATA	14	Long Reads (vamos)	7-15bp	2	2	0
chr10:86796240:ATGTATTTATAAAT	14	Long Reads (vamos)	7-15bp	2	2.01204819277108	0.0120481927710843
chr10:86796490:ATTT	4	Long Reads (vamos)	4-6bp	10	8.82407407407407	2.80053651782624
chr10:86797036:TTTTTTTTTTTTTTTTTGAGACAGTCTTGCTCTGTCGCCCAGGCTGGAGTGCAGTGGCGCGATCTCTGCTCACTGCAGCCTCCGCCTCCCAAGTTCAAGCAATTCTCCTGCCTCAGCCTCCAGAGCAGCTGGGATTACAGGCGCCTGCCACCAAGCCCGGCTAA	164	Long Reads (vamos)	16bp+	2	2	0
chr10:86799450:TTCC	4	Long Reads (vamos)	4-6bp	28	28.1481481481481	6.67938087341072
chr10:86809593:TCTTTTT	7	Long Reads (vamos)	7-15bp	5	4.91911764705882	0.874891067538126
chr10:8681369:TTC	3	Long Reads (vamos)	2-3bp	133	135.376811594203	424.236538664974
chr10:8681751:CCT	3	Long Reads (vamos)	2-3bp	25	25.2556390977444	3.76748689906585
chr10:86822626:TTTTTA	6	Long Reads (vamos)	4-6bp	5	5.37190082644628	0.718870523415978
chr10:86835235:AAAAAGAA	8	Long Reads (vamos)	7-15bp	5	4.75	0.524809160305344
chr10:86837231:CTGTGTGTGTGTGTGT	16	Long Reads (vamos)	16bp+	3	3.29661016949153	0.501014051861509
chr10:8684690:AAGGAGGAGGGAGAGGAGAA	20	Long Reads (vamos)	16bp+	2	1.92631578947368	0.0689809630459127
chr10:86854914:TTCTTT	6	Long Reads (vamos)	4-6bp	7	7.36363636363636	1.66828591256072
chr10:86855512:CTATTTTTTGAAAATAGTATTT	22	Long Reads (vamos)	16bp+	3	2.97	0.0495959595959596
chr10:86857221:CCCCATTCTGAGTCAATTGTTAGCATAATCTC	32	Long Reads (vamos)	16bp+	2	1.98648648648649	0.0135135135135135
chr10:86865164:CCTTAACTGATGATATTCCACCACAAAAGAAGTGAAAATGGCCAGTCCTTG	51	Long Reads (vamos)	16bp+	3	3.03703703703704	0.0361111111111111
chr10:86866399:TTTTTTTTTTTTCTT	15	Long Reads (vamos)	7-15bp	2	2.38524590163934	0.503251591925213
chr10:86869185:GTGGCTCACACCTGTAATCTCAGCACTTTGGGAGGCAGAGGCGGGAGGATCACCTGAGGTTGGGAGTTCGAGACCAGCCTGACCAACATGGAGAAACTCCATCTCTACTAATAATACAAAAATTAGCTGGGCGTGATGGCGCATGCCTGTAATCTCAGCTACTCGGGATGCTGAGGCGGGAGAATCGCTTGAACCCTGGAGGCAGAGGTTGCGGTGAGCTGAGATGGCGCCATTGCACTGCAGCCTGGGCAACAAGAGTGAAACTCTGTCTCAAAAAAAAAAAAA	285	Long Reads (vamos)	16bp+	2	2	0
chr10:86877564:CCTTAGTATTACAACAATAT	20	Long Reads (vamos)	16bp+	3	2.82178217821782	0.147920792079208
chr10:86881842:AAAGCAATTTATAACATTTATAATATAATTGGAAATT	37	Long Reads (vamos)	16bp+	2	2	0
chr10:86883347:AGACCAGCCTGGCCAACATGGTGAAACACCGTCTCTACTAAAAATACAAAAATTAGCCGGGCGTGGTGGCAGGCGCCTGTATCCCAGCTACTTGGGAGGCTGAGGCAGGATAACTGCTTCAACCCAGGAGGCAGAGGTTGCAGCGAGTGGAGATCGTGCCATTGTACTCCAGCCTGGGCAACAGAGTGAGACTCCATTTCAAAACAAAAAAAACAAAAA	219	Long Reads (vamos)	16bp+	2	2	0
chr10:86884800:TGTCAGCATGTGTCGGAATG	20	Long Reads (vamos)	16bp+	2	1.98701298701299	0.012987012987013
chr10:86896673:AAAATGAGGTAACAATTCTATGTC	24	Long Reads (vamos)	16bp+	2	2	0
chr10:86898238:TATATAAACATA	12	Long Reads (vamos)	7-15bp	3	3.03738317757009	0.0363251631105625
chr10:86903378:ATAATATACTAGATGAA	17	Long Reads (vamos)	16bp+	2	2	0
chr10:86903601:TTTA	4	Long Reads (vamos)	4-6bp	7	6.95049504950495	0.187524752475248
chr10:86909586:AAAAAAAAAAAAAGA	15	Long Reads (vamos)	7-15bp	2	2.22608695652174	0.194050343249428
chr10:86913103:TTATT	5	Long Reads (vamos)	4-6bp	6	6.29357798165138	0.22782874617737
chr10:86918599:TTTTC	5	Long Reads (vamos)	4-6bp	9	8.69852941176471	2.13807189542484
chr10:86919679:TGTTTTT	7	Long Reads (vamos)	7-15bp	6	6.025	0.377521008403361
chr10:86920827:CTTTATCTTTTTTTTTTC	18	Long Reads (vamos)	16bp+	2	1.88505747126437	0.219192729216787
chr10:86931803:TTTTCTTTCTTTTCCTT	17	Long Reads (vamos)	16bp+	3	3.30434782608696	0.231121281464531
chr10:86938881:GCCGGGCGCAATGGCTCACGCCTGTAATCCCAGCACTTTGGAAGGCCGAGGTGGGCGGATCACGAGGTCAGGAGATAGAGACCAGCCTGGCCAACATGGTGAAATCCCGTCTCTACTAAAACTACAAAAATTAGCTGGGCATGGTGGCAGGCGCCTGTAATCCTAGCTACTCGGGAGGCTGAGGCAGGAGAATCGTTTGAACCCGGAAGGCGGAGGTTGCAGTGAGCCGAGATCGTGCCATTGCACTCCACCCTGAGCGAAAGGGCGAGACTCCGTCTCAAAAAAAAAAAAAAAAAAAAAA	301	Long Reads (vamos)	16bp+	2	1.99082568807339	0.00917431192660551
chr10:86941798:AAAAGAAAAAG	11	Long Reads (vamos)	7-15bp	4	4.22794117647059	1.03654684095861
chr10:86949875:AAT	3	Long Reads (vamos)	2-3bp	13	12.7716535433071	2.27284089488814
chr10:86953267:AAGACAGGTGTAAGAAATTATAAGAGTATTAATTTTGGGAACTGATATATGCCCATATTAAAATGAAATCTTCACAATTTATGTTC	86	Long Reads (vamos)	16bp+	2	2	0
chr10:86970565:TCGGCCTCCTGAAATGACAGCAGGGAGACTTGGG	34	Long Reads (vamos)	16bp+	2	2	0
chr10:86972600:GAGGAACAAGTCT	13	Long Reads (vamos)	7-15bp	2	2.02816901408451	0.0277665995975855
chr10:86974095:TTAATGCTTAATTATAACTG	20	Long Reads (vamos)	16bp+	3	2.96842105263158	0.0309070548712206
chr10:86975302:TTTA	4	Long Reads (vamos)	4-6bp	12	11.9772727272727	1.38115891741846
chr10:86975440:CTCCTGTCTCAGC	13	Long Reads (vamos)	7-15bp	2	2	0
chr10:86976851:TATATGTGTGTGTATA	16	Long Reads (vamos)	16bp+	6	5.59259259259259	0.437258153676064
chr10:8698577:TTAACTGATGTTAATGTACATCAGTGATATG	31	Long Reads (vamos)	16bp+	2	1.98701298701299	0.012987012987013
chr10:869904:AAT	3	Long Reads (vamos)	2-3bp	15	14.2032520325203	2.54031720645075
chr10:86991383:TATATATACGTGTGTATA	18	Long Reads (vamos)	16bp+	15	14.4626865671642	5.09258220177309
chr10:86994231:TTTCTTTTTTTTT	13	Long Reads (vamos)	7-15bp	2	1.99029126213592	0.127355796687607
chr10:87004990:CCTGTAATCCCAGCATTTTGGGAGGCTGAGGTGGGTGGATCACTTGAGGTCAGGAGTTTGAGACCAGCCCGACCAACATGGTAAAACCAGCCTCTACTGAAAGTACAAAAAATGGCTGGGCATGGTGGTGCACGCCTGTAGTCCCAGTTACTTGGGAGGCTGAGGCAGAAGAATCGCTTGAGCCTGGGAGGTGGAGGTTGCAGTGAGCCGAGATCTCGCCATTGCACCCCAGCCTGGGTGACAGAGAGAGACTGTGTCTCAAAAAAAGAAAAAAAGAAGCAATAAG	286	Long Reads (vamos)	16bp+	2	2	0
chr10:87008101:TTTTTTCTTTC	11	Long Reads (vamos)	7-15bp	3	3.23015873015873	0.306603174603175
chr10:87010636:AAAAAAAAAAAATTAGCTGGGCATGGTGGCAGGCACCTGTAGTCCCAGCTACTTGGGAGGCTGAGGCAGGAGAATGGCATGAACTCAGGAGGCAAAGCTTGCAGTGAGCAGAGATTGTGCCACTGCACTCCAGCCTGGGCAACAGAGCGAGACTCGGTCTCAAAAAA	167	Long Reads (vamos)	16bp+	3	3.04819277108434	0.0464296209227152
chr10:87014345:TTTTG	5	Long Reads (vamos)	4-6bp	5	4.94936708860759	0.151249594287569
chr10:87015471:TTTAAACATTA	11	Long Reads (vamos)	7-15bp	5	5.03	0.09
chr10:87016302:TCC	3	Long Reads (vamos)	2-3bp	15	15.0074626865672	2.92475591964987
chr10:87016702:AAT	3	Long Reads (vamos)	2-3bp	15	14.16	7.40967741935484
chr10:87021337:TGTTGGGAGAAAAGCTGAG	19	Long Reads (vamos)	16bp+	2	1.98979591836735	0.0102040816326531
chr10:87022197:CTGAGCCCTCACCCTGGACTGGGAGGGCAGCGGCTCTGCT	40	Long Reads (vamos)	16bp+	2	2.03603603603604	0.0532350532350532
chr10:87024948:TTTTTG	6	Long Reads (vamos)	4-6bp	5	4.7734375	0.507320374015748
chr10:87025125:TTTTTATT	8	Long Reads (vamos)	7-15bp	4	3.99193548387097	0.121885654340414
chr10:87025614:ATTTGTCTTGCATGTTTTTGGG	22	Long Reads (vamos)	16bp+	2	2	0
chr10:87028834:AAAAAAAAAAAAGA	14	Long Reads (vamos)	7-15bp	2	1.92920353982301	0.0842288242730721
chr10:87029554:AAAAAAAAACAAAAAC	16	Long Reads (vamos)	16bp+	3	2.98461538461538	0.294335122242099
chr10:87031923:ACACACACACATGCACA	17	Long Reads (vamos)	16bp+	3	3.00952380952381	0.047985347985348
chr10:87032294:TTTCTTTTCTTTTT	14	Long Reads (vamos)	7-15bp	2	2.24324324324324	0.203931203931204
chr10:87046446:TTTA	4	Long Reads (vamos)	4-6bp	9	9.03361344537815	0.676826662868537
chr10:87047013:AAAAAAAAA	9	Long Reads (vamos)	7-15bp	3	3.11666666666667	0.171148459383754
chr10:87052071:GGGTGCGGTGGCTCACGCCTGTAATCCCAGCACTTTGGGAGGCCGACGTAGGCAGATCACTTGAGCTCAGGAGTTCAAGACCGGACTTGCCAACATGGTAAAACCCTGTCTCTACTAAAAATACAAAAATTAGGCAG	137	Long Reads (vamos)	16bp+	2	2	0
chr10:87055171:GGGATTTAATCA	12	Long Reads (vamos)	7-15bp	2	1.69512195121951	0.214543812104788
chr10:87061913:GATGGGATTACAGGCGTGAGCCACCACGCCCGGCTTAATTTTTCTACTTTTAGTAGAGACAGGGTTTCACCATGTTGGCCAGGCTGGTCTCGAACTCCTGGCCTCAAGTGATCCACCCGTCTTGGCCTCCCAAAGT	136	Long Reads (vamos)	16bp+	2	2	0
chr10:87062399:TTTGGTTGAAGTTGGTAACAG	21	Long Reads (vamos)	16bp+	2	2	0
chr10:87069858:ACA	3	Long Reads (vamos)	2-3bp	9	8.39830508474576	1.09640735911922
chr10:87071856:TGTAAGACTTCTA	13	Long Reads (vamos)	7-15bp	2	1.94444444444444	0.05320813771518
chr10:87075284:TAAATATGGGTATAAGTATATAAGTGAAGATATTA	35	Long Reads (vamos)	16bp+	2	2	0
chr10:87079887:CTCTCC	6	Long Reads (vamos)	4-6bp	14	13.8283582089552	1.73723487824038
chr10:87080340:CTGGGAAGTGAGGAGCCCCTCTGCCCGGCCAGCCACCCCGTCCGGGAGGGAGGTGGGGGGGTCAGCCCCCCACCCAGCCAGCCGCCCTGTCCGGGAGGTGAGGGGCGCCTCTGCCCGGCCGCCCCTA	127	Long Reads (vamos)	16bp+	9	8.65151515151515	0.305112190608374
chr10:87081946:AAAAAAAAGAA	11	Long Reads (vamos)	7-15bp	3	2.99212598425197	0.388826396700412
chr10:87097403:TACAAAAATTAGCCAGGCGTGGTGGCGGGG	30	Long Reads (vamos)	16bp+	2	1.99	0.01
chr10:87112301:AAATAAACACATG	13	Long Reads (vamos)	7-15bp	2	2.01428571428571	0.0142857142857143
chr10:87119636:GTAGTCCCAACTACTCGG	18	Long Reads (vamos)	16bp+	2	1.95833333333333	0.0404929577464789
chr10:87120228:TTTA	4	Long Reads (vamos)	4-6bp	9	9.25384615384615	0.981574239713775
chr10:87122760:TTTATTTATT	10	Long Reads (vamos)	7-15bp	3	3.00990099009901	0.0099009900990099
chr10:87124211:ATACAGTGACCTCAC	15	Long Reads (vamos)	7-15bp	2	2	0
chr10:87125258:TTAATCTTTATTCC	14	Long Reads (vamos)	7-15bp	2	1.98780487804878	0.0121951219512195
chr10:87128335:CAAATTTCCCATTTCCTT	18	Long Reads (vamos)	16bp+	2	1.98913043478261	0.0108695652173913
chr10:87129073:TTTTG	5	Long Reads (vamos)	4-6bp	8	8.26666666666667	1.06268656716418
chr10:87132774:AAAAC	5	Long Reads (vamos)	4-6bp	6	6.23387096774194	0.440794649881983
chr10:87136333:TAGTATATGCTT	12	Long Reads (vamos)	7-15bp	2	1.98611111111111	0.0420579029733959
chr10:87142908:CTTTTTATTTTTA	13	Long Reads (vamos)	7-15bp	3	2.89922480620155	0.388202519379845
chr10:87147056:AAAAAAAAA	9	Long Reads (vamos)	7-15bp	4	3.61417322834646	0.715035620547432
chr10:87149724:TAAA	4	Long Reads (vamos)	4-6bp	7	6.95652173913043	0.393693263258481
chr10:8715192:TGATACCAGCCA	12	Long Reads (vamos)	7-15bp	2	1.98611111111111	0.0420579029733959
chr10:87163413:ACAAATGAATGTATTATTGTT	21	Long Reads (vamos)	16bp+	3	2.95402298850575	0.0443731622560813
chr10:87163936:TTTTC	5	Long Reads (vamos)	4-6bp	8	7.78676470588235	1.14678649237473
chr10:87180475:ATAGGAATTTCTTAAAG	17	Long Reads (vamos)	16bp+	2	1.98571428571429	0.0142857142857143
chr10:87193409:TTCT	4	Long Reads (vamos)	4-6bp	9	8.856	1.23716129032258
chr10:87196744:TTTTCT	6	Long Reads (vamos)	4-6bp	6	6.08888888888889	0.544278606965174
chr10:87206045:AGGCCCGGCGCAGTGGCTCACACCTGTAATCCCAGCACTTTGGGGGGCCGAGACAGGCAGATCACCTGAGGTCCGGAGTTCGAGACGAGCCTGACCAACATGGAGAAACCCAGTCTCTACTAAAAAATACAAAATT	136	Long Reads (vamos)	16bp+	2	2	0
chr10:87210398:ATTTATTTACTT	12	Long Reads (vamos)	7-15bp	3	3.01136363636364	0.0113636363636364
chr10:87214925:TTTTTTTTTTTTGACAGAGTCTCACTCTGTGGACAGGCTGGAGTGCAGTTGCACGATCTTGGCTCACTGCAACCTCTGCCTCCCGGGTTCAAGCGATTCTCCTGCTTCAGCATCCCGAGTAGTTGGGACTACAGGCGTGCACCACCATGCCTAGCTAACTTTTGTATTTTTAGTACAGACGGAATTTTACTATGTTGGCCAGGATGGTCTTGATCTCTTGACCTCGCGATCCACCCCTCTCGGTCTCCCAAAGTGCTAGGATTATAGGCGTGAGCCACTGCACCCAGCCAACCTCTTTTTTTTTTTTTTTTTT	313	Long Reads (vamos)	16bp+	2	2	0
chr10:87232644:GCCACCACCCAGGCCCCAGAGACCAGCAGAGACCAAGG	38	Long Reads (vamos)	16bp+	3	3	0
chr10:8723572:CAGAATGCTCCTTGCTTCCCAG	22	Long Reads (vamos)	16bp+	2	2	0
chr10:8723886:ACCAGAATACGTGGGTTCACATTTCAAAATCTTATTGGCC	40	Long Reads (vamos)	16bp+	2	2.2093023255814	0.190971272229822
chr10:87248655:TTTTTTTTTTTT	12	Long Reads (vamos)	7-15bp	2	2.23762376237624	0.602970297029703
chr10:87251158:AAAATAAAAAAATAAAAA	18	Long Reads (vamos)	16bp+	3	2.53571428571429	0.250965250965251
chr10:87253904:TATT	4	Long Reads (vamos)	4-6bp	7	6.84821428571429	0.382158944658945
chr10:87256674:TTTTTAAAAAGATTATTAT	19	Long Reads (vamos)	16bp+	2	2	0
chr10:87275801:ACCCCATAGAAAGTGGGCAAAGG	23	Long Reads (vamos)	16bp+	2	1.9620253164557	0.0370009737098345
chr10:87280620:AAGG	4	Long Reads (vamos)	4-6bp	20	20.2213740458015	1.12753963593658
chr10:87282812:AAAC	4	Long Reads (vamos)	4-6bp	7	6.8859649122807	0.491305697873001
chr10:87283982:AATAATAAGATGAAAGGTC	19	Long Reads (vamos)	16bp+	2	2	0
chr10:87288411:TGTACTATCAAA	12	Long Reads (vamos)	7-15bp	2	2	0
chr10:87290002:GAGACTATGGCAAGAAAT	18	Long Reads (vamos)	16bp+	2	2	0
chr10:87310516:GTGTGTGTGTGTATAC	16	Long Reads (vamos)	16bp+	4	4.65573770491803	1.59951226121122
chr10:87313352:GATTTGATTTTAT	13	Long Reads (vamos)	7-15bp	2	2.01075268817204	0.010752688172043
chr10:87315377:GATCTCTCCCCAGCACCTAGCACATTGTACCTGGTGTATAATACATTTTTTTAA	54	Long Reads (vamos)	16bp+	2	2	0
chr10:87316566:AGATATGTGTAGAC	14	Long Reads (vamos)	7-15bp	4	3.84210526315789	0.13437849944009
chr10:87316765:ATCTTAATTTAAAA	14	Long Reads (vamos)	7-15bp	2	2	0
chr10:87320413:ATACTTTGCCAGAGGAAATTCAGAGACAGCAAATAATCACATCAAAAGATGTTCAATATCTTTAGCCATTAGAGAAATACAAATTAAATGAGATGCCATTCCACACCTACAT	112	Long Reads (vamos)	16bp+	2	2	0
chr10:8732118:AAACAAACAAACA	13	Long Reads (vamos)	7-15bp	2	2.02816901408451	0.0277665995975855
chr10:87324742:TATT	4	Long Reads (vamos)	4-6bp	12	11.5700934579439	0.737965085522835
chr10:87326102:AAATAATAGTTGAAA	15	Long Reads (vamos)	7-15bp	2	2	0
chr10:87328587:TACTCTTCCTTCACA	15	Long Reads (vamos)	7-15bp	2	1.98850574712644	0.0114942528735632
chr10:87335033:ATATATATACACACACACACACCCTGACATAATATAT	37	Long Reads (vamos)	16bp+	3	3.30769230769231	0.253920836445108
chr10:87336990:AGGATGAAGGAATGTGGAA	19	Long Reads (vamos)	16bp+	2	2	0
chr10:87349948:TCATTACAGAAATG	14	Long Reads (vamos)	7-15bp	2	1.9875	0.0125
chr10:87364862:GCCACCACCCAGGCCCCAGAGACCAGCAGAGACCAAGG	38	Long Reads (vamos)	16bp+	3	3	0
chr10:87365320:GTGTCTGTGTATGTGATTGTGT	22	Long Reads (vamos)	16bp+	4	3.8735632183908	0.111734830259289
chr10:87371554:TTTG	4	Long Reads (vamos)	4-6bp	8	7.90265486725664	0.320796460176991
chr10:87381907:TTTTTTTTT	9	Long Reads (vamos)	7-15bp	4	3.90625	1.32972440944882
chr10:8738255:TTTATAATTTTCAAATAA	18	Long Reads (vamos)	16bp+	2	2	0
chr10:87384453:TGCAGATGTCTAGTCTCGTCAAGCCC	26	Long Reads (vamos)	16bp+	2	2	0
chr10:87386847:ACAGTGTGCCAGAAGCC	17	Long Reads (vamos)	16bp+	2	2	0
chr10:87392814:AAAAATTACAAAAATTAGCCAGGCATGGTGGTGGATGCCTGTAATCCCAGCTACTCAGGAGCCTGAGGCAGGGACAACGGCTCAAACCTGGGAGGCAGAGGTTGCAGTGAACCGAGATCGCACCACTGCGCTCCAGCCTGAGAGACATAGCGAGACTCCATCTCAAAAAAAAAAAAAA	178	Long Reads (vamos)	16bp+	2	2	0
chr10:87397774:TAGA	4	Long Reads (vamos)	4-6bp	14	13.8828125	7.04915108267717
chr10:87412144:CATATATACACATAT	15	Long Reads (vamos)	7-15bp	6	5.52892561983471	0.434573002754821
chr10:87415740:ACATATACACA	11	Long Reads (vamos)	7-15bp	3	3.00952380952381	0.124908424908425
chr10:87418283:ATAA	4	Long Reads (vamos)	4-6bp	7	6.60909090909091	0.533861551292744
chr10:874234:AAACA	5	Long Reads (vamos)	4-6bp	5	5.41964285714286	0.732223294723295
chr10:87433433:TTTTCTTTTT	10	Long Reads (vamos)	7-15bp	3	3.02272727272727	0.419326856349757
chr10:87443218:GCGTGTGTGC	10	Long Reads (vamos)	7-15bp	4	4.05223880597015	0.245370889911346
chr10:87447932:ATTTCTTGCCATAGTCTC	18	Long Reads (vamos)	16bp+	2	2	0
chr10:87449534:TTTGATAGTACA	12	Long Reads (vamos)	7-15bp	2	2	0
chr10:87453945:ATTATTGACCTTTCATCTT	19	Long Reads (vamos)	16bp+	2	2	0
chr10:87455134:TTTG	4	Long Reads (vamos)	4-6bp	7	7.025	0.663235294117647
chr10:8745685:TATATATGTA	10	Long Reads (vamos)	7-15bp	16	16.1014492753623	4.83634824923305
chr10:87457302:CTTC	4	Long Reads (vamos)	4-6bp	14	13.7076923076923	0.565056648777579
chr10:87462126:CTTTGCCCACTTTCTAAGGGGTC	23	Long Reads (vamos)	16bp+	2	1.9746835443038	0.0249918857513794
chr10:8747560:TTGGAAATAATTAT	14	Long Reads (vamos)	7-15bp	2	2	0
chr10:87481256:ATAATAAACTTTTAAAAA	18	Long Reads (vamos)	16bp+	2	2	0
chr10:87484031:TAAA	4	Long Reads (vamos)	4-6bp	6	6.35353535353535	0.353329210472068
chr10:87486786:TTTTATTTTACTTTTTA	17	Long Reads (vamos)	16bp+	3	3.03937007874016	0.0857392825896763
chr10:87489434:TTTTTTTCTTTTTCAT	16	Long Reads (vamos)	16bp+	6	6.40909090909091	3.5412907702984
chr10:87499195:CAACTCAATCAAAGAAA	17	Long Reads (vamos)	16bp+	2	1.98765432098765	0.0123456790123457
chr10:87513862:GTATACAATAGAGCC	15	Long Reads (vamos)	7-15bp	2	1.98850574712644	0.0114942528735632
chr10:87523621:TAAATATTTCT	11	Long Reads (vamos)	7-15bp	6	5.9811320754717	0.0567834681042228
chr10:87524947:ATTACTAAAATGTGATAC	18	Long Reads (vamos)	16bp+	3	2.58947368421053	0.265845464725644
chr10:87533409:ATTTAAGCAGATATTTCT	18	Long Reads (vamos)	16bp+	3	2.62376237623762	0.237029702970297
chr10:87555234:ATTTACAATCTATGACA	17	Long Reads (vamos)	16bp+	2	2	0
chr10:8756213:AAACAA	6	Long Reads (vamos)	4-6bp	5	5.08181818181818	0.130859049207673
chr10:87569744:CAAACAAACAAAAAACCAA	19	Long Reads (vamos)	16bp+	3	3	0
chr10:87577264:GGGGGTG	7	Long Reads (vamos)	7-15bp	4	3.70175438596491	0.335041142679708
chr10:87592116:TGTGTATATATATG	14	Long Reads (vamos)	7-15bp	11	10.6397058823529	0.572930283224401
chr10:87603461:CAAACAAACAAAAAA	15	Long Reads (vamos)	7-15bp	2	1.97183098591549	0.0277665995975855
chr10:87619568:AAAA	4	Long Reads (vamos)	4-6bp	16	15.8496240601504	7.50751879699248
chr10:87621620:TTTA	4	Long Reads (vamos)	4-6bp	10	10.125	1.21723300970874
chr10:87622090:AATGAATACATAGA	14	Long Reads (vamos)	7-15bp	3	2.82142857142857	0.148450946643718
chr10:8762305:AAAACCAGATTGGAAACAAAGCAAGAATCAACTATGTATTGGCTACAGGAAACAAACTTTAAATAAAAGGCAATGATAGACTAAAGGTAAAAGGATTATACAATGTGGTA	110	Long Reads (vamos)	16bp+	3	2.98989898989899	0.0101010101010101
chr10:87623207:ATTTTTATAAAGCC	14	Long Reads (vamos)	7-15bp	2	2	0
chr10:87633297:TCTCTATTAAAATCAAGTAA	20	Long Reads (vamos)	16bp+	2	1.98863636363636	0.0113636363636364
chr10:87638069:AGGCAAATTGCCTCTGGTAGGCCTTATGGACAGGAGTAAG	40	Long Reads (vamos)	16bp+	2	2	0
chr10:87644030:TGAGGTACACTGATCTGA	18	Long Reads (vamos)	16bp+	2	2.03333333333333	0.0325842696629213
chr10:87649766:AAAAC	5	Long Reads (vamos)	4-6bp	8	7.6046511627907	0.631540697674419
chr10:8765473:TAATTTATATTTAT	14	Long Reads (vamos)	7-15bp	3	3	0
chr10:87658819:TTTGGGTTCGTTCAGAGGGTTGCCCCATACTGCC	34	Long Reads (vamos)	16bp+	1	1.46601941747573	0.251284980011422
chr10:87659881:GCT	3	Long Reads (vamos)	2-3bp	9	9.17857142857143	1.35521235521236
chr10:87660804:AAAAAAAAAAAA	12	Long Reads (vamos)	7-15bp	2	1.6078431372549	0.379343816734615
chr10:87674653:AAGAGTTATAAA	12	Long Reads (vamos)	7-15bp	3	2.96116504854369	0.0376927470017133
chr10:87683042:TTTCTT	6	Long Reads (vamos)	4-6bp	11	10.7226277372263	1.46661657363675
chr10:87683321:ACCTCAGGTGATCCACCC	18	Long Reads (vamos)	16bp+	2	1.98684210526316	0.0131578947368421
chr10:87688438:TTTA	4	Long Reads (vamos)	4-6bp	10	10.6434108527132	4.1843507751938
