## Supplementary Table 2 for "Integration of transcriptomics and long-read genomics prioritizes structural variants in rare disease" (part 3 of 3)

ID	RS	Technology	bin	median_RL	mean_RL	var_RL
chr10:87689069:GTGGCTCACGCCTGTAATCCCAGCACTTTGGGAGTCCAAGGCGGGTGGATTACCTGAGGTCGGGAGTTGGAGATCAGCCTGACCAACATGGAGAAACCCCGTCCCCACTAAAAATACAAAATTAGCCGGGCATGGTGGCACATGCCTGCAATCCTAGCTACTCGGGAGGCTGAGGCAGGAGAATTGCTTGAAACTGGGAGGCAGAGGTTGTGGTGAGCCGAGATCATGCCACTGCACCCCAGCCTAGGCAACACGAGCAAAACTCCATCTCAAAAAAAAAAAAAACAAAAAAAACCCACAAAGAACTTGTGGCCTGGGGGACAGGCGCA	329	Long Reads (vamos)	16bp+	2	2.22619047619048	0.177137119908204
chr10:87701229:TTTC	4	Long Reads (vamos)	4-6bp	60	59.9191176470588	34.3415577342048
chr10:8770148:AGTGTGGAGACAT	13	Long Reads (vamos)	7-15bp	2	1.97183098591549	0.0277665995975855
chr10:87707545:TTTTCATTTCTTTT	14	Long Reads (vamos)	7-15bp	3	3.265625	0.40132874015748
chr10:87717750:GATAAGGTCTCACAGTGTTGCCCAGG	26	Long Reads (vamos)	16bp+	2	2	0
chr10:87718019:TTTTCTT	7	Long Reads (vamos)	7-15bp	6	5.73	0.461717171717172
chr10:87719862:TTTCTTATTTTATTTTATT	19	Long Reads (vamos)	16bp+	2	2	0
chr10:87724612:TACATATATTAATTATA	17	Long Reads (vamos)	16bp+	3	3	0
chr10:87727950:AATGATACTCTCTTAGTA	18	Long Reads (vamos)	16bp+	2	2	0
chr10:87737842:TTCCTCCAGCTCCTGGTAACTACCATCC	28	Long Reads (vamos)	16bp+	2	1.98571428571429	0.0142857142857143
chr10:87740263:TGATGAGACTAGTAGTGATATTAACACATGTG	32	Long Reads (vamos)	16bp+	2	1.87012987012987	0.114490772385509
chr10:87740381:CAGTGAACTAATAGTTTCTAATTGGCCAATATGTAATATTGCAAAATCATTCATGGGTAAATGATTCATCCAAAGCA	77	Long Reads (vamos)	16bp+	2	2	0
chr10:87742145:ATATATTAGAAC	12	Long Reads (vamos)	7-15bp	2	1.98913043478261	0.0108695652173913
chr10:87758268:GGTACACTAAAGGAAGAAAG	20	Long Reads (vamos)	16bp+	2	1.98701298701299	0.012987012987013
chr10:87760704:GCTAGAATGATGAGGCTGGTCA	22	Long Reads (vamos)	16bp+	2	2	0
chr10:87766614:AAAAATACATGGTAAAAATACA	22	Long Reads (vamos)	16bp+	2	1.98648648648649	0.0135135135135135
chr10:87779307:ATAAA	5	Long Reads (vamos)	4-6bp	7	6.52380952380952	2.12342857142857
chr10:8777971:TTTGTGTGTGTGTG	14	Long Reads (vamos)	7-15bp	2	1.92	0.0745945945945946
chr10:87785360:TAATAATACTAAATATA	17	Long Reads (vamos)	16bp+	3	2.63207547169811	0.234770889487871
chr10:87791311:ACTTGTCCTGAAAGGACTGGC	21	Long Reads (vamos)	16bp+	2	1.9875	0.0125
chr10:8780050:TTTTC	5	Long Reads (vamos)	4-6bp	12	12.2727272727273	1.17696044413602
chr10:87801483:ATGTTATTAGTATGTGTCCTAAAATTATGAGAAACTCCTATAATTCTGATATGACTTA	58	Long Reads (vamos)	16bp+	2	1.56989247311828	0.247779336138382
chr10:87808270:AGTAAAAGTAAACAAAGA	18	Long Reads (vamos)	16bp+	2	2	0.025974025974026
chr10:87808548:AAAACAAAACAAAAAGAAC	19	Long Reads (vamos)	16bp+	2	2	0
chr10:87809620:TTTA	4	Long Reads (vamos)	4-6bp	10	10.2047244094488	5.41807274090739
chr10:87811334:AAAT	4	Long Reads (vamos)	4-6bp	7	8.24324324324324	4.04029484029484
chr10:8781273:TTA	3	Long Reads (vamos)	2-3bp	12	11.6190476190476	1.02171428571429
chr10:87816169:TTTATAACTGTCACACACAAAACAGACG	28	Long Reads (vamos)	16bp+	2	2	0
chr10:87829221:TTTA	4	Long Reads (vamos)	4-6bp	14	13.8114754098361	1.16251185476223
chr10:87842806:AAAAAAAAAAA	11	Long Reads (vamos)	7-15bp	3	3.31451612903226	0.347429845266195
chr10:87845642:TTTTTAAACTTATTTTGTTAAAA	23	Long Reads (vamos)	16bp+	2	2	0
chr10:87847044:TGTATTTTTAGTAGAGACAGGGTTTCACC	29	Long Reads (vamos)	16bp+	2	1.98958333333333	0.0104166666666667
chr10:87854303:GATGTACGAAGATACACAAGT	21	Long Reads (vamos)	16bp+	2	2	0
chr10:87854603:TTTAAATTTTTAA	13	Long Reads (vamos)	7-15bp	2	1.98550724637681	0.0144927536231884
chr10:87860015:AAAAAAAAAAAAA	13	Long Reads (vamos)	7-15bp	3	2.99259259259259	0.5297954671089
chr10:87872419:TTTA	4	Long Reads (vamos)	4-6bp	8	7.81904761904762	0.361172161172161
chr10:87879103:TGTGTGTATGTG	12	Long Reads (vamos)	7-15bp	3	3.07594936708861	0.173644920480364
chr10:87879308:TTTCTTTTTT	10	Long Reads (vamos)	7-15bp	3	3.12380952380952	0.147985347985348
chr10:87894724:CTTAAGAATTCATGGCATATTTTATGAAAGGAGGAATTCATGTCTGATGTGCAAATAGTCTTAACATATTTTCTAATTTCAGAGCAAAAATATATATGTATGAATAAATTAACTGTAAATTGTCAGTAGGAAC	133	Long Reads (vamos)	16bp+	2	2	0
chr10:87898947:ACATTTAAGTCTTTA	15	Long Reads (vamos)	7-15bp	2	2	0
chr10:87903162:TGCAGAACAGCAAATAT	17	Long Reads (vamos)	16bp+	2	1.95774647887324	0.041046277665996
chr10:87907509:TATATGAGATA	11	Long Reads (vamos)	7-15bp	8	8.05084745762712	0.168332609010575
chr10:8791051:GTAATATACATCT	13	Long Reads (vamos)	7-15bp	3	2.8314606741573	0.141726251276813
chr10:87919417:TTTATATTACTTTT	14	Long Reads (vamos)	7-15bp	2	1.98550724637681	0.0144927536231884
chr10:87919528:ACACACACCTTCTTGTAA	18	Long Reads (vamos)	16bp+	3	3	0.0555555555555556
chr10:87921170:CCTTCCTTC	9	Long Reads (vamos)	7-15bp	9	9.41984732824428	0.968526130358191
chr10:87923693:TGCCAGTAGTTACATTATAATT	22	Long Reads (vamos)	16bp+	2	2	0
chr10:87937911:TTCCTTACAAATGC	14	Long Reads (vamos)	7-15bp	2	1.97222222222222	0.0555555555555556
chr10:87939286:TTTTTTTG	8	Long Reads (vamos)	7-15bp	6	5.90839694656489	1.0223135642983
chr10:87947889:AAAAG	5	Long Reads (vamos)	4-6bp	7	6.98425196850394	1.11086114235721
chr10:87952559:CAGAGGTCCAC	11	Long Reads (vamos)	7-15bp	3	3.06930693069307	0.0651485148514852
chr10:87957007:TTATATTTTACCAGTTACT	19	Long Reads (vamos)	16bp+	2	1.98936170212766	0.0106382978723404
chr10:87958370:TTTTTTTTTCCTTTTT	16	Long Reads (vamos)	16bp+	2	1.93684210526316	0.0810750279955207
chr10:8796554:TCTTTTTTTTTTT	13	Long Reads (vamos)	7-15bp	2	1.85826771653543	0.122609673790776
chr10:87983099:TTTTTTTTTTATT	13	Long Reads (vamos)	7-15bp	3	3.04761904761905	0.285714285714286
chr10:87985934:AAACAGTCAAAAGAATGAA	19	Long Reads (vamos)	16bp+	2	2	0
chr10:87994892:TTTTTC	6	Long Reads (vamos)	4-6bp	8	8.01515151515152	1.45015035854731
chr10:8800042:ACACAAATTTTGGCTAGGCCATTTG	25	Long Reads (vamos)	16bp+	3	3	0
chr10:88005437:ATATAAAATATAAAT	15	Long Reads (vamos)	7-15bp	5	5.44715447154472	0.298413967746235
chr10:88005534:TATATATATCCTGATATATG	20	Long Reads (vamos)	16bp+	2	2.02247191011236	0.0222165474974464
chr10:88005589:TATATATATATG	12	Long Reads (vamos)	7-15bp	3	3.01941747572816	0.0584427945935656
chr10:88017642:TATTCTACATAGAATACATAAAATAAATTCTACA	34	Long Reads (vamos)	16bp+	2	2.01408450704225	0.0140845070422535
chr10:88023723:ATGACCTCACATGTAGAAT	19	Long Reads (vamos)	16bp+	2	1.98630136986301	0.0136986301369863
chr10:88027320:CAAAAA	6	Long Reads (vamos)	4-6bp	10	10.0846153846154	0.279606440071556
chr10:88041001:CAAAAAACAAA	11	Long Reads (vamos)	7-15bp	3	3.00943396226415	0.00943396226415094
chr10:8804328:TTTTA	5	Long Reads (vamos)	4-6bp	8	8.1259842519685	0.301462317210349
chr10:88047774:TTCCTTTCTTTTCTTTTCCTTTCCT	25	Long Reads (vamos)	16bp+	4	3.50806451612903	0.268227117755049
chr10:88052573:AGATATAATATAAT	14	Long Reads (vamos)	7-15bp	4	4.16379310344828	0.972938530734633
chr10:8806613:AGGG	4	Long Reads (vamos)	4-6bp	165	391.257352941176	205035.748093682
chr10:8807144:GATTATAGGCAGGTGTAGCATGTTAAGAATTTGTCAAGAT	40	Long Reads (vamos)	16bp+	2	2	0
chr10:88074470:CATGGCATATGTGTGATGGGGAGGGGGAAAAGTCTCTCTATGGAGGGGGATGCC	54	Long Reads (vamos)	16bp+	6	6	0
chr10:88077878:AATTCTCAGTCTATTTAAA	19	Long Reads (vamos)	16bp+	2	2	0
chr10:88084569:AAAACAGCATCTACCC	16	Long Reads (vamos)	16bp+	2	1.96907216494845	0.0302835051546392
chr10:88115672:CCAAGGCTCTATCTGC	16	Long Reads (vamos)	16bp+	2	1.95833333333333	0.0404929577464789
chr10:88119998:AGGAACGAGGGGGAAGC	17	Long Reads (vamos)	16bp+	21	20.0298507462687	2.25474133093929
chr10:88127750:TGCCAATGCCAGGCA	15	Long Reads (vamos)	7-15bp	2	1.9875	0.0125
chr10:88134023:ACATATTCATTC	12	Long Reads (vamos)	7-15bp	2	2.43298969072165	0.268900343642612
chr10:88134434:GCCATCATTATAACCACCGCTAACACTACTATCACCATCACCATCACCATCATCATTATGACCACCTCACCACCACCACCACAAAG	86	Long Reads (vamos)	16bp+	6	6.22222222222222	1.91822222222222
chr10:88136469:TAGAAGGC	8	Long Reads (vamos)	7-15bp	3	2.8625	0.120094936708861
chr10:88138132:TATGTGTGTG	10	Long Reads (vamos)	7-15bp	3	3.04237288135593	0.126394321309576
chr10:88140934:CAATTCAATACAAT	14	Long Reads (vamos)	7-15bp	2	1.98765432098765	0.0123456790123457
chr10:88142595:TTTCT	5	Long Reads (vamos)	4-6bp	6	5.89430894308943	0.636278821804611
chr10:88145549:ACCTTCCTCCTTCCCTTTTT	20	Long Reads (vamos)	16bp+	4	4.16239316239316	0.188918361332154
chr10:88150730:ACTGTATCTTTTCTATGTTTAGATACACAAAC	32	Long Reads (vamos)	16bp+	2	2	0
chr10:88166374:TTACAGGAACTGACCCAAAC	20	Long Reads (vamos)	16bp+	2	2	0
chr10:88167811:TTTTC	5	Long Reads (vamos)	4-6bp	10	10.3953488372093	1.69404069767442
chr10:88169159:AGAGAGAGAGAG	12	Long Reads (vamos)	7-15bp	3	3.02608695652174	0.0958047292143402
chr10:8817106:CCACCAATAATTTATGTC	18	Long Reads (vamos)	16bp+	2	2	0
chr10:88174309:TCTTGTTCCAGATCTTAGATG	21	Long Reads (vamos)	16bp+	2	2	0
chr10:88187144:ATATAATAT	9	Long Reads (vamos)	7-15bp	7	9.61111111111111	32.2395555555556
chr10:88198579:GGTGATTGGATCAT	14	Long Reads (vamos)	7-15bp	2	1.98571428571429	0.0142857142857143
chr10:88203223:TATATATATATATACACGTACGTA	24	Long Reads (vamos)	16bp+	9	9.42028985507246	1.10673860150217
chr10:88212332:GTGTGTATGTAATACATATTTGTCCT	26	Long Reads (vamos)	16bp+	2	2	0
chr10:8822525:AAAAAAAAGA	10	Long Reads (vamos)	7-15bp	4	3.63703703703704	0.456826976229961
chr10:88230004:GTGGACAAATGGAGCCACCTGCATGACT	28	Long Reads (vamos)	16bp+	2	2.03488372093023	0.03406292749658
chr10:88237218:TCCC	4	Long Reads (vamos)	4-6bp	11	11.4779411764706	1.00691721132898
chr10:88242946:AAAC	4	Long Reads (vamos)	4-6bp	8	7.97272727272727	0.852460383653044
chr10:88245620:TTTTCTTTTCAT	12	Long Reads (vamos)	7-15bp	3	3.16260162601626	0.153671864587498
chr10:8825320:AATATACATTTTCTACCAGCATATCTCTTCAAC	33	Long Reads (vamos)	16bp+	2	2	0
chr10:88261191:CTTTAACATC	10	Long Reads (vamos)	7-15bp	3	3	0
chr10:88263113:TAGTAATAATAA	12	Long Reads (vamos)	7-15bp	3	2.97938144329897	0.0204037800687285
chr10:88264575:GTTGTGCATTTCTTCA	16	Long Reads (vamos)	16bp+	2	2	0
chr10:8828823:AGAT	4	Long Reads (vamos)	4-6bp	10	8.5	9.69918699186992
chr10:8829272:TCTTTCTTTTCTTT	14	Long Reads (vamos)	7-15bp	4	3.77862595419847	0.450616559013506
chr10:88298171:TTTTTTATTTTT	12	Long Reads (vamos)	7-15bp	2	2.01052631578947	0.0318029115341545
chr10:88308238:GCCAAAAGCAATTGC	15	Long Reads (vamos)	7-15bp	3	2.98717948717949	0.0128205128205128
chr10:88315172:TTCTCTATGTTTTAATTACCAT	22	Long Reads (vamos)	16bp+	2	2	0
chr10:88315742:TTTTTTTTTTTAATGAGAATAAGTTAGTAGCCACCAC	37	Long Reads (vamos)	16bp+	2	1.95833333333333	0.0404929577464789
chr10:88330070:ATATATATACACACACT	17	Long Reads (vamos)	16bp+	4	3.9140625	0.0791707677165354
chr10:88339889:CTGTGAGGCAGA	12	Long Reads (vamos)	7-15bp	2	1.9746835443038	0.0249918857513794
chr10:88340810:CAGCAATTTGGGAGGCCTAGGCGGGCGGATCACCTGAGGTCGGGAGTTCGAGACCAGCCTGACCAACGTGGAGAAACTCTGCCTCTACTAAAAATACAAAATTAGCCGGGTGTGGTGGTGCATGCCTGTAATCCCAGCTACTTGGGAGGCTGAGGCAGGAGAATTGCTTGAACCTGGAAAGCAGAGGTTGCGGTGAGCCGAGATCATGCCATTGCACTCCAGCCTGGGCAATGAGAGCAAAACTCCATCTCAAAAAAAAAAAAAAAAAAA	270	Long Reads (vamos)	16bp+	2	1.98901098901099	0.010989010989011
chr10:88356758:TGGCTATTGGCCATCACATCTCTAGAATTCAGATAGATTGTCTTAATCTCCTCAGATTGCTGACTAT	67	Long Reads (vamos)	16bp+	2	1.66326530612245	0.225646959814854
chr10:88363962:AGAAAAAATACTTAGGAAAATGGGACA	27	Long Reads (vamos)	16bp+	2	2	0
chr10:88371780:AATCATGACTTGAATACA	18	Long Reads (vamos)	16bp+	2	2	0
chr10:88377224:CACATACACA	10	Long Reads (vamos)	7-15bp	3	2.76363636363636	0.292243536280234
chr10:88389545:TTTTAGGGATTTCTTAACTGAGTTGTTAAGGATCC	35	Long Reads (vamos)	16bp+	1	1.34090909090909	0.227272727272727
chr10:8840311:GCTCTTGCCACAAGCATCTGATGTTTCCATATTGTG	36	Long Reads (vamos)	16bp+	2	2	0
chr10:88405223:GCAGATACAATTCGG	15	Long Reads (vamos)	7-15bp	2	2	0
chr10:88408731:TTAGTAAATTATATTTCTCTATGAAAAGTTTGATTTGTTTTCATTGGGATTATGTTTTCTTAAATAATATGTTGAGAACAAAATCTTAGTGGAGACCTATTTCTGAAAATGCAATTTAAATAAATGGTAAAATACGATTA	140	Long Reads (vamos)	16bp+	2	1.98571428571429	0.0142857142857143
chr10:88410808:TAAGAAATAAATTCA	15	Long Reads (vamos)	7-15bp	2	1.98780487804878	0.0121951219512195
chr10:88420011:AAAT	4	Long Reads (vamos)	4-6bp	17	16.6991869918699	3.62188457950153
chr10:88430658:CTATTCCTGGTTTG	14	Long Reads (vamos)	7-15bp	2	2.01428571428571	0.0142857142857143
chr10:88443455:GGACAGTGGGTGCA	14	Long Reads (vamos)	7-15bp	2	1.95833333333333	0.0404929577464789
chr10:88455826:ACAAA	5	Long Reads (vamos)	4-6bp	5	5.04705882352941	0.188235294117647
chr10:88456306:ATTTTATATATATGATAT	18	Long Reads (vamos)	16bp+	2	2	0
chr10:88463810:CTGTATGTGTGTTTATCT	18	Long Reads (vamos)	16bp+	3	2.87777777777778	0.130961298377029
chr10:8846634:AAAAC	5	Long Reads (vamos)	4-6bp	5	4.9746835443038	0.178838039597533
chr10:88469813:TGTGTGTGCGTGTGTG	16	Long Reads (vamos)	16bp+	3	2.86585365853659	0.19165913881361
chr10:88477523:GATGATGGTGAAACAAG	17	Long Reads (vamos)	16bp+	2	1.98701298701299	0.012987012987013
chr10:88478835:TTTC	4	Long Reads (vamos)	4-6bp	30	30.0381679389313	5.12930123311803
chr10:8849066:GAGTAGAAATAAA	13	Long Reads (vamos)	7-15bp	2	1.98571428571429	0.0142857142857143
chr10:88498586:ATTGTCAAAATGTAATT	17	Long Reads (vamos)	16bp+	2	2	0
chr10:88500987:TATATATATGTGTGTGTGTA	20	Long Reads (vamos)	16bp+	2	2	0
chr10:8850482:AAAAAACAAACAAGC	15	Long Reads (vamos)	7-15bp	2	2.03669724770642	0.072714916751614
chr10:88506541:AAAATTAAAAAATAAAT	17	Long Reads (vamos)	16bp+	2	1.98969072164948	0.0103092783505155
chr10:88509457:AGGAG	5	Long Reads (vamos)	4-6bp	9	9.01574803149606	0.936257967754031
chr10:88519693:ATATATATGATATATATCAC	20	Long Reads (vamos)	16bp+	4	3.7563025210084	0.338413331434269
chr10:88526905:CTGGAGGCACCAGGTGTCT	19	Long Reads (vamos)	16bp+	2	2.1	0.217721518987342
chr10:88548261:AAAAAAAAAAAG	12	Long Reads (vamos)	7-15bp	4	4.16030534351145	0.935642982971227
chr10:88552715:ACACACATATACACACA	17	Long Reads (vamos)	16bp+	2	1.97560975609756	0.0240891297801867
chr10:88558725:AAATAATAAATATAAAAATACAAGAACATGATA	33	Long Reads (vamos)	16bp+	2	2	0
chr10:8855925:ATACATATATACACAATATACAC	23	Long Reads (vamos)	16bp+	6	5.9016393442623	0.122476629183038
chr10:88560426:CCCACTACCCTGAGC	15	Long Reads (vamos)	7-15bp	2	1.98611111111111	0.0420579029733959
chr10:8857057:ATTTAGAAAGTAAAC	15	Long Reads (vamos)	7-15bp	2	2	0
chr10:88572060:AAGAAAATCTTAGCTATCCACCT	23	Long Reads (vamos)	16bp+	2	1.9875	0.0125
chr10:88581838:TTTGTATTAAATAAAATGTATAA	23	Long Reads (vamos)	16bp+	2	2	0
chr10:88582839:GCCCCCACCCTC	12	Long Reads (vamos)	7-15bp	2	2.01428571428571	0.0142857142857143
chr10:88586326:AGAATGACTAGATCACCT	18	Long Reads (vamos)	16bp+	2	2	0
chr10:88592740:GAGCAATAGTAAACCCTTAAAAAGCAACCTAAGGCCATAACTAGTACTCATAAATGTCCTCCTCCACCATCTATTCTAGCTTTCTCTACCTCTCAGCTAGCCTGCCTGAT	110	Long Reads (vamos)	16bp+	2	2	0
chr10:88593460:TCCCAGCTGGCTTTT	15	Long Reads (vamos)	7-15bp	2	1.98550724637681	0.0144927536231884
chr10:88595701:AATAAATAAAT	11	Long Reads (vamos)	7-15bp	2	1.98571428571429	0.0142857142857143
chr10:88598331:GAGAACTGAAAGCAAGTCAT	20	Long Reads (vamos)	16bp+	2	1.9875	0.0125
chr10:88598871:ATACCTGAGTTTAAATTT	18	Long Reads (vamos)	16bp+	2	1.98765432098765	0.0123456790123457
chr10:88598917:ATATT	5	Long Reads (vamos)	4-6bp	7	7.6036036036036	3.33235053235053
chr10:88599652:TATATATACACA	12	Long Reads (vamos)	7-15bp	4	4.04807692307692	0.162714712471994
chr10:8860870:TTTCT	5	Long Reads (vamos)	4-6bp	14	14.1567164179104	2.26848838514196
chr10:88613743:TATATATATGTGTGTGTGTGTGTATATATATATATATGTATATA	44	Long Reads (vamos)	16bp+	5	4.63492063492064	0.665650793650794
chr10:88615443:TTGGGAGGGTGGGGCAGGAGAATCACTTGAACCTGTGAGGTGGAGATTGCAGTGAGCCAAGATTGTGCCACTGCT	75	Long Reads (vamos)	16bp+	2	2	0.028169014084507
chr10:88618100:CAATCTGCATGT	12	Long Reads (vamos)	7-15bp	2	2	0
chr10:88629844:TAGCCTTGTAGTATAGCCTTGTAGTATAGTA	31	Long Reads (vamos)	16bp+	4	3.91860465116279	0.0756497948016416
chr10:88629957:CAGCCTTGTAGTA	13	Long Reads (vamos)	7-15bp	4	3.96842105263158	0.0309070548712206
chr10:88641012:TTTTTTTTTTCCTTT	15	Long Reads (vamos)	7-15bp	2	1.87704918032787	0.125254030619157
chr10:88646900:AGAAAGAAAGAG	12	Long Reads (vamos)	7-15bp	2	2.12820512820513	0.139194139194139
chr10:88649579:TACATATAATACATATATGTAGGAAATATGTATTATATG	39	Long Reads (vamos)	16bp+	2	2.01428571428571	0.0142857142857143
chr10:88658915:GAAAAAAAAAAAAAAAA	17	Long Reads (vamos)	16bp+	3	3.296875	0.304872047244095
chr10:88661665:AATTATCTCACTTAATT	17	Long Reads (vamos)	16bp+	2	2	0
chr10:88662098:ATATAATAT	9	Long Reads (vamos)	7-15bp	6	6.12605042016807	0.161942743198975
chr10:88667090:AAACATGTTAAGCATTA	17	Long Reads (vamos)	16bp+	2	2	0
chr10:88671493:TAAATTCATAAAAAATA	17	Long Reads (vamos)	16bp+	2	2	0
chr10:88672023:AGTTATAAAAAGAGAACA	18	Long Reads (vamos)	16bp+	2	1.98684210526316	0.0131578947368421
chr10:8867243:TTTCCTTGCCCCTCCCCTTCCCTCCCCTCCCCCTCCCC	38	Long Reads (vamos)	16bp+	2	2.26136363636364	0.402168234064786
chr10:88674681:AAAGCATATAGAACATTGTA	20	Long Reads (vamos)	16bp+	2	2.0625	0.0593354430379747
chr10:88679260:TAT	3	Long Reads (vamos)	2-3bp	12	10.5762711864407	12.109517601043
chr10:88680114:AATTTTCAAGAGTTTATTTCTATCTGCCTGCTGTAATCAC	40	Long Reads (vamos)	16bp+	2	2	0
chr10:8868363:CCCCTCCCTCTCCCTC	16	Long Reads (vamos)	16bp+	2	2.10169491525424	0.0921338548457192
chr10:88683690:AAAT	4	Long Reads (vamos)	4-6bp	7	7.525	0.621218487394958
chr10:8868782:CCGCCCGGCAGCCACCCTGTCCGGGAGGGAGGTGGGGGTCAGCCCCCCCAGGCCAGCCGCCCCGTCCAGGAGGGAGGTGGGGGTCAGCCCCCCACCCGGCCAGCCGCCCCGTCTGGGAGGTGAGGGGCGCCTCTGCCCGGCTGCCGCTACTGGGAAGTGAGGAGCCCCTCTGCCTGGCCAGCCGCCCCGTCCGGGAGGGAGGTGGGGGGGTCAGCACCCCGCCCGGCCAGCCGCCCCGTCTGGGAGGGAGGTGGGGGGGTCAGCCCCCCGCCCGGCCAGCCGCCCCGTCCGGGAGGGAGGTGGGGGGGTCAGCCCC	316	Long Reads (vamos)	16bp+	3	2.77319587628866	0.198024054982818
chr10:88691024:AGAG	4	Long Reads (vamos)	4-6bp	11	10.8283582089552	1.18084390079677
chr10:88694885:TATATA	6	Long Reads (vamos)	4-6bp	10	9.8359375	0.279958169291339
chr10:88695221:AATATATATATAAAATATTATATATATTTTATATATATTATATATTGTATATATATATGT	60	Long Reads (vamos)	16bp+	2	1.54	0.250909090909091
chr10:88695563:TATAATATA	9	Long Reads (vamos)	7-15bp	14	13.7641509433962	0.48670260557053
chr10:88700530:GAGGAAAAAGAAGAGTTAGAAGAAAAAAGAGGAG	34	Long Reads (vamos)	16bp+	2	1.9875	0.0125
chr10:88712437:CCATAATGTGGACCTA	16	Long Reads (vamos)	16bp+	2	2	0
chr10:88713952:AAAAT	5	Long Reads (vamos)	4-6bp	6	6.13636363636364	0.173894912427023
chr10:88715705:TCTT	4	Long Reads (vamos)	4-6bp	33	32.9758064516129	3.34087332808812
chr10:88721063:CTTAGTCTAATATCTTTATATTT	23	Long Reads (vamos)	16bp+	3	2.95535714285714	0.0430341055341055
chr10:88722546:GTGATGTCTAAGAGTCTTCAGT	22	Long Reads (vamos)	16bp+	2	1.98684210526316	0.0131578947368421
chr10:88722868:TTTTTT	6	Long Reads (vamos)	4-6bp	6	6.53435114503817	2.55842630651791
chr10:8872482:AATATAAAAATGC	13	Long Reads (vamos)	7-15bp	5	5	0
chr10:88734642:AGAATGATTATGGGGTTATTGTTAACACATCAGCTGATAGATATTGGGGATTGGAACAAGAGTTGTGCA	69	Long Reads (vamos)	16bp+	2	2	0
chr10:88736181:AGAAGGAAGAGGAGGA	16	Long Reads (vamos)	16bp+	2	2.1530612244898	0.151588470439722
chr10:88736791:AGATCTTAAAGTGAATT	17	Long Reads (vamos)	16bp+	2	2	0
chr10:88739854:AAAAAT	6	Long Reads (vamos)	4-6bp	5	4.96212121212121	0.326798519546611
chr10:88749702:GCAAAAATTTCATGATAAAGAT	22	Long Reads (vamos)	16bp+	3	3.58695652173913	1.40993788819876
chr10:8874979:GTGTGTGTGTGTGTGT	16	Long Reads (vamos)	16bp+	3	3	0.0909090909090909
chr10:88758578:AGAACAATATATAATAC	17	Long Reads (vamos)	16bp+	2	2	0.0240963855421687
chr10:88761718:CTAT	4	Long Reads (vamos)	4-6bp	19	19.5079365079365	4.77993650793651
chr10:88764344:CTCTCACTCTTTCT	14	Long Reads (vamos)	7-15bp	2	2.16	0.155959595959596
chr10:88765081:ATTGATTTAGAGAAACTG	18	Long Reads (vamos)	16bp+	2	2	0
chr10:88766985:TTACTTTACAAT	12	Long Reads (vamos)	7-15bp	3	3.3394495412844	0.263336731226639
chr10:88769776:ATAATACTATGGTCTG	16	Long Reads (vamos)	16bp+	3	2.72	0.203636363636364
chr10:88773855:ATTTTATCTCTATA	14	Long Reads (vamos)	7-15bp	2	2	0
chr10:887746:GGTGCAGTGGCTCACACCTATAATTCCAGCACTCTGGGAGGCCGAGGAGGGCAGATCACTTGAGGCCAGGAGTTCGAGACCAGCCTGGCCAACACTGTGAAACCCCAATCTACTAAAAATACAAAAATTAGCCAGGCATGGTGGCACATGCCTGTATAATCCCAGCTACTCAGGAGGCTGAGACACTAGAATCGCGTGAACCAGGAGGTGGAGGTTGCAGTTAGCTGAGATCTCGCCACTGCACTCCCACCTCGGCGACAGAGCAAAACTCTGTCTTAAAAACAAATAACAGGCCA	296	Long Reads (vamos)	16bp+	2	2	0
chr10:88783720:TTCTTTTTATTTCAGTATA	19	Long Reads (vamos)	16bp+	2	2	0
chr10:88795650:TTAAAAAGAATTGATGAAAA	20	Long Reads (vamos)	16bp+	2	1.97260273972603	0.0270167427701674
chr10:88796671:AAAG	4	Long Reads (vamos)	4-6bp	10	9.73846153846154	1.43494335122242
chr10:88800172:AAAATAAAAAGGAAT	15	Long Reads (vamos)	7-15bp	2	1.99082568807339	0.00917431192660551
chr10:88800328:ATGGTATCTG	10	Long Reads (vamos)	7-15bp	3	3.01098901098901	0.0332112332112332
chr10:88804:AGGTAGACAGGCTCTCTAGA	20	Long Reads (vamos)	16bp+	12	12.4817518248175	0.266208673250322
chr10:88808910:ATTTT	5	Long Reads (vamos)	4-6bp	11	10.5963302752294	1.48369011213048
chr10:88814770:AGACATATGTGCTAGATAT	19	Long Reads (vamos)	16bp+	2	2.0379746835443	0.0370009737098345
chr10:88832365:TCTTTACTAAAGACAAAATACCTTTATCTTTA	32	Long Reads (vamos)	16bp+	7	7.03669724770642	0.0912334352701325
chr10:88834928:AAAAAAAGAAAAA	13	Long Reads (vamos)	7-15bp	3	2.96747967479675	0.146474743435959
chr10:8884353:TGTAAAAGTCAGGGTCTC	18	Long Reads (vamos)	16bp+	2	1.98571428571429	0.0142857142857143
chr10:88844957:AGCTGGCTTCTT	12	Long Reads (vamos)	7-15bp	2	1.95833333333333	0.0404929577464789
chr10:88848148:TGTATATATATATATGTATATA	22	Long Reads (vamos)	16bp+	3	3.272	0.248
chr10:88862379:AGGTAAAATTATCTGCTCAAATGAACAGACATC	33	Long Reads (vamos)	16bp+	2	1.9875	0.0125
chr10:88871553:TCCAGCATCTATTGTT	16	Long Reads (vamos)	16bp+	3	2.53061224489796	0.251630549126867
chr10:88883326:AACAAAACAAA	11	Long Reads (vamos)	7-15bp	4	4	0.0412371134020619
chr10:88905236:TTTTTGTTGTATAAACCATGTA	22	Long Reads (vamos)	16bp+	2	2	0
chr10:88911280:TAACCTTGAGCCAGA	15	Long Reads (vamos)	7-15bp	2	1.98888888888889	0.0111111111111111
chr10:88913768:AAATACATACATCTT	15	Long Reads (vamos)	7-15bp	2	2	0
chr10:88914352:TTAATGTTTACTTCTA	16	Long Reads (vamos)	16bp+	2	2	0
chr10:88918661:TTATTTAGCGTAACATGATTTCTGTAACAAGAATGC	36	Long Reads (vamos)	16bp+	2	2	0
chr10:88925623:GTTTTTTTTT	10	Long Reads (vamos)	7-15bp	2	2.27884615384615	0.571975354742345
chr10:88929762:CATCCATTGATGGATATTGATGA	23	Long Reads (vamos)	16bp+	2	2	0
chr10:88931103:AATAATTTAACCTGAAAGGTGAAATGCTCAGGAAAAGC	38	Long Reads (vamos)	16bp+	2	2	0
chr10:88932032:ATT	3	Long Reads (vamos)	2-3bp	11	13.24	20.0225806451613
chr10:88934276:TATATGTATATA	12	Long Reads (vamos)	7-15bp	3	2.98850574712644	0.0347500668270516
chr10:88934612:ACACACACACATACATATATAT	22	Long Reads (vamos)	16bp+	5	5.58267716535433	2.21334833145857
chr10:88949137:CTGAAACTCTGACTT	15	Long Reads (vamos)	7-15bp	2	2	0
chr10:88949958:TTATACTTGGATC	13	Long Reads (vamos)	7-15bp	2	2	0
chr10:88964098:TTTAGTTTAGTTTCACATAT	20	Long Reads (vamos)	16bp+	3	3	0
chr10:88969929:TGAA	4	Long Reads (vamos)	4-6bp	7	6.97849462365591	0.0864890135577373
chr10:88978396:AATA	4	Long Reads (vamos)	4-6bp	7	7.20183486238532	0.181107713217805
chr10:88978889:TATTATTATTATTA	14	Long Reads (vamos)	7-15bp	2	2	0
chr10:88986621:GGAAGTAGTGCAGGAA	16	Long Reads (vamos)	16bp+	11	10.5826771653543	0.403824521934758
chr10:88994809:TTTATTACTTATTTTTATAA	20	Long Reads (vamos)	16bp+	2	2.01388888888889	0.0138888888888889
chr10:88996668:TAATTATCTTCCAAAATATGTACA	24	Long Reads (vamos)	16bp+	2	2	0
chr10:88998337:AAAAAAAATCAAAACAAA	18	Long Reads (vamos)	16bp+	2	2.025	0.075
chr10:88999155:AAAAT	5	Long Reads (vamos)	4-6bp	9	9.10687022900763	0.188490898414563
chr10:89001050:AAAAC	5	Long Reads (vamos)	4-6bp	7	7.51239669421488	0.535261707988981
chr10:89004039:AACCCATTTACACTTA	16	Long Reads (vamos)	16bp+	2	2	0
chr10:89005175:AGGG	4	Long Reads (vamos)	4-6bp	7	6.85271317829457	0.595324612403101
chr10:89005483:ACATATATATATATACACACCTGT	24	Long Reads (vamos)	16bp+	2	2.01388888888889	0.0138888888888889
chr10:89006167:AATTCATTAAAGAGACC	17	Long Reads (vamos)	16bp+	2	2	0
chr10:89018225:GATTGGTCCATTTTACAGAGAGCT	24	Long Reads (vamos)	16bp+	2	2	0
chr10:89018330:AGCTAGACACAGGGTGATGATTGGTGTGTTTACAAACCTTG	41	Long Reads (vamos)	16bp+	5	4.92631578947368	0.0689809630459127
chr10:89019897:AGTAGCTCTGTCTT	14	Long Reads (vamos)	7-15bp	2	1.9873417721519	0.0126582278481013
chr10:89020308:CACAGGTAAGGAGAGTTACACAGACAGCTACTA	33	Long Reads (vamos)	16bp+	2	1.97183098591549	0.0277665995975855
chr10:89033498:ATATACATC	9	Long Reads (vamos)	7-15bp	6	5.98039215686275	0.0392156862745098
chr10:89033754:ATATGTATGT	10	Long Reads (vamos)	7-15bp	5	4.63865546218487	0.402221905711437
chr10:89041719:TTTGGCCACTGCAGCTGTATCTGT	24	Long Reads (vamos)	16bp+	2	2	0
chr10:89044883:GTTGGATACATAGTTTGCAAGTATTTTCTCCTATTCTGCAG	41	Long Reads (vamos)	16bp+	2	2	0
chr10:89053955:AATATTTGAGTACATAAA	18	Long Reads (vamos)	16bp+	2	1.9875	0.0125
chr10:89061143:TTGAGAAATACAAGTAGGG	19	Long Reads (vamos)	16bp+	2	2.01204819277108	0.0120481927710843
chr10:89061371:AGAAATGCAAAAATCTA	17	Long Reads (vamos)	16bp+	2	1.98969072164948	0.0103092783505155
chr10:89068517:ATTAAGACC	9	Long Reads (vamos)	7-15bp	6	5.98260869565217	0.0172387490465294
chr10:89071128:TTCTTTAATTACTGCATAAGGAACCACCATGTTGAGTGCAGAAATTGAACTTGCATTCTGGGGCAAAATTTCCATGAGAGTAATAAATTAAATTAAAGCTGAAAAAGTGCCAATGAT	117	Long Reads (vamos)	16bp+	2	2	0
chr10:89071598:AAATCAGTTA	10	Long Reads (vamos)	7-15bp	3	2.77906976744186	0.174145006839945
chr10:89084429:AAAAACCAAAAAT	13	Long Reads (vamos)	7-15bp	5	5.07751937984496	0.259568798449612
chr10:89090530:TATACATATATATGTTATACATATTA	26	Long Reads (vamos)	16bp+	8	8.42962962962963	0.381205085682698
chr10:89096253:GAACTATTTTCTGTTGTCTAAAGAGATA	28	Long Reads (vamos)	16bp+	2	2	0
chr10:89097604:AAATTAATACTAACTTATTATT	22	Long Reads (vamos)	16bp+	2	2	0
chr10:89100605:CTCCTACTTTCGTTTTTGTTCAATATTATGTTTCTGAGATTACTT	45	Long Reads (vamos)	16bp+	2	2	0
chr10:89113032:TGGCACATTTGTCAAGAATTAGTTGACTGTAGACATGTGGGTTTATTTCTGGGTTCTCTACCCTATTCCATTGGTCAGTGTATCTGTTTGTATGCCAG	98	Long Reads (vamos)	16bp+	2	2	0
chr10:89115102:TAATTAAATATATATGTGTTTATATATA	28	Long Reads (vamos)	16bp+	3	2.98837209302326	0.0116279069767442
chr10:89116838:TATCTCTGATATCACTAAGGATTTCA	26	Long Reads (vamos)	16bp+	2	2	0
chr10:89118376:CTATAATTCACTTAT	15	Long Reads (vamos)	7-15bp	2	2	0
chr10:89119993:TTTCCTGGAATACAGAGT	18	Long Reads (vamos)	16bp+	2	1.53	0.251616161616162
chr10:8912970:TTTA	4	Long Reads (vamos)	4-6bp	9	9.69105691056911	2.31360789017726
chr10:89137161:ATTTTTAACTCAGGAAG	17	Long Reads (vamos)	16bp+	3	3	0
chr10:89142522:AAGGAGAAAGGAAAGGA	17	Long Reads (vamos)	16bp+	16	15.9333333333333	1.30149253731343
chr10:89142977:TGGGTTTCTCTT	12	Long Reads (vamos)	7-15bp	3	2.8018018018018	0.178542178542179
chr10:89152985:AAAAAATAAATA	12	Long Reads (vamos)	7-15bp	2	2.02816901408451	0.0277665995975855
chr10:89153672:TTAACTATATGCACATTGTTG	21	Long Reads (vamos)	16bp+	2	2.08641975308642	0.104938271604938
chr10:89162136:AAGTTTACTTAAGTTAACTT	20	Long Reads (vamos)	16bp+	2	1.7816091954023	0.17268110130981
chr10:89181780:ATTA	4	Long Reads (vamos)	4-6bp	6	5.77647058823529	0.318487394957983
chr10:89192545:ATATATATGTGTGTAT	16	Long Reads (vamos)	16bp+	2	2.15384615384615	0.131623931623932
chr10:89192596:TATATATAAACTAA	14	Long Reads (vamos)	7-15bp	3	2.6875	0.259210526315789
chr10:89192665:TATATATATGTAGTGTACA	19	Long Reads (vamos)	16bp+	2	2.08247422680412	0.0764604810996564
chr10:89199083:CTGGCTAGATGCACAG	16	Long Reads (vamos)	16bp+	2	2	0
chr10:8920014:TTATTTTTATTTTAT	15	Long Reads (vamos)	7-15bp	2	2.11881188118812	0.105742574257426
chr10:89202855:TACATATAATGTGTA	15	Long Reads (vamos)	7-15bp	3	2.66	0.226666666666667
chr10:89213292:AAAGA	5	Long Reads (vamos)	4-6bp	13	12.7538461538462	3.59785330948122
chr10:89216395:TACATATATATA	12	Long Reads (vamos)	7-15bp	2	2.02777777777778	0.0555555555555556
chr10:89236795:AATAGATTCTAGACTCTAAGATTCAAGAAAAAGCAA	36	Long Reads (vamos)	16bp+	2	2	0
chr10:89247827:TTTA	4	Long Reads (vamos)	4-6bp	12	12.8518518518519	4.27639579878386
chr10:89248442:TTAT	4	Long Reads (vamos)	4-6bp	10	10.09375	4.00688976377953
chr10:89249026:CCACTATTAGCTCTTCCTCCTACTTATCTAA	31	Long Reads (vamos)	16bp+	2	2	0
chr10:89250062:TTTTCT	6	Long Reads (vamos)	4-6bp	10	10.6204379562044	4.13428510090167
chr10:89251511:CTCTCTGAAGTTG	13	Long Reads (vamos)	7-15bp	2	1.95833333333333	0.0404929577464789
chr10:89252482:AACAAACAAC	10	Long Reads (vamos)	7-15bp	3	3.44036697247706	0.359836901121305
chr10:89264327:AGTGGGTAGCTCCTATCTTCAAGCAGATTGTCCCAATGAGTGTGCAGCTCAGTGGAGAGCAGACCTGG	68	Long Reads (vamos)	16bp+	4	4	0
chr10:89267728:TAAAAAAAAAAAAAGAAA	18	Long Reads (vamos)	16bp+	2	2	0.0740740740740741
chr10:89281403:TAGTCTGTCTCTCTCATTGTAA	22	Long Reads (vamos)	16bp+	2	2	0
chr10:89285648:ACTCCTTCTCTCTGTGTCTCTACCCTCTCTTTTCTCTCCACTTCCCTGGGGGACAAACACCCCACCCCTTCCCCATGTTCCTGGGGTGCAAGAACCCCCC	100	Long Reads (vamos)	16bp+	2	1.98571428571429	0.0142857142857143
chr10:89293762:GTTACCAGATTAGGG	15	Long Reads (vamos)	7-15bp	2	1.98571428571429	0.0142857142857143
chr10:89294993:GAAAG	5	Long Reads (vamos)	4-6bp	21.5	21.5808823529412	3.60822440087146
chr10:89324002:CATGTTACCTGACTTTGAACTATACTACAAGGCTATAGTAACCAAAATGCATGGTACTGGTACAAAAACAGACACATAGACCAATGGAACAGAATAGAGAGCC	103	Long Reads (vamos)	16bp+	2	2	0
chr10:89331152:TTG	3	Long Reads (vamos)	2-3bp	11	11.2301587301587	0.626603174603175
chr10:8933335:TAGTTAGG	8	Long Reads (vamos)	7-15bp	8	7.6551724137931	0.401799100449775
chr10:89334447:TATTCTGTTTTTTCTTCTTTTTCTTT	26	Long Reads (vamos)	16bp+	3	2.93023255813953	0.377906976744186
chr10:89335614:AATACATCCAAC	12	Long Reads (vamos)	7-15bp	2	2	0
chr10:89336117:AAGGAAGGAAGGGAGGAAAGAAGGAAAATAGGGAGGGAGGAAGAGAGGGAGGGAGGGAAAG	61	Long Reads (vamos)	16bp+	2	2.02	0.04
chr10:89345531:AAAT	4	Long Reads (vamos)	4-6bp	9	9.19327731092437	0.750462897023216
chr10:8935078:TTCT	4	Long Reads (vamos)	4-6bp	60	59.6417910447761	16.5474133093929
chr10:89355781:AATTTAGCATTA	12	Long Reads (vamos)	7-15bp	2	1.98795180722892	0.0120481927710843
chr10:89362576:CTGGGGCAAATTTGCCTGGG	20	Long Reads (vamos)	16bp+	2	1.98648648648649	0.0135135135135135
chr10:89364638:ATATATATGTATACATATA	19	Long Reads (vamos)	16bp+	3	2.67272727272727	0.222185154295246
chr10:89366471:TTTTTACAAATTTATAAGAAAAAAT	25	Long Reads (vamos)	16bp+	2	2	0
chr10:89382128:ATTAGATTATGGTTATATTAT	21	Long Reads (vamos)	16bp+	2	1.98648648648649	0.0135135135135135
chr10:89385809:TCACACATCTAAGA	14	Long Reads (vamos)	7-15bp	4	3.96938775510204	0.0505996212918157
chr10:89406287:TGTAAAATGGACCAATCAGCTCTC	24	Long Reads (vamos)	16bp+	3	2.95402298850575	0.0443731622560813
chr10:89407736:CAGGTTTTAGAGAATGCGTCGGTAAGGGCCGCTAAGTCCGATTTTTCTCGGTCCTCTTTGTGGTCTAGGAGGACAGGCAAGGGTG	85	Long Reads (vamos)	16bp+	2	2	0
chr10:89407900:GTGTTTCTGCTGCTGCATCAGTGAGTGCAACTATTCTGATCAGCAGGGTCCAGAGACCATTGCGGGTTCTTGGGCA	76	Long Reads (vamos)	16bp+	2	2	0
chr10:89410937:AAGAGAGAGACGAAGAAGTCA	21	Long Reads (vamos)	16bp+	2	2	0
chr10:89412270:ACCAATCAGCACTCTGTAAAATGG	24	Long Reads (vamos)	16bp+	8	7.52307692307692	0.26690518783542
chr10:89414349:CAAA	4	Long Reads (vamos)	4-6bp	6	6.0609756097561	0.15672990063234
chr10:89416269:ACA	3	Long Reads (vamos)	2-3bp	15	15.1136363636364	2.26943095072866
chr10:89420477:TCATAGAAAAGATTATTTGCTTCATCAGT	29	Long Reads (vamos)	16bp+	2	2	0
chr10:89423638:CTTTCTGCTCATACATCCCCTCT	23	Long Reads (vamos)	16bp+	2	2	0
chr10:89436776:GAAA	4	Long Reads (vamos)	4-6bp	42	43.0542635658915	20.3954699612403
chr10:89442391:TTGACTGTGTGAACCATA	18	Long Reads (vamos)	16bp+	2	2	0
chr10:89445397:GCAATATTTGCTGTTCT	17	Long Reads (vamos)	16bp+	2	2	0
chr10:894559:GACAGAGAAAACTTTTT	17	Long Reads (vamos)	16bp+	2	1.98809523809524	0.0119047619047619
chr10:89459587:ACAA	4	Long Reads (vamos)	4-6bp	6	6.15116279069767	0.223939808481532
chr10:89462071:GAAAAGACCACTATCTGGGACTCATAAGTGTCAGAGAATCACATACTTTGCAAAGAAAATGATACCTGAAGAGTCAACGGAAATACACACACACCACAT	99	Long Reads (vamos)	16bp+	2	2	0
chr10:89472454:TTTT	4	Long Reads (vamos)	4-6bp	10	10.1492537313433	4.86477387498597
chr10:8947775:ATGCCATGGCAATGTCAGGAATTTACCCTATATGGTCTAAAAAGGGGAGGCATAAATAATCCACCCCTTGTTTAGCATATAATCAAGAAC	90	Long Reads (vamos)	16bp+	2	2	0
chr10:89483740:AAAAAAAAAAAAAC	14	Long Reads (vamos)	7-15bp	2	1.95161290322581	0.176501442433779
chr10:89486593:AAAG	4	Long Reads (vamos)	4-6bp	33	32.5648854961832	11.1246036406342
chr10:89489320:TTATT	5	Long Reads (vamos)	4-6bp	7	7.23577235772358	0.394775423164068
chr10:89491363:AAAAAACAAAAAACAAAAC	19	Long Reads (vamos)	16bp+	2	2.43243243243243	0.265847665847666
chr10:89495353:CAAA	4	Long Reads (vamos)	4-6bp	7	7.18691588785047	0.266619643801799
chr10:89502443:CAAAAAA	7	Long Reads (vamos)	7-15bp	4	3.88983050847458	0.115964073591192
chr10:89511736:AAACAAACAACAATTAA	17	Long Reads (vamos)	16bp+	2	1.98780487804878	0.0121951219512195
chr10:89515103:CAAAA	5	Long Reads (vamos)	4-6bp	6	6.16923076923077	0.622301729278473
chr10:895187:AAAAT	5	Long Reads (vamos)	4-6bp	10	9.92682926829268	0.18312674930028
chr10:89521212:CATTGTAACTGATCC	15	Long Reads (vamos)	7-15bp	2	1.98936170212766	0.0106382978723404
chr10:89526675:GAAATCAAGAACAGAACACCTACTCAGATAGCAGAAGGGGCCACCAGAAAGGAGCCCAAAGCTGGAAGCTGGACATCGGTCTGCCACCCATTGCCCTCATGCCCTGTAACACAGCTCCAGAGGTGCTCCCTGATACTCCCAGGAATTTGCAAAATACAGTTTAAAATCTACTGGCCAAAATCCATTAA	188	Long Reads (vamos)	16bp+	2	2.01063829787234	0.0106382978723404
chr10:8953411:TATC	4	Long Reads (vamos)	4-6bp	11.5	11.8671875	3.5334030511811
chr10:89541905:TTAAGTTTTCTAATATTAT	19	Long Reads (vamos)	16bp+	2	1.98630136986301	0.0136986301369863
chr10:89542291:TTTTCTTTTT	10	Long Reads (vamos)	7-15bp	3	3.12403100775194	0.265746124031008
chr10:89548104:TGCAGGTACTAA	12	Long Reads (vamos)	7-15bp	2	1.97183098591549	0.0277665995975855
chr10:89553996:AAAG	4	Long Reads (vamos)	4-6bp	45	46.6934306569343	46.4494418205238
chr10:89555464:ATATGTATATATACACATATATACATATATATACAG	36	Long Reads (vamos)	16bp+	7	7.43589743589744	0.437665782493369
chr10:89557829:GGCCAGGCACAGTGGCTCATGCCTGTAATCCCAGCACTTTGGGAGGCTGAGGCAAGCGGATCACTTGAGGTCAGGAGTTTGAAACCAGTCTGGCCAACATGGTGAAACCTCATCTCTACGAAAAATCCAAAAATTAGCTGGGCATGGTGGCAGGCGCCTGTAATCCCAGCTACTCAGGAGGCTGGGCAGGAGAATCGCTTGAATTTTGGAGGCAGAGGTTGCAGTGAGCTGAGATTGTGCCACTGCACTCCAGCCTGGGCGACAGAGCGAGACTCTGTCTCAAAAAAAAAAAAAAAA	297	Long Reads (vamos)	16bp+	2	2	0
chr10:89563884:AAGTTTTA	8	Long Reads (vamos)	7-15bp	9	9.46666666666667	0.355223880597015
chr10:8956557:ACACACACACATGCATGCACACA	23	Long Reads (vamos)	16bp+	4	4.15315315315315	0.23996723996724
chr10:89565879:ATCCTATGTATATTATAT	18	Long Reads (vamos)	16bp+	2	1.98936170212766	0.0106382978723404
chr10:89566373:AAAAAACAAAAAAAC	15	Long Reads (vamos)	7-15bp	2	2.15789473684211	0.151839776432231
chr10:89577845:AATCACTGATCACA	14	Long Reads (vamos)	7-15bp	2	2.15625	0.133223684210526
chr10:8958188:CAACCCGTCACCTAGGTTTTAAGC	24	Long Reads (vamos)	16bp+	2	2	0
chr10:89590028:AAAAAAGAAAAAAA	14	Long Reads (vamos)	7-15bp	3	3.3125	0.374015748031496
chr10:8959761:AAAT	4	Long Reads (vamos)	4-6bp	8	7.68253968253968	0.778412698412698
chr10:89601505:AACAAAATTTTTGACTTCATGTTACTCATTTGAATTTCCTATTT	44	Long Reads (vamos)	16bp+	2	2	0
chr10:896025:GCTGCCCACGCAGGAGAA	18	Long Reads (vamos)	16bp+	2	1.97701149425287	0.0227211975407645
chr10:8960826:AGAGAGAGAGATAGAG	16	Long Reads (vamos)	16bp+	3	2.5702479338843	0.263774104683196
chr10:89614921:AGAGAAGAAAGG	12	Long Reads (vamos)	7-15bp	4	4	0.130081300813008
chr10:89617155:GATGTTGCTTGTTACTGCAAAA	22	Long Reads (vamos)	16bp+	2	1.98795180722892	0.0120481927710843
chr10:89629290:AGGCATTGTAGTTACAAGTGA	21	Long Reads (vamos)	16bp+	2	2	0
chr10:89636316:TTA	3	Long Reads (vamos)	2-3bp	9	9.2396694214876	1.66707988980716
chr10:89638912:TTCATAGCAACATAGGCTT	19	Long Reads (vamos)	16bp+	2	2.02857142857143	0.0281573498964803
chr10:89641732:AAAT	4	Long Reads (vamos)	4-6bp	11	10.7744360902256	2.05479608111187
chr10:89642578:AGAGTAACTAAATAT	15	Long Reads (vamos)	7-15bp	3	3	0
chr10:89655022:TATCCTTTGTAA	12	Long Reads (vamos)	7-15bp	2	1.98571428571429	0.0142857142857143
chr10:89658207:TTTTCAACTTATGAT	15	Long Reads (vamos)	7-15bp	2	2	0.0273972602739726
chr10:89672149:AATTAACATCCAT	13	Long Reads (vamos)	7-15bp	2	1.98571428571429	0.0142857142857143
chr10:89673589:CCTCGACCTCCCAAAGTGCTGGGATTACAGGCATGCACCACCACACCCAACTAATTTTTGTATTTTTAGTAGAGAAGGGTTTCGCCATGTTGGTCAGGCTGCTCTGGAACTCCTGGCCTCAAGTGATCCACCCA	134	Long Reads (vamos)	16bp+	2	2	0
chr10:89676202:GTTAGGTAAGACAA	14	Long Reads (vamos)	7-15bp	2	2	0.0285714285714286
chr10:89677290:TCTGTTGTTTAAGCAGTAACT	21	Long Reads (vamos)	16bp+	2	2	0
chr10:896832:GAAGAGGAAGACATCCCATGTTTACA	26	Long Reads (vamos)	16bp+	3	2.66086956521739	0.383981693363844
chr10:89696520:TTATATATAATAATATATATAATT	24	Long Reads (vamos)	16bp+	2	2	0
chr10:89707475:TTTTCATTTCCTTT	14	Long Reads (vamos)	7-15bp	4	3.88034188034188	0.278661951075744
chr10:89709643:TTATTAAAGTTATTATTAATATATTT	26	Long Reads (vamos)	16bp+	2	1.96774193548387	0.0315568022440393
chr10:89715992:AAAT	4	Long Reads (vamos)	4-6bp	8	8.17699115044248	1.57553729456384
chr10:89720696:TATT	4	Long Reads (vamos)	4-6bp	6	5.95121951219512	0.170430593194821
chr10:89726466:AAAACCAAAGAAGAGTTAA	19	Long Reads (vamos)	16bp+	2	1.98630136986301	0.0136986301369863
chr10:89745658:ATCTTGGCTCACTGCA	16	Long Reads (vamos)	16bp+	2	1.97183098591549	0.0277665995975855
chr10:89755363:TCCCTCCCTCCCTCCTTTCCT	21	Long Reads (vamos)	16bp+	5	4.83333333333333	0.188
chr10:89757496:ATTATTGTAGATAATTTTATTAGT	24	Long Reads (vamos)	16bp+	2	2.01408450704225	0.0140845070422535
chr10:89763807:TATTTATTAATAGTAT	16	Long Reads (vamos)	16bp+	6	6.02678571428571	0.0983751608751609
chr10:89769406:AAAAC	5	Long Reads (vamos)	4-6bp	9	8.88888888888889	0.435555555555556
chr10:89770603:TTTTTGTTTTTACTTATTTC	20	Long Reads (vamos)	16bp+	2	1.98591549295775	0.0140845070422535
chr10:89772590:CTTTATTAAGGATTTCAAACCAT	23	Long Reads (vamos)	16bp+	2	2	0
chr10:89773370:AAAAAAATT	9	Long Reads (vamos)	7-15bp	3	3.07964601769911	0.0918141592920354
chr10:89776824:TTTTTGAGGGCTTTTATCATGAAGGGATGTTGAA	34	Long Reads (vamos)	16bp+	2	2	0
chr10:89787113:AATTGTGAATCGTGC	15	Long Reads (vamos)	7-15bp	2	1.98571428571429	0.0142857142857143
chr10:89788349:ATATATATAATATATTCTATATAATTATATATAATATACTATATAATATATAATTATATATATAATATATAT	72	Long Reads (vamos)	16bp+	5	5.09803921568627	1.79227334498156
chr10:89797682:CAATTTGCTTATTATAT	17	Long Reads (vamos)	16bp+	3	2.98901098901099	0.010989010989011
chr10:89805942:CACTCACACCCCAGCTC	17	Long Reads (vamos)	16bp+	2	1.98924731182796	0.010752688172043
chr10:89810707:TATC	4	Long Reads (vamos)	4-6bp	21	21.4173228346457	1.1498562679665
chr10:89817120:AAAAC	5	Long Reads (vamos)	4-6bp	11	10.9481481481481	0.57191818684356
chr10:89821094:AAAC	4	Long Reads (vamos)	4-6bp	9	9	0.524590163934426
chr10:89827270:GTATATATAC	10	Long Reads (vamos)	7-15bp	9	8.96946564885496	2.35290663534938
chr10:89834942:CAAAAAA	7	Long Reads (vamos)	7-15bp	7	6.921875	0.828494094488189
chr10:89844736:GAGAGGA	7	Long Reads (vamos)	7-15bp	5	4.81034482758621	0.398500749625187
chr10:89845038:GAGGTTGCTCA	11	Long Reads (vamos)	7-15bp	3	3	0
chr10:89845134:CACACGCACACACA	14	Long Reads (vamos)	7-15bp	2	2.10112359550562	0.137385086823289
chr10:89848945:AAAAAC	6	Long Reads (vamos)	4-6bp	7	6.67424242424242	0.389255146888735
chr10:89849986:TGTGTGTGTGCACCTG	16	Long Reads (vamos)	16bp+	3	2.61904761904762	0.257326007326007
chr10:8985407:TACATGTAATTTTATTA	17	Long Reads (vamos)	16bp+	39	32.7795275590551	444.776402949631
chr10:89861260:CTCCTCCTCTTCCACTCCTC	20	Long Reads (vamos)	16bp+	12	11.8571428571429	0.434920634920635
chr10:89866688:TTTTGTTTT	9	Long Reads (vamos)	7-15bp	4	3.61832061068702	0.407046388725778
chr10:89888623:CCCCCCCA	8	Long Reads (vamos)	7-15bp	4	3.6962962962963	0.496627971254837
chr10:89892621:TAT	3	Long Reads (vamos)	2-3bp	10	9.91588785046729	0.360782930700053
chr10:89894589:ATATATATATA	11	Long Reads (vamos)	7-15bp	9	9.41791044776119	0.545842217484009
chr10:89913111:AAAAT	5	Long Reads (vamos)	4-6bp	8	7.95726495726496	0.317123489537283
chr10:89925443:AGAGAGAGAGAGAGGTACAC	20	Long Reads (vamos)	16bp+	2	2.00854700854701	0.00854700854700855
chr10:89954060:TCCCAC	6	Long Reads (vamos)	4-6bp	4	3.76666666666667	0.225842696629213
chr10:89965078:CTTGTCATGTATATACTCCAAGGAAA	26	Long Reads (vamos)	16bp+	2	2	0
chr10:89967823:TTCCTCTTT	9	Long Reads (vamos)	7-15bp	7	6.87596899224806	0.656371124031008
chr10:89971757:GTTTTTTTTT	10	Long Reads (vamos)	7-15bp	3	2.73015873015873	0.550603174603175
chr10:89990462:TC	2	Long Reads (vamos)	2-3bp	92	91.7384615384615	94.334168157424
chr10:89996331:TCTATATATATGTA	14	Long Reads (vamos)	7-15bp	2	1.98888888888889	0.0111111111111111
chr10:89996427:CATATATCTATCTATCTA	18	Long Reads (vamos)	16bp+	3	2.79787234042553	0.163006177076184
chr10:89996623:ATATATATAGAAT	13	Long Reads (vamos)	7-15bp	6	5.93859649122807	0.164337835739792
chr10:89996737:AGATATATAGAGATATATATAGAGAGCTATATATATCTCTATATAGAGAGATTTGTAGAGCTATATATACAGAG	74	Long Reads (vamos)	16bp+	6	5.95901639344262	0.799959355100935
chr10:89997104:TATATATCCATATCTATCCGTGTACCTACAGA	32	Long Reads (vamos)	16bp+	19	19.203007518797	1.57211209842789
chr10:89997705:AGATATATAGATAT	14	Long Reads (vamos)	7-15bp	4	4.2109375	0.718934547244094
chr10:89997855:ATCT	4	Long Reads (vamos)	4-6bp	19	18.7985074626866	1.13954662776344
chr10:89998045:ATATATATAATATCT	15	Long Reads (vamos)	7-15bp	3	2.66071428571429	0.226190476190476
chr10:89998105:ATATCTATATCTAGATATAGATATCTATAGATATCTTG	38	Long Reads (vamos)	16bp+	13	13.7651515151515	4.28793661808929
chr10:8999864:GCCAGTCAAAGCTTTA	16	Long Reads (vamos)	16bp+	2	1.98850574712644	0.0114942528735632
chr10:90000643:TTGTTTTTTGGTTTTTG	17	Long Reads (vamos)	16bp+	3	2.775	0.175840336134454
chr10:90002706:AAGTAATTAAAAGGATGATG	20	Long Reads (vamos)	16bp+	2	2	0
chr10:90006083:AAAAT	5	Long Reads (vamos)	4-6bp	9	9.41463414634146	3.21191523390644
chr10:90006316:TAATATTTTTTCCTGT	16	Long Reads (vamos)	16bp+	2	2	0
chr10:9001514:AAAAG	5	Long Reads (vamos)	4-6bp	7	6.7244094488189	0.566304211973503
chr10:90017812:TTAACTTCAATTGT	14	Long Reads (vamos)	7-15bp	2	1.98571428571429	0.0142857142857143
chr10:90025566:AACTCAAATGGAAAATTAAGACAAACAATTGAAGAAAAGCAGAGTGAATGAACACAAGATAAATGCAGAGTGAATGAACAGCAAAGTGAATG	92	Long Reads (vamos)	16bp+	2	2	0
chr10:90026257:ATATACATATATATATACACACACACACACAT	32	Long Reads (vamos)	16bp+	4	3.5045871559633	0.4004417261298
chr10:90026534:AATAATAATAATAAA	15	Long Reads (vamos)	7-15bp	2	1.97183098591549	0.0277665995975855
chr10:90032786:GAACTCTTATACACTGCTGGTGGAATGTAAGTTAGTTCAGCCACTGTGGAAAGCAGTTTGAAGATTTCT	69	Long Reads (vamos)	16bp+	2	2	0
chr10:9003579:TTCATTCCCCACATAC	16	Long Reads (vamos)	16bp+	2	2	0
chr10:90038655:GCTGGCATAAA	11	Long Reads (vamos)	7-15bp	2	2	0.0285714285714286
chr10:90047705:TGTTTGAGGCTTTTTTG	17	Long Reads (vamos)	16bp+	2	2	0
chr10:90064046:AAC	3	Long Reads (vamos)	2-3bp	11	11.0265486725664	0.883217446270544
chr10:90065681:CAAAAAAAAAACTAAA	16	Long Reads (vamos)	16bp+	3	2.875	0.267716535433071
chr10:90065729:AAAGA	5	Long Reads (vamos)	4-6bp	10	9.62307692307692	2.22116875372689
chr10:90068371:CTCC	4	Long Reads (vamos)	4-6bp	40	39.0916030534351	27.114621256606
chr10:9007654:TTTTTTTTTCTAAATCTGTGAGA	23	Long Reads (vamos)	16bp+	2	2	0
chr10:90085610:GAGGTTGGGGTGCAAAAATAA	21	Long Reads (vamos)	16bp+	5	5.02173913043478	0.0654562828475872
chr10:90102887:AAGGCATTTAATAATCAAACTCCCAAAGGTT	31	Long Reads (vamos)	16bp+	2	1.98571428571429	0.0142857142857143
chr10:90138971:TCAAGGAAAATGTTACTTTT	20	Long Reads (vamos)	16bp+	2	2	0
chr10:90153232:AATTTTCCAAAAGA	14	Long Reads (vamos)	7-15bp	2	1.97777777777778	0.0219725343320849
chr10:90176677:ATTAATGCAGAATGAGTAGGGAGG	24	Long Reads (vamos)	16bp+	2	2	0
chr10:90178651:TGTGTGTGTATATATATGTATA	22	Long Reads (vamos)	16bp+	8	7.82706766917293	1.11380724538619
chr10:90179358:GCACACACACACACAT	16	Long Reads (vamos)	16bp+	3	3.44094488188976	0.343707036620422
chr10:90190169:ATAAGAACCATTTAT	15	Long Reads (vamos)	7-15bp	2	2	0
chr10:90191658:AGAGTGAGTGAA	12	Long Reads (vamos)	7-15bp	3	2.98765432098765	0.0123456790123457
chr10:90194622:TATC	4	Long Reads (vamos)	4-6bp	19	18.812030075188	4.00227842333106
chr10:90201194:CAAAAAAAAAAAAAA	15	Long Reads (vamos)	7-15bp	2	1.68103448275862	0.323463268365817
chr10:90204977:TTTCTGTACCTCACTTCTAT	20	Long Reads (vamos)	16bp+	3	2.91358024691358	0.0799382716049383
chr10:90211199:TGTAGAATCAGTGGGAG	17	Long Reads (vamos)	16bp+	2	1.98571428571429	0.0142857142857143
chr10:90221822:GAGTAGCAGTTTGTAA	16	Long Reads (vamos)	16bp+	2	2.21782178217822	0.172079207920792
chr10:90242593:AGATAGATAGATGAT	15	Long Reads (vamos)	7-15bp	3	2.97802197802198	0.0217338217338217
chr10:90249581:CCTTCCTTCGTTCCCT	16	Long Reads (vamos)	16bp+	2	2.29565217391304	0.210068649885584
chr10:90263747:TCTTAAACTTAGGTA	15	Long Reads (vamos)	7-15bp	2	2	0
chr10:90269836:TCATTTCTAAGCTCTCTTTCAGGTTCTCCTATTTACAGATGGTTAGTTAAACT	53	Long Reads (vamos)	16bp+	2	1.98571428571429	0.0142857142857143
chr10:90280470:ATTAAACACATCCCATGAGCCCTAAATTTG	30	Long Reads (vamos)	16bp+	2	2	0
chr10:90284229:AAAAAACAAAACAAAA	16	Long Reads (vamos)	16bp+	3	3.10416666666667	0.0942982456140351
chr10:90285877:AATTTTTTTAAAT	13	Long Reads (vamos)	7-15bp	2	1.98571428571429	0.0142857142857143
chr10:90295871:GCTATCCTGGGGCAGGGGCAAGTACACCTCAACCCCTTCTC	41	Long Reads (vamos)	16bp+	3	2.98611111111111	0.0138888888888889
chr10:90296075:CCCCAATCGCTTATTTCCACACCCCAACCTCTTATCTCTGCA	42	Long Reads (vamos)	16bp+	3	3	0
chr10:90300813:TATAATTTATAGAATTA	17	Long Reads (vamos)	16bp+	2	2.01408450704225	0.0140845070422535
chr10:90304286:TAAAAATAAAAGTGTTTAAA	20	Long Reads (vamos)	16bp+	3	2.9	0.0911392405063291
chr10:90304906:TCTC	4	Long Reads (vamos)	4-6bp	13	12.7615384615385	6.35354800238521
chr10:90308278:AAAAAT	6	Long Reads (vamos)	4-6bp	4	4.13157894736842	0.169122807017544
chr10:90312309:TATTT	5	Long Reads (vamos)	4-6bp	8	8.208	0.262838709677419
chr10:9031857:ACACACAG	8	Long Reads (vamos)	7-15bp	4	3.83783783783784	0.173464373464373
chr10:90323810:AATG	4	Long Reads (vamos)	4-6bp	10	10.0089285714286	0.189108751608752
chr10:9033323:CAA	3	Long Reads (vamos)	2-3bp	9	8.69230769230769	3.95623342175066
chr10:9033377:AAAAT	5	Long Reads (vamos)	4-6bp	8	9.4453125	15.7135211614173
chr10:9033544:AGAATAGAAGAATAAGGAGATGGAAAT	27	Long Reads (vamos)	16bp+	2	2	0
chr10:90345863:AAAG	4	Long Reads (vamos)	4-6bp	23.5	23.2954545454545	4.82043719639139
chr10:90348525:TTTGTT	6	Long Reads (vamos)	4-6bp	4	4.03896103896104	0.116883116883117
chr10:90349882:ATCC	4	Long Reads (vamos)	4-6bp	10	9.91743119266055	0.372748895684676
chr10:90350285:TTGTGGTTCAGAAA	14	Long Reads (vamos)	7-15bp	2	1.98571428571429	0.0142857142857143
chr10:90361101:ATAGTAACATTAGGAAAGGAATTGTTGAAATGCTGAAGGTA	41	Long Reads (vamos)	16bp+	2	2	0
chr10:90392792:TTCTCTCTCTCTCCCTCT	18	Long Reads (vamos)	16bp+	2	1.83168316831683	0.141386138613861
chr10:90405461:ATAG	4	Long Reads (vamos)	4-6bp	12	11.848	0.968645161290323
chr10:90409041:ATATAATAAGCAAATG	16	Long Reads (vamos)	16bp+	3	3	0
chr10:90409135:TCACCAGACTATGGAGGATTCACCACCACAATGGGAAGCAACAGCCTGGGGTCCAGAGTCGGCCACTG	68	Long Reads (vamos)	16bp+	2	2	0
chr10:90410788:TGCTGATTGGTCCATTTTACAGAA	24	Long Reads (vamos)	16bp+	3	2.98019801980198	0.0196039603960396
chr10:9041291:GATGTCCCCTATCTGTCCTCATTACCTCTGTGGCTGCCTTTTATAAT	47	Long Reads (vamos)	16bp+	2	1.80555555555556	0.176791277258567
chr10:90422067:TTTA	4	Long Reads (vamos)	4-6bp	11	11.1089108910891	0.438019801980198
chr10:90422274:GATAGTCCCCACACTGTGTCC	21	Long Reads (vamos)	16bp+	2	1.98979591836735	0.0102040816326531
chr10:90426838:TCAGAACTTTTAAGAAATTGACTTGAGTGAATGAATTTT	39	Long Reads (vamos)	16bp+	2	2	0
chr10:90436214:ATATATAT	8	Long Reads (vamos)	7-15bp	16	15.7518248175182	2.73207385143839
chr10:90439371:TATATATTATTGTATAAAACATATA	25	Long Reads (vamos)	16bp+	2	2.03296703296703	0.0322344322344322
chr10:90448825:TTGAAGCAAAGAAAATT	17	Long Reads (vamos)	16bp+	2	1.97333333333333	0.0263063063063063
chr10:904558:AAAAT	5	Long Reads (vamos)	4-6bp	12	12.4812030075188	0.50911369332422
chr10:90466848:AAAGCAG	7	Long Reads (vamos)	7-15bp	6	5.9140625	0.220903051181102
chr10:90469512:TAGA	4	Long Reads (vamos)	4-6bp	39	38.6212121212121	3.2294702752718
chr10:90470771:TTTAAGACAGATTTA	15	Long Reads (vamos)	7-15bp	2	2	0
chr10:90476649:TATTTAAATATAACCTTA	18	Long Reads (vamos)	16bp+	2	2.01315789473684	0.0131578947368421
chr10:90479254:TATACTTAAGTATAAGTATAAGTATGACT	29	Long Reads (vamos)	16bp+	3	2.95867768595041	0.0399449035812672
chr10:90483806:TTTA	4	Long Reads (vamos)	4-6bp	8	7.93203883495146	0.338473253379022
chr10:90485231:CCCTTTCA	8	Long Reads (vamos)	7-15bp	4	3.9126213592233	0.198172472872644
chr10:90494640:AATTCCTTTCCCAG	14	Long Reads (vamos)	7-15bp	2	2	0
chr10:90507219:TTGTT	5	Long Reads (vamos)	4-6bp	7	7.09278350515464	0.272551546391753
chr10:90530219:CACACACATACACA	14	Long Reads (vamos)	7-15bp	3	2.98958333333333	0.0735745614035088
chr10:90535019:GTTTAATCATTCAAAATGAGGTT	23	Long Reads (vamos)	16bp+	2	2	0
chr10:90535625:AAGA	4	Long Reads (vamos)	4-6bp	28	28.3777777777778	7.44577114427861
chr10:905660:GGGAGGAGCTGAGGAGCAA	19	Long Reads (vamos)	16bp+	2	2.48760330578512	0.335261707988981
chr10:90566529:TTTTAAATTTTCA	13	Long Reads (vamos)	7-15bp	2	1.98850574712644	0.0114942528735632
chr10:9056936:TTGTAAACGCACCAATCAGAACTCTGTCTAGCTCAAAGT	39	Long Reads (vamos)	16bp+	3	3	0
chr10:9057072:AAACAGACCAATCAGCCCTCTGTA	24	Long Reads (vamos)	16bp+	6	6.01724137931035	0.277961019490255
chr10:90582032:TTATAGGTTAATTTCATCTTTGCTAATAGG	30	Long Reads (vamos)	16bp+	2	2	0
chr10:90589509:GTAAATGTTAGATTAAT	17	Long Reads (vamos)	16bp+	2	2	0
chr10:90595950:TTATGTCTTTCTCTGTTCTAATAATATGTCCTGTTTATTTTAGGGAAGACCGTCCAGATAGTTTGAGAGGAAGGCATTAAATGGACATGTGGATCTTTATTTTGGGGGAAGAAACTGACGAGGAAACTCTGTACCCTCATAAACTGCCAAAAAACCATTAACAGCCATCTATTTCCTCATTT	182	Long Reads (vamos)	16bp+	2	2	0
chr10:90604983:AGAT	4	Long Reads (vamos)	4-6bp	15	14.4809160305344	3.91309453904874
chr10:90623476:CCAGCATTCTTTGTCTG	17	Long Reads (vamos)	16bp+	2	1.98780487804878	0.0121951219512195
chr10:90627951:TTTGTCTTTTCTTTT	15	Long Reads (vamos)	7-15bp	2	1.98876404494382	0.0112359550561798
chr10:90633402:ACCAGTAGAAACAAGA	16	Long Reads (vamos)	16bp+	2	2	0
chr10:90633455:TATACATATATGAGATG	17	Long Reads (vamos)	16bp+	2	2	0
chr10:90639938:AAAAAAAAA	9	Long Reads (vamos)	7-15bp	3	3.35714285714286	0.285714285714286
chr10:90640619:ATATACACAAATGTATATAT	20	Long Reads (vamos)	16bp+	3	3.45454545454545	0.25
chr10:9064313:ATAGGAAAGATGTCTCAACCCAAATTCCAAGTTCCCAA	38	Long Reads (vamos)	16bp+	2	1.98630136986301	0.0136986301369863
chr10:90653921:CATATATACACACATATGTATA	22	Long Reads (vamos)	16bp+	5	4.88695652173913	0.118688024408848
chr10:90656550:TAAGTTCATGAATGGTAGTTTTG	23	Long Reads (vamos)	16bp+	3	2.53389830508475	0.250977835723598
chr10:9067528:TTCC	4	Long Reads (vamos)	4-6bp	25	24.1439393939394	7.60507749248207
chr10:90677223:TAT	3	Long Reads (vamos)	2-3bp	14	13.4296875	3.39659202755906
chr10:90677400:CCACCATGCCCAGCTAAACTTTTGTATTTTTAGTAGAGACAGGGTTTCAACATGTTGGCCAGGCTGGTCTCGAACTCCTGACCTCAGGTGATC	93	Long Reads (vamos)	16bp+	2	2	0
chr10:90692677:GTTTTTTTGTTT	12	Long Reads (vamos)	7-15bp	3	2.8974358974359	0.29973474801061
chr10:90698661:AAAAAAAA	8	Long Reads (vamos)	7-15bp	3	2.75	0.319105691056911
chr10:90700026:CAATGTAATCATCCTGCCAC	20	Long Reads (vamos)	16bp+	2	1.98717948717949	0.0128205128205128
chr10:9070081:TTTTG	5	Long Reads (vamos)	4-6bp	8	7.62809917355372	0.385537190082645
chr10:9072491:TATC	4	Long Reads (vamos)	4-6bp	25	25.3308270676692	2.23820915926179
chr10:90744478:CCTACTTGCAGATTCACTGAT	21	Long Reads (vamos)	16bp+	2	2	0
chr10:9074785:ATATTGCTATTACATATC	18	Long Reads (vamos)	16bp+	8	7.70866141732283	0.239845019372578
chr10:9074933:ATGCTATATATATAT	15	Long Reads (vamos)	7-15bp	2	1.95744680851064	0.0626858842370167
chr10:90756840:AAAAGAAAAAGAAAA	15	Long Reads (vamos)	7-15bp	2	2.02380952380952	0.0476190476190476
chr10:90770140:GCACCTGCAGGGAGG	15	Long Reads (vamos)	7-15bp	2	1.98947368421053	0.0105263157894737
chr10:90771035:AGCTGCAGAAAGGAGCTACCCTCTCTGCTGAGAACTGAACACTCATCGGGATGACC	56	Long Reads (vamos)	16bp+	3	3.06666666666667	0.0628205128205128
chr10:90787672:ATGAGAAATTGTAAATGA	18	Long Reads (vamos)	16bp+	2	2	0
chr10:90789957:TTCATTTCATTAT	13	Long Reads (vamos)	7-15bp	2	2	0
chr10:90792337:GGGTTTTCATTGTTTTGTTG	20	Long Reads (vamos)	16bp+	2	1.97297297297297	0.0266567937800815
chr10:90799338:ATGA	4	Long Reads (vamos)	4-6bp	10	10.1504424778761	1.96823640960809
chr10:90806598:AAAAAAAT	8	Long Reads (vamos)	7-15bp	6	6.10526315789474	0.291866028708134
chr10:90808164:TCCTTCACTCTTAGCAGCAAGTCCCGCTTTTCTAGAGGAGGGGCAAGTACCCCAACCCCTTCTCTCCATGTCTCTACCTCTTCTCCGCCTTTCTGGGGGGCAAGAAACTCCCAACCCCTTC	121	Long Reads (vamos)	16bp+	2	2	0
chr10:90808463:TATCTCTGCGCCCCGATCCCTTATGTCCATGCCCCGACCTCTTA	44	Long Reads (vamos)	16bp+	3	3.10434782608696	0.094279176201373
chr10:90812895:CACAAAAGAAGTGAAAATGGCCTGTTCCTGCCTTAACTGATGACATT	47	Long Reads (vamos)	16bp+	2	1.98611111111111	0.0138888888888889
chr10:90815073:TTTTTTTGTTTTGTTTT	17	Long Reads (vamos)	16bp+	2	2.0381679389313	0.0523781561949501
chr10:90825226:GTACCTCTATGAGTCTGCAGGCTT	24	Long Reads (vamos)	16bp+	3	2.91891891891892	0.0755275823768974
chr10:90831638:GATTGGTGCATTCACAATCCCTTAGCTAGACATAAATGTTCTGCGAGTCCCCACCAGATTAACTAGATACAGAGTGCCGATTGGCGCATTCACAAACCCTGAGCTAGACATAGGGTGCTGATTGGTGTGTTTACAAACCTTGAGCTAGATACAGAGTGTT	160	Long Reads (vamos)	16bp+	2	2	0
chr10:90840132:TCTCTCCATCTGTCTG	16	Long Reads (vamos)	16bp+	2	2.03658536585366	0.0603733815115929
chr10:90843096:CCTTTTTTCTTCCCTTTCTTCCCTCCTTCCCT	32	Long Reads (vamos)	16bp+	3	2.99107142857143	0.00892857142857143
chr10:90843662:GAAAGAAGGAAAGGTGGAAGAAAAGAAAGGGG	32	Long Reads (vamos)	16bp+	2	2.40540540540541	0.297788697788698
chr10:90853272:TTTCTTTTTTT	11	Long Reads (vamos)	7-15bp	3	3.11851851851852	0.478385848535102
chr10:9085748:TTCCAAAAGCAAGAA	15	Long Reads (vamos)	7-15bp	3	2.975	0.0246835443037975
chr10:90858055:CCG	3	Long Reads (vamos)	2-3bp	23	23.2941176470588	4.3276688453159
chr10:90879841:TAAAATGAGGTATAGCTACTTTTAGAAACTTCTGAAAGTTGCCTTTTTCTAGGTTCATTAAAATGTCCATCTGCCAAAAATA	82	Long Reads (vamos)	16bp+	2	2	0
chr10:90880101:TAACTGACTGTGAACAGTCAATTAAGA	27	Long Reads (vamos)	16bp+	2	2.13414634146341	0.117585064739536
chr10:9090403:AATAAAAAATAAATA	15	Long Reads (vamos)	7-15bp	2	2	0
chr10:90926256:TTTTA	5	Long Reads (vamos)	4-6bp	10	9.8256880733945	3.08970438328236
chr10:90928293:TTGAACTGCCATTAC	15	Long Reads (vamos)	7-15bp	2	2.02469135802469	0.0493827160493827
chr10:90932292:AAAGAAAG	8	Long Reads (vamos)	7-15bp	5	4.84677419354839	0.260883818515604
chr10:90934655:TAGA	4	Long Reads (vamos)	4-6bp	36	35.6119402985075	2.63023229716081
chr10:90935197:TAGA	4	Long Reads (vamos)	4-6bp	33	32.4031007751938	2.99249031007752
chr10:90938732:CAAAAATCGTACCACAAGGAAGAGATGGTA	30	Long Reads (vamos)	16bp+	2	2	0
chr10:90942339:CAAAAAAAA	9	Long Reads (vamos)	7-15bp	5	4.64393939393939	0.627978255840851
chr10:9094556:AATGACATTTGATATTATATA	21	Long Reads (vamos)	16bp+	2	1.97260273972603	0.0270167427701674
chr10:90953112:GTTTTTTTTTTTTT	14	Long Reads (vamos)	7-15bp	2	1.51485148514851	0.272277227722772
chr10:90956226:GTATATATATATAT	14	Long Reads (vamos)	7-15bp	5	4.93700787401575	0.376952880889889
chr10:90963579:TACAAAACACTTAGCATAG	19	Long Reads (vamos)	16bp+	2	2.04901960784314	0.0470782372354883
chr10:90972858:AAACACCATAATGCTTGGG	19	Long Reads (vamos)	16bp+	2	2	0
chr10:90976012:AAGAAAAAGAGAAAGGAA	18	Long Reads (vamos)	16bp+	2	1.97826086956522	0.0874343048256092
chr10:90982728:CCCATCACAGTCGGGTATGGCTGTATGAGGGAGGCGTGAGGAAGGATCTGCTCCTCG	57	Long Reads (vamos)	16bp+	2	1.9875	0.0125
chr10:90984870:GCAGAAATAGGAAATTGGAA	20	Long Reads (vamos)	16bp+	2	2	0
chr10:90992192:AAAAC	5	Long Reads (vamos)	4-6bp	6	5.80165289256198	0.29366391184573
chr10:90994003:TTTTG	5	Long Reads (vamos)	4-6bp	10	9.99259259259259	0.470093974571587
chr10:9099530:TCTAC	5	Long Reads (vamos)	4-6bp	27	27.0882352941176	6.14030501089325
chr10:90997370:TGTATATGTATGCATG	16	Long Reads (vamos)	16bp+	2	2.21276595744681	0.169297643559826
chr10:91008688:CTTTTTCTTTCTTT	14	Long Reads (vamos)	7-15bp	4	3.58088235294118	0.334150326797386
chr10:91015018:AAAAAC	6	Long Reads (vamos)	4-6bp	7	6.60769230769231	0.596839594514013
chr10:91027108:AAACTAGAAAATCTAGAAGAAATGGATAAATTCCTCGACACATACACCCTC	51	Long Reads (vamos)	16bp+	2	1.94520547945205	0.0525114155251142
chr10:91031262:ATAAAAATGACTGACGGAGTTTTTGC	26	Long Reads (vamos)	16bp+	2	2	0
chr10:91062592:CTTTCTTTTTTTTT	14	Long Reads (vamos)	7-15bp	3	2.76335877862595	0.366647093364651
chr10:91064933:TTTATTATTTAAG	13	Long Reads (vamos)	7-15bp	2	2	0
chr10:91067830:TTGTCTTCAATGACAGTCCATCTACCAGTGATTACAAC	38	Long Reads (vamos)	16bp+	2	2	0
chr10:91073531:AGGACAAACTAGAACCCATG	20	Long Reads (vamos)	16bp+	3	2.98630136986301	0.0136986301369863
chr10:9108946:CAAAA	5	Long Reads (vamos)	4-6bp	9	8.88	0.590322580645161
chr10:91091867:ACACACATCCAT	12	Long Reads (vamos)	7-15bp	3	2.95145631067961	0.281934132876452
chr10:91097971:CAAGTCTCTAGGAAATTCTAAACTTTCCCACATTTTCCTATCTTCTTCTGAGCCCTC	57	Long Reads (vamos)	16bp+	3	2.98989898989899	0.0101010101010101
chr10:91103049:GCAGTAGGATCACAATCAG	19	Long Reads (vamos)	16bp+	2	2	0
chr10:9110384:ATTTATATATATATACGTATATATGT	26	Long Reads (vamos)	16bp+	5	5.05714285714286	0.0543956043956044
chr10:91110232:TTTATTT	7	Long Reads (vamos)	7-15bp	4	4.26829268292683	0.296281487405038
chr10:91117881:CCCTAGGAAAGAC	13	Long Reads (vamos)	7-15bp	2	1.98571428571429	0.0142857142857143
chr10:91120238:ATTCCATATAATTCA	15	Long Reads (vamos)	7-15bp	2	2	0
chr10:9112793:ATATATTAGATATATATAATATATATAATACATA	34	Long Reads (vamos)	16bp+	4	3.89473684210526	0.0951847704367301
chr10:9113659:ATTTAGATAAT	11	Long Reads (vamos)	7-15bp	5	4.96638655462185	0.0666571713431135
chr10:91137277:GGAA	4	Long Reads (vamos)	4-6bp	39	38.7164179104478	16.6858938390753
chr10:91138255:ACACACACACG	11	Long Reads (vamos)	7-15bp	3	2.856	0.156516129032258
chr10:91142575:CAAAACAAA	9	Long Reads (vamos)	7-15bp	4	4.02150537634409	0.043010752688172
chr10:91142904:AAC	3	Long Reads (vamos)	2-3bp	12	12.6016949152542	1.9682022309141
chr10:91143593:TCTTTCTCTG	10	Long Reads (vamos)	7-15bp	3	2.90625	0.0858552631578947
chr10:9114364:TTTGTTTTTGTT	12	Long Reads (vamos)	7-15bp	3	2.99173553719008	0.0915977961432507
chr10:91153558:GCCTGTCACAGAGGCCAAGGTCATGAAGGGAGACACGGTC	40	Long Reads (vamos)	16bp+	2	1.98571428571429	0.0142857142857143
chr10:91154470:ACACACATATATACAT	16	Long Reads (vamos)	16bp+	5	4.61666666666667	0.255182072829132
chr10:91154976:AGAAAATCAGGATGAGAAATAAC	23	Long Reads (vamos)	16bp+	2	2	0
chr10:91164175:GACGCCCGGAGGGGCGGGGAAGACTTAGTGCAAAAGGACAGCGGGGTCCCCCCCTTCCACAATAACTTGTGGGGGGGTCAGG	82	Long Reads (vamos)	16bp+	2	2	0
chr10:9117613:GTGTAGTGTGTATCTGTGTAT	21	Long Reads (vamos)	16bp+	4	3.6875	0.217105263157895
chr10:91178370:TTTCT	5	Long Reads (vamos)	4-6bp	8	7.55882352941176	1.43355119825708
chr10:9117844:ATATATAT	8	Long Reads (vamos)	7-15bp	3	3.01941747572816	0.0388349514563107
chr10:91181903:CCTTTTCAATTTTTTGGAATAGTTCCCGTAGGAATGGTCGCAGCTCTTCTTTGTACAATTTCAGAACTCGTTATTGGTTTGTTCAGGGATTCAGTTTCTTCCTGGTTCAGTCTTCGGAGGGTGTATGGGTCCAGGAATTTATCAATTTCTTCTAGATTTTTTAGTTTATAAGCATAGAGGTGTTTATAATATTCTCTGATGGTTGTTTGTATTTCTGTGAGGTCAGTGGTAGTGCCCTCCTTATCATTTCTGATTGTGTTTGTTTGA	267	Long Reads (vamos)	16bp+	2	2	0
chr10:91186521:TGTGTATATATATGTGTGTG	20	Long Reads (vamos)	16bp+	4	3.9758064516129	0.0725806451612903
chr10:91187234:ATAGATATATAAG	13	Long Reads (vamos)	7-15bp	2	2	0
chr10:91195437:TATATATATGCATGCA	16	Long Reads (vamos)	16bp+	3	2.97222222222222	0.307632398753894
chr10:91197818:ACTTATTTAAAAAC	14	Long Reads (vamos)	7-15bp	2	1.98571428571429	0.0142857142857143
chr10:91205882:GGGAGGCTGAGGTGGGAGAATTGCTTGAACAC	32	Long Reads (vamos)	16bp+	2	2	0
chr10:91213628:TTTTTTTTTTTC	12	Long Reads (vamos)	7-15bp	2	2.22222222222222	0.190222222222222
chr10:91220540:GGGCGTGGCCGGGCGGCGG	19	Long Reads (vamos)	16bp+	2	1.98571428571429	0.0142857142857143
chr10:91224077:TTTATGTTACA	11	Long Reads (vamos)	7-15bp	3	3	0
chr10:91225189:TATATACGATATATATCATATAT	23	Long Reads (vamos)	16bp+	5	5.056	0.0532903225806452
chr10:91234488:CTAGGGTAGAAATGG	15	Long Reads (vamos)	7-15bp	2	1.98571428571429	0.0142857142857143
chr10:91238601:CTTT	4	Long Reads (vamos)	4-6bp	7	6.67521367521368	6.75567344532862
chr10:91240696:ATTTTATTTTAAAGT	15	Long Reads (vamos)	7-15bp	2	2.46590909090909	7.72296238244514
chr10:91241063:TTTA	4	Long Reads (vamos)	4-6bp	7	6.95098039215686	0.344107940205785
chr10:91246944:AGAT	4	Long Reads (vamos)	4-6bp	17	16.8666666666667	1.62913165266106
chr10:91261272:TAGAACATTTTAACTGG	17	Long Reads (vamos)	16bp+	2	2	0
chr10:91268090:TGTGTGCATATGTGTG	16	Long Reads (vamos)	16bp+	2	2.08823529411765	0.0812463599301107
chr10:91271086:AATATAGATCTAATGCT	17	Long Reads (vamos)	16bp+	3	3.08823529411765	0.10104834012813
chr10:912715:AAAAAAAAAAATTC	14	Long Reads (vamos)	7-15bp	2	2	0.0833333333333333
chr10:91273506:TCATTAATAGTC	12	Long Reads (vamos)	7-15bp	2	2.01219512195122	0.0121951219512195
chr10:91273788:TAATATAGTGTA	12	Long Reads (vamos)	7-15bp	5	5.03883495145631	0.0769084332762231
chr10:91279686:TCTTGAAAGTTAGGAAAAATA	21	Long Reads (vamos)	16bp+	2	2	0
chr10:91285860:TCCTCACAAAGTCCTCTTTC	20	Long Reads (vamos)	16bp+	2	2	0
chr10:91286195:CTGTTCCTCCTCACAAAGCA	20	Long Reads (vamos)	16bp+	2	2	0
chr10:91286550:TGCTCCTACTTACACAGCCC	20	Long Reads (vamos)	16bp+	2	2	0
chr10:91296364:TGGTTTGAGGTGAGAAGAAAGT	22	Long Reads (vamos)	16bp+	2	1.98958333333333	0.0104166666666667
chr10:91300864:AGAT	4	Long Reads (vamos)	4-6bp	13	12.8524590163934	1.08548977103374
chr10:91306096:CAGAGATAAGAGGTCAGGGTGTGGAAATAAAGGATCAGGGCA	42	Long Reads (vamos)	16bp+	5	5.14432989690722	0.187285223367698
chr10:91306363:GAGAAGGGGCTGGGAGGTTCTTGCCCCCCAGAAAAGAGGTACTTGCTGCTAAGGGTCAAG	60	Long Reads (vamos)	16bp+	2	1.98591549295775	0.0140845070422535
chr10:91324276:GAGGGG	6	Long Reads (vamos)	4-6bp	4	4.144	1.04361290322581
chr10:91333048:TTTTG	5	Long Reads (vamos)	4-6bp	7	7.13829787234043	0.357012125371768
chr10:91337637:AAATAAATAAATAAA	15	Long Reads (vamos)	7-15bp	3	2.84883720930233	0.17688098495212
chr10:9134009:ATTACTACCATCGTTCTCAT	20	Long Reads (vamos)	16bp+	2	2	0
chr10:91340451:TCCCACACAAAATCTTACAAAATCTCCTATACAAATTCTATGGAAAAC	48	Long Reads (vamos)	16bp+	4	4.00980392156863	0.00980392156862745
chr10:91344572:CCTCCCTGCCCTTGTGAATGTACTTAGTAACAT	33	Long Reads (vamos)	16bp+	4	3.85882352941176	0.146498599439776
chr10:91348712:TGCAGTCATCTCAGGGC	17	Long Reads (vamos)	16bp+	2	2	0
chr10:91348885:AGACAGAGAGAGAGAGA	17	Long Reads (vamos)	16bp+	2	2.025	0.0753164556962025
chr10:91353581:ACATATATATATATGGATATACATATATATAC	32	Long Reads (vamos)	16bp+	5	4.98214285714286	0.54021879021879
chr10:91354346:CAGGCATCCACCCACGCCTGGCTC	24	Long Reads (vamos)	16bp+	2	1.98666666666667	0.0133333333333333
chr10:9136786:TCTCTCTCTGTCTCTC	16	Long Reads (vamos)	16bp+	6	6.42063492063492	0.789650793650794
chr10:91389473:AGTTCCTTTTCACACGTGCTATGCTGAAATGCATCTTCTGCTAGAATGAGAAATCAACAAGAGTAGGAACTGTTTCTTAATTGTCTCAATATCCTCAGAGCCTACCTACACAGCAGATATTCAATAAATGTTAATAAGATGACTACTGAAAAGATGACTACCTACCTACAC	171	Long Reads (vamos)	16bp+	2	1.97260273972603	0.110350076103501
chr10:91399094:AGAAATAAATAAGAGACAAAC	21	Long Reads (vamos)	16bp+	2	2	0
chr10:91407177:ATTT	4	Long Reads (vamos)	4-6bp	11	11.6632653061224	1.11224489795918
chr10:914081:AAATATATTTAGGTTATAAACA	22	Long Reads (vamos)	16bp+	2	2	0
chr10:91415977:GTAAAGTCTCTTTGTCAACTTTTTTTTTAAACCACAAAGCC	41	Long Reads (vamos)	16bp+	2	1.8735632183908	0.111734830259289
chr10:91420587:AAAAGAAAAAAAAA	14	Long Reads (vamos)	7-15bp	3	2.725	0.402731092436975
chr10:91427763:GTAGGTTGCGAAAAATTTTTCCCATTTT	28	Long Reads (vamos)	16bp+	2	2	0
chr10:91437610:TTTTGTTTTTTTTGTTG	17	Long Reads (vamos)	16bp+	3	2.90322580645161	0.197054698457223
chr10:91441882:TTTCTTTTTTTT	12	Long Reads (vamos)	7-15bp	3	3.27777777777778	0.490222222222222
chr10:9146309:TTTAATTTATTTACTAAT	18	Long Reads (vamos)	16bp+	2	2.04054054054054	0.0394298407997038
chr10:91470973:ACACACACACACGCACGCACAC	22	Long Reads (vamos)	16bp+	2	1.96875	0.0305921052631579
chr10:9147327:TTTTGTT	7	Long Reads (vamos)	7-15bp	7	7.07462686567164	3.30265963416003
chr10:9149066:AAAACAAATCCTCTA	15	Long Reads (vamos)	7-15bp	2	2	0
chr10:9150252:ACAGAGTGAGAGAA	14	Long Reads (vamos)	7-15bp	3	2.97115384615385	0.0282860343539955
chr10:91522676:AAAAAAAAGA	10	Long Reads (vamos)	7-15bp	3	2.91129032258065	0.325399947547863
chr10:91528934:GCAGTCCAGCTGATAACCAGCCTGGAGGCACCACCTGGCACTTTCTT	47	Long Reads (vamos)	16bp+	2	1.93243243243243	0.0638652350981118
chr10:9153239:TTTA	4	Long Reads (vamos)	4-6bp	12	11.9333333333333	1.28963585434174
chr10:91536178:TAAAAAATAAAAAAA	15	Long Reads (vamos)	7-15bp	2	1.975	0.0246835443037975
chr10:91541012:CTAAGCCTTTGAGTCTTCCCAGCTGAGGTCCCGGATATCATGCAGCAGAGGCATGCCACACCCTTTGTGCCCTGT	75	Long Reads (vamos)	16bp+	2	1.99090909090909	0.00909090909090909
chr10:91543310:AGGG	4	Long Reads (vamos)	4-6bp	11	10.655737704918	13.6490990380707
chr10:91566582:TTTG	4	Long Reads (vamos)	4-6bp	12	12.1417322834646	1.07499062617173
chr10:91573211:AGAA	4	Long Reads (vamos)	4-6bp	42	42.1259259259259	19.0661138750691
chr10:91613728:TGGTCAGCATTATAAA	16	Long Reads (vamos)	16bp+	2	2	0
chr10:91614997:ATATACAATATATAATATATT	21	Long Reads (vamos)	16bp+	7	7.00787401574803	1.78565179352581
chr10:91616983:ATATAAATATATATAAACAGAAT	23	Long Reads (vamos)	16bp+	2	2	0.027027027027027
chr10:91618816:TATT	4	Long Reads (vamos)	4-6bp	9	8.98165137614679	0.351512062521237
chr10:91626196:TTTTTAA	7	Long Reads (vamos)	7-15bp	11	11.0612244897959	0.779718072796129
chr10:91631251:CTTTCCTC	8	Long Reads (vamos)	7-15bp	5	5.00840336134454	0.0931491240564022
chr10:91642891:GATGTGAAATGAATGT	16	Long Reads (vamos)	16bp+	2	1.98684210526316	0.0131578947368421
chr10:91651783:GCAGTGACCTCCTCACCAATC	21	Long Reads (vamos)	16bp+	2	2.01315789473684	0.0131578947368421
chr10:9165385:ATATATGACACGATATATGTG	21	Long Reads (vamos)	16bp+	2	2	0
chr10:91664102:TTTC	4	Long Reads (vamos)	4-6bp	9	8.98449612403101	2.60913275193798
chr10:91671153:TCCCAGCCTCAGCCAATCAGAAGC	24	Long Reads (vamos)	16bp+	2	1.98571428571429	0.0142857142857143
chr10:91673096:TTTTTCTTAAGTTTTTGTAGAGA	23	Long Reads (vamos)	16bp+	2	2	0
chr10:91681070:TGT	3	Long Reads (vamos)	2-3bp	13	13.1186440677966	2.15674344487904
chr10:91689603:ACATATATATGTAT	14	Long Reads (vamos)	7-15bp	8	8.80451127819549	1.9917976760082
chr10:91691645:ACATAGTCAAAAGATCCTAGC	21	Long Reads (vamos)	16bp+	2	2	0
chr10:91696842:TAAATTTAAAAAT	13	Long Reads (vamos)	7-15bp	2	2	0
chr10:91699288:AGGTTTAGATGAAGTATTGAGA	22	Long Reads (vamos)	16bp+	2	1.98630136986301	0.0136986301369863
chr10:91704413:GTTTATCAAAGATTT	15	Long Reads (vamos)	7-15bp	2	1.98571428571429	0.0142857142857143
chr10:91706409:GGTACTCACATTTCATCAAC	20	Long Reads (vamos)	16bp+	2	1.98666666666667	0.0133333333333333
chr10:91719731:TAAGACACTAGATGGTTT	18	Long Reads (vamos)	16bp+	2	2	0
chr10:91720527:AATATAAAAACCTTTAA	17	Long Reads (vamos)	16bp+	2	2	0
chr10:91721307:TCTCTCTCTCC	11	Long Reads (vamos)	7-15bp	3	3.30708661417323	0.309711286089239
chr10:91723035:AAAAG	5	Long Reads (vamos)	4-6bp	9	9.26470588235294	1.32200435729847
chr10:91744934:AAAAAAAAAAAAAAAAAGG	19	Long Reads (vamos)	16bp+	2	1.9875	0.0631329113924051
chr10:91745716:AGAAAA	6	Long Reads (vamos)	4-6bp	13	12.9461538461538	1.47769827072153
chr10:91770091:TTTTTTTTTTCTTTTTTTCTTTTTCTTTTTCCTT	34	Long Reads (vamos)	16bp+	2	2.43801652892562	0.248209366391185
chr10:91775828:AGTAGTTGGGACTA	14	Long Reads (vamos)	7-15bp	2	2	0
chr10:91777534:GGCAGTATTTAATAACATTAAATA	24	Long Reads (vamos)	16bp+	2	1.98648648648649	0.0135135135135135
chr10:91784277:AAAAAAAAAAAAAGAA	16	Long Reads (vamos)	16bp+	2	1.99090909090909	0.0641367806505421
chr10:91789792:AAAAGAAAAGAAAG	14	Long Reads (vamos)	7-15bp	2	1.96875	0.0516447368421053
chr10:91810882:TTCTT	5	Long Reads (vamos)	4-6bp	13	13.5474452554745	7.55839416058394
chr10:91818030:AGACTTCTTCATGAAA	16	Long Reads (vamos)	16bp+	2	2.08411214953271	0.0777640627755246
chr10:91822556:TGTTT	5	Long Reads (vamos)	4-6bp	5	5.31958762886598	0.594716494845361
chr10:91823292:TTTTTTGGTTTTTTTTT	17	Long Reads (vamos)	16bp+	3	3.03846153846154	0.409361955873584
chr10:91825067:GGTTT	5	Long Reads (vamos)	4-6bp	9	8.83969465648855	0.62795067527892
chr10:91826043:TTTTAGATTTCAGATATT	18	Long Reads (vamos)	16bp+	2	2	0
chr10:91835270:TTTTTTTTTCTT	12	Long Reads (vamos)	7-15bp	3	2.78703703703704	0.393475250951886
chr10:9183844:TCTAGCTAAGGGATTGTAAATACACCAATCAACACCCTGTT	41	Long Reads (vamos)	16bp+	2	2	0
chr10:91851957:GTGGCTCATGTCTGTAATCCCAGCACTTTGGGAGGCCGAGGCGGGCAGATCACGAGGTCAGGAGATTGAGAACATCCTGGCTAACATGGTGAAACCCCATCTGTACTAAAAATACAAAAAAAAATTAGCCAGGCGTGGTGGCGGGCACCTGTAGTCCCACTTACTCGGGAGGCCGAGGCAGGAGAATGGCGTGAACCCGGGAGGCGGAACTTGCAGTGAGTTGAGATCACGCCACTGCACTGCAGCCTGGTTGACAGAGCGAGACTCCGTCTCAAAAAATAAAAATAAA	289	Long Reads (vamos)	16bp+	2	2	0
chr10:91855322:TTTGTT	6	Long Reads (vamos)	4-6bp	7	7.0495867768595	0.214187327823691
chr10:91871015:ATATATATATATGTGTGTGCTT	22	Long Reads (vamos)	16bp+	4	3.98319327731092	0.0166642928357784
chr10:91878643:ATATATAATATACAGTA	17	Long Reads (vamos)	16bp+	5	4.64864864864865	0.22997542997543
chr10:91886449:TATT	4	Long Reads (vamos)	4-6bp	13	12.2822580645161	1.6188696564385
chr10:91891510:TTTGT	5	Long Reads (vamos)	4-6bp	12	11.8	0.370967741935484
chr10:91892436:ATATATACATATATACATGTACATATA	27	Long Reads (vamos)	16bp+	9	8.85496183206107	0.140340575455079
chr10:91892833:TTTTTATATTTTTAGTAGAGACGAGGTTTCACCGTGTTGGCCAAGCTGGTCTTGAACTCCAGACCTCAAGTGATCCACCTGCCTCGGCCTCCCAAAGTGCTGGGATTACAGGTGTGA	117	Long Reads (vamos)	16bp+	2	2	0
chr10:91896172:ATATATACACACAC	14	Long Reads (vamos)	7-15bp	4	4.01428571428571	0.0142857142857143
chr10:91897319:AAAAGAAAAAAAAAG	15	Long Reads (vamos)	7-15bp	2	2	0.108108108108108
chr10:91901957:CTGTGACTCATGC	13	Long Reads (vamos)	7-15bp	2	2	0
chr10:91906570:ACACACACACACATATAT	18	Long Reads (vamos)	16bp+	2	1.95555555555556	0.0429463171036205
chr10:91910391:GTTT	4	Long Reads (vamos)	4-6bp	9	8.65714285714286	0.862087912087912
chr10:91912244:TTAAATATATAGCAATGTATA	21	Long Reads (vamos)	16bp+	2	2	0
chr10:91916106:TTTTTTTG	8	Long Reads (vamos)	7-15bp	6	5.67647058823529	0.398257080610022
chr10:91918398:TTTATATCTGGTTGTTTTTTAGCATCTTTG	30	Long Reads (vamos)	16bp+	2	2	0
chr10:91919315:GAAG	4	Long Reads (vamos)	4-6bp	21	20.437037037037	3.14339414040907
chr10:91929709:TAATTTATTTTTAA	14	Long Reads (vamos)	7-15bp	2	2	0.0196078431372549
chr10:91940643:TTTTA	5	Long Reads (vamos)	4-6bp	12	12.3464566929134	0.402824646919135
chr10:91941274:TTAACTAGCTTTAAAATTT	19	Long Reads (vamos)	16bp+	2	2	0
chr10:91944206:TTGGGAACTCAGTTT	15	Long Reads (vamos)	7-15bp	2	1.97530864197531	0.0243827160493827
chr10:91948369:TATT	4	Long Reads (vamos)	4-6bp	8	8.38461538461539	0.491411501120239
chr10:91949611:ATTTTAGCTTTTTAG	15	Long Reads (vamos)	7-15bp	3	2.54867256637168	0.303413400758534
chr10:91950260:TTTTGTAGCTTTTAGC	16	Long Reads (vamos)	16bp+	2	1.97196261682243	0.0275083759478046
chr10:91955431:TGTGTGTATATA	12	Long Reads (vamos)	7-15bp	2	1.97183098591549	0.0277665995975855
chr10:91956432:ATTCATTGTGATTCACATTATCTTTTATTCATTTC	35	Long Reads (vamos)	16bp+	2	1.98684210526316	0.0131578947368421
chr10:9196428:AATTCATTAGATATGATCCCAACCATTA	28	Long Reads (vamos)	16bp+	2	2	0
chr10:91964828:TAGAGAATAGTGTCCTTAGAGA	22	Long Reads (vamos)	16bp+	2	2	0
chr10:91991251:AAATATAAATAT	12	Long Reads (vamos)	7-15bp	5	5.89393939393939	7.68332176729123
chr10:91991797:ATATATATACACAC	14	Long Reads (vamos)	7-15bp	3	2.73109243697479	0.283008118501638
chr10:9199751:TAGATTTAGAAATACATACATATATACA	28	Long Reads (vamos)	16bp+	2	2.0126582278481	0.0126582278481013
chr10:92000546:TTGGTTGTTTGTTTG	15	Long Reads (vamos)	7-15bp	2	2	0
chr10:92009864:AGCTCATTGATTT	13	Long Reads (vamos)	7-15bp	2	1.97560975609756	0.0240891297801867
chr10:92010347:TCAGTTCTCAATAT	14	Long Reads (vamos)	7-15bp	2	2.23529411764706	0.221316249271986
chr10:92011416:TTTATTATTATT	12	Long Reads (vamos)	7-15bp	3	3.1747572815534	0.224062440510185
chr10:92012066:CCTCCCCTCCCCT	13	Long Reads (vamos)	7-15bp	30	30.0294117647059	15.6139433551198
chr10:92031266:TATATGCTTATT	12	Long Reads (vamos)	7-15bp	2	1.96385542168675	0.035263003232442
chr10:92037315:TAATTTCTGTATTTTT	16	Long Reads (vamos)	16bp+	3	2.67676767676768	0.241393527107813
chr10:92039052:CCACACAAAATCCTACACATGGATATTTATTTTGTCAGAGCAGAAGAA	48	Long Reads (vamos)	16bp+	2	1.98611111111111	0.0138888888888889
chr10:92044148:TGA	3	Long Reads (vamos)	2-3bp	18	17.7209302325581	4.56213662790698
chr10:92050569:CCACGCTAGTGCTAGCAGGCCTTCATTCTA	30	Long Reads (vamos)	16bp+	2	2	0
chr10:9205127:AAAT	4	Long Reads (vamos)	4-6bp	13	13.4132231404959	0.544490358126722
chr10:92053376:TTTTTTGAGATGGAGTCTTGCTCTGTCGCCCAGGCTGGAGTGCAGTGGCACGATCTCGGCTCACTGCAAGCTCCGCCTCCCAGGTTCACGCCATTCTCCTGCCTTAGCCTCCTGAGTAGCTGGGACTACAGGCACCCGCCACCACGCCTGGCTAATTTTTT	161	Long Reads (vamos)	16bp+	2	2	0
chr10:92054501:CAACCTCCACCTCCCA	16	Long Reads (vamos)	16bp+	2	1.98571428571429	0.0142857142857143
chr10:92058552:ATAC	4	Long Reads (vamos)	4-6bp	12	11.609375	1.35802165354331
chr10:92065560:AGGAAAATTTCAACCCC	17	Long Reads (vamos)	16bp+	2	2	0
chr10:92067071:TAATAAATAAATTTATTTTT	20	Long Reads (vamos)	16bp+	2	2.46846846846847	0.251269451269451
chr10:92067201:TAGAAAATTAAAGTGGTGGCCAGGCGCAGTGGCACACGCCTGTAATCACAGCACTTTGAGAGGCCGAGGTGGGTGGATCACCTGAGGTCAGGAGTTCAAGACCAGCCTGACCAACATGGAGAAACCCCATCTCTACTAAAAATACAAAATTAGCCAGGCATGGTGGCGCATGCCTGTAGTCCCAGCTACTTGGGAGGCTGAGGCAGGAGAATCTCTTGAACCTGGGAGGCGGAGGTTGCAGTGAGCCAAGATAGCACCACTGCACTCCAGCCCAGGCAACAAGAGTGAAACTCCGTCTCAAAGAAATAAAAAAAAGAA	318	Long Reads (vamos)	16bp+	2	2	0
chr10:9206807:ATCAATGTTTTAGAAGCATTAGAAGCA	27	Long Reads (vamos)	16bp+	2	2	0
chr10:92073666:TGAACACCTGGCCTCAAGC	19	Long Reads (vamos)	16bp+	2	2	0
chr10:92076758:GGAGAAAGAGGAGGAGGAGG	20	Long Reads (vamos)	16bp+	4	3.60550458715596	0.352191641182467
chr10:92076851:GAAAGGAAGGAAGAG	15	Long Reads (vamos)	7-15bp	5	4.87719298245614	0.179475236764478
chr10:92082264:TTTG	4	Long Reads (vamos)	4-6bp	9	9.02678571428571	0.692969755469755
chr10:92085596:TTCTTTT	7	Long Reads (vamos)	7-15bp	4	4.01587301587302	0.287746031746032
chr10:92089447:AAAACAAAAAATTTT	15	Long Reads (vamos)	7-15bp	2	2	0
chr10:92095336:TGCAGAATTAATCAACATAGA	21	Long Reads (vamos)	16bp+	2	1.98571428571429	0.0142857142857143
chr10:92095613:ATTGCGTATATATAT	15	Long Reads (vamos)	7-15bp	2	1.98863636363636	0.0113636363636364
chr10:92106814:AAAAAAAAAAAAAA	14	Long Reads (vamos)	7-15bp	4	4.01538461538462	0.588908765652952
chr10:92117021:CTTTTTTTTTTTTTTTTTTTTTGAGAAGGAGTCTCGCTCTGTTGCCCATGCTGGAGTGCAGTGGTGTGATCTTGGCTCACTGCAAGCTCCGCCTCCCAGGTTCAAGCCATTCTCCTGCCTCAGCCTCCCGAGTAGCTGGGACTACAGGTGCCTGCCACCACACCCGGCTAATTTTTTTGTATTTTTAGTAGAGACGGGGTTTCACGGTGTTAGCCAGGGTGGTCTCGATCTCCTGACCTCATGATCCGCCCACCTCAGCCTCCCAAAGTGCTGGGATTACAGGTGTGAGCCACCGTGC	298	Long Reads (vamos)	16bp+	2	1.99047619047619	0.00952380952380952
chr10:92119955:AAAAAAAAAAACCAAATTGCTACGCCGGGTGCGGTGGCTCACACCTGTAACCCTAGCACTTTGGTGAGGCCGAGGAGGGCAGATCACGAGGTCAGGAGATTGAGACCATCCTGGCTAACACGGTTAAACCCTGTCTCTACTAAAAATACAAAAACAAACAAACAAACAAACA	172	Long Reads (vamos)	16bp+	3	3.01204819277108	0.0120481927710843
chr10:92120583:AAAAAAC	7	Long Reads (vamos)	7-15bp	3	3.22340425531915	0.325897963852665
chr10:92121348:ATATATTTTATATATA	16	Long Reads (vamos)	16bp+	3	3.02912621359223	0.0285551113649343
chr10:92142016:AAAAAAAAC	9	Long Reads (vamos)	7-15bp	5	5.19548872180451	1.06755525176578
chr10:9215229:CTTT	4	Long Reads (vamos)	4-6bp	36	35.7014925373134	10.0305240713725
chr10:92159670:AAAAAAC	7	Long Reads (vamos)	7-15bp	6	5.60655737704918	0.505080612383146
chr10:92170659:AGGAAGAAAGAGAGGGTGGGAAGG	24	Long Reads (vamos)	16bp+	2	2.42608695652174	0.246681922196796
chr10:9217259:AAAAAAAA	8	Long Reads (vamos)	7-15bp	4	4.525	1.09180672268908
chr10:92173911:AAACCTGTTCAGACAG	16	Long Reads (vamos)	16bp+	2	2	0
chr10:92186206:ACAAAAAAAAAAAAAA	16	Long Reads (vamos)	16bp+	2	2.01851851851852	0.111803392177224
chr10:92191379:AAAAAAT	7	Long Reads (vamos)	7-15bp	5	5.3984962406015	0.362724994303942
chr10:92193789:TTTCTTTTTTTT	12	Long Reads (vamos)	7-15bp	2	1.97196261682243	0.121847998589314
chr10:92196612:AAAAAATCAGCCAGGCATGGTGACACGCGCCTGTAGTCCCAACTACTCGGGAGGCTGAGGCAGGAGAATCGCTTGAACTGGGGAGGCGGAGGTTGCAGTGAGCCGAGCTCATGGCACTGCACTCAGCCTGGGCGACAGAGCAAGACTCCGTCTCAAAAAAAAAA	164	Long Reads (vamos)	16bp+	2	2	0
chr10:92198105:AAATAAAATAA	11	Long Reads (vamos)	7-15bp	2	2.14814814814815	0.127777777777778
chr10:92201529:AAAC	4	Long Reads (vamos)	4-6bp	7	7.04464285714286	0.619610682110682
chr10:92203337:ATATATACGTATATATGTATATGTAT	26	Long Reads (vamos)	16bp+	7	7	0.08
chr10:92211540:TTTTTCTTTTTTTGAGACGGAGTTTCACTTTGTTGCCCAGGCTGGAGTGCAGTGGTGCCATCTCGACTCACTGCAACCTCCACCTCCAGGGTTCAAGCAATTCTCCTGCCTCAGCCTTCCAAGAAGCTGGGATTACAGGCACCCGCCACCACTCCTGGTTAATTTTTTATTTTTATTTTTTGTACTTTTAGTAGAGACGGGGTTTCACTATGTTGGCCAGGCTGGTTTTGAACTCCTGACCTCAAGTGATGTGCTCACCTTGGCCTCCCAAAGTGCCAGGATTATAGGCAGGAGCCACCGTGCCCAGCTCCAACATATATGTTTTAAGACAATAAATTC	339	Long Reads (vamos)	16bp+	2	2	0
chr10:92215158:TTTTTTTTTTTAGACGGAGTCTCACTCTGTCACCAGGCTGCAGTGCAGTGGTGTGATCTTGACTCACTGCAACCTCCACCTCCCGGGTTCAAGCGATTTTCCTGCCTCTGCCTCCTGAGTAGCTGGGATTACAGGCGCCCACCACTACGCCCAGCTAATTATCTGTATTTTTAGTAGAGATGGGGTTTCACTGTGTTGGCCAGGCTGGTCTCAAACTCCTGACCTCATGATCTGTCTGCCTCGGTCTCCCAAAGTGCTGGAATTACAGGCATGAGCCATGGCGCCTGGC	289	Long Reads (vamos)	16bp+	3	3	0
chr10:9221926:ATA	3	Long Reads (vamos)	2-3bp	8	8.60504201680672	2.98675402364336
chr10:92223567:TTTTTTTTTTTTTTTTTGAGACAGAGTCTCGCTGTCACGCAGGCTGGAGTGCAATGGCACAATCTCGGATCACCGCAACCTCCGCCTTCTGGGTTCAAGCTATTCTCCTGCCTCAGCCCCTCAAGCAGCTGGGATTACAGGCACCTGTCACCACGCCTGGTTAATTTTTGTAA	173	Long Reads (vamos)	16bp+	2	2	0
chr10:92223951:TTGGCCAGGTTGGTCTC	17	Long Reads (vamos)	16bp+	2	1.98989898989899	0.0101010101010101
chr10:9222413:CTCTTCCTTTCTGGCCTTGAGGGAGCAGA	29	Long Reads (vamos)	16bp+	2	1.98863636363636	0.0113636363636364
chr10:92224859:TATATATATTTTATATATTTAATAA	25	Long Reads (vamos)	16bp+	4	3.52884615384615	0.271004480955937
chr10:92231711:CTTTT	5	Long Reads (vamos)	4-6bp	5	4.80898876404494	0.247191011235955
chr10:92233538:AAAAAAAAAAGGAAAAGGAACACAAACTACTTG	33	Long Reads (vamos)	16bp+	2	2	0
chr10:92234298:AAAATATGTAAAGT	14	Long Reads (vamos)	7-15bp	2	2	0.0285714285714286
chr10:92234974:TCCTATCTCAAAGGAGT	17	Long Reads (vamos)	16bp+	2	2	0
chr10:92242986:GTTTTTTGTTTTTGTTTTTG	20	Long Reads (vamos)	16bp+	3	2.94666666666667	0.0781981981981982
chr10:92245745:AAATAAAATAGGCCAGGCGCGGTGGCTCAAGCCTGTAATCCCAGCACTTTGGGAGGCCAAGGCAGGCGGATCACGAGGTCAGCAGATCAAGACCATCCTGGCTAACACGGTGAAACCCCGTCTCTACTAAAAATACAAAAATTAGTCGGGCATGGTGGCAGGCGCCTGTAGTCCTGGCTACTCGGGAGGCTGAGGCAGGAAAATGGCGTGAACCCGGGAGGCGGAGCTTGCAGTGAGCCAAGATCGCGCCACTGCACTCCAGCCTGGGAGACAGAGCGAGACTCCGTCTCAAAAAC	296	Long Reads (vamos)	16bp+	2	1.98571428571429	0.0142857142857143
chr10:92247380:TTATT	5	Long Reads (vamos)	4-6bp	5	4.95	0.174683544303797
chr10:92247559:GCTAATTTTGTATTTTTAGTAGAGATGGGGTTTCTCCGTGTTGGTCAGGCTGGTGTCGAGCTCCCGACCTCAGGTGATCCACCCACCTTGGCCTCCCAAAGTTCTGGGATTACAG	115	Long Reads (vamos)	16bp+	2	2	0
chr10:92249643:AAAAATA	7	Long Reads (vamos)	7-15bp	5	5.14503816793893	0.386494421608925
chr10:92253458:AAAAAAAAAAAAAG	14	Long Reads (vamos)	7-15bp	3	3.17037037037037	0.351354339414041
chr10:92254849:TTTTTA	6	Long Reads (vamos)	4-6bp	7	6.76691729323308	0.498291182501709
chr10:92261437:TGTTT	5	Long Reads (vamos)	4-6bp	5	4.88095238095238	0.226620768789443
chr10:922675:TAAA	4	Long Reads (vamos)	4-6bp	11	11	1.55172413793103
chr10:92274916:AAGATTGATGAGATGTTC	18	Long Reads (vamos)	16bp+	2	2	0
chr10:92277617:CAGTGGCTCATGCCCGTAATCCGAGCACGTTGGGAGGTCAAGGTTGGTGGATCATTTGAGGTCAGGAGTTCGAGACCAGCGTGGCCAACATGGTGAAACCCCACCTCTACTAAAAATACAAAAATCAGCCGGGCATGGTGGCAGGTGCATGTAGTCCCAGCTACTCGGGAGGCTGAGGCAGGAGAATCGCTTGAACGCGGGAGGTGGAGGTTGCAGTGAGTTGAGATCGCGCCACTGTACTCCAGCCTGGGGGACAGAGCAAGACTCTGTCTTAAAAAACAAAAAGGCCGGGTG	294	Long Reads (vamos)	16bp+	2	2	0
chr10:92280015:AGAAAGAAAGAG	12	Long Reads (vamos)	7-15bp	3	2.96491228070175	0.122651762148735
chr10:92289544:AAATAAATGAATTAATT	17	Long Reads (vamos)	16bp+	2	2.02564102564103	0.0253080253080253
chr10:92289732:TATATATTATAAATGTATATATGTAT	26	Long Reads (vamos)	16bp+	5	4.61417322834646	0.524559430071241
chr10:92291218:GGACCGGAACCTCGGGCCGAC	21	Long Reads (vamos)	16bp+	2	2	0
chr10:92293875:TACTCTCATCTTTGTAC	17	Long Reads (vamos)	16bp+	2	2	0
chr10:92295386:TTTA	4	Long Reads (vamos)	4-6bp	10	10.1729323308271	2.47744360902256
chr10:92295834:ATACATACATATATATAT	18	Long Reads (vamos)	16bp+	2	2	0
chr10:92302426:TTTTTTTCTT	10	Long Reads (vamos)	7-15bp	3	3.49593495934959	0.38318006130881
chr10:92317431:TTTTATAGTTTTTAGATTTT	20	Long Reads (vamos)	16bp+	2	1.97402597402597	0.0256322624743677
chr10:92319626:TTTGTTT	7	Long Reads (vamos)	7-15bp	5	5.29323308270677	0.360332649806334
chr10:92320874:CATTCACTCATCACC	15	Long Reads (vamos)	7-15bp	2	2	0
chr10:92327118:GCAAGCTACTT	11	Long Reads (vamos)	7-15bp	2	1.98571428571429	0.0142857142857143
chr10:92331833:ATATATAATCATATATATGT	20	Long Reads (vamos)	16bp+	7	7.33870967741935	0.583530028848676
chr10:92333163:AAAAGAAAAAAAA	13	Long Reads (vamos)	7-15bp	2	1.93693693693694	0.132350532350532
chr10:92339098:GTGGCTCATGCCTGTAATCCCAGCACTTTTGGAGGCCGAGGTGGGTGGATCACCTGAGGTCGGGAGTTCAAGACCAACCTGGCCAACAGGGTGAAACCCCATCTCTACTAAAAATACAAAAATTAGTTGGGCGTGGTGGCACATGCCTGTAATCCCAGCTACCTGGGAGGCTGAAGCAGGAGGATCACTTGAGCCCAGGAGGCGGAGGGTGCAGTGAACCAAGATCCCACCATTGCACCCCAGACTGGGTGACACAGTGAGACTCTGTCTCAAAAATAAATAAATAGCTGGCTGGGTGCG	300	Long Reads (vamos)	16bp+	2	2	0
chr10:92345669:TCTTTTTTTTTTT	13	Long Reads (vamos)	7-15bp	3	3.00892857142857	0.243162805662806
chr10:92347463:AGAT	4	Long Reads (vamos)	4-6bp	23	22.9846153846154	2.85247465712582
chr10:92347911:GTGGCTCGCGCCTGTAATCCCAGCACTTTGAGAGGCCGAGGCAGGCTGATCACCTGAGGTCAGGAGTTCGAGACCAACCTGGCCAACATGATGAAACCTCGTCTCTACTAAAAATACACAAATTAGCTGGGCATGGTGGCATGCCCCTGTAATCCCAGCTACTCGGGAGGCTAAGGCAGAAGAATCGCTTGAATCCAGGAGCCGGAGGTTGCAGTGAGCCAAGATCACACCACTGCACTCCAGCCTGGGCAACA	254	Long Reads (vamos)	16bp+	2	2	0
chr10:9235410:ATTTTAGCAATGAGT	15	Long Reads (vamos)	7-15bp	2	2	0
chr10:92358802:TTTTTTTA	8	Long Reads (vamos)	7-15bp	4	4.00847457627119	0.0768506446472548
chr10:92361989:TATTTTTTGTAGAGAATGGGCTTCACCATGTTGCCCAGGCTGGCTTCAAACTCCTGAGCTCAAGTGATCCACCTGCCTCAGCCTCCCAAAGTGCTGAGATTATAGTCATGAGCCAC	116	Long Reads (vamos)	16bp+	2	2	0
chr10:9236402:AGAAATATTCTCTAAAGTGTCTAAAATTCTAA	32	Long Reads (vamos)	16bp+	2	2	0
chr10:92367361:TTTTTTTTTTTTTTTTTTTTTTTGAGATGGAGTCTCGCTCTGTTGCCCAGGCTGGAGTGCAGTGGCATGATCTCAGCTCACTGCAACCTCCGCCTCCTGGGTTCAAGTAATTCTCCTGCCTCAGCCTCCCAAGTAGCTGGGATTACAGGTATCCACCATCATGTCTGGCTAATTTTTGTATTTTTAGTAGAGATGAGGTTTTGCCATGTTTGCCAGGTTGGTCTCAAACTCCTGACCTCAGGTGATCCACCTGCCTCGGCCTCCCAAAGTGCTGGGATTACAGACGTGAGCCACCACGCCTGGCCCAAAATGCACAAC	318	Long Reads (vamos)	16bp+	2	2	0
chr10:92369097:TCTTTTTTTTT	11	Long Reads (vamos)	7-15bp	2	2.45522388059702	0.445348445741219
chr10:92369506:GGTGGCTCACGCCTGTAATCCCAACACTTTGGGAGGCCAAGGCAGGTGGATCACAAGGTCAGGGGTTCAAGAACAGCCTGGCCAACATAGTGAAACCCCGTCTCTACTAAAAATACAGAAAATTAGCCCATCGTGGTGGTAGGCACCTGTTATCCCAACTACTCGGGAGGCTGAGGCAGGAAAATCACTTGAACCTGGGAGGTGGAGGTTGCAGTGAGCCAATATCCTGCCATTGCACTCCAGCCTAGGTGACAGTGCGAGACTCCCATCTCAAAAAAAAAAAAAAA	287	Long Reads (vamos)	16bp+	2	2	0
chr10:92371914:AAAAAAAAAAAA	12	Long Reads (vamos)	7-15bp	2	1.80434782608696	0.290969899665552
chr10:92379221:AAACAA	6	Long Reads (vamos)	4-6bp	9	8.72388059701493	0.607395354056784
chr10:92386211:TTTTTTTTTTTTTTGGAGACAGTCTTACTCTATTCCCCAGGTTGGAGTGCAATGGCGCAATCTTGGCTCACTGAAATCTCCACCTCCTGGGTTCAAGCGATTCTCATGCCTCAGTCTCCCAAGTAGCTGGGACTACAGGC	140	Long Reads (vamos)	16bp+	2	2	0
chr10:92392159:GCTCTTGTTGCCTGGGCTGAAGTGCAGCGGTGCGATGTTGGCTCACCGCAACCTCCGCCTCCCAGGTTCAAGCAATTCTCCTGCCTCAGCCTCCCGAGTAGCTGAGATTACAGGCATGTACCACCACACCTGGGTAATTTTGTATTTTT	149	Long Reads (vamos)	16bp+	2	2	0
chr10:92393174:CACACACACATACACACACATACACACAACACATACA	37	Long Reads (vamos)	16bp+	11	11.410447761194	13.2964313769498
chr10:92410840:GAGGGTAATGTGATCCTTC	19	Long Reads (vamos)	16bp+	2	2	0
chr10:92417313:AAAC	4	Long Reads (vamos)	4-6bp	7	6.60169491525424	0.686150948862813
chr10:92421634:ATTTGGTCATTAGACAACATACTTCCAAACAACACATGGGTCAAAGAAGTCTCAAGATAAATTTTAAAAAATATTTTGAACTAAATAAAAATGAAAATATGGCTTATCAAAATGTATGGGATGCAGCA	128	Long Reads (vamos)	16bp+	2	2	0
chr10:92422290:GGTGGCTAACGCCTGTAATCCCAGCACTTTGGGAGGCCAACGTGGGCAGATCACGAGGTCAGGAGATCGAGACCATCCTGACCAACATGGTGAAACCCCATCTCTACTACAAATACAAAAATTAGCTGGGCGTGGTGTCATGCACCTGTAGTCCCAGCTACTCTGGAGGCTGAGGCAGGAGAATCGCTTGAACCCAGGAGGCGGAGGTTGCAGTGAGCCAAGACTGTGCCACTGCATTCCAGTCTGGTGACAGAGCAAGACTCCGTCTCAAAAAAAAAAAAAA	283	Long Reads (vamos)	16bp+	2	2	0
chr10:92426818:TATTGGAGAACTCCCTTTAATG	22	Long Reads (vamos)	16bp+	2	1.98611111111111	0.0138888888888889
chr10:9242815:TGTTT	5	Long Reads (vamos)	4-6bp	10	9.88059701492537	0.406688362697789
chr10:92430685:AAAAAAAAAAAG	12	Long Reads (vamos)	7-15bp	2	2.0593220338983	0.0904679125018108
chr10:92431224:CTTCCTTCC	9	Long Reads (vamos)	7-15bp	14	14.0441176470588	0.946187363834423
chr10:92434030:TTATTTTATTTA	12	Long Reads (vamos)	7-15bp	3	3.03296703296703	0.0322344322344322
chr10:92435349:TGTGTATATA	10	Long Reads (vamos)	7-15bp	11	10.9407407407407	2.93676064123825
chr10:92437231:AAAAAAAAAAAAAAG	15	Long Reads (vamos)	7-15bp	4	3.82222222222222	1.13233830845771
chr10:92438255:AAAT	4	Long Reads (vamos)	4-6bp	15	14.7795275590551	0.617672790901137
chr10:92445960:TAATTTATTATTTGGAGATGGAGTCTCGTTCTGTTGCCCAGGCTGGAGTGCAATGGAGTGATCTTGGCTCACTGTAATCTCTGCCTCCTGGGTTTAAGCGATTTTCCTGCCTCAGACTTCCCACATAGCTGAGATTACAGGTGCGCGCCACCACGCCTGGC	161	Long Reads (vamos)	16bp+	2	2	0
chr10:92450189:ACA	3	Long Reads (vamos)	2-3bp	12	12.0952380952381	0.798534798534799
chr10:92450500:GCTCACTGCAACCTCC	16	Long Reads (vamos)	16bp+	2	1.98969072164948	0.0103092783505155
chr10:9245177:AAAAAAAAAA	10	Long Reads (vamos)	7-15bp	3	2.92741935483871	0.295502229215841
chr10:92453637:GTGTTAAAGCAATATGTT	18	Long Reads (vamos)	16bp+	2	2	0
chr10:92455480:AAAAACA	7	Long Reads (vamos)	7-15bp	4	4.046875	0.407234251968504
chr10:92456844:AAAAAAAAAAA	11	Long Reads (vamos)	7-15bp	4	3.56153846153846	0.620214669051878
chr10:92466324:GTTTTTTTTTTGAGACGGAGTCTGGCTCTGTCACCCAGGCTGGAGTGCAGTGGTGCAATCTCGGCTCACTGCAACCTCCATCTCCTGGGTTCAAGCAACTCTCCTACCTCAGCCTCCCAAGTAGCCGGGATTACAGGTGCCTGCCACTATGCCCAGCTAATTTTTGTATTTTTAGTAGAGACGGGGTTTCACCATGTTGGCCAGGCTGGTCTCAAACTCCTGACCTCAGGTGATCCACCCACCTCAGCCTCCCAAAGTGCTGGGATTACA	270	Long Reads (vamos)	16bp+	2	2	0
chr10:92479599:AGTGTGTGTG	10	Long Reads (vamos)	7-15bp	3	2.87628865979381	0.13036941580756
chr10:92486543:GTTTAGAAGGGAGAAGAAATAC	22	Long Reads (vamos)	16bp+	3	3.07894736842105	0.873684210526316
chr10:92490905:GTCAGTTAAAAAACA	15	Long Reads (vamos)	7-15bp	2	1.98969072164948	0.0103092783505155
chr10:92495063:TTTTTCTTTTTTTTTTTTGAGACGGAGTCTTGCTCTGTCGCCCAGGCTGGAGTGCAGTGGTATGATCTCGGCTCCCTGGAACCTCCACCTCCTGAGTTCAAGCGATTCTCCTGCCTCGGCTTCCATAGTAGCTAGGATTACATCACACTCGGCTTTT	157	Long Reads (vamos)	16bp+	2	2	0
chr10:92495388:ATTTTTAGTAGAGACAGGGTTTCACTATGTTGGCCAGGCTGGTCTCAAACTCCCGACCTTGTGATCCGCCCACCTCGGCCTCCCAAAGTGCTGGGATTAGAGGCATGAGCCACTGCACCCAGTCTTTTGT	130	Long Reads (vamos)	16bp+	2	2	0
chr10:92498339:AGGCCGGGCATGGTGGCTCACACCTGTAATCCCAGCACTTTGGGAGGCCGAGGCAGGTGGATCACCTGAGGTCAGGAGTTCGAGACCAGCTTGGCCAACATAGCAAAACCCCATCTCTACTAAAAA	126	Long Reads (vamos)	16bp+	2	2	0
chr10:92500843:CCTGGCCAACATGGTGAAACCCCATCTCTACTGAAAACACAAAAATTAGCTGGGCGTGGTGGCATACACCTGTAATCCCAGCTACTTGGGAGGCTGAGGCAAGAGAACCGCTTGAACCTGGGAGGCAGAGGTTGCAGTGAGCTGAGATCGCACCACTGCACTCCAGCCTGGGCGACAGAGTGAGATCCTGTCTCAGAAAAAAAAAAAAGAAAAAGAAAAAAAAGAAAAAAAAGGCCAGGTGCAGTGGCACATGCCTGTAATCCCAGCACTTTGGGAGGCTGAGGTGGGAGGATCATTTGAGCTCAGGAGTTCGAGACTAAT	321	Long Reads (vamos)	16bp+	4	3.87254901960784	0.112308289652495
chr10:92510314:AAAAAATTATTC	12	Long Reads (vamos)	7-15bp	4	3.96842105263158	0.0309070548712206
chr10:92510632:TCACATATATGATATATATCACATACATC	29	Long Reads (vamos)	16bp+	10	9.92523364485981	0.0698289543290425
chr10:92514506:CAGCCTTTAACT	12	Long Reads (vamos)	7-15bp	2	1.96296296296296	0.0361111111111111
chr10:92521559:GGTGACTCACTTTG	14	Long Reads (vamos)	7-15bp	2	2	0
chr10:92524310:TATATAATATATAATATATAT	21	Long Reads (vamos)	16bp+	14	16.9851851851852	50.9251520176893
chr10:92529073:CAAAA	5	Long Reads (vamos)	4-6bp	8	8.28346456692913	0.569803774528184
chr10:92530226:AATA	4	Long Reads (vamos)	4-6bp	8	8.09638554216867	0.405230678812812
chr10:92531640:TATATACATAAA	12	Long Reads (vamos)	7-15bp	2	2.09210526315789	0.0847368421052632
chr10:92534038:TTGACCAAGAAATTAAATCATCCTAATGGAGCTTGCTCCAGAAAACACTCAAAATATCCCCACGG	65	Long Reads (vamos)	16bp+	2	2	0
chr10:92535762:GTGGCTCACGCCTGTAATCCCTGCACTTTGGGAGGCCGAGGCGGGCAGATCACCTGAGGTCAGGAGTTCAAGACCAGCCTGACCAACATGGAGAAACCCCATCTCTACTAAAAATACAGAATTAGGCGGGCGTGGTGGCACGCGCCTGTAATCCCAGCTACTTGGGAGGCTGAGGTAGGAGAATTGCTTGAACCCGGGAGGTGGAGGTTGCAGTGAGCCGAGATCACACCATTGCACTCCAGCCTGGGCAACAAGAGCAAAACTCCCACTCAGAAAAAAAAAAAAGAAAAAAGAAATGTGCACACAAGAACCTATGAAATATGGTATTAGGCCAGGCAC	339	Long Reads (vamos)	16bp+	4	4	0
chr10:92538342:CATAGGGAACAACCCC	16	Long Reads (vamos)	16bp+	2	1.98823529411765	0.0117647058823529
chr10:9254964:TTCTTTCTTTTTT	13	Long Reads (vamos)	7-15bp	3	3.35433070866142	0.516310461192351
chr10:92556343:CAGTGGCTCATGCCTGTAATCCTAGCACTTTGAGAGGCTGAGGCGGGTGGATGACCTGAGGTCAGGAGTTCGAGACCAGCCTAACCAACATGGTGAAACCCTGTCTCTACAAAAAATACGAAAATCAGGCTGGGTG	136	Long Reads (vamos)	16bp+	2	2	0
chr10:92560947:CTCAGGCCGGGTGTGGTGG	19	Long Reads (vamos)	16bp+	2	2	0
chr10:92562868:AACATGGTGAAACCCCCATCTCTACTAAAAATACAAAAATTAGCTGGGTGTGTGGGTGCATGCCTGTAGTTCCAGCTCCTTAGGAGGCTGAAGCAGGAGAATCACTTGAATCTGGGATGCGGAGTTTGCAGTGAGCCAAGATTGCACCATTGCACTCCAGCCTGGGC	167	Long Reads (vamos)	16bp+	3	3	0
chr10:92563756:AAAAAAAGAAAAG	13	Long Reads (vamos)	7-15bp	2	2.09433962264151	0.105300988319856
chr10:92571060:CCTCCGCCTCCTGGGTTCAAGCGATTCTCCTG	32	Long Reads (vamos)	16bp+	2	1.97402597402597	0.0256322624743677
chr10:9257739:TGTTATTTTGACTATTATTAA	21	Long Reads (vamos)	16bp+	2	2.01123595505618	0.0112359550561798
chr10:92578907:GTCTCACTCTGTCACCCAGGCTGGAGTGCAATGGTGTGGTCTTGGCTCACTGCAACCTCTACCTCCCAGGTTCAAGCGATTCTCCTGCCTCAGCCTCCTGAGTAGCTAGGATTATAGGCACCTGCCACCACGCTCAGCTAATTTTTGTATTTTTAGTAGAGACAGGGTTTCACCATGTTGGCCAGGCTGGTCTCAAACTCCTGACTTCAGGTGATCCACCCACCGCAGCCTCCCGAAGTGCTGGGGTTACAGGCATGAGCCACTGCACCCGGCCTTTTTTATCTTTTTAAAACGGG	296	Long Reads (vamos)	16bp+	2	1.98571428571429	0.0142857142857143
chr10:92580915:AGTGTTCCCACTTTCCTG	18	Long Reads (vamos)	16bp+	2	1.95744680851064	0.0411805078929307
chr10:92582039:TTTA	4	Long Reads (vamos)	4-6bp	9	9.36065573770492	0.959761549925484
chr10:92582199:CCTGGCCAATTTTTGTATTTTTTTAGTAGAGATGGGGTTTCGCCATGTTGGTCAAGCTGGTCTTAAACTCCTGACAGGTGATCCATCTGCCTTGGCCTGCCAAAGTGCTAGGATTACAGGCGTGAGCCACTGCA	134	Long Reads (vamos)	16bp+	2	2	0
chr10:92584753:GATAGTTTGAGTCCA	15	Long Reads (vamos)	7-15bp	2	2	0
chr10:92587082:TTTC	4	Long Reads (vamos)	4-6bp	12	11.9926470588235	6.79253812636166
chr10:92589809:AATATATTGTCAATA	15	Long Reads (vamos)	7-15bp	2	1.98809523809524	0.0119047619047619
chr10:92594872:TTTTTCTTTCAAATAGCC	18	Long Reads (vamos)	16bp+	2	2	0
chr10:92597637:GTTT	4	Long Reads (vamos)	4-6bp	8	8.02631578947368	0.486027014438752
chr10:92599983:TTATTA	6	Long Reads (vamos)	4-6bp	5	4.90476190476191	0.358857142857143
chr10:9260343:CTGTCTTATATCCCTACTTCTTCCTG	26	Long Reads (vamos)	16bp+	2	2	0
chr10:92603509:CTGGCCTAATTTTTGTATTTTTAATAGTGATGGGTTTTTACTATGTTGGCCAGGCTGATCTCAAACTCCTGACCTCAAGTGATTCACCCACCTCAGCTTCCCAAAGTGCTGAGATTACAGGCGTGAGCCACTGTGC	136	Long Reads (vamos)	16bp+	2	1.98571428571429	0.0142857142857143
chr10:92607820:TTTAAATTTAAATGAG	16	Long Reads (vamos)	16bp+	2	2	0
chr10:92608068:AAAAAAAC	8	Long Reads (vamos)	7-15bp	4	3.98449612403101	0.202882751937984
chr10:92612095:TTTGTTTGCTTGTTTGTTTT	20	Long Reads (vamos)	16bp+	2	2	0
chr10:92613975:AAAAAAAAAAAAAGTATGTGTAT	23	Long Reads (vamos)	16bp+	3	3.19834710743802	0.176997245179063
chr10:92616188:TTTT	4	Long Reads (vamos)	4-6bp	8	7.79850746268657	2.05683986084615
chr10:92617049:CAAAATTTATTTATTTGCATTT	22	Long Reads (vamos)	16bp+	2	2	0
chr10:92617728:TTTTTG	6	Long Reads (vamos)	4-6bp	5	4.74436090225564	0.328092959671907
chr10:92619007:TTAT	4	Long Reads (vamos)	4-6bp	6	6.25263157894737	0.488689809630459
chr10:92622274:AAATAATAGATAAATA	16	Long Reads (vamos)	16bp+	4	3.825	0.145588235294118
chr10:92633809:TAAAATATTTTTGAAGGGTTGCATTTGATAAGTATTTGA	39	Long Reads (vamos)	16bp+	2	1.9875	0.0125
chr10:92633973:TTTTG	5	Long Reads (vamos)	4-6bp	7	7.10833333333333	0.282282913165266
chr10:92640420:TTTTGT	6	Long Reads (vamos)	4-6bp	5	5.01574803149606	0.269591301087364
chr10:92643316:GTATACATTTTAAGATAATTTGAAT	25	Long Reads (vamos)	16bp+	3	2.87777777777778	0.108489388264669
chr10:92660318:CAATACACACAACTTGAAGTCAATA	25	Long Reads (vamos)	16bp+	3	3.15533980582524	0.348181991243099
chr10:92674249:CCTCCCTCCCGGACGGGGCGGCTGGCCGGGCGGGGGGCCGACCCCCCCACCTCCCTCCCGGACGGGGCGGCTGGCCGGGCGGGGGGCTGACCCCCCCACCTCCCTCCCGGACGGGGCGGCTGGCCGGGCAGAGGGGCTCCTCACTTCCCAGTAGGGGCGGCCGGGCAGAGGCGCCCCTCACCTCCCGGACGGGGCGGCTGGCCGGGCGGGGGGGCCGACCCCCCCCCA	228	Long Reads (vamos)	16bp+	9	8.82962962962963	1.08269762299613
chr10:92676640:AGGAATATATATATAAACACTGTATAAAAAATTCAGATGCTA	42	Long Reads (vamos)	16bp+	2	1.98947368421053	0.0105263157894737
chr10:92679542:GGTGGCTTGTGCTTGTAATCCCAGCACTTTGGGAGGCTGAGGCTGGTGGATCACCTGAGGTCAGGAGTTGGAGACCAGCCTGGCCAATGTGGTGAAACCCCATCTCTACTAAAAATACAAAAATTAGCCGGGCATGGTGGTGGGCACCTGTAATCCCAGCTACTCTGGAGGCTGAGGCAGGAGAATCACTCGAACCCGGGAGGCGGAGGTTGCAGTGAGCTGAGATCACGCCACTGCACTCCAGCCTGGGTGACAGAGAGAGATTCTGTCTCAAAAAATAAAACAGGCTGGGCGC	295	Long Reads (vamos)	16bp+	3	3	0
chr10:92684255:AAATTAGAGTACAACAAATACTTGTATACTCTG	33	Long Reads (vamos)	16bp+	2	2	0
chr10:92699107:AAAAAAAAAAAA	12	Long Reads (vamos)	7-15bp	3	3.36641221374046	0.557017028772754
chr10:92700730:AAAAAAT	7	Long Reads (vamos)	7-15bp	4	4.14516129032258	0.141358510359297
chr10:92703882:GTTTT	5	Long Reads (vamos)	4-6bp	5	4.9625	0.137816455696203
chr10:92705144:TTTTTTATTT	10	Long Reads (vamos)	7-15bp	3	2.83898305084746	0.307185281761553
chr10:92709189:AAAG	4	Long Reads (vamos)	4-6bp	9	8.82222222222222	1.25174129353234
chr10:9272094:TATGCTTGCTTTTGTCAAC	19	Long Reads (vamos)	16bp+	2	2	0
chr10:92730472:CTT	3	Long Reads (vamos)	2-3bp	65	64.0289855072464	44.6998836348249
chr10:9273051:CACTTCCCAGACGATAGGCGGCCAGGCAGAGACGCTCCTCACTTCCCAGACGGGATGGCGGCCGGGAAGAGGCGCTCCT	79	Long Reads (vamos)	16bp+	5	5.35576923076923	0.425597460791636
chr10:92731901:TC	2	Long Reads (vamos)	2-3bp	47	46.0970149253731	29.1108180900011
chr10:92734206:AAAAGAA	7	Long Reads (vamos)	7-15bp	6	5.84615384615385	0.518783542039356
chr10:92737159:AAAACAAAAAAAAC	14	Long Reads (vamos)	7-15bp	4	3.93518518518519	0.0798719280027691
chr10:9273966:GGAGACCGTGGAGAGAGAGGGAGAGGGAGAG	31	Long Reads (vamos)	16bp+	10	9.58394160583942	6.25944611421211
chr10:92740782:TCTCC	5	Long Reads (vamos)	4-6bp	11	11.3233082706767	1.06892230576441
chr10:92741773:AAAG	4	Long Reads (vamos)	4-6bp	13	13.1145038167939	1.25601879036994
chr10:92762410:TTTTTTTTTT	10	Long Reads (vamos)	7-15bp	4	3.87878787878788	0.687485542447374
chr10:92763897:TGAATGTGCCCAGAATCATAG	21	Long Reads (vamos)	16bp+	2	2	0
chr10:92771165:CTCCC	5	Long Reads (vamos)	4-6bp	12	11.9489051094891	1.54884070416488
chr10:92772580:ACACACATATGTATATAT	18	Long Reads (vamos)	16bp+	3	3.03030303030303	0.0909090909090909
chr10:92775029:AAT	3	Long Reads (vamos)	2-3bp	11	11.6484375	9.67858021653543
chr10:92782580:AATA	4	Long Reads (vamos)	4-6bp	13	12.4809160305344	3.48232530827951
chr10:92784309:TGTTT	5	Long Reads (vamos)	4-6bp	6	7.02631578947368	5.6895668374476
chr10:9278686:TGCTGGTTTTTGTT	14	Long Reads (vamos)	7-15bp	4	3.89516129032258	0.0946105428796223
chr10:92787146:GGGAGGCTGAGGTGGGAGGATCGCTTAAGCCCAGGAGTTTGAGACCAGCCTGGGCAACATAGGGAGACCCTGTCTCTGCAAGTAATTTAAAAATTAGCCAGGCGTGGTGGCATGCACTTGTGGTCCTAGCTACTC	135	Long Reads (vamos)	16bp+	2	1.98571428571429	0.0142857142857143
chr10:9279640:ATA	3	Long Reads (vamos)	2-3bp	9	8.97478991596639	1.00783364193135
chr10:92796904:AAAAT	5	Long Reads (vamos)	4-6bp	11	11.1196581196581	0.313144709696434
chr10:9279987:TAT	3	Long Reads (vamos)	2-3bp	14	12.725	6.82289915966387
chr10:92812888:CTCACTGAAGCCTCCCCTTCCTGGGCTCAAGCAATTCTTCTGC	43	Long Reads (vamos)	16bp+	2	2	0
chr10:92816644:TTATTGACTACTTTATTAA	19	Long Reads (vamos)	16bp+	3	2.91566265060241	0.078166323831913
chr10:92821418:AAAACAA	7	Long Reads (vamos)	7-15bp	3	3.35416666666667	0.273245614035088
chr10:92822727:TTTCTTTTCTCT	12	Long Reads (vamos)	7-15bp	3	2.97674418604651	0.351017441860465
chr10:92823745:AAAAAAAAAAGA	12	Long Reads (vamos)	7-15bp	3	3.17857142857143	0.634491634491634
chr10:92826438:TCCA	4	Long Reads (vamos)	4-6bp	15	15.0381679389313	3.4062243100411
chr10:92827051:ATATTATTTGAAAGA	15	Long Reads (vamos)	7-15bp	2	1.97560975609756	0.0240891297801867
chr10:92836033:TAGGTAGTTAAGTGCTAGATGC	22	Long Reads (vamos)	16bp+	3	2.6734693877551	0.222175468125394
chr10:92841177:CTTTGATTAACAT	13	Long Reads (vamos)	7-15bp	2	2	0
chr10:92842440:TCA	3	Long Reads (vamos)	2-3bp	11	11.0196078431373	1.08872063676956
chr10:92843574:CGCGGTGGCTCACGCCTGTAATCCCAGCACTTTGGGAGGCCGAGGCGGCGGATCACAAGGTCAAGAGATCGAGACCATCCTGGCCAACATGGTGAAACTCCATCTCTAGTAAAATACAAAAAATTAGCTGAGTGGGCCGT	140	Long Reads (vamos)	16bp+	2	2	0
chr10:92844150:GAAAAAAAAAAAAAG	15	Long Reads (vamos)	7-15bp	3	2.86065573770492	0.501083863975071
chr10:92849183:GAGAAGAGAGCGTGGGCTG	19	Long Reads (vamos)	16bp+	2	2.02816901408451	0.0277665995975855
chr10:92851649:AAAAAC	6	Long Reads (vamos)	4-6bp	8	7.94074074074074	0.533775566611387
chr10:92857783:TGTGTGTC	8	Long Reads (vamos)	7-15bp	5	4.92372881355932	0.156526148051572
chr10:92858409:CTGTTTTTTCTCTCTTG	17	Long Reads (vamos)	16bp+	3	2.95604395604396	0.0424908424908425
chr10:92861852:TTAGAGTTGTTTCATTAGGGAACAGGTTTGTGGAA	35	Long Reads (vamos)	16bp+	2	2	0
chr10:92863913:AAAAAAAAAAAC	12	Long Reads (vamos)	7-15bp	3	3.02325581395349	0.116642441860465
chr10:92868770:CCCTCCCTTCCTTCCT	16	Long Reads (vamos)	16bp+	3	3.11206896551724	0.169940029985007
chr10:92874052:AGAAAAAAGGAAAAAAGAA	19	Long Reads (vamos)	16bp+	2	1.97647058823529	0.0470588235294118
chr10:9287647:AGGCCAATTCTCCAAGGAACTACTTGCATTTAAGCTAAGGTGCGC	45	Long Reads (vamos)	16bp+	2	2	0
chr10:92883870:TTTTC	5	Long Reads (vamos)	4-6bp	9	9	0.681818181818182
chr10:92889732:TTCTGTTCTTTTTTTTT	17	Long Reads (vamos)	16bp+	2	1.96116504854369	0.0769084332762231
chr10:92895992:TATATATATGTG	12	Long Reads (vamos)	7-15bp	17	16.6376811594203	1.619591664022
chr10:9289997:AATGGCGCAATATTTTCTAGACCACTAGA	29	Long Reads (vamos)	16bp+	2	2	0
chr10:92910593:AAAAAAACTATAAAA	15	Long Reads (vamos)	7-15bp	2	2	0
chr10:92911104:CAATGTCATAGAAATAAAA	19	Long Reads (vamos)	16bp+	2	2	0
chr10:92915374:ACAAAAAA	8	Long Reads (vamos)	7-15bp	5	4.90551181102362	0.213223347081615
chr10:929222:AAAAAC	6	Long Reads (vamos)	4-6bp	7	6.69172932330827	0.775461380724539
chr10:92936641:ACCTCTGCGATATTGGGAGTAATATTATCCTCTCCCATCCTGGATATTTGGAACAATATCACAGGTGGGGTGTACACCCTCTGCGATATTGGGAGTAATATCATCCTATTCCCCCCCTGGATATTAGGAACAATGTCAC	139	Long Reads (vamos)	16bp+	2	2.34408602150538	0.228143992519869
chr10:92937047:TTTCAGAACTCAATATTTTTGTGAT	25	Long Reads (vamos)	16bp+	2	2	0
chr10:92937799:ATAGTAATTTTG	12	Long Reads (vamos)	7-15bp	2	1.98924731182796	0.010752688172043
chr10:92946204:AGAATCGCTTGAACCCGGGAGGCTGAGGCTGCAGTGAGCCGAAATTGCACCACCGCACTCCAGCCTGGGCGACAGAGTGAGACCCTGTCTTAAAAAAA	98	Long Reads (vamos)	16bp+	2	2	0
chr10:92948554:TAC	3	Long Reads (vamos)	2-3bp	23	23.0569105691057	4.51312808210049
chr10:9294957:TACTATAACAGGAAGTCACCC	21	Long Reads (vamos)	16bp+	3	3	0
chr10:92950634:AGATGAAGCTCAAG	14	Long Reads (vamos)	7-15bp	2	2	0
chr10:92951981:CAGAATACTCATCAC	15	Long Reads (vamos)	7-15bp	2	2.13636363636364	0.119122257053292
chr10:92953053:TTTGTT	6	Long Reads (vamos)	4-6bp	7	7.19512195121951	0.240303878448621
chr10:92966275:ATT	3	Long Reads (vamos)	2-3bp	13	12.5967741935484	1.77104642014162
chr10:92970002:ATTTTCTATCCTTATCTAG	19	Long Reads (vamos)	16bp+	2	2	0
chr10:92974550:TCTCCCGTCTCCCTCTCCCCACGG	24	Long Reads (vamos)	16bp+	2	2.90825688073395	1.25076452599388
chr10:92974968:CCAGCCGCCCCGTCCGGGACGGAGGTGGGGGGATCAGCCCCCTGCCCGGCCAGCCGCCCCGTCCGGGAGGGAGGTTGGGGGGTCAGCCCCCTGCCCGGCCAGCCACCCCGTCCGGGAGGTGAGGGGCGCCTCTGCCCGGCCGCCCCTACTGGGAAGTGAGGAGCCCCTCTGCCCGG	176	Long Reads (vamos)	16bp+	8	7.76829268292683	0.353056308340861
chr10:92976657:TAAAAAAAAAAAAACATAAT	20	Long Reads (vamos)	16bp+	2	1.9811320754717	0.0567834681042228
chr10:92977433:TACCCAGGGATGATACTGTATTCC	24	Long Reads (vamos)	16bp+	2	2	0
chr10:92984520:TTTTG	5	Long Reads (vamos)	4-6bp	6	5.66129032258065	0.307107264621033
chr10:92984999:AAAAC	5	Long Reads (vamos)	4-6bp	6	6.23655913978495	0.334735857877513
chr10:92992764:TTTAAAATTTAAA	13	Long Reads (vamos)	7-15bp	2	1.98571428571429	0.0142857142857143
chr10:92992884:ATTCATTAATTTATGAATTT	20	Long Reads (vamos)	16bp+	2	2	0
chr10:92998690:TTTATTTAGAAAACAAAAGAAA	22	Long Reads (vamos)	16bp+	2	1.98684210526316	0.0131578947368421
chr10:93002367:ATATCCTGAGATACAGTACATCA	23	Long Reads (vamos)	16bp+	2	2	0
chr10:93011690:TTTTCAGTTAAGATGTAATGATACTAGAGAAAGGCAACTCAGCTACCTAGGCCA	54	Long Reads (vamos)	16bp+	2	1.99047619047619	0.00952380952380952
chr10:93011805:GGGTAATGGTGATACCACTGTATGAAAGTATACCACTTATTGTCTA	46	Long Reads (vamos)	16bp+	2	1.98571428571429	0.0142857142857143
chr10:93013610:AAAAAT	6	Long Reads (vamos)	4-6bp	4	4.08	0.182702702702703
chr10:93014871:TTTTATTCTTTTCCTCCTCTTTTCTCTTCCTCTTTTTGTTTT	42	Long Reads (vamos)	16bp+	2	1.98611111111111	0.0138888888888889
chr10:93025591:TTTCAAGTATTTAATTTA	18	Long Reads (vamos)	16bp+	2	1.98701298701299	0.012987012987013
chr10:9302956:TCACCACTTTTACTAA	16	Long Reads (vamos)	16bp+	2	1.98571428571429	0.0142857142857143
chr10:93030267:CCTGAGCTCAGGCAATCTGCC	21	Long Reads (vamos)	16bp+	2	1.99056603773585	0.00943396226415094
chr10:93031481:TTT	3	Long Reads (vamos)	2-3bp	13	13.0074074074074	6.88800442233278
chr10:93032743:AATTTAAATAGTTTTAGATGG	21	Long Reads (vamos)	16bp+	2	2	0
chr10:9304097:TCCTCCCTTTCCTGCTCTCCCTCCCTCC	28	Long Reads (vamos)	16bp+	2	1.98591549295775	0.0140845070422535
chr10:93041502:TGCCTCAGCCTCCCAAGTA	19	Long Reads (vamos)	16bp+	2	2	0
chr10:93042926:ATT	3	Long Reads (vamos)	2-3bp	10	9.99090909090909	1.22010008340284
chr10:93047535:AAACA	5	Long Reads (vamos)	4-6bp	5	5.19191919191919	0.442383013811585
chr10:93049561:TTTTG	5	Long Reads (vamos)	4-6bp	8	8.1328125	0.305056594488189
chr10:93050279:GTGGCTCACGCCTGTAATCCCAGCACTTTGGGAGGCCAAGATGGGTGGATCACGAGGTCAGGAGTTTGAGACCAGCCTGACCAACATGGTGAAACCCCATCTCTAACTAAAAATACAAAAAATTAGCCGGGCATGGTGGCGTGTGCCTGTAATGCCAGCTACTCAGGAGGCTGAGGCAGGAGAACTGCTTGAACCTG	197	Long Reads (vamos)	16bp+	3	3	0
chr10:93058599:ATACATAAATTGTCACAAATT	21	Long Reads (vamos)	16bp+	2	2	0
chr10:93066317:CCTGCCG	7	Long Reads (vamos)	7-15bp	6	5.56896551724138	0.438680659670165
chr10:93067208:TGACAGCCTCATCCCACTTGTAGTG	25	Long Reads (vamos)	16bp+	2	2	0
chr10:93071484:AAAAAAAC	8	Long Reads (vamos)	7-15bp	4	3.86466165413534	0.223969013442698
chr10:93089188:AAAAAAA	7	Long Reads (vamos)	7-15bp	6	6.51851851851852	1.43062465450525
chr10:93091260:CTGGGCACGTTGGCTCACGCCTGTAATCCCAGCACTTTGGGAGGCCGAGGTGGGTGGATCATCTGAGGTAGGGAGTTTGAGACCAGCCTGACCAACATGGAGAAACTCTGTCTCTATTAAAAATACAAAATTAGCCGGGCATGGTGGTGCATGCCTGTAATCCCAGCTACTTGGGAGGCTGAGGCAGGAGAATCACTTGAACCCAGGAGGTGGAGGTTTCGGTGAGCTGAGATCTCTCCACTGCACTCCAGCCTGGGTGACAGAGGGAGACTCTGTCTCAAAAAAGAAAAGAAAAGAAAA	300	Long Reads (vamos)	16bp+	2	2	0
chr10:93092884:CTTCTTTC	8	Long Reads (vamos)	7-15bp	7	6.99107142857143	0.153072715572716
chr10:93093805:AAAT	4	Long Reads (vamos)	4-6bp	9	8.87155963302752	2.50186884131838
chr10:93094436:TGTT	4	Long Reads (vamos)	4-6bp	6	6.375	0.405263157894737
chr10:93101321:ATG	3	Long Reads (vamos)	2-3bp	16	15.9752066115702	0.624380165289256
chr10:93103328:TGCTGCTTTAGCATGAAATTTG	22	Long Reads (vamos)	16bp+	2	1.97435897435897	0.0253080253080253
chr10:93105709:AAAAAA	6	Long Reads (vamos)	4-6bp	6	5.7463768115942	1.18338093726859
chr10:931096:GCCCCAGTTTTCCCCTGCCCCGGCCCCGGTCCTCCTCA	38	Long Reads (vamos)	16bp+	4	4	0
chr10:93116021:AGG	3	Long Reads (vamos)	2-3bp	52	49.6861313868613	99.0845856590812
chr10:931278:CCCCGG	6	Long Reads (vamos)	4-6bp	6	5.93233082706767	0.245386192754614
chr10:93128757:AAAAG	5	Long Reads (vamos)	4-6bp	7	6.52985074626866	1.25850072943553
chr10:93133244:TTTTTTTTTGTAA	13	Long Reads (vamos)	7-15bp	2	2.13333333333333	0.135897435897436
chr10:93136270:ATTTTTTTAAAAATTTAAAA	20	Long Reads (vamos)	16bp+	2	2	0
chr10:93143006:GGATAATACTTCACCAAGGTT	21	Long Reads (vamos)	16bp+	2	2	0
chr10:93145587:AAAAATAAAAAA	12	Long Reads (vamos)	7-15bp	3	2.54700854700855	0.284409077512526
chr10:93153724:TCTTGCTCTCTC	12	Long Reads (vamos)	7-15bp	2	1.95833333333333	0.0404929577464789
chr10:93166436:TCATACTACTAAGAAAAACTACTA	24	Long Reads (vamos)	16bp+	3	2.65384615384615	0.228528752800597
chr10:93167121:TTGCAAATAAAAAAG	15	Long Reads (vamos)	7-15bp	2	2	0
chr10:93169096:ATTT	4	Long Reads (vamos)	4-6bp	10	9.88888888888889	0.340996168582375
chr10:93176383:TATCAATATTCTTATG	16	Long Reads (vamos)	16bp+	2	2	0
chr10:93176897:GAGTTTCGCTCTTGTTGTCCAGGCTGGAGTGCAATGGCGCAATCTCAGCTCACTGCAACTTCTGCCTCCCAGGTTCAAGCAATTCTCCTGCCTCAGCCTCCCGAGTAGTTGGGATTACAGGCATGTGCCACCATGCCTGGCTAATTTTGTATTTTTAGCAGAGACAGGGTTTCTCTGTGTTGGTCGGGCTGGTCTCAAACTCCTGACCTCAGGTGATCCGCCTGCCTTGGCCTCTCAAAGTGTTGGGATTACAGGTGTGAGCCACCGCGC	270	Long Reads (vamos)	16bp+	2	2	0
chr10:93183414:TTGCCCTAGAAT	12	Long Reads (vamos)	7-15bp	2	2.43518518518519	0.24809622706819
chr10:93185466:TTTC	4	Long Reads (vamos)	4-6bp	10	10.030534351145	6.19906048150323
chr10:93190996:ATTTAATGTATGTA	14	Long Reads (vamos)	7-15bp	2	2	0
chr10:93192777:GTTTTTTTTTTTT	13	Long Reads (vamos)	7-15bp	2	1.82203389830508	0.369766768071853
chr10:931945:CCCGCCCCG	9	Long Reads (vamos)	7-15bp	8	7.81203007518797	1.01742993848257
chr10:93196242:ATAA	4	Long Reads (vamos)	4-6bp	10	9.6198347107438	0.620936639118457
chr10:93197466:AAAT	4	Long Reads (vamos)	4-6bp	11	10.7980769230769	0.900578790141897
chr10:93207662:ATAC	4	Long Reads (vamos)	4-6bp	12	11.8181818181818	0.983333333333333
chr10:9320857:TC	2	Long Reads (vamos)	2-3bp	113	109.211678832117	163.035744954916
chr10:93209143:ACTGCTTATAATCTTACTGCTTATGATCTTTCTTACTGCTTATGATCTT	49	Long Reads (vamos)	16bp+	6	6	0
chr10:93219103:GAAGACTCCTTGAGGCCAGGAGTT	24	Long Reads (vamos)	16bp+	2	2	0
chr10:93220196:ACTCTAAAATAGAAGTTGAACTTAAAAGACACACACACACTT	42	Long Reads (vamos)	16bp+	4	3.66666666666667	0.224422442244224
chr10:932240:GCCCTGGCCCTTCCCCGAACTCCCACCCCACAGCTGGGATCAAGGTCCCGGCCCTGCCCGGAACACCTCACCCCACACCCGGGACCCAG	89	Long Reads (vamos)	16bp+	8	8.18367346938776	0.172101830422891
chr10:93224856:TCTGGCTTTCTTTCTCTCTCTC	22	Long Reads (vamos)	16bp+	2	1.91011235955056	0.0827374872318693
chr10:93228753:TATAGA	6	Long Reads (vamos)	4-6bp	7	7	0.0854700854700855
chr10:93244364:TCCTCCTCCTCCTTTTTCTTCTTCT	25	Long Reads (vamos)	16bp+	6	5.3984375	0.493540846456693
chr10:93253997:GATAATACTAACTAGCTCATAA	22	Long Reads (vamos)	16bp+	2	2	0
chr10:93257586:AGAAAGAAACCTGAGGCTGGGCACAATGGCTCGCGCCTGTAATCGCAGTACTTTGGGAGGCCGAGGCAGGCAGATCAACTGAGGTCAGGAGTTTGAGACCAGCTTGGCCAACATGGTGAAACCCCATCTCTACTAAAAATACAAAAATTAGCCGGGCGTGGTGGCAGGCACCTATAATCCCAGCTACTCGGGAGGCTGAGGCATGGGAATTGCTTGAACCCAGGAGGCAGAGATTTCAGTGAACCGAGATCACACCACTGCAATCCAGCCTGAGAGAGCGAGACTCTGTCTCAAAAAAAAGAAAAAA	307	Long Reads (vamos)	16bp+	2	2	0
chr10:93259030:AAAAAC	6	Long Reads (vamos)	4-6bp	10	9.80740740740741	0.634273079049198
chr10:93260287:TAAAAA	6	Long Reads (vamos)	4-6bp	5	4.9504132231405	0.0475206611570248
chr10:93263525:TAATTATAATTTTA	14	Long Reads (vamos)	7-15bp	3	2.84615384615385	0.131623931623932
chr10:93264570:ATCCATCTCTCCCTTC	16	Long Reads (vamos)	16bp+	3	3.01086956521739	0.0328475871954133
chr10:93275896:TTTTTTTTTT	10	Long Reads (vamos)	7-15bp	3	3.125	0.251968503937008
chr10:93276239:TTTTCT	6	Long Reads (vamos)	4-6bp	7	7.22463768115942	0.83238125462816
chr10:93288132:TC	2	Long Reads (vamos)	2-3bp	82	77.9927536231884	284.167830318417
chr10:93288403:GCTGGGATTACAGGTGTGCGCCACCACGCCCAGCTAATTTTTGTATTTTTAGTAGAGACGGGGTTTCACCATGTTGGTCAGGCTGGTCTCGAACTCCTGACCTCGTGATCTGCCTGCCTTGGCCTCCCAAAGT	133	Long Reads (vamos)	16bp+	2	2	0
chr10:93292522:TGTTTTTTTTTTTTT	15	Long Reads (vamos)	7-15bp	2	1.64462809917355	0.38099173553719
chr10:9329706:AAAACA	6	Long Reads (vamos)	4-6bp	7	7.265625	0.637549212598425
chr10:93305641:TTTTTTTTTTTTTTTTTTTTTGAGATGGAATTTCACTCTTGTTGCCCAGGCTGGAGTGCAACAGGGCAATCTCGGCTCACCACAACCTCCGCCTCTTGAGTTCAAGCAATTCTCCTGCTTCAGCCTCCCGAGTAGCTGGGATTATAGGCATGCACCACCACACCCGGCTAATTTTGTATTTTTAGTAGAGACGGGGTTTCTCCATGTTGGTCAGGCTGGTCTTGAACTCCCAACATCAGGTGATCTGCCCGCTTCGGCCTCCCAAAGTGCTGGGATTACAGGCGTGA	287	Long Reads (vamos)	16bp+	2	2	0
chr10:93311646:TTGTAACAGACT	12	Long Reads (vamos)	7-15bp	2	1.98571428571429	0.0142857142857143
chr10:93318073:AGCCCTGATCCCCACCATC	19	Long Reads (vamos)	16bp+	2	2	0
chr10:9332379:TTTTTTTTTTCTTTCTTT	18	Long Reads (vamos)	16bp+	3	3.46511627906977	0.438226744186047
chr10:93335574:TCAAGGCTGCTTGGCGTGAGCAGGGAGGCAGGAAGAGATGCGGAGATGGCTC	52	Long Reads (vamos)	16bp+	2	1.92592592592593	0.0694444444444444
chr10:93335722:CCAGCATCCCTCAGAGGCTGCAGGATGTGCCCCTACCTAGACCCTGGTTGTCCTTTATCCTAGGCCTATATAGAAAATG	79	Long Reads (vamos)	16bp+	2	2	0
chr10:93336745:GAAGAAAAGAAGGAAGGAAGAAGGAAAGAAAGGAAGGAAAGAGAAGAAAGGAAGGAAAGA	60	Long Reads (vamos)	16bp+	4	3.93589743589744	0.164668664668665
chr10:93361962:TTTTGAGACAGAGTTTTGCTCTGTCGCCCAGGCTGGAGTGCAGTGGTGCAATCTCGAGTCACTGCAACCTCCCCTCCCAGGTTCAAGCGATTCTCCTGCCTCAGCCTCCCAAGTAGCTGGGATTACAGGCACCTGCCACCACACTTGGCTAATTTTTGTATTTTTAGTACAGATGGGGTTTCATCATGTTGGCCAGGCTGATCTCAAACTCCTGACCTTCAGCGATCCACCCACCTCAGCCTCCCGAAGTGCTGGGATTACAGGTGTGACCCACCACACC	280	Long Reads (vamos)	16bp+	2	2	0
chr10:93378661:TGTGTATATGTGTG	14	Long Reads (vamos)	7-15bp	5	5.74626865671642	1.24340702502525
chr10:9339049:ATGG	4	Long Reads (vamos)	4-6bp	8	8.04901960784314	0.165890118423607
chr10:93391595:AGAAACAAAAAAAGAA	16	Long Reads (vamos)	16bp+	2	1.97247706422018	0.064050288820931
chr10:93394890:TGTATATATAGTATTATA	18	Long Reads (vamos)	16bp+	3	3	0.0666666666666667
chr10:9339556:GATA	4	Long Reads (vamos)	4-6bp	13	12.56	1.36129032258065
chr10:93396229:TAAAAAA	7	Long Reads (vamos)	7-15bp	5	4.95588235294118	0.175816993464052
chr10:93397920:GTCTTCAAGCAGATCCTGGAAT	22	Long Reads (vamos)	16bp+	2	2	0
chr10:93410417:AGATCCTACTACCTCCTGATTATTT	25	Long Reads (vamos)	16bp+	2	2	0
chr10:93413012:GTACTTCCTCCTTGCCATAATTATAGCATTTTAGGCTGGTGATTT	45	Long Reads (vamos)	16bp+	2	2	0
chr10:93413979:AAAGAAAAAGAAAGGTAAGAA	21	Long Reads (vamos)	16bp+	2	2.02173913043478	0.0215002388915432
chr10:93414705:TTTTGTGTTTTTGTTTGT	18	Long Reads (vamos)	16bp+	3	2.91358024691358	0.0799382716049383
chr10:93423105:TTAAGAGAAGGTTAGGAC	18	Long Reads (vamos)	16bp+	2	1.9875	0.0125
chr10:93423265:CCTGTAATCCCAGCACTTTGGGAGGCCAAGGCAAGCAGATCACTTGAGGTCAGGAGTTCAAGACCAGCCTGACCAACATGGTGAAACTCTATCTCTACTAAAAATACAAAAATTAAGCGGGTGTGGTCGCGGGCGCCTGTAATCCCACCTTCTCGGGAGGCCGAGGCACGAGAATTGTTTGAACCTAGGGGCAGAGGTTGCAATAAGCTGAGACTGCACCACTGCACTCCAGCCTAGATGACAGAGCAAGACTCCATCTGAAAAAAAAAAAAAAAAAAAAAAAAAAAGCCGAGTGCAGTGGTTTACG	307	Long Reads (vamos)	16bp+	2	2	0
chr10:93427197:AAAAC	5	Long Reads (vamos)	4-6bp	6	5.609375	0.948572834645669
chr10:93441390:TTTTTTTTTTTTGAGACAGAGTCTCACTCTGTCACCCAGGCCGGAGTGCAATGGCACGGTCTCGGCTCACTGCAACCTCTGCCTTCTGCATTCAAGCGATTCTCCTACCTCAGCCTCCCGAGTAGCTGGGATTACAGGCGCTTGCCACCA	150	Long Reads (vamos)	16bp+	2	1.99056603773585	0.00943396226415094
chr10:93443413:CTCTCTCTCTCTCT	14	Long Reads (vamos)	7-15bp	7	6.43181818181818	0.613636363636364
chr10:93443529:TAACCTTGGCATCTCTAGAC	20	Long Reads (vamos)	16bp+	2	1.98809523809524	0.0119047619047619
chr10:93455278:AAAAAC	6	Long Reads (vamos)	4-6bp	9	8.62406015037594	0.645477329687856
chr10:93456076:AATTTTATGCTTTTGAATTAAAAT	24	Long Reads (vamos)	16bp+	4	3.82291666666667	0.147258771929825
chr10:93460767:AAAAAAAAAG	10	Long Reads (vamos)	7-15bp	4	4.40740740740741	0.571586511885019
chr10:93465494:TTTCT	5	Long Reads (vamos)	4-6bp	13	13.0510948905109	4.96060541004723
chr10:93470238:AAAG	4	Long Reads (vamos)	4-6bp	9	8.86363636363636	0.882026370575989
chr10:93472638:AAAACA	6	Long Reads (vamos)	4-6bp	5	5.08235294117647	0.195518207282913
chr10:93482812:ATAT	4	Long Reads (vamos)	4-6bp	9	11.4615384615385	38.9171138938581
chr10:93483186:TTTCT	5	Long Reads (vamos)	4-6bp	7	6.6	1.55522388059701
chr10:93483468:TGGCTTGAGCTTTAC	15	Long Reads (vamos)	7-15bp	3	2.94736842105263	0.0716685330347144
chr10:93486750:GGTTTTTTTTTTT	13	Long Reads (vamos)	7-15bp	3	2.76335877862595	0.505108631826189
chr10:93488438:TGTT	4	Long Reads (vamos)	4-6bp	8	7.87387387387387	0.565765765765766
chr10:93499459:AATTACACATAT	12	Long Reads (vamos)	7-15bp	2	1.97183098591549	0.0277665995975855
chr10:93500527:CACCTTTAACATGGTCTGTTT	21	Long Reads (vamos)	16bp+	2	2	0
chr10:93509468:ATT	3	Long Reads (vamos)	2-3bp	9	9.62745098039216	4.29547660648418
chr10:93511935:AAAATAAAATTGGGCTGGCGCAGTGGCTCACGTCTGTAATTCCAGCATTTTGGGAGGACAAGAAGGGCAGATCACCTGAGATCAGGAGTTCGAGACCAGCTGGGCCAACATGGTGATACCCCGTCTCTAATAAAAATACAAAAAAGCTGGGCGTGGTGGTACACGCCTGTAATCCCAGCTACTCGGGAGGCTGAGGCAGGAGAATTGCTGGAACCCGGGAGGCAGAGTTTCCAGTGAGCTGAAATCATGCCACTGTATTCCAGCCGGGGCCACAGAGCGAGACTCCGTTTCAAAAAAAAAAA	302	Long Reads (vamos)	16bp+	2	1.98571428571429	0.0142857142857143
chr10:93512888:TGATTATTTTTCCCAACTTTTA	22	Long Reads (vamos)	16bp+	2	2	0
chr10:93520534:AAAACATAATCTTTT	15	Long Reads (vamos)	7-15bp	2	1.98666666666667	0.0133333333333333
chr10:93530657:TTTTATTAAAAAATTATGTTACATA	25	Long Reads (vamos)	16bp+	2	2	0
chr10:9353467:AAAAAAATA	9	Long Reads (vamos)	7-15bp	4	3.88148148148148	0.672415699281371
chr10:93541406:AAAAAGAAAAAG	12	Long Reads (vamos)	7-15bp	2	2.41935483870968	0.245476003147128
chr10:93543223:TGGTAACACCCAAATAAG	18	Long Reads (vamos)	16bp+	2	1.98823529411765	0.0117647058823529
chr10:93547636:GATGGATGGGTGGGTGGATAATTGGGTGGATA	32	Long Reads (vamos)	16bp+	3	2.98989898989899	0.0101010101010101
chr10:93547751:ATGTGTGGGTGGGTGA	16	Long Reads (vamos)	16bp+	2	1.93827160493827	0.058641975308642
chr10:93549489:TTGT	4	Long Reads (vamos)	4-6bp	8	7.87878787878788	0.189239332096475
chr10:93549808:TTTA	4	Long Reads (vamos)	4-6bp	6	6.18918918918919	0.536609336609337
chr10:93553448:AAAAAAG	7	Long Reads (vamos)	7-15bp	5	5.33070866141732	0.651668541432321
chr10:93558839:AGTCTTGCTCTGTTACCCAGGCTGGAGTGCAGTGGCGCGATCTCAGCTCACTGCAACCTCTGCCTCCCAGGTTCAAGCGATTCTCCTGCCTTAGTGTCCCAAGTAGCTGGGACTACAGGCTTGTGCCACCACACCCAGGTAATTTTTATACTTTTAGTAGAGATGGGGTTTCACTATGTTGGCCAGGCTGGTCTCGAACTCCTGACTTCGTGATCTGCCCACCTCAGCCTCCCAAAGTGCCAGGATTACAGGTGTGAGCCAC	262	Long Reads (vamos)	16bp+	2	2	0
chr10:93561888:GAAA	4	Long Reads (vamos)	4-6bp	23	22.4814814814815	10.1619679380873
chr10:9356559:AAAAAAAAAAAG	12	Long Reads (vamos)	7-15bp	2	1.94642857142857	0.177284427284427
chr10:93567712:TTTATCCGTAATTCGAGGAGGAGATGGGCTCCTTCCAGAAG	41	Long Reads (vamos)	16bp+	2	2	0
chr10:935691:TTCTT	5	Long Reads (vamos)	4-6bp	11	10.7737226277372	4.1616573636754
chr10:93585771:CACCCACTCCAACCCATGGGCAGGCCCTTCCCA	33	Long Reads (vamos)	16bp+	2	2	0
chr10:935885:TTTTTGTTGTTTTTTT	16	Long Reads (vamos)	16bp+	2	2.10526315789474	0.0950163018164881
chr10:93599263:TAAATAAAATTTAAAAAT	18	Long Reads (vamos)	16bp+	2	2.01369863013699	0.0136986301369863
chr10:9360103:CATAGATATGTACATA	16	Long Reads (vamos)	16bp+	3	2.625	0.236650485436893
chr10:93622639:TTTTTTTTTTTGCTGTT	17	Long Reads (vamos)	16bp+	2	2.20491803278689	0.412207018019239
chr10:93623105:AGCAGTTGCTGATGTTAGTATTTGGGGTAT	30	Long Reads (vamos)	16bp+	2	2	0
chr10:936239:GAGGGATGGAGGGTGAGGAT	20	Long Reads (vamos)	16bp+	2	2	0
chr10:93633465:AAAAAAAAATAAA	13	Long Reads (vamos)	7-15bp	3	2.79365079365079	0.693079365079365
chr10:9364068:TTCTTTTTCATTAAGGTGTTTTGATTTGATGTCT	34	Long Reads (vamos)	16bp+	2	2	0
chr10:93644780:TATATATAGTA	11	Long Reads (vamos)	7-15bp	15	15.0151515151515	2.38144806847097
chr10:93651997:TGTGTGCAAGTGTG	14	Long Reads (vamos)	7-15bp	4	3.58823529411765	0.312063808574277
chr10:93652177:CCAAAACGTTTATCAGACACAGGCCACAAATTTGG	35	Long Reads (vamos)	16bp+	2	2	0
chr10:93653643:AAAACA	6	Long Reads (vamos)	4-6bp	7	7.36842105263158	0.492025518341308
chr10:93654750:TTTC	4	Long Reads (vamos)	4-6bp	15	14.4477611940299	14.7754460778813
chr10:93655599:AAAAGCAAGCCAAAAAAAAAA	21	Long Reads (vamos)	16bp+	2	2.075	0.070253164556962
chr10:93656552:TTATTATATGTATTATTA	18	Long Reads (vamos)	16bp+	2	2.0126582278481	0.0126582278481013
chr10:9365747:TCTCCT	6	Long Reads (vamos)	4-6bp	25	25.3100775193798	1.4968507751938
chr10:93658169:AAAAAGAAAAAGAAAAGAAAG	21	Long Reads (vamos)	16bp+	3	2.84033613445378	0.237003275886626
chr10:9367230:AATAGTTATAAT	12	Long Reads (vamos)	7-15bp	2	2	0
chr10:93682804:AAAAAAATAAAGAATAATG	19	Long Reads (vamos)	16bp+	2	2	0
chr10:93685680:AAAAACAAAAAAAACAAC	18	Long Reads (vamos)	16bp+	2	2	0
chr10:93693482:ATATATATATACACACC	17	Long Reads (vamos)	16bp+	16	15.7518248175182	1.9526620867325
chr10:93697064:AATAA	5	Long Reads (vamos)	4-6bp	7	7.02197802197802	0.132844932844933
chr10:9370079:ATTGGTTTTATAGTTATAAAGAGATCA	27	Long Reads (vamos)	16bp+	3	3	0
chr10:93702522:CCG	3	Long Reads (vamos)	2-3bp	8	8.66666666666667	4.272
chr10:93707176:GAGAG	5	Long Reads (vamos)	4-6bp	6	6.34920634920635	4.67707936507936
chr10:93707657:TAAATGTTCAC	11	Long Reads (vamos)	7-15bp	3	3.07142857142857	0.0670103092783505
chr10:9370895:TATTTTATTATTATTATACTT	21	Long Reads (vamos)	16bp+	2	2	0
chr10:93711869:TTAGAAATTTGGATTTTTAGAT	22	Long Reads (vamos)	16bp+	2	1.50485436893204	0.252427184466019
chr10:93722546:AAAATAAA	8	Long Reads (vamos)	7-15bp	3	3.06034482758621	0.0919790104947526
chr10:93737887:TGGGGGCATCACACTATCTGACTTCAAAATTTACTACAA	39	Long Reads (vamos)	16bp+	2	1.98611111111111	0.0138888888888889
chr10:93742116:TTTTTTTT	8	Long Reads (vamos)	7-15bp	5	4.76923076923077	1.49672033392964
chr10:93744742:TTGTT	5	Long Reads (vamos)	4-6bp	8	8.34710743801653	0.645179063360881
chr10:93747692:AAAT	4	Long Reads (vamos)	4-6bp	7	6.79439252336449	0.202609769000176
chr10:93748128:TTCTTTTTTTT	11	Long Reads (vamos)	7-15bp	3	3.21538461538462	0.542397137745975
chr10:93748901:TAGCATTTCCAGTCCAACAATGGTAAGTC	29	Long Reads (vamos)	16bp+	2	2	0
chr10:93753400:TTTTTCTTTTCTCTTC	16	Long Reads (vamos)	16bp+	3	2.54205607476635	0.326044789278787
chr10:93758700:TGTGTGTGTCTCTT	14	Long Reads (vamos)	7-15bp	2	1.98795180722892	0.0120481927710843
chr10:93760490:AGTTACATAGATC	13	Long Reads (vamos)	7-15bp	2	1.9875	0.0125
chr10:93763269:ACACACACAGACACACAC	18	Long Reads (vamos)	16bp+	2	2.20212765957447	0.270533058796614
chr10:93779372:GGAAGGAA	8	Long Reads (vamos)	7-15bp	13	13.2121212121212	1.63405042794356
chr10:93780194:TTCC	4	Long Reads (vamos)	4-6bp	21	20.84375	0.621062992125984
chr10:93781365:TAAA	4	Long Reads (vamos)	4-6bp	6	6.31313131313131	0.441764584621727
chr10:93781439:CCCTGCAAATTAACCCTTAAAA	22	Long Reads (vamos)	16bp+	2	1.97183098591549	0.0277665995975855
chr10:93781679:ATGAATAAAAAATTAATTT	19	Long Reads (vamos)	16bp+	2	2	0
chr10:93782424:CAAAGTGCTCAGAACAGGGCCTGGTATGTAGTAAGCACCACTGTGTAGGAAAAAACTAAAACTCACTGCATAACCTCCATTAGTCCTGAATCAGAATGCTAAATGCTACAGTGTATATCCCCTTTAAACACTTTCTATGAAATTAAAGTAACT	153	Long Reads (vamos)	16bp+	2	1.98571428571429	0.0142857142857143
chr10:93783376:AATA	4	Long Reads (vamos)	4-6bp	7	7.03669724770642	0.480122324159021
chr10:93784799:GTGACACTCTCTCTAGTC	18	Long Reads (vamos)	16bp+	2	2.11578947368421	0.103471444568869
chr10:93785075:TGTGCATATGTAGTG	15	Long Reads (vamos)	7-15bp	2	1.98795180722892	0.0608286805759624
chr10:937860:ATTTATTT	8	Long Reads (vamos)	7-15bp	5	4.91666666666667	0.228291316526611
chr10:93793988:TTTCTTTTT	9	Long Reads (vamos)	7-15bp	5	5.28682170542636	0.628028100775194
chr10:93802382:GAGAAAAAGGG	11	Long Reads (vamos)	7-15bp	3	2.94545454545455	0.0520433694745621
chr10:93810474:AAAAAAAAAAAA	12	Long Reads (vamos)	7-15bp	3	3.00813008130081	0.434359589497534
chr10:93816638:AGTAAATAAATAAATA	16	Long Reads (vamos)	16bp+	2	2	0.0253164556962025
chr10:93836505:CCAT	4	Long Reads (vamos)	4-6bp	8	8.76271186440678	3.68680283934521
chr10:93843371:AAAAA	5	Long Reads (vamos)	4-6bp	9	8.19117647058824	3.50392156862745
chr10:93845663:TAAACACACCAATCAGCACCCTGTGTCTAGCTCAGGGTTTG	41	Long Reads (vamos)	16bp+	3	3	0
chr10:93845878:ACCAATCAGCACCCTGTCAAAATGG	25	Long Reads (vamos)	16bp+	3	3.01204819277108	0.0120481927710843
chr10:9386001:ATAAACTATATATAAATATTTATA	24	Long Reads (vamos)	16bp+	4	4.43	0.409191919191919
chr10:93869800:CAAAATGCTAAGTTATGGAGTGGTATAT	28	Long Reads (vamos)	16bp+	2	2	0
chr10:93872157:GGAAAGTGGGAATCCCTG	18	Long Reads (vamos)	16bp+	2	1.91566265060241	0.078166323831913
chr10:93884219:ATGGCTCACTGTA	13	Long Reads (vamos)	7-15bp	2	1.98571428571429	0.0142857142857143
chr10:93887174:AAAAAGTTAAAAATATA	17	Long Reads (vamos)	16bp+	2	2	0
chr10:93887876:GGCCAGTCACAGT	13	Long Reads (vamos)	7-15bp	2	1.98571428571429	0.0142857142857143
chr10:93893511:AAACA	5	Long Reads (vamos)	4-6bp	7	7.60909090909091	3.15771476230192
chr10:93904142:TCTTCTTATTG	11	Long Reads (vamos)	7-15bp	2	2.01428571428571	0.0142857142857143
chr10:93907795:AAAAT	5	Long Reads (vamos)	4-6bp	5.5	5.6140350877193	2.64617295451017
chr10:93914085:TAATTTGACATAATTT	16	Long Reads (vamos)	16bp+	4	3.98901098901099	0.010989010989011
chr10:93914271:ATATATATATAAA	13	Long Reads (vamos)	7-15bp	15	19.6030534351145	85.0412213740458
chr10:93919876:TTTTG	5	Long Reads (vamos)	4-6bp	7	7.01626016260163	0.245635079301613
chr10:93936056:TGGAAACCACAGCTTTTGCTG	21	Long Reads (vamos)	16bp+	2	2	0
chr10:93939724:TTCC	4	Long Reads (vamos)	4-6bp	15	14.8064516129032	3.18174665617624
chr10:93939788:TCTTTCTTCTCTCCCTCTCTT	21	Long Reads (vamos)	16bp+	4	4.29661016949153	0.535202086049544
chr10:93956728:TTTC	4	Long Reads (vamos)	4-6bp	19	19.1764705882353	7.0797385620915
chr10:93958584:TTTC	4	Long Reads (vamos)	4-6bp	19	19.0518518518519	5.07938087341072
chr10:9396209:CAAAGTTCTCCTGAGTCTGGTAGGTTCTGGGAGTCAGAAGAGATGAGGAAGTTACA	56	Long Reads (vamos)	16bp+	1.5	1.73636363636364	0.911509591326105
chr10:93962365:ATATATATAATATATACACATATATATACT	30	Long Reads (vamos)	16bp+	6	6.04065040650407	0.154071704651473
chr10:93968416:ATTTGATATCT	11	Long Reads (vamos)	7-15bp	4	4.11578947368421	0.103471444568869
chr10:93969952:TCTCCC	6	Long Reads (vamos)	4-6bp	23	22.6222222222222	2.13233830845771
chr10:93970442:GCCTCTTCCCGACCGCCATCCCATCTAGGAAGTGAGGAGCGTCTCTGCCCGGGCCGCCCATCGTCTGAGATGTGGGGAGCACCTCTGCCCCGCCACCCCGTCTGGGATGTGAGGAGCGCCTCCACCCGGCCACGACCCCATCTGGGAGGTGAGGAGC	157	Long Reads (vamos)	16bp+	3	3.02352941176471	0.023249299719888
chr10:93973105:GAGAGAGG	8	Long Reads (vamos)	7-15bp	7	7.01481481481482	0.984853510226645
chr10:93985620:TATACATATATGTATATACGTATAT	25	Long Reads (vamos)	16bp+	6	5.94059405940594	0.0964356435643564
chr10:93994054:CCCGGGCTCTGCCT	14	Long Reads (vamos)	7-15bp	3	2.77391304347826	0.211594202898551
chr10:94000469:TTAGAACTGTACATTGTCTAGAATAAGAATTCTAACAAATATTAGCTTCTTTGATAATTTTATAGTTG	68	Long Reads (vamos)	16bp+	2	2	0
chr10:94009951:GCTCCACTAGGTA	13	Long Reads (vamos)	7-15bp	2	1.98571428571429	0.0142857142857143
chr10:940147:GCTGGGATTACAGGCATGAGCCACCATGCGCGGGCTTAATTTTTATATTTTTAGCAGAGATGAGGTTTCACCATGTTGGCCAGGCTGGTCTCAAACTCCTGACCTCAAGTGATCCTCCCACCTTGGCCTCCCAAAGT	137	Long Reads (vamos)	16bp+	2	2	0
chr10:94017826:TAGGGGATCCAGACA	15	Long Reads (vamos)	7-15bp	3	3	0
chr10:94027820:AAAT	4	Long Reads (vamos)	4-6bp	11	11.5275590551181	0.87026621672291
chr10:9403131:TTTCCTATTAGGAT	14	Long Reads (vamos)	7-15bp	2	1.82926829268293	0.143330322192111
chr10:94033282:TTATGTATATATA	13	Long Reads (vamos)	7-15bp	2	1.96511627906977	0.03406292749658
chr10:94033902:TCA	3	Long Reads (vamos)	2-3bp	8	7.97872340425532	0.472660718371082
chr10:94046998:ATAAAAAACCTTTTAAAAA	19	Long Reads (vamos)	16bp+	2	2	0
chr10:94049576:CTGT	4	Long Reads (vamos)	4-6bp	6	6.02061855670103	0.457903780068729
chr10:94052626:TTTTCTTTCTTTCT	14	Long Reads (vamos)	7-15bp	2	2.06796116504854	0.0639634494574529
chr10:94062576:GTTTT	5	Long Reads (vamos)	4-6bp	7	7.13076923076923	1.95951103160405
chr10:9406892:GGATCCTACACACAGAGCGCCCCAGCG	27	Long Reads (vamos)	16bp+	52	50.6449275362319	10.7416164180683
chr10:94069613:AAAC	4	Long Reads (vamos)	4-6bp	8	8.01063829787234	0.247197437657287
chr10:94079594:TAATTTAAAAAAAGAAATT	19	Long Reads (vamos)	16bp+	2	1.97333333333333	0.0263063063063063
chr10:94092478:CTTCAATAAGGAAGAGACATCTTTGAAAAAAATAGGAAGTTCAGTTGGAAAACCAGAGAAACCCACCTAGAAAGCCCAGTAAAAAGGTTCACACATAATTTAAGGAGCATTCTATAAGAAACTGACATTAAAGCAAAAATAAGAGAGACTTTTATAGGAATCAAAGTGAAGGAACCAGGCAAAGAT	186	Long Reads (vamos)	16bp+	2	2	0
chr10:94095320:TTTC	4	Long Reads (vamos)	4-6bp	8	8.16101694915254	0.820005794582066
chr10:94101895:GACATGTACCCAG	13	Long Reads (vamos)	7-15bp	2	2	0
chr10:94118139:TTTTTAAACTTAAG	14	Long Reads (vamos)	7-15bp	2	2.03260869565217	0.0318920210224558
chr10:94121746:CATCTCTGCTATCC	14	Long Reads (vamos)	7-15bp	3	2.6504854368932	0.229583095374072
chr10:9412434:AATTTTTAATATTGAAAAAT	20	Long Reads (vamos)	16bp+	2	2	0
chr10:94124379:AGAAAAAAAAAAAAAAAA	18	Long Reads (vamos)	16bp+	2	2.31034482758621	0.250674662668666
chr10:94129751:AAAACA	6	Long Reads (vamos)	4-6bp	7	6.73846153846154	1.54347048300537
chr10:94131129:CATGATAGAGACAG	14	Long Reads (vamos)	7-15bp	2	2	0
chr10:94141231:GAATATGACTCCATACCAGTTGTGACCAAG	30	Long Reads (vamos)	16bp+	2	2	0
chr10:94141457:GAAGGTGAAGG	11	Long Reads (vamos)	7-15bp	23	23.0661764705882	1.51410675381264
chr10:94144915:AAAACAGAGAGAGGC	15	Long Reads (vamos)	7-15bp	2	2.02884615384615	0.0282860343539955
chr10:94147421:GAAAGAGA	8	Long Reads (vamos)	7-15bp	7	7.22834645669291	0.764904386951631
chr10:94161096:TTTGGTTCCATATGAACTTTAAAAGTAGTTTTTTCCAATTCTGTGAAGAAAG	52	Long Reads (vamos)	16bp+	2	2	0
chr10:941752:TTTTG	5	Long Reads (vamos)	4-6bp	8	8.17741935483871	0.423551009703645
chr10:94181578:AAAAT	5	Long Reads (vamos)	4-6bp	6	5.87394957983193	0.246688505910839
chr10:94182579:TTCTTTCC	8	Long Reads (vamos)	7-15bp	7	6.73015873015873	0.326603174603175
chr10:94188589:TTTGT	5	Long Reads (vamos)	4-6bp	7	6.88372093023256	0.650436046511628
chr10:94188998:TAAAAAAAAAAAA	13	Long Reads (vamos)	7-15bp	2	1.82608695652174	0.387004300047778
chr10:94195969:ACTCTAGAGTTTGA	14	Long Reads (vamos)	7-15bp	2	2	0
chr10:94204689:AGGA	4	Long Reads (vamos)	4-6bp	28	28.4153846153846	4.2912343470483
chr10:94212369:CCTTGGCCTCCCAAAGTGCTGGGATTACAGGCATGAGCCACCACGCCCAGCCAATTTTTGTATTTTTAATAGAGATGGGGTTTCACCCTGTTGGTCAGTCTGGTCTCAAACTCCTGAACTCAAGTGATCCACCCA	135	Long Reads (vamos)	16bp+	2	2	0
chr10:94220175:ATAC	4	Long Reads (vamos)	4-6bp	15	14.6870229007634	3.06283029947152
chr10:94222331:TTCA	4	Long Reads (vamos)	4-6bp	8	8.1	0.141772151898734
chr10:9422956:AAAATAAAAATATTATCAAATA	22	Long Reads (vamos)	16bp+	2	2	0
chr10:94242280:TTTTTTATTTTTATTTTTTT	20	Long Reads (vamos)	16bp+	2	2	0
chr10:94256324:AAAAAGAAACAGAAAATAGAAAG	23	Long Reads (vamos)	16bp+	5	5.45185185185185	1.42863460475401
chr10:94263183:TTTTTTAACAAAATACCAAGTATG	24	Long Reads (vamos)	16bp+	2	2	0
chr10:94309576:TGGCCTCCCAAGG	13	Long Reads (vamos)	7-15bp	2	1.93243243243243	0.0638652350981118
chr10:94311940:GAGCTCATGGGTCATTTAGAGGG	23	Long Reads (vamos)	16bp+	2	1.98571428571429	0.0142857142857143
chr10:94317483:AGTTTTAGCTAATAGA	16	Long Reads (vamos)	16bp+	2	2	0
chr10:94328625:AGAATTAGAAGCTT	14	Long Reads (vamos)	7-15bp	2	1.98571428571429	0.0142857142857143
chr10:94338326:AGGGAAAGATTTCAATAA	18	Long Reads (vamos)	16bp+	2	1.98648648648649	0.0135135135135135
chr10:94350859:ACTCTAAGTATAAAATAC	18	Long Reads (vamos)	16bp+	2	2	0
chr10:94355305:AAGCTCATAAACCAAAGGAAAATAGGATTC	30	Long Reads (vamos)	16bp+	2	2	0
chr10:94359355:GCAGAGATTGCAATGAGCAGA	21	Long Reads (vamos)	16bp+	2	2	0
chr10:9436457:CCTAAGAATTGATCATCTT	19	Long Reads (vamos)	16bp+	2	2	0
chr10:94373268:TTA	3	Long Reads (vamos)	2-3bp	12	12.3949579831933	1.07149978635522
chr10:94374299:GTGGCTCAAGCCTGTAATCCCAGCACTTTGGGAGGCTGAGGCAGGCGGATCACGAGGTCAGGAGTTCGAGACCAGCCTGACCAACATGGTGAAACCCTGTCTCTACTAAAAATACAAAAAGTAGCCGGGGCGTG	134	Long Reads (vamos)	16bp+	2	2	0
chr10:943744:AGGTCAGGAGGGCCC	15	Long Reads (vamos)	7-15bp	3	2.99099099099099	0.00900900900900901
chr10:94375686:TTATTTT	7	Long Reads (vamos)	7-15bp	4	4.41	9.05242424242424
chr10:94376597:CCTT	4	Long Reads (vamos)	4-6bp	14	13.796875	0.840305118110236
chr10:94378187:AAAAAAAATAAAAAT	15	Long Reads (vamos)	7-15bp	2	2	0.0253164556962025
chr10:94381426:AAAGAAAAAAAGAG	14	Long Reads (vamos)	7-15bp	2	2.15929203539823	0.152970922882427
chr10:94382293:AAAAAG	6	Long Reads (vamos)	4-6bp	7	7.52592592592593	0.833278054173577
chr10:94385954:AAACAAAGCAGGAA	14	Long Reads (vamos)	7-15bp	7	6.80769230769231	0.280560524746571
chr10:94402759:GGAGGAGGCTGACGAGGA	18	Long Reads (vamos)	16bp+	2	2	0
chr10:94403650:GGAGCC	6	Long Reads (vamos)	4-6bp	6	6.140625	0.546998031496063
chr10:9441021:AAAAAACAAAAAAA	14	Long Reads (vamos)	7-15bp	2	1.95934959349593	0.0557110489137678
chr10:94414136:TAAAGATAATACATTGTTTCCACGTTATTCTTGTTAAGGTGGTAAGAAGATGATAAAGAAAATTTGAGAGTTTGGAAGGAAGTAT	85	Long Reads (vamos)	16bp+	2	2	0
chr10:94415696:GCACTCCAGCCTGG	14	Long Reads (vamos)	7-15bp	2	2	0
chr10:94418555:TAT	3	Long Reads (vamos)	2-3bp	12	12.0687022900763	1.32601291837933
chr10:9442360:ACACACACACACACAA	16	Long Reads (vamos)	16bp+	2	2	0.0373831775700935
chr10:94425281:AGTGTTCTATACCTGAATTGGG	22	Long Reads (vamos)	16bp+	2	2	0
chr10:9443215:AAAAT	5	Long Reads (vamos)	4-6bp	10	9.94615384615385	2.90405485986881
chr10:94452041:ATATATGTATTTAA	14	Long Reads (vamos)	7-15bp	6	5.95689655172414	0.0416041979010495
chr10:94453349:AAAATAAAAATA	12	Long Reads (vamos)	7-15bp	2	2	0
chr10:94458757:TCTGGAGTTGTTCGTTCCTTCCA	23	Long Reads (vamos)	16bp+	3	2.9247311827957	0.0703599812996727
chr10:94465670:TACATATATACGTATACGTA	20	Long Reads (vamos)	16bp+	11	11.5955882352941	2.25746187363834
chr10:94466136:TGTAAGAACCTTAC	14	Long Reads (vamos)	7-15bp	2	1.96774193548387	0.0315568022440393
chr10:94466595:ATTTACAGAATAACTTTAG	19	Long Reads (vamos)	16bp+	3	3	0
chr10:94470689:CTTTTTTTTTT	11	Long Reads (vamos)	7-15bp	3	2.8595041322314	0.388429752066116
chr10:94484227:CTTTTGTTTTTTTTT	15	Long Reads (vamos)	7-15bp	2	2.23478260869565	0.181235697940503
chr10:94501056:AATG	4	Long Reads (vamos)	4-6bp	14	14.576	0.64941935483871
chr10:94503611:TTTATGTATTTATT	14	Long Reads (vamos)	7-15bp	2	2	0
chr10:945106:GGCATGGTGGCTCACCCCTGTAATCTCAGCACTTTGGGAGGTCAAGGCAGGTGGATCACTTGAGGTCAGGAGTTCGAGACCAGCCTGGCCAACATGGTGAAACCTCGTCTCTACTAAAAATACAAAAATTAGCTGGGCATTATGATAGGCACCTGTAATCCCAGCTATTCAGGAGGCTGAGGCATGAGAATCACTTGAACCCAGAAGGCAGAGGTTGCAGTGAACGGAGATCACACCACTGCCCTCCAGCCTGGGTGACAGAGTGAGACTCTGTCTCAAAAAAAAAAAAAAAGACATGGTCCA	303	Long Reads (vamos)	16bp+	2	2	0
chr10:94514088:TGTAATCCCAGGCA	14	Long Reads (vamos)	7-15bp	3	2.98701298701299	0.012987012987013
chr10:94521207:AAAAAAAAAAAAAACAA	17	Long Reads (vamos)	16bp+	2	2.22222222222222	0.222222222222222
chr10:94525497:GGAGGCTGAGGCACGAGAATTGCTTGAACCCAGGAGGCCAAGGTTGCAGTAAGTCA	56	Long Reads (vamos)	16bp+	2	2	0
chr10:94531639:TGTCACCCAGGCTGGAGTGCAGTGGTGTGATCTCGGCTCACTGCAAGCTCCACCTCCTGGGTTCACACCATTCTCCTGCCTCAGCCTCCCAAGTAGCTGGGACTACAGGTGCCCGCCACCACGCCCGGCTAATTTTTTGTATTTTTAGTAGAGATGGGGTTTCACTGTGTTAGCCAGGATTGTCTCAATCTCCTGACCTTGTGATCCACTCGTCTTGGCCTCCCAAAGTGTTGGGATTACAGGCGTCAGTCACCGCGCCTGGCCTATTTTATTTTATTTTGAGACGGAGTCTCACTC	297	Long Reads (vamos)	16bp+	3	3	0
chr10:94543447:AGGTAGGTCATAGATGGATTAAA	23	Long Reads (vamos)	16bp+	2	2	0
chr10:94554642:TGTTTTTTTTTT	12	Long Reads (vamos)	7-15bp	2	1.95505617977528	0.270684371807967
chr10:94559424:TTTAT	5	Long Reads (vamos)	4-6bp	8	7.70967741935484	0.419092578022554
chr10:94566629:CTTTTTCTTTTCTTT	15	Long Reads (vamos)	7-15bp	3	2.78861788617886	0.250033320005331
chr10:94570023:TTTTTTTTATTT	12	Long Reads (vamos)	7-15bp	4	3.6793893129771	0.527187316500294
chr10:94573453:TATTT	5	Long Reads (vamos)	4-6bp	6	6.29545454545455	0.279519331243469
chr10:94585349:TTTTTTTTTG	10	Long Reads (vamos)	7-15bp	5	5.6390977443609	1.21724766461609
chr10:94587237:AAAAAACTTTTAGTTTTT	18	Long Reads (vamos)	16bp+	2	1.9746835443038	0.0249918857513794
chr10:94590061:TAATGAGCAATTTCA	15	Long Reads (vamos)	7-15bp	2	1.975	0.0246835443037975
chr10:94606058:TCTTTTTTTTTTT	13	Long Reads (vamos)	7-15bp	2	2.24324324324324	0.222113022113022
chr10:94616631:AAAAATAAAAAAATTAACTGGGCGTGGTGGTGGGCACCTATAGTCCCAGCTATTTGGGAAGCTGAGGCAGGAGAATTGCTTGAACCTGGGAGGTGGAGGTTGCAGTGAGCCGAGGTTGCACCACTGCCCTCCAGCCTGGGTGACAGCGTGAGACTCTGTCTCAAAAAATAA	171	Long Reads (vamos)	16bp+	3	3	0
chr10:94618461:ATT	3	Long Reads (vamos)	2-3bp	15	14.8512396694215	4.97768595041322
chr10:94619170:ACACTGCAGCAGAGTGTACTGGG	23	Long Reads (vamos)	16bp+	2	1.98630136986301	0.0136986301369863
chr10:94622607:TGGGAAAGATGGGA	14	Long Reads (vamos)	7-15bp	2	1.97183098591549	0.0277665995975855
chr10:94632505:TATATGTGTGTGTATATA	18	Long Reads (vamos)	16bp+	3	3.1219512195122	0.206317473010796
chr10:94635707:TGTTTTGCTACCAGTACCATGA	22	Long Reads (vamos)	16bp+	2	2.02222222222222	0.0219725343320849
chr10:94642467:TTTATAATTTGGCCT	15	Long Reads (vamos)	7-15bp	2	1.9875	0.0378164556962025
chr10:94655145:CATCATGAAAAGGGCAGAGGTTTGGCAAATCCATATCTGGAGTAAGAG	48	Long Reads (vamos)	16bp+	2	2	0
chr10:94662869:TGCAGAACAGCAAATGT	17	Long Reads (vamos)	16bp+	2	2	0
chr10:94663557:CTGCACCCACTGTC	14	Long Reads (vamos)	7-15bp	2	1.97183098591549	0.0277665995975855
chr10:94664916:TT	2	Long Reads (vamos)	2-3bp	39	39.8222222222222	13.8338308457711
chr10:9466649:ATAAGAATCAAT	12	Long Reads (vamos)	7-15bp	2	2	0
chr10:94666506:GAGAGAGAGAGAGAGAGTG	19	Long Reads (vamos)	16bp+	3	2.94444444444444	0.0755305867665418
chr10:94679242:TATATATAGATATGCA	16	Long Reads (vamos)	16bp+	3	2.98913043478261	0.0108695652173913
chr10:94685024:TTAA	4	Long Reads (vamos)	4-6bp	7	6.42	1.03393939393939
chr10:94686348:CATCCTTTCCTACATGAATA	20	Long Reads (vamos)	16bp+	3	2.92857142857143	0.0671256454388985
chr10:94704527:GGAA	4	Long Reads (vamos)	4-6bp	15	15.0601503759399	0.617566643882433
chr10:9471687:TAAATAGATTTCTGTTCAA	19	Long Reads (vamos)	16bp+	2	2	0
chr10:9473594:ACTGTATGATTCCA	14	Long Reads (vamos)	7-15bp	3	3.01075268817204	0.010752688172043
chr10:94748802:TTTCATTTAACGTAATA	17	Long Reads (vamos)	16bp+	2	2.01351351351351	0.0135135135135135
chr10:94752652:AATAAAGGAAAAGAAAAA	18	Long Reads (vamos)	16bp+	2	2	0.0210526315789474
chr10:94755544:TGGTGTGAGAAGTTGTCTCATTGTGGTT	28	Long Reads (vamos)	16bp+	2	1.9873417721519	0.0126582278481013
chr10:94757737:TGCAGAACAGCAAATAT	17	Long Reads (vamos)	16bp+	2	2	0
chr10:94763909:TCTGGAGTTTCTTCCTTCTGCTGGGTTCATGGTCTTGCTGACTTCAGGAGTGAAGCCGCAGACCTTCGCAATGAGTGTTACAGCTCTTAAAGGTGGCATG	100	Long Reads (vamos)	16bp+	2	2	0
chr10:94764255:TGCTGATTGATCTGTTTTTACAGAG	25	Long Reads (vamos)	16bp+	4	3.90909090909091	0.083594566353187
chr10:9476923:CAGGAAAGACTCTTCAGGGGAGGTAACAGTAAGACTTTT	39	Long Reads (vamos)	16bp+	2	2	0
chr10:9477072:TATATAACAAAATG	14	Long Reads (vamos)	7-15bp	4	3.68421052631579	0.282194848824188
chr10:94773371:TTCCTCCTGGTGGGTTTGTGGTCTTGCTGGCTTTGGGAGAAAAGCTACAGACCTTTGCAGTGAGTGTTACAGCTCATAAAGGT	83	Long Reads (vamos)	16bp+	4	4	0
chr10:94773909:TTTTACAGAGTGCTGATTGGTGCATTTACAAACCTTTAGCTAGATACAGAGCACTAATTGGT	62	Long Reads (vamos)	16bp+	3	2.92134831460674	0.0732890704800817
chr10:94784606:TTAT	4	Long Reads (vamos)	4-6bp	6	6.2247191011236	0.221654749744637
chr10:94788287:GGGTCTTCTAGGTCTGAGAT	20	Long Reads (vamos)	16bp+	2	2	0
chr10:94790673:GGATGAAGCCAACTTGATCGTGGT	24	Long Reads (vamos)	16bp+	2	2.1038961038961	0.0943267259056733
chr10:94793662:TGCAGAACAGCAAATAT	17	Long Reads (vamos)	16bp+	2	1.9875	0.0125
chr10:94800335:TGCAGAACAGCAAATAT	17	Long Reads (vamos)	16bp+	2	2	0
chr10:94802068:CACTGATTGGTCCATTTACAGTG	23	Long Reads (vamos)	16bp+	5	4.97938144329897	0.0412371134020619
chr10:94802198:TACAGAGCACTGATTTGTGTTTTT	24	Long Reads (vamos)	16bp+	2	1.98765432098765	0.0123456790123457
chr10:94816234:TTTTTA	6	Long Reads (vamos)	4-6bp	6	6.23664122137405	1.24357017028773
chr10:94821082:AGAAA	5	Long Reads (vamos)	4-6bp	7	7.02307692307692	0.751401311866428
chr10:94840268:CCTCTTTGTCTC	12	Long Reads (vamos)	7-15bp	3	3.08910891089109	0.161980198019802
chr10:94841037:CCAAGATGGTGGTGATCCACTT	22	Long Reads (vamos)	16bp+	3	2.5045871559633	0.252293577981651
chr10:94843946:ATATAAATAGAAATAA	16	Long Reads (vamos)	16bp+	2	2	0
chr10:94851443:AAAT	4	Long Reads (vamos)	4-6bp	10	10.2764227642276	1.72624283619885
chr10:94872122:TGATAAATACT	11	Long Reads (vamos)	7-15bp	2	2	0
chr10:94878839:TTAGTTTAATAAATGACTT	19	Long Reads (vamos)	16bp+	2	2	0
chr10:949072:CCAACCCGTTTTCCAGGCAGCTGTACCATCTTACATCCCACCAGCCCCGCGTGAGTGAGTGATCT	65	Long Reads (vamos)	16bp+	8	7.97959183673469	0.350094677046076
chr10:94908620:CAGGACAGTGGGTG	14	Long Reads (vamos)	7-15bp	2	2	0
chr10:94925624:AACAACAACAAA	12	Long Reads (vamos)	7-15bp	2	1.98876404494382	0.0112359550561798
chr10:94931024:AAAAC	5	Long Reads (vamos)	4-6bp	6	6.31578947368421	0.341872380065207
chr10:94934591:TATATATATATATATGTG	18	Long Reads (vamos)	16bp+	6.5	6.44615384615385	1.8304114490161
chr10:94939437:ACATTTGTATGTAGAAGTACAGT	23	Long Reads (vamos)	16bp+	2	1.98571428571429	0.0142857142857143
chr10:94947128:AACAAAAAACAAC	13	Long Reads (vamos)	7-15bp	2	2.21551724137931	0.187931034482759
chr10:94954906:TTTA	4	Long Reads (vamos)	4-6bp	7	7.07017543859649	0.596801738860425
chr10:94962572:GGGTCTTCTAGGTCTGAGAT	20	Long Reads (vamos)	16bp+	2	2.05952380952381	0.0566551921973609
chr10:94972690:AGAAAAAAAGAAAA	14	Long Reads (vamos)	7-15bp	3	2.84545454545455	0.168557130942452
chr10:94974123:ACATATTGGGGTG	13	Long Reads (vamos)	7-15bp	2	1.98809523809524	0.0119047619047619
chr10:94997643:TCTTGCCTTTTGGGATGAGGCTCAATTTCCCTTACTAGAAATG	43	Long Reads (vamos)	16bp+	3	3.09638554216867	0.112547751983544
chr10:95008113:TTTTA	5	Long Reads (vamos)	4-6bp	6	5.57657657657658	0.282719082719083
chr10:9500890:GTGTCTGT	8	Long Reads (vamos)	7-15bp	5	4.95555555555556	0.132833957553059
chr10:95017119:TTA	3	Long Reads (vamos)	2-3bp	12	11.7916666666667	0.468837535014006
chr10:950272:TTATATATTGTGATGCTGGTAAGCAATC	28	Long Reads (vamos)	16bp+	2	2	0
chr10:95043864:CACACATACA	10	Long Reads (vamos)	7-15bp	4	3.92741935483871	0.149160765801206
chr10:9504604:ATACAG	6	Long Reads (vamos)	4-6bp	12	12.5409836065574	0.87847175179515
chr10:9504910:TATATGTGTATATATGCGTATATACACACGCG	32	Long Reads (vamos)	16bp+	6	5.475	0.385924369747899
chr10:95063929:GAACAGCAAATATTGCT	17	Long Reads (vamos)	16bp+	2	2.03488372093023	0.03406292749658
chr10:95070206:ATATATAAAAGTAT	14	Long Reads (vamos)	7-15bp	2	2	0
chr10:9507446:CCCCCTGCCAGCCTGCAGTGTCCTTG	26	Long Reads (vamos)	16bp+	3	2.98230088495575	0.0175410872313527
chr10:95077763:CTCCC	5	Long Reads (vamos)	4-6bp	14	13.9926470588235	1.14809368191721
chr10:95078215:TTTCTTCTTATAGTTTTT	18	Long Reads (vamos)	16bp+	2	2	0
chr10:95085342:TTTATT	6	Long Reads (vamos)	4-6bp	5	5.10280373831776	0.111973196967025
chr10:95088763:AATGTCATTTTTCCAGTAATTAA	23	Long Reads (vamos)	16bp+	2	2	0
chr10:9509386:TATC	4	Long Reads (vamos)	4-6bp	15	15.3189655172414	0.8452023988006
chr10:950973:GTCTGCCTTCCTTCTCTCTCAGTCTCTC	28	Long Reads (vamos)	16bp+	3	2.85555555555556	0.147440699126092
chr10:95110597:TGCAGAACAGCAAATAT	17	Long Reads (vamos)	16bp+	2	2	0
chr10:95113622:GTTTTTGTTTTCT	13	Long Reads (vamos)	7-15bp	4	3.67741935483871	0.496721741410962
chr10:95116676:CATATTTATTTTAAATTGGTCAG	23	Long Reads (vamos)	16bp+	2	2.01162790697674	0.0116279069767442
chr10:95133120:AAATGCCATGTGATCTCTAGACTAAGGGCACAGGGTGACCATGACATGTCATGTGCTCTCCATACCAAGGGCAGAGAGTGAACTTC	86	Long Reads (vamos)	16bp+	2	2	0
chr10:95164174:AAACAGCATGGTACTGGTACCA	22	Long Reads (vamos)	16bp+	2	1.98571428571429	0.0142857142857143
chr10:951715:TAACATACAACCTTTAAAAGGAAGAAATCGCAGCAGCCCAGAACCAACTGCA	52	Long Reads (vamos)	16bp+	7	6.52991452991453	0.320218096080165
chr10:9517837:TGAAGCCACTAACAGTTCCAC	21	Long Reads (vamos)	16bp+	4	4	0
chr10:95179662:TTTTTATTATTATTTTA	17	Long Reads (vamos)	16bp+	2	2.03529411764706	0.034453781512605
chr10:95184381:TGGGGGGACGGCGGGGG	17	Long Reads (vamos)	16bp+	2	1.92405063291139	0.071080817916261
chr10:95196720:CTGTAGAAATAATATAATGTGGAAACAAT	29	Long Reads (vamos)	16bp+	2	2.05128205128205	0.0492840492840493
chr10:95198056:TGGGGCAAAG	10	Long Reads (vamos)	7-15bp	3	2.97674418604651	0.0229822161422709
chr10:95200487:GAAGAAGAAGATGAAAAGAAGAAGAGGAAGAGGAAGAGGAA	41	Long Reads (vamos)	16bp+	3	3.47058823529412	0.25160163075131
chr10:95200788:GGGGAAAGAGATGAGAGA	18	Long Reads (vamos)	16bp+	2	2	0.0246913580246914
chr10:95200838:AAAGGAGGAAAAAAGGAAT	19	Long Reads (vamos)	16bp+	3	2.96808510638298	0.0312285518188058
chr10:952359:AAAAGGAAGAAATCGCACCAGCCCAGAACCAACTGCATAACAGACAACCTTT	52	Long Reads (vamos)	16bp+	29	26.4338235294118	20.8252178649237
chr10:95238151:GCACCTGAGCAGGTG	15	Long Reads (vamos)	7-15bp	2	1.98666666666667	0.0133333333333333
chr10:95244899:AAACAA	6	Long Reads (vamos)	4-6bp	4	4.06578947368421	0.115614035087719
chr10:95254060:GGAAAAAGAAAACAGAAAT	19	Long Reads (vamos)	16bp+	2	1.98648648648649	0.0135135135135135
chr10:95256986:AAAG	4	Long Reads (vamos)	4-6bp	16	16.4925373134328	12.0412972730333
chr10:95258869:CTATCGATACAAAAAC	16	Long Reads (vamos)	16bp+	2	2	0
chr10:95266198:AAAATAA	7	Long Reads (vamos)	7-15bp	6	5.83076923076923	0.281216457960644
chr10:95267351:AATTAAAATTTAAC	14	Long Reads (vamos)	7-15bp	2	2	0
chr10:95269722:TTTATTTATTTT	12	Long Reads (vamos)	7-15bp	2	2	0
chr10:9527605:TTAT	4	Long Reads (vamos)	4-6bp	7	7.24509803921569	0.285866821976315
chr10:95286415:TATTATTTTATTTTATCTTTACAGGGAA	28	Long Reads (vamos)	16bp+	2	2	0
chr10:9528780:GGTGTCCTCCTAAGTTGGAAAGGACAGAGGGCAAAT	36	Long Reads (vamos)	16bp+	2	2	0
chr10:95298405:TATATGGTATGTTTTG	16	Long Reads (vamos)	16bp+	2	2	0
chr10:95302588:TATATATAAAATATATAAATATATATTTTATG	32	Long Reads (vamos)	16bp+	2	2.05714285714286	0.228571428571429
chr10:95303207:TATATATGTGTGTGTG	16	Long Reads (vamos)	16bp+	2	2.02739726027397	0.0547945205479452
chr10:95318022:AATA	4	Long Reads (vamos)	4-6bp	12	11.4677419354839	3.12903225806452
chr10:95319154:TATAATAGCCATA	13	Long Reads (vamos)	7-15bp	2	2	0
chr10:9532550:AAAC	4	Long Reads (vamos)	4-6bp	6	6.02439024390244	1.40103958416633
chr10:95325551:TTCTTT	6	Long Reads (vamos)	4-6bp	6	5.67669172932331	1.81134654818865
chr10:95332599:GATTTTTGTATTTTTAGAAGA	21	Long Reads (vamos)	16bp+	2	2.00961538461538	0.00961538461538462
chr10:95343270:CTTTTCTTTTTTTT	14	Long Reads (vamos)	7-15bp	2	2.17241379310345	0.190858059342422
chr10:9534553:CTTTGTTTTCTTT	13	Long Reads (vamos)	7-15bp	4	4.00757575757576	0.557194078186445
chr10:9538158:TATGTATATATATGGACATA	20	Long Reads (vamos)	16bp+	4	3.86486486486486	0.136117936117936
chr10:95388635:GCAGCAACACTCAGACCTT	19	Long Reads (vamos)	16bp+	2	2	0
chr10:954223:GTCTTTTATGGTGGCCTGTGTCCACCAGCCC	31	Long Reads (vamos)	16bp+	3	2.98809523809524	0.0119047619047619
chr10:95447142:AAACAAAAAAAAAC	14	Long Reads (vamos)	7-15bp	2	2.16346153846154	0.138069454817028
chr10:95458630:AAAAAAAAA	9	Long Reads (vamos)	7-15bp	4	4.21641791044776	0.817472786443721
chr10:95464319:AAAAAAAAAAAAG	13	Long Reads (vamos)	7-15bp	2	1.97142857142857	0.162637362637363
chr10:95464928:TCTACCCACAAACTCAGA	18	Long Reads (vamos)	16bp+	2	2	0
chr10:95465878:TGGCTCACGCCTGTAATCCCAGCACTTTGGGAGGCCGAGGCAGGCGGATCACGAGGTCAGGAGTTTGAGATCAGCCTGACGAACATAGTGAAACCCCATATCTACTAAAAATACAAAAAAATTAGCTGGACATGCTGGTGGGTGCCTGTAATCCCAGCTACTTGGGAGGCTGAGGCAGGAGAATCGCTTAAACACGGGAGGCGGAGGTTGCAGTGAGCCAAGATCACGCTACTGCACTCCAGCCTGGGCAACAGTGCAAGACTCGAAAAAAAAAAAAATTCTGGCCGGGCACAG	294	Long Reads (vamos)	16bp+	2	2	0
chr10:954749:CCCAGGACAGCTCCCATCCACGCTTC	26	Long Reads (vamos)	16bp+	16	16.9465648854962	15.7432765707575
chr10:95476888:AAGCACCTTAAGAA	14	Long Reads (vamos)	7-15bp	2	1.95833333333333	0.0404929577464789
chr10:95487509:AAGGCTCACAAAGGCAGTCAGACGGAGG	28	Long Reads (vamos)	16bp+	2	1.98684210526316	0.0131578947368421
chr10:95494855:TTTA	4	Long Reads (vamos)	4-6bp	16	15.3206106870229	2.66564885496183
chr10:95502740:AATGCACAGGAAAGTATCTTCAAAATCCC	29	Long Reads (vamos)	16bp+	2	2	0
chr10:95502974:ACACACAC	8	Long Reads (vamos)	7-15bp	7	6.97037037037037	0.864787175234936
chr10:95512593:TTCCGGTTAGATGCT	15	Long Reads (vamos)	7-15bp	2	1.97647058823529	0.023249299719888
chr10:95519265:CAGCACACAGACCAGTGCTGCCACCAGCACCTGTGAATGTTACCACCTCCTGCTTGTCCCC	61	Long Reads (vamos)	16bp+	2	1.98571428571429	0.0142857142857143
chr10:9552190:AAAAAAAAAAAAAA	14	Long Reads (vamos)	7-15bp	2	2.4537037037037	0.343631014191762
chr10:9553294:CATGA	5	Long Reads (vamos)	4-6bp	24	24.0225563909774	3.234335839599
chr10:9553760:TAATAATCTGGATAATA	17	Long Reads (vamos)	16bp+	4	3.97701149425287	0.0227211975407645
chr10:95543398:AAAAC	5	Long Reads (vamos)	4-6bp	9	9.24427480916031	0.539870816206694
chr10:9554488:ACAGAAAAACAAAAGTGATGT	21	Long Reads (vamos)	16bp+	2	2	0
chr10:9554851:TTTCT	5	Long Reads (vamos)	4-6bp	7	7.12121212121212	0.611149664584779
chr10:95551576:AAGGATAGCTGCAATGG	17	Long Reads (vamos)	16bp+	2	2	0
chr10:95556404:TGTCGCCCAGGCTGGGGTGCAGTGGCGCGATCTTGGCTCACTGCAAGCTCCGCCTCCCAGGTTCATGCCATTCTCCTGCCTCAGCTTCCCGAGTAGCTGGGACTACAGGTGCCTGCCACCACACCCGGCTAAATTTTTGTATTTTT	146	Long Reads (vamos)	16bp+	2	2	0
chr10:95561276:GCCGAGCGGGCAAGCGCG	18	Long Reads (vamos)	16bp+	2	2	0
chr10:95567495:GAGG	4	Long Reads (vamos)	4-6bp	8	7.86885245901639	2.56117057309308
chr10:95567594:GGGAGGGGAGGAGAAAGGAG	20	Long Reads (vamos)	16bp+	5	5.05555555555556	0.367665418227216
chr10:95580708:GAAT	4	Long Reads (vamos)	4-6bp	11	10.9767441860465	0.164158686730506
chr10:95584044:TTTTTTG	7	Long Reads (vamos)	7-15bp	4	4.15126050420168	0.29896026207093
chr10:95584945:AAAAAAAAATTT	12	Long Reads (vamos)	7-15bp	3	2.9009900990099	0.13009900990099
chr10:95587220:TGCAAAATGTTGATA	15	Long Reads (vamos)	7-15bp	2	2	0
chr10:955876:GTTTCCCCTCTCACGCCCGCCTGAGGCCACT	31	Long Reads (vamos)	16bp+	2	2	0
chr10:95590161:CAAAAAAAA	9	Long Reads (vamos)	7-15bp	4	3.6	0.891228070175439
chr10:95591829:TTTG	4	Long Reads (vamos)	4-6bp	7	7.27722772277228	0.482376237623762
chr10:95596004:AAAAAAAAAAG	11	Long Reads (vamos)	7-15bp	2	2	0.0934579439252336
chr10:95597934:TTCTTTCTTCTTTTTCT	17	Long Reads (vamos)	16bp+	3	2.76229508196721	0.182698821297927
chr10:95597994:TCCT	4	Long Reads (vamos)	4-6bp	11	10.9561403508772	0.608678776587486
chr10:95598946:ATATATATATATATATATACACAC	24	Long Reads (vamos)	16bp+	8	7.88970588235294	3.86181917211329
chr10:95604779:TCCTGCTGGCTGGAATGCAG	20	Long Reads (vamos)	16bp+	2	2	0
chr10:95623415:TTTTTTTTTTTGAGATGAAGTCTTGCTCTGCCGCTCAGGCTGGAGTGCAGTAGCGCAATCTCGGCTCACTGCAACCTCTGCCTCCTAGGTTCAAGCGATTCTCCTGCCTCAGCTGCCTGAGTAACTGGGATTACAAATGTGAGCTACCACGGCCGGC	157	Long Reads (vamos)	16bp+	2	1.98591549295775	0.0140845070422535
chr10:95623732:TTTTGTATTTTTAGTAGAGATGAGGTTTCTCCATGTTGGTCAGGCTGGTCTTGAGCTCCCAACCTCAGGTGATCCGCCCACCTAGGCCTCCGAAAGTGCTGGGATTACAGGCGTGAGCCACTGCGCCTAGCTGTAAT	137	Long Reads (vamos)	16bp+	3	3	0
chr10:95637967:AAC	3	Long Reads (vamos)	2-3bp	12	11.130081300813	7.80261228841797
chr10:95648320:TCA	3	Long Reads (vamos)	2-3bp	12	12.5419847328244	3.25014679976512
chr10:95655128:TTA	3	Long Reads (vamos)	2-3bp	8	7.5607476635514	1.21089754893317
chr10:95662003:TAGGCCACACTGATTGTTTGCTTTTCTGAACAAATG	36	Long Reads (vamos)	16bp+	2	2.34782608695652	0.229335881509795
chr10:95663003:CCTCCCAAAGTGCTGGGATTACAGGCATGAGCCACTGTGGCCCGCCAGCTTTTCATTTTTTGTAGAGGTGGAGTCTTGCTACATTGCTCAGGCTGGTCTCGAACTCCTGACCTCAAGCAATCCTCTTGCCTCAG	134	Long Reads (vamos)	16bp+	2	2	0
chr10:9567370:CTGAAACTTTA	11	Long Reads (vamos)	7-15bp	2	2.06849315068493	0.0646879756468798
chr10:95674822:GAAT	4	Long Reads (vamos)	4-6bp	9	8.71818181818182	0.62627189324437
chr10:95688388:AAAAAAAAAG	10	Long Reads (vamos)	7-15bp	4	3.97777777777778	0.499502487562189
chr10:95688582:CAACTGACAAGTCCTAACAA	20	Long Reads (vamos)	16bp+	2	2	0
chr10:95700440:GGAGGATCACTTGAGGC	17	Long Reads (vamos)	16bp+	2	2	0
chr10:95703500:ACTGGGCGCAGTGGCTCACACCTGTAATCCCAGCACTTTGCGAGGCTGAGGTGGGTGGATCCCCTGAGGTCAGGAGTTCATGACCAGCCTGGACAACATGGTGAAACCCCATCTCTACTAAAATACAAAAAATTAGCCAGGCATGGTGGTTCATGCCTGTAGTCTCAGCTACTCAGGAGGCTGAGGCAGGGGAATTGCTTGAACCCGGGAGGCAGAGATTGCAGTGAGCTGAGATCACGCCACTGCACTCCAGCCTGGCAACAGAGCAAGACTCTGTCAAAAAAACAAAACAAAACAAAA	300	Long Reads (vamos)	16bp+	2	2	0
chr10:95709362:TTTTTTCTTTGTTTTTTTG	19	Long Reads (vamos)	16bp+	2	2	0
chr10:95709743:TGTT	4	Long Reads (vamos)	4-6bp	11	11.0634920634921	0.635936507936508
chr10:95710653:TAGTATTAATAACAAGGGAAG	21	Long Reads (vamos)	16bp+	2	1.97183098591549	0.0277665995975855
chr10:95739007:TACATTATATTA	12	Long Reads (vamos)	7-15bp	2	2	0
chr10:95742500:TTTCTT	6	Long Reads (vamos)	4-6bp	8	8.11363636363636	1.10912560721721
chr10:95753724:GTGGCTCACACCTGTAATCCTAGCACTTTGGGAGGCCAAGGCAAGCGGATCACTTGAGGCCAGGAGTTTGAGACCAGCCTGGACAACATGGTGAAACCCAATCTCTACTAAAAATACAAAAATTAGCCAGGCTTAGTGGTGCGCATCTATAATCCCAGTTACGCGGGAGGCTGAGGCACAAGAATCACTTGAACCTGGGAGGCAGAGGTTGCAGTGAGCCAAGATCACGCCACTGCACTCCAGCCTGGATGACAGAGTGAGGCTCTGTCTCAAAAAAAAGAATGTAAGAACGTAGTAAAATAGGCCAGGCATG	313	Long Reads (vamos)	16bp+	2	2	0
chr10:95763078:TATT	4	Long Reads (vamos)	4-6bp	6	6.11494252873563	0.242448543170275
chr10:95768450:TCTT	4	Long Reads (vamos)	4-6bp	23	23.1641791044776	3.82246661429694
chr10:95777465:TGCAGAACAGCAAATAT	17	Long Reads (vamos)	16bp+	2	1.98571428571429	0.0142857142857143
chr10:95781582:AAAAAATAAAAATA	14	Long Reads (vamos)	7-15bp	2	2	0
chr10:95800952:TAAAGACAGGCATAAGAAATTATAAAAGTATTAATTTTGGGAACTGATAAATGTCCATGAAATCTTCACAATTTAT	76	Long Reads (vamos)	16bp+	2	2	0
chr10:95801541:TTTTTATTTTTATTTAT	17	Long Reads (vamos)	16bp+	2	2	0
chr10:95806821:TGCAGAACAGCAAATAT	17	Long Reads (vamos)	16bp+	2	2	0
chr10:95809238:CACCTCCCAGACGGGGCGGATGCCGGGCAGAGGTGCTCCC	40	Long Reads (vamos)	16bp+	34	33.8	1.11641791044776
chr10:95818198:ATTC	4	Long Reads (vamos)	4-6bp	6	6.04	0.092972972972973
chr10:95821046:GTTGTTATATTTATAATTG	19	Long Reads (vamos)	16bp+	2	1.98863636363636	0.0113636363636364
chr10:95825532:TGTT	4	Long Reads (vamos)	4-6bp	14	14.2096774193548	0.752425911355888
chr10:95851230:TATATT	6	Long Reads (vamos)	4-6bp	6	5.99115044247788	0.115992414664981
chr10:9585867:ATATACTATATAAATATA	18	Long Reads (vamos)	16bp+	6	6	0.0175438596491228
chr10:95872372:CTACA	5	Long Reads (vamos)	4-6bp	6	5.79207920792079	0.286336633663366
chr10:95874550:TCTACCATTCTGGGG	15	Long Reads (vamos)	7-15bp	3	2.96	0.0389189189189189
chr10:95878520:TTTTCTATTCCAG	13	Long Reads (vamos)	7-15bp	2	2	0
chr10:95890362:CAGCATATAAAAGATGTTGCATGAATACCAT	31	Long Reads (vamos)	16bp+	2	2	0
chr10:95893915:ATA	3	Long Reads (vamos)	2-3bp	12	12.6	5.43529411764706
chr10:95895613:ATTATGAGGTTTTCCATAGATCAGAGTAGTGTTTAGTCTAGAGCTCATTATTCCTTACT	59	Long Reads (vamos)	16bp+	2	2	0
chr10:95898804:AAAACAAAAAACAA	14	Long Reads (vamos)	7-15bp	2	1.98780487804878	0.0368864799759109
chr10:95899355:ATT	3	Long Reads (vamos)	2-3bp	10	9.83870967741935	2.15263571990559
chr10:95905954:GGGTGGAATGGAATGGCGTAGCAATGGCCATGAGGAGATGGCGAATACAGATACCAGCTCTGGGTCCTG	69	Long Reads (vamos)	16bp+	2	1.98630136986301	0.0136986301369863
chr10:95906102:GCAGGCACGGCTTTCGCTGTGGTGAATTGCTGGGAAAGCAGTGTCTCCA	49	Long Reads (vamos)	16bp+	2	2	0
chr10:95908606:ATGTTGGAGAGTGGTCA	17	Long Reads (vamos)	16bp+	2	1.98571428571429	0.0142857142857143
chr10:9591165:CACAGAGCCACTG	13	Long Reads (vamos)	7-15bp	3	3.01098901098901	0.010989010989011
chr10:95914370:TTTAGTACAGCTCTGTAGCACAATTTGAAGTCAGTGGTATGGTTTGGCT	49	Long Reads (vamos)	16bp+	2	2	0
chr10:95917433:TCCATCCGTCCG	12	Long Reads (vamos)	7-15bp	4	3.8961038961039	0.120642515379357
chr10:95917777:TATTATTTTGAGACAG	16	Long Reads (vamos)	16bp+	2	1.99009900990099	0.0099009900990099
chr10:95919717:CCTTCAGTGAAGCAGGTT	18	Long Reads (vamos)	16bp+	2	2	0
chr10:9591975:AGAGAGAGAGAGAC	14	Long Reads (vamos)	7-15bp	2	2.25555555555556	0.214856429463171
chr10:95925472:ATCCAACTTACAGATTTT	18	Long Reads (vamos)	16bp+	2	2	0
chr10:95925510:AATTCAATGTGTAATCACATATTTG	25	Long Reads (vamos)	16bp+	2	2	0
chr10:95927678:TTTC	4	Long Reads (vamos)	4-6bp	12	11.5267175572519	1.97428068115091
chr10:959326:CAATCCACCTCCCCGT	16	Long Reads (vamos)	16bp+	35	36.6594202898551	20.2408230191474
chr10:95934856:TTTTG	5	Long Reads (vamos)	4-6bp	7	7.46610169491525	0.370635955381718
chr10:95940041:CTTCTGGGAGGCCTCAGGAAA	21	Long Reads (vamos)	16bp+	2	2.01052631578947	0.0105263157894737
chr10:95949656:TAAAAAAAAAAAT	13	Long Reads (vamos)	7-15bp	2	1.85	0.154430379746835
chr10:95950774:TTATGAACCTTCATAAATATCTG	23	Long Reads (vamos)	16bp+	2	2	0
chr10:95959622:ATACATTATAACCAAATTTGGATTATTCC	29	Long Reads (vamos)	16bp+	2	2	0
chr10:95959728:ATTAGTGTAATTTAACATACTAATATAATGTGTT	34	Long Reads (vamos)	16bp+	2	2	0
chr10:95965371:TAG	3	Long Reads (vamos)	2-3bp	10	9.86274509803922	0.436420112599495
chr10:95967628:ACAAATTTTTAAAATCAATT	20	Long Reads (vamos)	16bp+	3	3	0
chr10:95972877:AGGGAAGGGAAGAAGAAAATG	21	Long Reads (vamos)	16bp+	3	3.02197802197802	0.043956043956044
chr10:95975159:TAAAAAATTATGTTT	15	Long Reads (vamos)	7-15bp	2	2.06578947368421	0.062280701754386
chr10:95980163:GAGG	4	Long Reads (vamos)	4-6bp	16	16.1162790697674	1.52543604651163
chr10:95980407:TTG	3	Long Reads (vamos)	2-3bp	10	10.304347826087	1.21357742181541
chr10:95993749:TATATATATAGAAAGAGTGTGTATATATATAGAG	34	Long Reads (vamos)	16bp+	3	3.04705882352941	0.0453781512605042
chr10:96000333:AATA	4	Long Reads (vamos)	4-6bp	7	6.56435643564356	0.528316831683168
chr10:96006370:CATAACATTTCTTGCTTGT	19	Long Reads (vamos)	16bp+	2	2	0
chr10:96013487:AATAAATATAAATA	14	Long Reads (vamos)	7-15bp	3	2.96261682242991	0.0363251631105625
chr10:96017765:ATAA	4	Long Reads (vamos)	4-6bp	6	6.42857142857143	0.625482625482625
chr10:96029241:ATATAT	6	Long Reads (vamos)	4-6bp	10	11.4920634920635	50.1559365079365
chr10:960399:GGGAGGCGCTGGGTATGGT	19	Long Reads (vamos)	16bp+	2	1.98571428571429	0.0142857142857143
chr10:96049091:GTTTT	5	Long Reads (vamos)	4-6bp	5	4.87209302325581	0.206976744186047
chr10:96049458:TTTCTT	6	Long Reads (vamos)	4-6bp	6	5.93650793650794	1.21193650793651
chr10:96064574:TTTTAGAAAGAATAATGATTTTAGAAAATGGTGG	34	Long Reads (vamos)	16bp+	2	2.07142857142857	0.0671256454388985
chr10:96070053:TTTTACCAGTTAACATTT	18	Long Reads (vamos)	16bp+	2	2.02777777777778	0.0273865414710485
chr10:9607536:ATAG	4	Long Reads (vamos)	4-6bp	14	13.9457364341085	1.03609496124031
chr10:96078967:ATAGAAACTTGTGCTTCTTCCTAACACCTGTTACATTTGCATTTTTGTATTTGTGATTATCTGGCTACTGGTGATCT	77	Long Reads (vamos)	16bp+	2	2	0
chr10:96086442:TGACATAATTTCAATT	16	Long Reads (vamos)	16bp+	2	2	0
chr10:96097129:CTTTAGAAATCACTTCCTCCT	21	Long Reads (vamos)	16bp+	2	2	0
chr10:96100669:AGAGGTGGCCAGTGTATGTGTTAGACTTCTTGCAATCAGTGGAAACCAATATAACAGTTTAAGCAGGAAGATAATTTATTGAAAGACACTTGGCAGCTCACAGAATCTCCGGGATGGCAAAGAACCATCTTGGATACTGGCCTACCAAGACAAATTCCCAAAAATCACACTGTGGAACTGGTCT	184	Long Reads (vamos)	16bp+	2	2	0
chr10:96106472:TTTG	4	Long Reads (vamos)	4-6bp	17	17.3185185185185	3.54704256495301
chr10:96108988:CTTTCTTTCCTTTTT	15	Long Reads (vamos)	7-15bp	3	2.99159663865546	0.0423016664292836
chr10:9611778:AAAAAAAGAAAAAAGAA	17	Long Reads (vamos)	16bp+	3	2.89393939393939	0.248207263474439
chr10:96119136:AAAAC	5	Long Reads (vamos)	4-6bp	8	8.22900763358779	0.36253669994128
chr10:9611975:AGG	3	Long Reads (vamos)	2-3bp	56	55.6788321167883	7.89609274366681
chr10:96121555:CTTCCTCTCTTTCTCTTT	18	Long Reads (vamos)	16bp+	3	3.08256880733945	0.391267414203194
chr10:96128466:AGGTGATATGAATGGTGGAAG	21	Long Reads (vamos)	16bp+	2	2	0
chr10:961345:AGCATCTGCTTCTGGTGAGGCCTCGGGAAGGTCCACTCATGGCGGCGTGGTGCC	54	Long Reads (vamos)	16bp+	6	5.96825396825397	0.030984126984127
chr10:96141679:TATTTAATTACTTTTGCA	18	Long Reads (vamos)	16bp+	2	2.01428571428571	0.0142857142857143
chr10:96174739:AGAT	4	Long Reads (vamos)	4-6bp	6	6.75728155339806	1.34247096897011
chr10:96175877:CCTT	4	Long Reads (vamos)	4-6bp	18	18.0530303030303	3.7147235715938
chr10:96179753:TTC	3	Long Reads (vamos)	2-3bp	35	36.4496124031008	86.858769379845
chr10:9618705:GATGATCTACAATAATCAAAATTA	24	Long Reads (vamos)	16bp+	2	2	0
chr10:96189687:TCA	3	Long Reads (vamos)	2-3bp	19	19.2314049586777	1.04600550964187
chr10:96197913:AAAAAAAAAAAAGAA	15	Long Reads (vamos)	7-15bp	2	2.23423423423423	0.199180999180999
chr10:96201738:CATT	4	Long Reads (vamos)	4-6bp	9	8.63461538461539	0.719566840926064
chr10:96209371:ATTT	4	Long Reads (vamos)	4-6bp	11	11.0265486725664	0.686788874841972
chr10:96213592:GTGTGTTTTAGGAAGAGGAGGTCCTTGTAAGGCA	34	Long Reads (vamos)	16bp+	2	1.86516853932584	0.117977528089888
chr10:96227135:GTTT	4	Long Reads (vamos)	4-6bp	8.5	8.43220338983051	0.794509633492684
chr10:96231452:CTGTAATCCCAGCA	14	Long Reads (vamos)	7-15bp	2	2	0
chr10:96232211:GCTGAGCAGCCACTGCCACAGAGGACCCAGTGGATGTTCCTAAATTTCCCAGAACCTCAACAGAACATTTTTTAGTTTTATTTTTATGTTTTTGCTATT	99	Long Reads (vamos)	16bp+	2	1.82222222222222	0.147815230961298
chr10:96244829:ATGGAATAGAGAGACATTTTATGCAGAGGCTTCATGTTATTGAGAACTGGTGTATTGTAAAACTGGCAACTGGGGGCC	78	Long Reads (vamos)	16bp+	2	1.98924731182796	0.010752688172043
chr10:96245805:ACAT	4	Long Reads (vamos)	4-6bp	13	13.0229007633588	0.945625366999413
chr10:96248056:TCAAGACCCTCCACTGGTAACAATATGTA	29	Long Reads (vamos)	16bp+	2	2.175	2.45
chr10:96250381:GAGAGAAAGAGAGAGAGAGAG	21	Long Reads (vamos)	16bp+	3	3.25984251968504	0.304961879765029
chr10:96254020:AAAAAAAAT	9	Long Reads (vamos)	7-15bp	5	4.93233082706767	0.230234677603099
chr10:96257036:AGGAACAGCAGCCAGGTATC	20	Long Reads (vamos)	16bp+	2	2.06976744186047	0.0656634746922025
chr10:96265119:TTAT	4	Long Reads (vamos)	4-6bp	12	11.4273504273504	1.66062481579723
chr10:96272807:GAGGAGGAAGAAGAAGCGGAGGAG	24	Long Reads (vamos)	16bp+	5	5.0462962962963	0.0819487712011076
chr10:962881:ACTCCAGAGGAGACCACCTGA	21	Long Reads (vamos)	16bp+	2	2	0
chr10:9630584:AAAC	4	Long Reads (vamos)	4-6bp	11	11.192	0.608
chr10:9631350:GTT	3	Long Reads (vamos)	2-3bp	15	14.7851239669421	1.1034435261708
chr10:96315795:AAATATAGATGGA	13	Long Reads (vamos)	7-15bp	2	2	0
chr10:96318912:AAAAC	5	Long Reads (vamos)	4-6bp	7	6.85826771653543	0.37657792775903
chr10:9632150:TATTTTAGAATATGTT	16	Long Reads (vamos)	16bp+	2	2	0
chr10:96325235:TTTGAAAGATTGCTAAT	17	Long Reads (vamos)	16bp+	2	2	0
chr10:96341109:CTCATCTTACTTTTGAGCTTTGTTAGGCAG	30	Long Reads (vamos)	16bp+	2	2.01315789473684	0.0131578947368421
chr10:96347057:TTTC	4	Long Reads (vamos)	4-6bp	12	11.6969696969697	2.19754799907472
chr10:96351899:TGGTCCAATGAGTTAT	16	Long Reads (vamos)	16bp+	2	2	0
chr10:96361909:AATAC	5	Long Reads (vamos)	4-6bp	28	27.8692307692308	5.13780560524747
chr10:96382836:ACAAAATGGACTAAGATAGAGGAATAAGACGAAGCCAG	38	Long Reads (vamos)	16bp+	2	2	0
chr10:96393719:CTTTTTTTTT	10	Long Reads (vamos)	7-15bp	2	2.32558139534884	0.549418604651163
chr10:96396505:TAATGTAAGGCCAAAGGACCCTTGG	25	Long Reads (vamos)	16bp+	2	1.98809523809524	0.0119047619047619
chr10:96403394:CTTTGACCCA	10	Long Reads (vamos)	7-15bp	3	2.94505494505495	0.0525030525030525
chr10:96407043:CAATATTCCACTCATATCTCATGTTTACCAGACCCCTCC	39	Long Reads (vamos)	16bp+	2	2	0
chr10:96415716:TCTCTC	6	Long Reads (vamos)	4-6bp	100	88.3432835820896	1129.24969139266
chr10:9641759:TAAAATTACATTTGAAA	17	Long Reads (vamos)	16bp+	4	3.97560975609756	0.0240891297801867
chr10:96421351:AAAAATAAAAAA	12	Long Reads (vamos)	7-15bp	2	1.99	0.01
chr10:96421501:AAAAATACAAAAATTAGCCGGGCATGGTGGCGGGTGCCTGTAGTCCCTGCTACTTGGGAGGCTGAGGCAGGAGAATGGTGTGAACCCGGGAGACGGAGCTTGCAGTGAGCCAAGATCGCACCACTGCACTCCAGCCTGGGTGACAGAGCAAGACTCTGTCTCAAAAAAAAAA	172	Long Reads (vamos)	16bp+	2	2	0
chr10:96450112:GGAT	4	Long Reads (vamos)	4-6bp	23	22.922480620155	1.00956879844961
chr10:96453718:AATATAAATTC	11	Long Reads (vamos)	7-15bp	4	4	0
chr10:96459360:GCTCACACCTGTAATCCCAGAACTTTGGGAGGTTGAGGCAGGCAGATCAC	50	Long Reads (vamos)	16bp+	2	2	0
chr10:96462098:ATTATTATCTGTAAGTT	17	Long Reads (vamos)	16bp+	3	3	0.0222222222222222
chr10:96484645:TTTCTTCAATAGATATAATC	20	Long Reads (vamos)	16bp+	2	1.98648648648649	0.0135135135135135
chr10:96500790:AGGG	4	Long Reads (vamos)	4-6bp	10	9.56716417910448	1.99169565705308
chr10:96505007:AAAT	4	Long Reads (vamos)	4-6bp	11	11.1338582677165	2.00574928133983
chr10:96506251:AAAAAAAGAAAAA	13	Long Reads (vamos)	7-15bp	3	2.84126984126984	0.774603174603175
chr10:96509953:TAAA	4	Long Reads (vamos)	4-6bp	8	7.78723404255319	0.319835277968428
chr10:96510713:GAAATGGTAAAATTA	15	Long Reads (vamos)	7-15bp	2	2	0
chr10:96525728:ACATCATTCCTACAAAGTAACCAAGGGATCAGTCTCATTTATCAAGTAAAAC	52	Long Reads (vamos)	16bp+	2	2	0
chr10:96532210:AAAATAAT	8	Long Reads (vamos)	7-15bp	5	5.11458333333333	0.27094298245614
chr10:96540104:TTCATTATTTCATATTACTAG	21	Long Reads (vamos)	16bp+	2	1.98765432098765	0.0123456790123457
chr10:96545891:AATC	4	Long Reads (vamos)	4-6bp	7	6.99056603773585	0.599910152740341
chr10:9654931:AAATATGTATTAAGTATACATTTATTTATATGT	33	Long Reads (vamos)	16bp+	17	17.4179104477612	1.43306026259679
chr10:96558274:AGGTAGGGGA	10	Long Reads (vamos)	7-15bp	3	3.01162790697674	0.0116279069767442
chr10:9656877:ATAG	4	Long Reads (vamos)	4-6bp	14	13.5952380952381	3.87485714285714
chr10:96584033:CAAAAAAACAAAA	13	Long Reads (vamos)	7-15bp	2	2.23684210526316	0.18234746157429
chr10:96586512:GGAGCCCTGTCCCGGGAGC	19	Long Reads (vamos)	16bp+	2	2.01315789473684	0.0131578947368421
chr10:96586873:CCG	3	Long Reads (vamos)	2-3bp	17	16.576	1.7461935483871
chr10:96597271:TTCC	4	Long Reads (vamos)	4-6bp	16	15.8661417322835	2.13273340832396
chr10:9660601:AAAAT	5	Long Reads (vamos)	4-6bp	9	8.67424242424242	1.06101087207957
chr10:96628833:TATATA	6	Long Reads (vamos)	4-6bp	13	12.9469696969697	6.64602128151746
chr10:96629909:AA	2	Long Reads (vamos)	2-3bp	21	21.8014705882353	26.8714052287582
chr10:96631883:AAAAAAACAAAACAA	15	Long Reads (vamos)	7-15bp	3	3.57843137254902	0.939332168510969
chr10:96638443:ACACACACACAGACAC	16	Long Reads (vamos)	16bp+	4	3.66666666666667	0.32
chr10:96642428:AAGAAAGAAAAAAAGAAAAAGAAAGAAAGAAAGAAAGGTAGA	42	Long Reads (vamos)	16bp+	3	2.74074074074074	0.193838698511596
chr10:96653088:ATA	3	Long Reads (vamos)	2-3bp	10	9.74576271186441	0.789511806460959
chr10:96660532:TCCTTTGCTGGCAGGAATGCA	21	Long Reads (vamos)	16bp+	2	2	0
chr10:96661775:ACAGG	5	Long Reads (vamos)	4-6bp	19	18.1333333333333	4.45970149253731
chr10:96662318:GGCCGGGCGCAGTGGCTCACACCTGTAATCCCTGCACTTTTGGGAGGCCAAGGCGGGTGGATCACCTGAGGTCAGGAGCTCGAGATCAGCCTGGCCAACATGGTGAAACCCTATCTCTACTAAAAATACAAAAAATTAGCCAGGCATGGTGGTGGGCGCCTGTATTCTCAACTACTCAAGAGGCTGAGGCAGGAGAATTGCTTGAACCCAGGAGGCAGAGATTGCAGTGAGCCAAGATCGCGCCACTGCACTCCAGCCTGGGCAACAAGAGGGAAACTCC	280	Long Reads (vamos)	16bp+	2	1.98989898989899	0.0101010101010101
chr10:96663192:TGAAAATACTCTAAAATGGAT	21	Long Reads (vamos)	16bp+	2	1.98611111111111	0.0138888888888889
chr10:96664483:AATCTATTAGCTAATCATTTTTTAAAAATAGGCACAAAACCAATGC	46	Long Reads (vamos)	16bp+	2	2	0
chr10:96688803:GAAA	4	Long Reads (vamos)	4-6bp	8	7.49618320610687	1.80575455079272
chr10:96693375:GATGGATG	8	Long Reads (vamos)	7-15bp	13	12.9527559055118	1.01362329708786
chr10:96694476:CCCTCCCCTC	10	Long Reads (vamos)	7-15bp	4	3.91129032258065	0.146538158929976
chr10:96698489:AAACT	5	Long Reads (vamos)	4-6bp	18	17.865671641791	0.432948041746156
chr10:96698733:AAAT	4	Long Reads (vamos)	4-6bp	9	9.12903225806452	0.42223970626803
chr10:96704718:AAAAAGAAAAA	11	Long Reads (vamos)	7-15bp	3	3.5	0.332
chr10:96708573:AAAAAAAAA	9	Long Reads (vamos)	7-15bp	4	4.40458015267176	1.02736347621844
chr10:96710209:TTTA	4	Long Reads (vamos)	4-6bp	8	8.3135593220339	0.798276111835434
chr10:96716283:TAAA	4	Long Reads (vamos)	4-6bp	7	6.92857142857143	0.235800344234079
chr10:96725574:TAAGAGGAGACTGATAAGGTGTAAATGGCTGGGGTGTCCCCGAAAATTCTTTA	53	Long Reads (vamos)	16bp+	3	3	0
chr10:96733299:CCTATAAAACTCAG	14	Long Reads (vamos)	7-15bp	2	2.33	0.243535353535354
chr10:96739745:AGGGAAGGGAAAGGA	15	Long Reads (vamos)	7-15bp	5	4.95535714285714	0.0970881595881596
chr10:96749074:AAAAAAAGAAAGGCAAAGAGAAG	23	Long Reads (vamos)	16bp+	3	2.94	0.0771717171717172
chr10:96750923:AAAAAA	6	Long Reads (vamos)	4-6bp	4	4.14925373134328	1.27078891257996
chr10:96751573:TTTTTTGTTT	10	Long Reads (vamos)	7-15bp	3	2.67692307692308	0.421943947525343
chr10:96752365:AGAA	4	Long Reads (vamos)	4-6bp	13	13.0518518518519	5.49729132117192
chr10:96766766:AAAGGCCGGGCGCCGTGGCTCACGCCTATAATCGCAGCACTTTCAGAGGCCGAGAAAGGCGGATCACGAGGTCAGAAGATTGAGACCATCCTGGCTAACACAGTGAAACCCTGTCTCTGCTAAAAATACAAAAAATTAGCCGGGCGTGGTGGCCGGCGCCTGTAGTCCCAGCTACTCGGGAGGCTGAGGCAGGAGAATGGCGTGAACCTGGAAGGCGGAGCTTGCAGTGAGCCGAGATGGCGCCACTGCACTCCAGCCTGGCGGACAGAGCGAGACTCCCGTCTCAAAAAAAAAAAAAAAAAAAAAA	307	Long Reads (vamos)	16bp+	2	2	0
chr10:96770570:AAAAAAG	7	Long Reads (vamos)	7-15bp	5	5.26470588235294	0.670152505446623
chr10:96773325:TCACGCCTGTAATCCCAGCACTTTGGGAGGCCGAGGTGGGCAGATCATAAGGTCAGGAGATTGAGACCATCCTGGCTAACACGGTGAAACCCCGTCTCTACTAAAAATACAAAAAATTAGCCAGACGTGGTGGCAGGTGCCTGTAGTGCCAGCTACTCGGGAGGCTGAGGCAGGAGAATGGAGTGAACCTGGGAGGCGGAGCTTGCAGTGAGCCAAGATTTCACCACTGCACTCCAGCCTGGGCAACAGAGCGAGACTCCATCTCAAAAAA	271	Long Reads (vamos)	16bp+	2	2	0
chr10:96773957:CTAGAAAATGTTT	13	Long Reads (vamos)	7-15bp	3	2.65979381443299	0.22680412371134
chr10:96777892:GCTGGGCATGGTGGCTCACGCCTGTAATCCCAGCACTTTGGGAGGCCAAGGCAGGCAGATCACCTGAGGTCAGGAGTTCAAAACCGGCCTGGCCAACATGGCAAAACCCTGGCTCTACTAAAAATACAAAAAAAAAATTAGTCGGTCGTGGTGGTGTGTGCCTGTAATCCCAGCTACTAGGGAGGCTGAGACACAAGAATCACTTGAACGTGGGAGGCGGAGGTTGCAGTGAGCCGAGATCGAGCCACGGCACTCCAGCCTGGGTGACAGAGAGAGACTCTGTCTCAAAAAAACAAAAAAAACAAACAAGTG	312	Long Reads (vamos)	16bp+	2	2	0
chr10:96778960:AAAATACCTAAACATGAT	18	Long Reads (vamos)	16bp+	2	2	0
chr10:96782590:TTGAGTAAATATCTTACTCAAAATA	25	Long Reads (vamos)	16bp+	5	4.68421052631579	0.607359105728924
chr10:96786230:GTTTGTTTGTTT	12	Long Reads (vamos)	7-15bp	3	2.55	0.249579831932773
chr10:96787058:AGTGTTGGGAGAAAAGCTG	19	Long Reads (vamos)	16bp+	2	1.99090909090909	0.00909090909090909
chr10:96788309:TATATATATGATC	13	Long Reads (vamos)	7-15bp	6	5.44776119402985	0.940859611715857
chr10:96789881:CTCC	4	Long Reads (vamos)	4-6bp	30	30.2556390977444	3.2220323536113
chr10:96790353:CTTTCCTTCCTTCCTTCCTTCTTTCT	26	Long Reads (vamos)	16bp+	2	2.02816901408451	0.0277665995975855
chr10:96797173:GTTTT	5	Long Reads (vamos)	4-6bp	8	7.976	0.281677419354839
chr10:96800009:AAAAT	5	Long Reads (vamos)	4-6bp	6	5.88095238095238	0.178427997705106
chr10:96801074:TGTGTGTATGTATGTATATACACACGTA	28	Long Reads (vamos)	16bp+	4	3.85365853658537	0.175129948020792
chr10:96801203:TATATACATGTGTGTATATACG	22	Long Reads (vamos)	16bp+	16	15.5864661654135	1.65345181134655
chr10:96802771:TC	2	Long Reads (vamos)	2-3bp	82	81.7368421052632	34.7105263157895
chr10:96807690:ATAGATATAGTGACAGATA	19	Long Reads (vamos)	16bp+	2	2	0
chr10:96808838:CAGTGGCTCACGCCTGTAATCCCAGCACTTTGGGAGGCCGAGGCGGGCGGATCACCTGAGGCAAGGAGTTCGAGACCAGCCTGGCCAACATGGCAAAACACCATCTCTACTAAAAATACAAAATTAGCCAGGTGTG	136	Long Reads (vamos)	16bp+	2	2	0
chr10:96815443:ATATAGATATATAAGATATATTTATATACT	30	Long Reads (vamos)	16bp+	36	36.1751824817518	10.7043795620438
chr10:96818373:TTTA	4	Long Reads (vamos)	4-6bp	9	9.13913043478261	0.752402745995423
chr10:96822788:ATTA	4	Long Reads (vamos)	4-6bp	8	7.59259259259259	0.430598823122188
chr10:96826233:AAAG	4	Long Reads (vamos)	4-6bp	17	17.2962962962963	1.91155334438917
chr10:96829705:TATT	4	Long Reads (vamos)	4-6bp	9	8.87719298245614	0.356466387206955
chr10:96832405:CCCTCCGCCGACCGCCGCCGC	21	Long Reads (vamos)	16bp+	2	2	0
chr10:96832689:CGCTCCCCTCCCTCCC	16	Long Reads (vamos)	16bp+	2	1.98	0.0197979797979798
chr10:96834879:TGTTTT	6	Long Reads (vamos)	4-6bp	5	5.04081632653061	0.245739532926573
chr10:96842612:CTTTTTTTT	9	Long Reads (vamos)	7-15bp	4	4.0077519379845	0.679626937984496
chr10:96844085:TCCC	4	Long Reads (vamos)	4-6bp	14	14.0606060606061	3.73675688179505
chr10:96847406:TTTA	4	Long Reads (vamos)	4-6bp	12	11.8110236220472	1.17035370578678
chr10:9684876:ACACACATAC	10	Long Reads (vamos)	7-15bp	4	3.99009900990099	0.12990099009901
chr10:96852686:GAAGTAGAAGCAATGGT	17	Long Reads (vamos)	16bp+	2	1.98863636363636	0.0113636363636364
chr10:96855411:TGTT	4	Long Reads (vamos)	4-6bp	11	10.8787878787879	0.779088595882489
chr10:96856400:CTTCCCTCCCTTCCTTT	17	Long Reads (vamos)	16bp+	3	2.7719298245614	0.177612172022978
chr10:96860405:GCCAAGGATT	10	Long Reads (vamos)	7-15bp	3	3	0
chr10:96868258:TTTTC	5	Long Reads (vamos)	4-6bp	7	6.79230769230769	0.941025641025641
chr10:96870042:TTG	3	Long Reads (vamos)	2-3bp	9	8.99180327868852	1.04951903536106
chr10:96870354:AAACAAAAAAACACTAAACTAAATTACAACCATAAT	36	Long Reads (vamos)	16bp+	2	2	0
chr10:96880392:TTTTG	5	Long Reads (vamos)	4-6bp	5	4.9625	0.137816455696203
chr10:96897052:GAGAAA	6	Long Reads (vamos)	4-6bp	8	7.5	1.036
chr10:96897751:GCTGTTTGTGGGCCAGCAAAA	21	Long Reads (vamos)	16bp+	2	2	0
chr10:96907970:TTATTTTGTTTTTTTGC	17	Long Reads (vamos)	16bp+	3	2.64220183486239	0.250424736663269
chr10:96912590:CTTC	4	Long Reads (vamos)	4-6bp	18	18.2105263157895	4.62200956937799
chr10:96916017:TTTA	4	Long Reads (vamos)	4-6bp	8	7.86516853932584	0.231613891726251
chr10:96920384:TATATATGTGTATATATGTATGTATATTCA	30	Long Reads (vamos)	16bp+	13	12.8992248062016	1.38820251937985
chr10:96924375:TTTG	4	Long Reads (vamos)	4-6bp	10	9.87603305785124	0.809504132231405
chr10:96925035:ATTT	4	Long Reads (vamos)	4-6bp	14	13.9316239316239	0.581491305629237
chr10:96926415:ACATATCTTTGTG	13	Long Reads (vamos)	7-15bp	2	2	0
chr10:96927840:AATAAAGCAAGTCAC	15	Long Reads (vamos)	7-15bp	2	2	0
chr10:96932441:TTTTA	5	Long Reads (vamos)	4-6bp	8	8.10833333333333	0.332703081232493
chr10:9693587:AAAAAAG	7	Long Reads (vamos)	7-15bp	6	6.23484848484848	1.18869997686792
chr10:96942422:GGAGACCGTGGA	12	Long Reads (vamos)	7-15bp	2	1.96907216494845	0.0302835051546392
chr10:96953550:CAAAA	5	Long Reads (vamos)	4-6bp	5	5.14444444444444	0.417103620474407
chr10:96969754:TTTTCTTTTTTTT	13	Long Reads (vamos)	7-15bp	3	3.12403100775194	0.218871124031008
chr10:96970598:ATTTT	5	Long Reads (vamos)	4-6bp	16	16.4214876033058	1.01253443526171
chr10:969882:GCCCACATGGAAGGCAAGGGACCGTAAGCATTTCAGCAGTCATGA	45	Long Reads (vamos)	16bp+	2	1.97183098591549	0.0277665995975855
chr10:96991379:TAAAAGTACAGTCTT	15	Long Reads (vamos)	7-15bp	2	2	0
chr10:96992564:ATGGCATCGGGTGTGCCCCACGCAGCCTACTTCTTGCATGCACAGTTGGTACATTCAGCTGT	62	Long Reads (vamos)	16bp+	2	2	0
chr10:96993742:TATATTATATATA	13	Long Reads (vamos)	7-15bp	3	2.73033707865169	0.199182839632278
chr10:97002414:GCCCCACCTGACACAGCCC	19	Long Reads (vamos)	16bp+	2	2.06578947368421	0.0889473684210526
chr10:97008852:TTTA	4	Long Reads (vamos)	4-6bp	12	11.780487804878	0.730107956817273
chr10:97009619:TAAACTAGATATACCCAAATTA	22	Long Reads (vamos)	16bp+	2	2	0
chr10:97018796:TTCA	4	Long Reads (vamos)	4-6bp	14	14.2118644067797	0.322251195132551
chr10:9701974:TTTATCAGTGGATAAACTTTCCACTTTATCAGT	33	Long Reads (vamos)	16bp+	3	2.90526315789474	0.0866741321388578
chr10:97022001:GCTGTTGGGGCCA	13	Long Reads (vamos)	7-15bp	2	1.98717948717949	0.0128205128205128
chr10:9702407:AAAGTGTTCCCTCTTCCTTTATTTTCTGAAATAGTTTAAGAGTACAGTAATGCTGTGTTTATTTATTTCTTAAATATTGGATACCATTTGCAAACTTATGTGGACCTAAAGCTTTCTTTGCAAAGAGGCATTTAATTAAAATTT	144	Long Reads (vamos)	16bp+	2	2	0
chr10:97026464:TAAA	4	Long Reads (vamos)	4-6bp	9	8.89690721649485	0.822594501718213
chr10:9704152:ATCTGTAAAACTATTGCCAACAATGTGAATGAAACAAAATTCAAACATGGATATATTTTAGTGATACTAAGG	72	Long Reads (vamos)	16bp+	2	2	0
chr10:9704797:AACAGGAAGAGG	12	Long Reads (vamos)	7-15bp	3	2.99038461538462	0.00961538461538462
chr10:97048763:CAGGTGGGCAGGCAGGTAGGTGAACAGGTGGGTAGGCGGGCAGGTATGCAGGTGGACAGGTAGGCAGGCAGG	72	Long Reads (vamos)	16bp+	3	3	0
chr10:97051284:CCAAGTGTTGGTGAGGATTAGAATGAGAGAAATTTGGAGCCTTCATAATACACCACTGGTGGGAATGTAAAATAGTACCG	80	Long Reads (vamos)	16bp+	2	2	0
chr10:97063209:GGAGGTGATGGATGGGGCAGGAGGAGCAGACAGTGGAGTCA	41	Long Reads (vamos)	16bp+	4	3.87128712871287	0.113267326732673
chr10:97068133:TGAA	4	Long Reads (vamos)	4-6bp	7	7.1123595505618	0.282686414708887
chr10:97070949:GCTGGGACTACAGATGC	17	Long Reads (vamos)	16bp+	2	2	0
chr10:9708097:TTTTTCTCTCTTTCTTTTTC	20	Long Reads (vamos)	16bp+	2	1.97647058823529	0.0470588235294118
chr10:97082418:TTTATTTTTT	10	Long Reads (vamos)	7-15bp	3	3.02105263157895	0.0208286674132139
chr10:97082993:CCTGGGCTCAAGCAAT	16	Long Reads (vamos)	16bp+	2	2	0
chr10:97084555:TTTCT	5	Long Reads (vamos)	4-6bp	12	12.0079365079365	0.983936507936508
chr10:97094921:TAATTCTCAACTT	13	Long Reads (vamos)	7-15bp	3	2.97647058823529	0.023249299719888
chr10:97106387:GAAT	4	Long Reads (vamos)	4-6bp	13	12.8203125	1.15643454724409
chr10:97108655:CAAGGCAGCAGATCA	15	Long Reads (vamos)	7-15bp	2	2	0
chr10:97112231:TCCACCACTCCCTGACAGAGCGCCCTGTGATACTCACCCCTCGGCA	46	Long Reads (vamos)	16bp+	2	2	0
chr10:97122886:TATTTCACCTGTC	13	Long Reads (vamos)	7-15bp	2	2	0
chr10:97123482:AGGCAAATTTGGAGAC	16	Long Reads (vamos)	16bp+	2	2	0
chr10:97125835:CAAAAAAAAA	10	Long Reads (vamos)	7-15bp	3	2.85365853658537	0.158736505397841
chr10:97137537:CTTT	4	Long Reads (vamos)	4-6bp	17	16.8188976377953	1.14948131483565
chr10:9713790:ATATATATGTATATATAATATTCAGAATATATATATATATACTGAAT	47	Long Reads (vamos)	16bp+	3	3.125	1.50525210084034
chr10:97141640:TGTAT	5	Long Reads (vamos)	4-6bp	34	32.410447761194	18.2738749859724
chr10:97145123:TAT	3	Long Reads (vamos)	2-3bp	12	11.5916666666667	0.663795518207283
chr10:97151351:GTGGGAGGGGGAGGGTTGATGG	22	Long Reads (vamos)	16bp+	2	1.98611111111111	0.0138888888888889
chr10:97166523:AAAG	4	Long Reads (vamos)	4-6bp	47	46.6058394160584	20.461142121082
chr10:97176656:CCTCCTCCTCAGACAGACTGAATGCTGTCCACACTGCTAAC	41	Long Reads (vamos)	16bp+	2	2	0
chr10:97177975:CAAA	4	Long Reads (vamos)	4-6bp	8	8.16494845360825	0.410008591065292
chr10:97180746:GCGCTCTAAACAGACAGACT	20	Long Reads (vamos)	16bp+	2	2	0
chr10:97193118:CCCCTTCTCCATCACAC	17	Long Reads (vamos)	16bp+	14	14.0074074074074	2.03725815367606
chr10:9719326:ACATATTAAGTATAAATGAGCTAAATGGTCC	31	Long Reads (vamos)	16bp+	2	2	0
chr10:97195827:TGATGTCACACAGGAA	16	Long Reads (vamos)	16bp+	2	2.01369863013699	0.0136986301369863
chr10:97199804:GTGGCTCACGCCTGTAATCCCAGCAACTTGGGAGGCTGAGGCAGGCAAATCATTTGAGGTCAGAAGTTCGAGACCAGCCTGGGCAACGTGGCGAAGCTCCATCTCTACTAAAAATACAAAAATTAGCTAGCCATAGTGGTGCGTGCCAGTAATCCCCAGCTACTCGGGAGGCTGAGGCAGGAGACTCGCTTGAACCCGGGAGATGGAGGTTGCAGTGAGCCGAGATCATGCCATTGCACTCCAGCCTGGGCGACAAGAGCAAAACTCTGTCTCAAAAAAAAGTAAAATA	289	Long Reads (vamos)	16bp+	2	2	0
chr10:97207212:CCCTGCTGGCTCCCCAGGGCGGGCCAAGTGCGGGTTCATGGAGCA	45	Long Reads (vamos)	16bp+	3	3	0
chr10:97212725:CACACCTGTAATCCCAGCACTTTGGGAGGCCGAGGCGAGTGGATCACCTGAAGTCAAGAGCTTGAGACCAGCCTGGCCAACATGATGAAACCCCGTCTCTACTAAAAATATAAAAATTAGCAGCTGGGCGCGGTGCCT	138	Long Reads (vamos)	16bp+	3	3.01428571428571	0.0142857142857143
chr10:97218878:GTGTGTGTGTGTATATAT	18	Long Reads (vamos)	16bp+	5	4.376	1.31716129032258
chr10:97220045:TTTTTGTTTTGTTTTG	16	Long Reads (vamos)	16bp+	2	2	0.0222222222222222
chr10:97223244:TTACGATTCATTACCTGCTCCTTTTT	26	Long Reads (vamos)	16bp+	2	2	0
chr10:97227441:CAGAACTTAAGA	12	Long Reads (vamos)	7-15bp	2	1.975	0.0246835443037975
chr10:9722893:TTTTTTTTTATTTG	14	Long Reads (vamos)	7-15bp	3	2.99130434782609	0.11395881006865
chr10:97237873:AAAAAAAC	8	Long Reads (vamos)	7-15bp	3	3.37984496124031	0.299903100775194
chr10:97241304:TTTACTTAAGATCATA	16	Long Reads (vamos)	16bp+	2	1.9625	0.0365506329113924
chr10:97242324:TTTTTTTGTTTTGTTTTGTTTTGTTTTTTGAGACGGAGTTTCACTCTTGTTGACCAGGCTGGAGTGCAATGGCATGATCTCGGCTCACCACAACCTCTACCTCCTGGGTTCAAGCAATTCTCCTGCCTCAGCCTCCCGAGTAGCTGGGATTACAAGCATGTGCCACCACACTCAGCTGA	179	Long Reads (vamos)	16bp+	3	3	0
chr10:97246983:AAAATTAGCCGGGTGTGGTGGCGTATGCCTGTAATCCCAGGTACTCAGGAGACTGAGGCAGGAGAATCGCTTGAACCCAGGAGACAGAGGTTGCAGTGTGCCAAGATCACACCATTGCACTCCAGCCTGGGCAACAAGAGCGAAACTCCATCTCAAAAAAAAAAAAATTACAAA	174	Long Reads (vamos)	16bp+	2	2	0
chr10:97247653:GAAAGAAAGGAAGGAACAGAGGGAAA	26	Long Reads (vamos)	16bp+	2	2.03947368421053	0.0384210526315789
chr10:97255978:GACCCCCAAAACTCTACTGGCA	22	Long Reads (vamos)	16bp+	2	1.98780487804878	0.0121951219512195
chr10:97257119:CAAA	4	Long Reads (vamos)	4-6bp	9	8.392	1.54670967741935
chr10:97257477:CAAGGTCT	8	Long Reads (vamos)	7-15bp	3	2.94444444444444	0.05320813771518
chr10:97260528:CAAAAAAAAGAAAAAA	16	Long Reads (vamos)	16bp+	2	1.95	0.0481012658227848
chr10:97261024:GAAAAATGAGAAT	13	Long Reads (vamos)	7-15bp	2	2.04166666666667	0.0404929577464789
chr10:97267795:AGGGACTGCGCAAAGCAGCA	20	Long Reads (vamos)	16bp+	2	2	0
chr10:97271323:AATA	4	Long Reads (vamos)	4-6bp	9	8.82474226804124	0.312714776632302
chr10:97277590:AAAAAAAATAAATTAAA	17	Long Reads (vamos)	16bp+	1	1.12121212121212	0.231235431235431
chr10:97285505:CTTTTTTTTTTT	12	Long Reads (vamos)	7-15bp	2	2.00884955752212	0.312420986093552
chr10:97288815:TTTTTTTTTTTTTTTTTTCGAAACGTAGTCTCGCTCTGTCGCCCAGGCTGGAGGGCAATGGCGCTATCTCAGCTCACTGCAACCTCCACCTCCTAGGTTCAAGCGATTCTCCTGTCTCAGCCTCCCAAGTAGGTGGGATGACAGGCACACGCCACCCACGCTCTGCTAATTTTGTGTATTTTTCATTGAGATGGGGTTTCACTGTGTTCCCCAGGCTGATCTGGAACTCCTGAGCTCAGGTGATGCACCCGCCTCAGCCTCAAAGTGCTAGGATTACAGGTGTGAGCCA	289	Long Reads (vamos)	16bp+	2	2	0
chr10:97289852:AAAAAGAAAAGAAAAG	16	Long Reads (vamos)	16bp+	3	3.23770491803279	0.281872375016935
chr10:97290251:CCCGCCGCTGACTCCCAT	18	Long Reads (vamos)	16bp+	2	1.95348837209302	0.0448700410396717
chr10:97290551:GCCACCATCCTGAAGCGGCCC	21	Long Reads (vamos)	16bp+	2	2	0
chr10:97295150:AAAAAGAAAAGAAAAGAGAAAAAAAGGCCAGGCGAGGTGGCTCGCACCTGTAATCTCAGCACTTTGGGAGGCTGAGGCGGGTGGATCACCCGAGGTCAGGAGTTCCAGACTAGCCTGGCAACATGGTGAAACCCTGTCTCTACTAAAAATACAAAAATTAGCCGGGCGTGTTGCCACACACCTATAATCCCAGCTACTCGGGAGGCTGATGGAGGAGAATCACTTGAACCCAGGAGATGGAGGTTGCAGCGAGCCGAGATCGTGCAACTACACTCCAGCCTGGGCAATAGGTTGAGGCTATGTCTC	306	Long Reads (vamos)	16bp+	2	2	0
chr10:97299188:CCAGCACTTTTGGAGGCCAAGGCGGGCGGATCACGAGGTCAGGAGATCGAGACCATCCTGGCTAACACGGTGAAACCCCGTCTCTACTAAAACACAAAAAATTAGCCGGGCGTAGTGGCGGGTGCCTGTAGTCCCAGCTACTCGAGAGGCTGAGGCAGGAGAATGGCGTGAACCCGGGAGGTGGAGCTTGCAGTGAGCCGAGATCGCGCCACTGCACTCCAGCCTGGGTGACAGAGCAAGACTCTGTCTCAAAAAAAAAAAAGAAAAGAAAATTTAGGCTGGGCGCGGTGGCTCATG	297	Long Reads (vamos)	16bp+	2	2	0
chr10:97301928:CAAAAA	6	Long Reads (vamos)	4-6bp	5	4.95652173913043	0.673531655225019
chr10:97303058:TTTA	4	Long Reads (vamos)	4-6bp	11	10.8852459016393	0.48259043490042
chr10:97303424:GTGGTTCACGCCTGTAATCCCAGCACTTTGGGAGGTGGAGGCGGGTTGATTACCTGAGGTCAGGAGTTTGAGACCAGCCTGGCCAATATGGTGAAACCCTGTCTCTGCTAAAAATACAAAAATTAGCCAGGTGTACTGGTGGGTGCCTGTAATCCCAGCTACCCGGGAGGCTGAGGCAGGAGAATCGCTTGAACCTGGGAGGCAGAGGTTGCAGTGAGCTGAGATCATGCCATTCCACTCTAGCCTGGGCAACAAGAGCAAAACTCTGTCTAAAAAAAAAAAAGGCCGGGTGTG	294	Long Reads (vamos)	16bp+	2	2	0
chr10:97305484:CTAATTTTTGTATTTTTAATGGAGACGGGGTTTCACCATGTTGGCCAGGCTGGTTTCGAACTCTTGAGCTCAGGTGATCTGCCCACCTCGGCCTCCCAAAGTGCTGGGATTACAGGC	117	Long Reads (vamos)	16bp+	2	2.20779220779221	0.377306903622693
chr10:97308765:TGTTTTTTG	9	Long Reads (vamos)	7-15bp	3	2.97457627118644	0.161741271910763
chr10:97313845:AGTCTCACTCTGTCGCCAGGCTGGAGTGCAGTGGCGTGATCTCAGCTCACTGCAACCTCCGCCTTCCTCCCAGGTTCAAGCGATTCTCCTGCCTCAGCCTCCAGAGTAGCTAGGACTACAGGTGTGCGCCACCACACCCAGTTAATTTTTGTATTTTTAGTAGAGATGGGATTTCACCATGTTAGCCAGGATGGTCTCGATCTCTTGACCTCATGATCCACCCACCTTGGCCTACCAAAGTGCTGGGATTACAGGCCTGAGCCAC	265	Long Reads (vamos)	16bp+	2	2	0
chr10:97315311:TTTTG	5	Long Reads (vamos)	4-6bp	7	7.11851851851852	0.508236594803759
chr10:97316689:ACA	3	Long Reads (vamos)	2-3bp	13	12.7913043478261	0.67536231884058
chr10:97317144:AAAAAAGAAAAAG	13	Long Reads (vamos)	7-15bp	3	3.03759398496241	0.233424470266576
chr10:97317850:AGAAAGAAAAGAAAG	15	Long Reads (vamos)	7-15bp	2	1.9247311827957	0.0703599812996727
chr10:97319629:CCCGGCCTCGCCGTGCGGGCC	21	Long Reads (vamos)	16bp+	2	1.98795180722892	0.0120481927710843
chr10:97322175:TTTTCTTTTTTTCT	14	Long Reads (vamos)	7-15bp	2	2.20491803278689	0.230388836201057
chr10:97330567:GTGGCTCATGCCTGTAATTCCAGCACTTTGGGAGGTCAAGGTAGGCGGATCACAAGGTCAGATCGAGACCATCCTGGCCAACATGGTAAAACCCCGTCTCTACTAAATATACAAAAATTAGCTGGGTGTGGTGGCATGCTCCTGTAGTCCCAGTTACTCGGGAGGCTGAGGCAGGAGAATCACTTGAACCCAGGAGAGGGAGGCTGCAGTGAGCTGAGATCACACCACTGCACTCTAGCCAGGCGACAGAGCGAGATTCCATCTCAAAAAAAAAAAAAT	279	Long Reads (vamos)	16bp+	2	2	0
chr10:97334347:CCCCGGGGCCCGCAGCGGCAC	21	Long Reads (vamos)	16bp+	2	1.92857142857143	0.0671256454388985
chr10:97335:CCAATGTCATGTCCTGTTAC	20	Long Reads (vamos)	16bp+	2	2	0
chr10:97339080:GTACTTTGTAATCTCCCCCACCCTTAAGAAG	31	Long Reads (vamos)	16bp+	2	2	0
chr10:97339439:GTTTTTT	7	Long Reads (vamos)	7-15bp	5	5	0.12280701754386
chr10:97339749:CCCATCTCTACTAAAAAAAATACAAAAATTAGCTGGGCATGGTGGCACATGCCTGTAGTCCCGGCTGCTCGGGAGGCTGAGGCAGGAGAATCCCTTGAACCCAGGAGGCAGAGGTTGCAGTGAGCCGGGATCGTGCCATTGCACTCCAGCCTGGGCAACAGAGCGAGACTCCATCTTAAAAAAAAGAAAAAAAACAAAAAACAAAAAA	208	Long Reads (vamos)	16bp+	2	2	0
chr10:97343383:TGGCTCACACCTGTAATCCCAGCACTTTGGGAGGCTGAGGCAAGTGGATCATGAGGTGAGGAGATCGAGACCATCCTGGCCAACATGGTGTAACCCCGTCTCTACTAAAAATACAAAAATTAGCTGGGCGTTGTGGCGTGTGCCTGTAATCCCAGCTACTCAGGAGGCTGAGGCAGGAGAATCGCTTGAACCAGGGAGTCGGAGGTTGTGGTGAGCCGAGATCACACCACTGCACTCCAGCCTGGTGACAGTGAGACTCTGTCTCAAAAAAAAAAAAAAAAAGTAAAGTAAAGAAAGGAAAAGAAAGAAAATGTGGGGCTAGGTGCAG	328	Long Reads (vamos)	16bp+	2	2	0
chr10:97346544:TTATTTATTTATTTATTTGAGACAGAGTCTCATTGTGTCGCCAGGCTAGAGTGCTGTGGCATGATCTTGGCTCACTGCAACCTCCAACTCCCTGGTTCAAGGGATTCTCCTGCCTCCGCCTTCCAAGTAGCTGGGATTATAGTCATGCGCCACCATGCCTGGCTAATTTTTGTATTTTTAGTAGAGATAGGATTTCACTATGTTGGCCAGGATGGTCTCGATCTCCTGACCTCGTGATCCGCCTGCCTCGGCCTCCCCAAAGTGCTGGGATTACAGGTGTGAGCACCATGCCCGGCCCACTTAT	304	Long Reads (vamos)	16bp+	2	2	0
chr10:9736614:ATTT	4	Long Reads (vamos)	4-6bp	11	11	0.339285714285714
chr10:97366764:CTC	3	Long Reads (vamos)	2-3bp	11	10.595041322314	2.0263085399449
chr10:97372587:TCAGCACAGCCT	12	Long Reads (vamos)	7-15bp	2	1.98795180722892	0.0120481927710843
chr10:97377844:AAAAAAAAAG	10	Long Reads (vamos)	7-15bp	3	3.29365079365079	0.321079365079365
chr10:97378023:AGGCCTGAGTCTGCCTA	17	Long Reads (vamos)	16bp+	2	2	0
chr10:97384073:ACCTCAGCAGCCAGGATGGGGCTCTGAGCACCCCCAACCTCAGCAACCAGACGCAGGCCCTGAGCACCCCGAACCTTGGCAGCCAGGACAGAGGCCCTGAGAACTCCACA	110	Long Reads (vamos)	16bp+	9	8.94230769230769	0.171396564600448
chr10:97387298:CTTTCCTTTTTTTTCT	16	Long Reads (vamos)	16bp+	3	3.23333333333333	0.298039215686275
chr10:97392923:CAGGCGATCTGCCCACCTCAGCCTCCCAAAGTGCTGGGATTA	42	Long Reads (vamos)	16bp+	2	1.98666666666667	0.0133333333333333
chr10:97395263:AAGTAGGCCAGCCATGGTGGCTCACACCTGTAATCCCAGCACTTTGGGAGGCTGAGGTAGGGGGGATCACCTGAGGTTGCGAGTTCGAGACCAGCCGGGCCAACATGGTGAAACCCTGTCTCTACTAAAAATACAAAAATCAGCCAGGTGTGGTGGCGCACGCCTGTAATCCCAGGTACTCAGGAGGCTGAGGCATGAGAATTGCTTGATACCATGAGACAGAGGTTGCAGTGAACTGGGATCGTGCCACTGCAGTCCAACTTGGGCAACGGAGTGAGACTCTGTTTCAAAAAAAAAAAA	300	Long Reads (vamos)	16bp+	2	2	0
chr10:97397149:TTG	3	Long Reads (vamos)	2-3bp	9	9.12389380530973	0.96665613147914
chr10:9739756:TTACCTATCAGACAGTAAGCATGT	24	Long Reads (vamos)	16bp+	2	2	0
chr10:97397988:TATATATATATACATATATATATATATATG	30	Long Reads (vamos)	16bp+	6	5.60902255639098	2.63385737069948
chr10:97402240:AAAAAAAAG	9	Long Reads (vamos)	7-15bp	3	3.15873015873016	0.198603174603175
chr10:97404752:ATAG	4	Long Reads (vamos)	4-6bp	7	8.62295081967213	4.56740279094974
chr10:97413386:TTTTA	5	Long Reads (vamos)	4-6bp	9	8.84732824427481	0.530358191426894
chr10:97416026:TTTTC	5	Long Reads (vamos)	4-6bp	6	5.78518518518518	0.931122166943062
chr10:97421856:AAAT	4	Long Reads (vamos)	4-6bp	12	11.4237288135593	2.09242358394901
chr10:97422204:TTATTT	6	Long Reads (vamos)	4-6bp	4	3.98666666666667	0.0944144144144144
chr10:97425912:CCGCCCT	7	Long Reads (vamos)	7-15bp	15	15.4166666666667	4.56552162849873
chr10:9742720:TAATATCATTAAAATCACA	19	Long Reads (vamos)	16bp+	2	2	0
chr10:97434939:CCAGCACTTTGGGAGG	16	Long Reads (vamos)	16bp+	2	1.98571428571429	0.0142857142857143
chr10:97457464:TTTTTTTTTTTTTTTTGGAGATGGAGTCTCACTCTGTCTCTCAGGCTGTAATGCAGTGGCGCGATCTTGACTCACTGCAACCTCCGCCTCCCAGTTTCAAGTGATTT	107	Long Reads (vamos)	16bp+	2	1.98591549295775	0.0140845070422535
chr10:9746444:AAAAATAAAAATAAAT	16	Long Reads (vamos)	16bp+	2	2.17307692307692	0.144510828976848
chr10:97475735:CAAAAAAGAAACACACACACCAAAAAAA	28	Long Reads (vamos)	16bp+	2	2	0
chr10:97477698:AAGAAGAGCATAAAAACATTCAC	23	Long Reads (vamos)	16bp+	2	2	0
chr10:97485141:TTTTTGAGATGGAGTTCGCCTTTGTCACCCAGGCTAGAGTGCAATGGTGTGATCTCGGCTTGCTGCAACCTCCACCTCCTGGGTTCAAGCGATTCTCCTGCCTCAGCCTCCCGAGTACCTGGAATTACAGGTGCCTGCCACCACGCCTGGCTAATTTTTGTATTTTCTTTTCTTTTTCTTCTT	183	Long Reads (vamos)	16bp+	3	3	0
chr10:9748714:TATACATATGTATGAAGTGATT	22	Long Reads (vamos)	16bp+	4	3.97916666666667	0.0206140350877193
chr10:9748808:GAGTCCTCAAAT	12	Long Reads (vamos)	7-15bp	2	2	0
chr10:97496543:AGTCCTTATTCAAGATA	17	Long Reads (vamos)	16bp+	2	2	0
chr10:97502848:ATATATACGT	10	Long Reads (vamos)	7-15bp	7	6.89922480620155	0.169452519379845
chr10:9750519:TAATAAAAAAGAAATTATAAAAA	23	Long Reads (vamos)	16bp+	2	2	0
chr10:97509406:CAGCACAGTGCCCACACA	18	Long Reads (vamos)	16bp+	2	2.44736842105263	0.267116907312529
chr10:97526645:TTCAAGACCAGCCTGGGCAACATAGGAAAACCCTGTCTCTACTAAAATATGAAAATTAACCAGGCGTGGTGACAGGCACCTGTAATACCAGCTACTCAGGAGGCTGAGGCATGAGAATTGCTTGAACCAGGAGGCGGAGGTTGGAGTGAGCCAAGATCGTGCCACTGCACTCCAGCCTAGGCAACAAAGCGAAACTCTTGTCTCCAAAAAAAAAAAAAAAAAAAAAAAAGCCTGCCTTGGCAGGCTGCGGTGGCTTATGCCTATAATCCCA	271	Long Reads (vamos)	16bp+	2	2	0
chr10:97527445:TTTA	4	Long Reads (vamos)	4-6bp	13	12.544776119403	1.16715295701941
chr10:97527966:CCTCCCGGACGGGGCGGCTGGCCGGGCAGAGGGGCTCCTCACTTCCCAGTAGGGGCGGCCGGGCAGAGGCGCCCCTCACCTCCCGGACGGGGCGGCTGGCCGGGCAGGGGGCTGACCCCCAACCTCCCTCCCGGACGGGGCGGCTCGCCTGGCGGGGGGCTGACCCCCCCACCTCCCTCCCGGACGGGGCGGCTGGCCGGGCGGGGGGCTGACTCCCCCACCTC	224	Long Reads (vamos)	16bp+	9	8.96747967479675	0.720245235239238
chr10:97529742:GGGAGAGGGAGACCGTG	17	Long Reads (vamos)	16bp+	3	2.77358490566038	0.253009883198562
chr10:97530200:TGAA	4	Long Reads (vamos)	4-6bp	16	16.2857142857143	0.639175257731959
chr10:97535261:CAACAGCTAGGTCTTAGCATTTCCATTAAA	30	Long Reads (vamos)	16bp+	2	1.98550724637681	0.0144927536231884
chr10:97535968:ATT	3	Long Reads (vamos)	2-3bp	17	16.5079365079365	5.97993650793651
chr10:97545387:GTGT	4	Long Reads (vamos)	4-6bp	8	8.32575757575758	4.16024751330095
chr10:97560886:AAACCAAAACCAAAGTATCACACAATCTAAGTCAAGTCA	39	Long Reads (vamos)	16bp+	2	2	0
chr10:97562480:GGGGAGAATATTACAAAGTACCTTCTTAAGGGCA	34	Long Reads (vamos)	16bp+	5	4.88	0.558064516129032
chr10:975670:TGTGGACCCGGCCTAGTAGAATGTAAGCCTGTCGTGCAACG	41	Long Reads (vamos)	16bp+	32	32.2941176470588	0.461002178649237
chr10:97567659:AAAAACA	7	Long Reads (vamos)	7-15bp	3	3.23529411764706	0.182072829131653
chr10:97573019:GGGTATTACTGGCAGG	16	Long Reads (vamos)	16bp+	2	1.98780487804878	0.0121951219512195
chr10:97576668:TTTA	4	Long Reads (vamos)	4-6bp	12	11.8455284552846	1.49233639877382
chr10:9757787:TTTTGTTTTTTTGTTTTG	18	Long Reads (vamos)	16bp+	3	3.00952380952381	0.0287545787545788
chr10:97589607:CTCTCCCCACCCCA	14	Long Reads (vamos)	7-15bp	2	1.98571428571429	0.0142857142857143
chr10:97591407:TTTAA	5	Long Reads (vamos)	4-6bp	7	7.04040404040404	0.263656977942692
chr10:97594168:TTTTTTTTATTTTTTTAAGACAGAGTCTTACACTGTCACCCAGGCTGCAGTGCAGTAGCCCAATCTTGGCTCACTGCAACCTCTGCCTCCTGGGTTCAAGCAATTCTCCTGCCTCGGCCTCCTGAGTAACTGGGATTACAGGTGCCTGCCACCATGCCCAGCTAATTTTTGTATTTTTA	179	Long Reads (vamos)	16bp+	3	3	0
chr10:97598139:TTTTTTGGTAGAGACAGGCAGCCA	24	Long Reads (vamos)	16bp+	2	1.98863636363636	0.0113636363636364
chr10:97602650:CTTT	4	Long Reads (vamos)	4-6bp	15	14.5390625	2.78586368110236
chr10:97603550:TTTTA	5	Long Reads (vamos)	4-6bp	7	7.09401709401709	0.258325965222517
chr10:97605414:AAAAAAACCAAAACAAACAA	20	Long Reads (vamos)	16bp+	3	3.25233644859813	0.19044260271557
chr10:97607667:ATAATATTTTTATGTAACGTCCAG	24	Long Reads (vamos)	16bp+	2	2	0
chr10:97610797:AAAAATAAATAAAT	14	Long Reads (vamos)	7-15bp	2	2.17894736842105	0.16976483762598
chr10:9761709:TTTTTT	6	Long Reads (vamos)	4-6bp	7	7.40441176470588	3.27968409586057
chr10:97618179:AAAT	4	Long Reads (vamos)	4-6bp	6	6.10416666666667	0.494298245614035
chr10:97619329:AAAAACAAAAC	11	Long Reads (vamos)	7-15bp	4	3.86842105263158	0.150675360968794
chr10:97619935:AATCTACAAATATT	14	Long Reads (vamos)	7-15bp	2	2	0
chr10:97620488:AAAAAAAAAAG	11	Long Reads (vamos)	7-15bp	3	3.21311475409836	0.565776994987129
chr10:97621123:AAAT	4	Long Reads (vamos)	4-6bp	8	7.63636363636364	0.437847866419295
chr10:97622858:ATTT	4	Long Reads (vamos)	4-6bp	12	12.2301587301587	2.56260317460317
chr10:97624903:TGACCTCAGGTGATCC	16	Long Reads (vamos)	16bp+	2	2	0
chr10:97626380:ATA	3	Long Reads (vamos)	2-3bp	15	14.8031496062992	1.55618047744032
chr10:97626489:CTGTGGCCCAGGCTGGAGTGCAATGGTGCAGTCTCAGCTCACTGTAACCTCTGCCTCCCAGGTTCAAGCGATTCTCTTGCCCCAGCCTCCCAAGTAGCTGGGATTACAGGCCCCTGCCACCACGCCCAGCTAATTTTGTATTTTCAGTAGAGACAGGGTTTTACCATGTTGGCCAGGCTGGTCTTGAACTCCTGACCTCAGGTGATCCTCCCGCCTTGGCCTCCCAAAGTGCTGGGATTACAGGCATGAGTCACTGTGCCC	261	Long Reads (vamos)	16bp+	2	2	0
chr10:97630094:TTTTTTGTATTTTTAGTGGAGACGGGGTTTCACCATGTTAGCCAGGATGGTCTCGATCTCCTGACCTTGTGATCCGCCTGCCTCAGCCTCCCGAAGTGCTGGGATTACAGGCATGAGCCACTGTGCCCGGCCCCGGCTAA	140	Long Reads (vamos)	16bp+	2	2	0
chr10:97635750:ATAA	4	Long Reads (vamos)	4-6bp	11	11.0673076923077	0.99542569081404
chr10:97639228:CTTTCTTTC	9	Long Reads (vamos)	7-15bp	7	6.97058823529412	0.310239651416122
chr10:97639301:CTTTCTCTCTTTTT	14	Long Reads (vamos)	7-15bp	3	2.98165137614679	0.129289840299015
chr10:97640146:AAAAAACAAACCC	13	Long Reads (vamos)	7-15bp	2	1.92	0.0745945945945946
chr10:97642391:TTTTTCTTTTTT	12	Long Reads (vamos)	7-15bp	2	2.33962264150943	0.28355795148248
chr10:97642806:CTTC	4	Long Reads (vamos)	4-6bp	54	54.4525547445255	17.0731000429369
chr10:97659977:TTTTTTTTTTTTTGAGACGGAGTCTCACTCTGTCGCCCAGGCTGGATTGCAGTGGCATGATCTTGGCTCACTGCAACCTCCACTTCCCAGGTTCAAGTGATTCTCCTGCCTCAGCCTCCCGAGTAGCTGGGACTACAGGTGCATGCCACCACACCCGGCTAATTTTTGTATTTTTAGTAGAGACAGGGTTTCACCATATTGGTCAGGCTGGTCTTGAACTCCTGACCTCGTGATCTGCCTGCCTTGGCCTCCCAAAGTGCTGGGATTACAGGTGTGAGCCATCGAGCCCGG	291	Long Reads (vamos)	16bp+	2	2	0
chr10:97663491:CTTTTCTTTCTTTTTT	16	Long Reads (vamos)	16bp+	2	2.11111111111111	0.174454828660436
chr10:97669649:CAAAATGTGTGCACTA	16	Long Reads (vamos)	16bp+	2	1.9620253164557	0.0370009737098345
chr10:97677297:GGTGAAAAAGGAGAGGGA	18	Long Reads (vamos)	16bp+	2	1.96703296703297	0.0322344322344322
chr10:97681214:TATATCAGTTACCCAATAAGAGCTAAATAAAAT	33	Long Reads (vamos)	16bp+	2	2	0
chr10:97681884:AAAAAAAAG	9	Long Reads (vamos)	7-15bp	4	4.29850746268657	0.96285489844013
chr10:97691684:AAAAAAAAAAAG	12	Long Reads (vamos)	7-15bp	4	3.89430894308943	0.701852592296415
chr10:97693114:AATAAAATATAACAGT	16	Long Reads (vamos)	16bp+	3	2.68269230769231	0.238144137415982
chr10:97696448:GTT	3	Long Reads (vamos)	2-3bp	9	8.99107142857143	1.10802767052767
chr10:97697105:CAAA	4	Long Reads (vamos)	4-6bp	11	11.0826446280992	0.359779614325069
chr10:97699944:CTTTGACCCA	10	Long Reads (vamos)	7-15bp	3	2.98863636363636	0.0343521421107628
chr10:97702596:GGTGGCTCATGCCTGTAATCTCAGCACTTTGGGAGGCTGAGGCAGGCGGATCATGAGGTCAAGAGATCAAGACCATCGAGGTCAACATGGTGAAACCCCATCTCTACTAAAAATACAAAAATTAGCTGGGCGT	133	Long Reads (vamos)	16bp+	2	1.98571428571429	0.0142857142857143
chr10:97706044:AAAAAAAAAAAAG	13	Long Reads (vamos)	7-15bp	2	1.88495575221239	0.174146649810367
chr10:97711358:TGGGAGGCTGAGGCAGGAGAATCGCTTGAACC	32	Long Reads (vamos)	16bp+	3	3	0
chr10:97711550:TATATATATATGCATT	16	Long Reads (vamos)	16bp+	4	3.99038461538462	0.00961538461538462
chr10:977132:ATTT	4	Long Reads (vamos)	4-6bp	9	8.86486486486486	0.281572481572482
chr10:97714590:GCCCAGAATCCC	12	Long Reads (vamos)	7-15bp	2	1.96739130434783	0.0318920210224558
chr10:97720812:TTTTTTTTTTTTTTTTTGACGTGGAGTCTCACACTGTCCCCCAGGCTGGAATGCAGTGGCGTGATCTTGGCTCACTGCAAGCTCCGCTTCCCGGGTTCACGCCATTCTCCTGCCTCAGCCTCCCGAGTAGCTGGGACTATAGGCCCCTGCCACCACACCTGGCTATTTTTTTGTGTTTTTAGTAGAGATGGGGTTTCACCATGTTAACCAGGATGGTCTCGATCTCTTGATCGTATGATCTGCCTGCCTCGGCCTCCCAAAGTGCTGGGATTGCAGGCATGAGCCACCA	289	Long Reads (vamos)	16bp+	2	1.98571428571429	0.0142857142857143
chr10:97721454:TGTTTTGTTGTTGT	14	Long Reads (vamos)	7-15bp	2	2.20689655172414	0.200299850074963
chr10:97723868:CAGAAGCCAGAGGTTGCAGTGA	22	Long Reads (vamos)	16bp+	2	2	0
chr10:97728476:TTTTTTTTTTTTTGAGACAGAGTCTTGCTCTGTCGCCCAGGCTGGAATGCAGTGGCGCGATCTCAGCTCACTGCAAGCTCCGCCTCCCGGGTTCATGCCATTCTCCTTCCTCAGCCACCCGAGTAGCTGGGACTACAGGCGCCCACCACTATGCCCAGCTAATTTTTTGTATTTTTAGTAGAGACGGGGTTTCACTGCATTAGCCAGGATGGTCTCAATTTCCTGACCTCGTGATCCACCCACCTCAGCCTCCCCAAAGTGCTGGGATTACAGGCGTGAGCCACCGTGCCCGGCTTTAATTTTT	304	Long Reads (vamos)	16bp+	2	2	0
chr10:97732589:TATATTTATTTATTTATTTATTTTGAGACGGAGTCTAGCTCTGTCGCCCAGGCTGGAGTGCAGTGGCATGATCTCGGCTCACTGCAATCTCCGCCTCCTGGGTTCACACCATTCTCCTGTTTCAGCCTCCCCACTAGCTGGGACTACAGACGCCCACCACCATGCCCGGCTAATTTT	177	Long Reads (vamos)	16bp+	3	3	0
chr10:97746650:TTTTTCCTTTTTTCTTTTTTT	21	Long Reads (vamos)	16bp+	3	2.58762886597938	0.265678694158076
chr10:97763907:AAAAAGA	7	Long Reads (vamos)	7-15bp	7	6.60740740740741	1.27009397457159
chr10:97772610:GGTGCAAGGTGC	12	Long Reads (vamos)	7-15bp	4	3.74137931034483	0.245577211394303
chr10:97774142:AATCCCAGCACTTTGGGAGGCTGAGGTGAGAGGATCGCTTGAGCCCTGGAGTTTGAGACCAGCCTGGGCAACACAGCAAGACTCCATCTCTACAAAAATTAGAAAAGTTAACTGGGTATGGTGGCATGCGCCTGCAATCCCAGCTACTCTGGAGGCTGAGGTGGGAGAACTGCTTGAGTTCAGGAGTTCGAGGTTACAGTGAGCTGTGATTGCACCATTGCACTCCAGCCTGGGCAACAGAGCAAGACCCTGTCTCTTAAAAAAAGAAAGTGGTGGCTGGGCATGGTGGCTCATGCCTGT	300	Long Reads (vamos)	16bp+	2	2	0
chr10:97783575:TTA	3	Long Reads (vamos)	2-3bp	16	15.3846153846154	8.64162194394753
chr10:97787974:TGTCCTGGGCAAAGAGGGACATT	23	Long Reads (vamos)	16bp+	2	2	0
chr10:97793679:CCTCCCATCCTTCCTTCCCTTTCTT	25	Long Reads (vamos)	16bp+	3	2.96875	0.0305921052631579
chr10:97793872:TCCT	4	Long Reads (vamos)	4-6bp	13	13.015503875969	0.577882751937985
chr10:97804023:AAAAAAAGAAAAA	13	Long Reads (vamos)	7-15bp	3	2.86440677966102	0.152397508329712
chr10:97820174:AATA	4	Long Reads (vamos)	4-6bp	6	6.17391304347826	0.365026278069756
chr10:97820244:AACCACCAGTTTCAA	15	Long Reads (vamos)	7-15bp	2	2	0
chr10:97826767:TGGTGA	6	Long Reads (vamos)	4-6bp	7	6.77272727272727	0.709341117597998
chr10:97829743:CACACCTCCCGGATCC	16	Long Reads (vamos)	16bp+	14	15.2164179104478	2.71220962854898
chr10:97840961:CCCCTCTCCCTCTCTTTCCACGGTCT	26	Long Reads (vamos)	16bp+	9	8.50413223140496	1.48539944903581
chr10:97841432:CGTCTGAGAAGTGAGGAGCCCCTCCGCCCGGCAGCTGCCC	40	Long Reads (vamos)	16bp+	9	8.97894736842105	0.0208286674132139
chr10:97841778:CCCCTTCCGGGAGGGAGGTGGGGGTCAGCCCCCGCCAGGCCAGCCG	46	Long Reads (vamos)	16bp+	2	2	0
chr10:97843645:CAAGCTTTCTAGAGGTAATGGTTGAATGATG	31	Long Reads (vamos)	16bp+	2	2	0
chr10:97847652:ATTGAAGTACTTACAGATAAAACCTC	26	Long Reads (vamos)	16bp+	2	2	0
chr10:97847719:TTA	3	Long Reads (vamos)	2-3bp	14	13.703125	5.18676181102362
chr10:97848494:TTTA	4	Long Reads (vamos)	4-6bp	7	6.89285714285714	0.276705276705277
chr10:97852697:GAGAGGAAGGGGGTGGGGAGAGGGACA	27	Long Reads (vamos)	16bp+	2	2	0
chr10:97857665:CAATCCTATGCAAAGAA	17	Long Reads (vamos)	16bp+	3	3	0
chr10:97865635:GCAGCGGCAGCAGCAGCG	18	Long Reads (vamos)	16bp+	2	1.98901098901099	0.0332112332112332
chr10:97877319:CAACAAATATTACTTTCACTTACCATTGTATGCCTAGAGCCTAGCTCAGTACTGGGCACACAGTAGGGGCT	71	Long Reads (vamos)	16bp+	3	2.9746835443038	0.0249918857513794
chr10:97889125:GGGAAGGGGGGGAGG	15	Long Reads (vamos)	7-15bp	2	1.91743119266055	0.0949711179068977
chr10:9789729:AGAATTAGGGTGAGAGGTA	19	Long Reads (vamos)	16bp+	2	2	0
chr10:97900436:TTGGACCCCGTAGCCCCTTTTCCTGGTAGTGA	32	Long Reads (vamos)	16bp+	24	24.1481481481481	17.2316196793809
chr10:97901900:CTGTCCATCCCTT	13	Long Reads (vamos)	7-15bp	2	2	0
chr10:97925466:ATGAGTCAGAGTGTGAGGGGGGGTGGGTGAGAGTGAGTGTGTGGGGGGATGAGTGAGTGTGAGGGGAGGGTGAGTGAGAATGAGTGTGGGC	91	Long Reads (vamos)	16bp+	3	2.98888888888889	0.0111111111111111
chr10:97938695:TTACACTTTACAAAGCACT	19	Long Reads (vamos)	16bp+	2	2	0
chr10:97940374:AAATTCTGGAGGCTTCAAAGCT	22	Long Reads (vamos)	16bp+	2	1.98571428571429	0.0142857142857143
chr10:9794220:TTTTGTTT	8	Long Reads (vamos)	7-15bp	5	4.66666666666667	0.327586206896552
chr10:97952357:AAAT	4	Long Reads (vamos)	4-6bp	6	6.36666666666667	2.09971988795518
chr10:97960177:CTGGGGACAGCAGTCCCAGCC	21	Long Reads (vamos)	16bp+	2	2	0
chr10:97964898:CATTTCATTCTACT	14	Long Reads (vamos)	7-15bp	2	1.95833333333333	0.0404929577464789
chr10:97976428:TAAAGTGGAAATCACATGCATCAAACCTCATGGGGT	36	Long Reads (vamos)	16bp+	2	2	0
chr10:97989397:TACACAAACTGCCTAC	16	Long Reads (vamos)	16bp+	2	2.01149425287356	0.0114942528735632
chr10:97991416:AAAT	4	Long Reads (vamos)	4-6bp	10	10.344	2.0661935483871
chr10:97997230:ATA	3	Long Reads (vamos)	2-3bp	19	18.2125984251969	2.53380827396575
chr10:98004063:ATTTAATTAGTATTTA	16	Long Reads (vamos)	16bp+	2	2	0
chr10:98005648:ATATATATCTATATACTA	18	Long Reads (vamos)	16bp+	3	2.98684210526316	0.0131578947368421
chr10:98011484:TGCCCTCCCCACCCT	15	Long Reads (vamos)	7-15bp	2	1.98701298701299	0.012987012987013
chr10:98021004:ATTC	4	Long Reads (vamos)	4-6bp	9	8.75862068965517	0.376011994002999
chr10:98022355:AAAAAGAAAAAAAAAGAAAGAA	22	Long Reads (vamos)	16bp+	2	2.02325581395349	0.0229822161422709
chr10:98029491:GCG	3	Long Reads (vamos)	2-3bp	14	14.1269841269841	5.51974603174603
chr10:98036628:AGAGAGAAAGGGGACATAAGAGAAAGAGAAGAGTAA	36	Long Reads (vamos)	16bp+	2	1.96470588235294	0.034453781512605
chr10:98037755:ACAA	4	Long Reads (vamos)	4-6bp	7	6.73684210526316	0.706606942889138
chr10:98039349:AAAAAAAAAAACAA	14	Long Reads (vamos)	7-15bp	3	3.016	0.161032258064516
chr10:98044253:AACAACAGCAGCAACAACAACAGCAACAGCAGC	33	Long Reads (vamos)	16bp+	14	13.7777777777778	4.2088122605364
chr10:9804855:AAAAAC	6	Long Reads (vamos)	4-6bp	5	4.83870967741935	0.250196695515342
chr10:98063509:TC	2	Long Reads (vamos)	2-3bp	127	126.330827067669	73.8745727956254
chr10:98064007:GAAGAAGAG	9	Long Reads (vamos)	7-15bp	3	2.90196078431373	0.188312948941953
chr10:98085367:CATGAGTAAGTTCTT	15	Long Reads (vamos)	7-15bp	2	2	0
chr10:98098518:CCAGCATCTCTGTCC	15	Long Reads (vamos)	7-15bp	2	1.9746835443038	0.0249918857513794
chr10:98104429:TTTTCTTTTTCA	12	Long Reads (vamos)	7-15bp	2	2	0.0186915887850467
chr10:98107200:TTTTG	5	Long Reads (vamos)	4-6bp	6	6.03488372093023	0.128180574555404
chr10:98110493:GAAAG	5	Long Reads (vamos)	4-6bp	19	18.6691729323308	1.76851218956482
chr10:98110677:GGACATGGGTGGTCCATGG	19	Long Reads (vamos)	16bp+	2	2	0
chr10:98113866:AAAGAAATAGAGAAAGAGAGTGAAAGAGAAGAAAGAAAGAAAGAGAG	47	Long Reads (vamos)	16bp+	3	3.4375	0.266328828828829
chr10:98117380:TATGTATT	8	Long Reads (vamos)	7-15bp	7	7.125	0.194327731092437
chr10:98133750:TTCAAGCAATTCTCC	15	Long Reads (vamos)	7-15bp	2	2	0
chr10:98142374:TACCTGTAATCCCAACACTTTGGGAGGCTGAGGCGAGTGGATCACTTAAGGCCAGGAGTTCGAGACCAGCCCGGCCAATGTGGGGAAATCCTGTCTCTACTAAAAATACAAAAATTAGCTGGGCATGGTGGCATGTGTCTGTAGTCCCAGCTACTAGAGTGGCTGAGGCATGAGAATCACATGAGCCCAGGAGGTGGAGGTTGCAATGAGTGGAGATTGCATCACTGCACTCCAGTCTGGGCGACAGAGTGAGACTCTGTCTCAAAAAAAAAAAAGTAGGCCGGGTACGGTGGCTCA	297	Long Reads (vamos)	16bp+	2	2	0
chr10:9815161:TTTAATTCTGTAATTTTTCTGATATTCTCTCCTTCAGATTTATGCACTAAATTAATGAAGTATTTCCCCTTACAGATGTATGCAATACGTATATATCACACACACACA	108	Long Reads (vamos)	16bp+	2	2	0
chr10:98151914:TCTCCCTCGCCCTCTTTCCACGG	23	Long Reads (vamos)	16bp+	3	2.96078431372549	0.0578528441079402
chr10:98152355:GCCTCTTCCCGGCCGCCATCCCGTCTAGGAAGTGAGGAGC	40	Long Reads (vamos)	16bp+	18	16.4485294117647	10.3528867102397
chr10:98167686:ACTTTGAAATCCAATCCACGG	21	Long Reads (vamos)	16bp+	2	2	0
chr10:98177022:AATTAATTTATT	12	Long Reads (vamos)	7-15bp	2	2	0
chr10:98177875:TTGTTTAAGTTTTTTCTTGTAAAT	24	Long Reads (vamos)	16bp+	2	2.03	0.0293939393939394
chr10:98182348:TGCAGAACAGCAAATAT	17	Long Reads (vamos)	16bp+	2	2	0
chr10:98197003:CCTCCCAGGTTCAAGTGATTCTCCTACTTCAG	32	Long Reads (vamos)	16bp+	2	2	0
chr10:982092:TTTCTTTC	8	Long Reads (vamos)	7-15bp	5	5.14615384615385	0.807930828861061
chr10:98217:ACAGACCTTAAGACTGTTAGG	21	Long Reads (vamos)	16bp+	2	2	0
chr10:9822607:CTTTT	5	Long Reads (vamos)	4-6bp	10	9.672	0.77058064516129
chr10:9822977:ATTCTATATTAAAATTAATAATGATAATAAATAATGTTTGTATATGTACAATATTGAGGCACAGTACTAAAAAG	74	Long Reads (vamos)	16bp+	2	2	0
chr10:9823445:ATAAAGAGCAGGTCAAAGTTCAAACCTCAGGTTCAACTCTAA	42	Long Reads (vamos)	16bp+	2	2	0
chr10:98247341:GCTCTTGTGATGTGGTG	17	Long Reads (vamos)	16bp+	2	1.97183098591549	0.0277665995975855
chr10:98258401:TCTCAAGTGTGGCGCTAAGGCATCTGTACCACCTCACAAGGCCA	44	Long Reads (vamos)	16bp+	6	6.45864661654135	0.265322396901344
chr10:98258702:AGGAGCAGGCTC	12	Long Reads (vamos)	7-15bp	2	1.98571428571429	0.0142857142857143
chr10:98263703:TCTT	4	Long Reads (vamos)	4-6bp	8	8.87121212121212	3.70084432107333
chr10:98265371:TAT	3	Long Reads (vamos)	2-3bp	13	11.2558139534884	23.9337893296854
chr10:98268403:CGGGGGGCGGGGGGAGCG	18	Long Reads (vamos)	16bp+	3	3.42748091603053	0.815854374633001
chr10:98274232:TTTTT	5	Long Reads (vamos)	4-6bp	8	8.5037037037037	2.56528468767275
chr10:98275392:AGTTTTGGGGAAGCAC	16	Long Reads (vamos)	16bp+	2	1.99130434782609	0.00869565217391304
chr10:98275986:AAG	3	Long Reads (vamos)	2-3bp	63.5	64.5507246376812	201.563101660848
chr10:98279032:TTTTG	5	Long Reads (vamos)	4-6bp	9	8.85074626865672	0.579059589271687
chr10:9828268:AATAACAATAAATAATACCTCAATAAACATA	31	Long Reads (vamos)	16bp+	3	3.01176470588235	0.0117647058823529
chr10:98291338:ATTTTTTCAAAAGAGAAAAAAA	22	Long Reads (vamos)	16bp+	2	1.99056603773585	0.00943396226415094
chr10:98298139:TA	2	Long Reads (vamos)	2-3bp	70	69.4744525547445	17.3688278231
chr10:98298786:ATGATAGACAG	11	Long Reads (vamos)	7-15bp	5	5.02857142857143	0.0857142857142857
chr10:98306510:TGGGTGTGTTTATCTCCAAAGCCCAAGCT	29	Long Reads (vamos)	16bp+	2	2.0125	0.0125
chr10:9830776:TTTCTTTAAAAACAGCGATATA	22	Long Reads (vamos)	16bp+	2	1.98684210526316	0.0131578947368421
chr10:98310811:TAACAAATATGCACATAACCAAATGCA	27	Long Reads (vamos)	16bp+	2	2	0
chr10:98333736:TTCC	4	Long Reads (vamos)	4-6bp	22	21.8923076923077	1.16660703637448
chr10:98335109:ATCT	4	Long Reads (vamos)	4-6bp	11	10.9174311926606	0.31719334012912
chr10:98341559:TAAGTGAGAACATGCAGCCATCTGCAATTTCTTTTTTT	38	Long Reads (vamos)	16bp+	2	2.1875	0.175
chr10:98345527:TTTCTTTCTTCTTTC	15	Long Reads (vamos)	7-15bp	2	2.03	0.0293939393939394
chr10:98347299:GTTACAGATTGGGAATGGGTGTGG	24	Long Reads (vamos)	16bp+	6	5.96428571428571	0.0347490347490347
chr10:98351731:CCCCAGGCAGCTCCACCACCCCTGCCCCACCCCAGCAAGA	40	Long Reads (vamos)	16bp+	4	4.00854700854701	0.0775125257883879
chr10:98360542:TTATTT	6	Long Reads (vamos)	4-6bp	6	6.32692307692308	0.377520537714712
chr10:98361998:TATT	4	Long Reads (vamos)	4-6bp	8	7.94285714285714	0.458241758241758
chr10:98365298:GTTTTGTTT	9	Long Reads (vamos)	7-15bp	5	4.94308943089431	0.611488737838198
chr10:98379751:TCTCTCCATCTCTGTCTT	18	Long Reads (vamos)	16bp+	2	2.01333333333333	0.0133333333333333
chr10:98382041:CTCCCTCCCTCCCTCCCTTCCTTT	24	Long Reads (vamos)	16bp+	2	1.97297297297297	0.0266567937800815
chr10:98382102:TTTTTCCTCTTTCTTCCTCCCTCCCTCCCTT	31	Long Reads (vamos)	16bp+	3	2.55855855855856	0.266994266994267
chr10:98386303:AAGG	4	Long Reads (vamos)	4-6bp	16	16.6335877862595	3.31086318261891
chr10:9839003:GATAAAGAAATTGT	14	Long Reads (vamos)	7-15bp	2	1.98913043478261	0.0108695652173913
chr10:98394298:GCTGGAAGATCCAGATTG	18	Long Reads (vamos)	16bp+	2	1.98648648648649	0.0135135135135135
chr10:98401252:CAAAAAAAAAAAAA	14	Long Reads (vamos)	7-15bp	2	2.36752136752137	0.320660182729148
chr10:98404007:CTAAATGGAGGCTCT	15	Long Reads (vamos)	7-15bp	2	1.98809523809524	0.0119047619047619
chr10:98404659:AAGGGTGTGTGTGTGTG	17	Long Reads (vamos)	16bp+	2	1.95604395604396	0.0424908424908425
chr10:98404856:GTTTCCCCAGCA	12	Long Reads (vamos)	7-15bp	3	2.54838709677419	0.250350631136045
chr10:98407669:GATGGAGACCGTCACCCGGGGTCAGCAGG	29	Long Reads (vamos)	16bp+	7	6.41269841269841	1.17231746031746
chr10:98410078:AAAAT	5	Long Reads (vamos)	4-6bp	6	5.98473282442748	0.999765120375807
chr10:98419284:CACTCCTGAGAGCTGGAACAAC	22	Long Reads (vamos)	16bp+	2	2	0
chr10:98419391:AGACAGAGAGGAGGGAG	17	Long Reads (vamos)	16bp+	2	2	0
chr10:98423922:ACCTGGGGAGCCCCTCACTCCCAGGTGGACCACCCTGCTCCTGCACCCAGGACAGACA	58	Long Reads (vamos)	16bp+	3	3	0
chr10:98429975:CCTCCACC	8	Long Reads (vamos)	7-15bp	3	2.87179487179487	0.217116217116217
chr10:9843154:TTTTG	5	Long Reads (vamos)	4-6bp	5	5.51456310679612	0.526746620978488
chr10:98440277:TAAATTTATCC	11	Long Reads (vamos)	7-15bp	3	2.97959183673469	0.0201977698295813
chr10:9844342:TGGTCACCTGCTCTGACCTAAGTCACCTT	29	Long Reads (vamos)	16bp+	2	2	0
chr10:98444039:AAAC	4	Long Reads (vamos)	4-6bp	9	9.38095238095238	0.461714285714286
chr10:98448727:CAAAAACAACAA	12	Long Reads (vamos)	7-15bp	3	2.98863636363636	0.0803291536050157
chr10:98451219:TCTA	4	Long Reads (vamos)	4-6bp	15	14.7007874015748	2.41769778777653
chr10:98455032:AAAAAAAAAAAAGAAAG	17	Long Reads (vamos)	16bp+	2	1.95505617977528	0.04341164453524
chr10:98473494:AGAA	4	Long Reads (vamos)	4-6bp	13	13.4341085271318	2.71632751937985
chr10:98474866:TGAGCTCCTTTAGGAGATTCT	21	Long Reads (vamos)	16bp+	2	1.98795180722892	0.0120481927710843
chr10:98481125:CCAGAGGACCCTAA	14	Long Reads (vamos)	7-15bp	2	2	0
chr10:98484174:CCTT	4	Long Reads (vamos)	4-6bp	20	19.9699248120301	1.28696741854637
chr10:98503210:AAAAAAAG	8	Long Reads (vamos)	7-15bp	6	5.88976377952756	0.432195975503062
chr10:98511130:TTTTTGTTTTTTG	13	Long Reads (vamos)	7-15bp	3	3.0390625	0.242556594488189
chr10:98518050:GGTGAGAAGAAGTAATACTG	20	Long Reads (vamos)	16bp+	2	2	0
chr10:98539519:CAAA	4	Long Reads (vamos)	4-6bp	7	6.84269662921348	0.270429009193054
chr10:98552293:ATC	3	Long Reads (vamos)	2-3bp	8	8.36697247706422	2.49371389738362
chr10:9855517:CACCCCCCAGACGGGGTGGCGGCCAGGCAGAGGGGCTCCC	40	Long Reads (vamos)	16bp+	6	5.95918367346939	0.0395539659162634
chr10:98561154:TTTTTTTTTTTTG	13	Long Reads (vamos)	7-15bp	2	2.19672131147541	0.225443706814795
chr10:9856571:AAAA	4	Long Reads (vamos)	4-6bp	11	11.1742424242424	5.77856812398797
chr10:98607054:CTCC	4	Long Reads (vamos)	4-6bp	14	13.9	3.34651162790698
chr10:98607779:ATCAAATATATATCAAATACATATCAAATATATATTTGATAACAAATG	48	Long Reads (vamos)	16bp+	2	2	0
chr10:98610306:CTAGGATCTTGT	12	Long Reads (vamos)	7-15bp	2	2.01162790697674	0.0116279069767442
chr10:98626105:AAAAAAG	7	Long Reads (vamos)	7-15bp	5	5.16030534351145	0.720258367586612
chr10:9862653:GTATATAATTAATTAATA	18	Long Reads (vamos)	16bp+	4	4	0
chr10:98630182:TTTTTTTTTTTTGTT	15	Long Reads (vamos)	7-15bp	2	2.0625	0.106299212598425
chr10:98632409:AATATTTGTATCTAAGAATCAAGGA	25	Long Reads (vamos)	16bp+	2	2	0
chr10:98633594:TATGTTATCAGTAAGGCTTCTG	22	Long Reads (vamos)	16bp+	3	3	0
chr10:98636196:TGATAAATGTGTGAA	15	Long Reads (vamos)	7-15bp	2	2	0
chr10:98643650:ATTAGCACCTCTGATTTTTGAAAAAAAGATCAGATAC	37	Long Reads (vamos)	16bp+	2	2	0
chr10:98646303:TTTCTTT	7	Long Reads (vamos)	7-15bp	4	3.97727272727273	0.342990978487162
chr10:9865198:TCTCTCTCTCTTTCTC	16	Long Reads (vamos)	16bp+	2	1.97142857142857	0.162637362637363
chr10:98688461:TTTCTTTTTTTTT	13	Long Reads (vamos)	7-15bp	3	2.94444444444444	0.868888888888889
chr10:98692767:CAAA	4	Long Reads (vamos)	4-6bp	6	6.3921568627451	0.379343816734615
chr10:98696292:AAAAAAC	7	Long Reads (vamos)	7-15bp	2	2.34959349593496	0.458749833399973
chr10:98701637:AATAA	5	Long Reads (vamos)	4-6bp	6	6.18939393939394	0.261566042100393
chr10:98716436:AATA	4	Long Reads (vamos)	4-6bp	10	9.9765625	1.09393454724409
chr10:98716620:AATGTACTTCTCAAAT	16	Long Reads (vamos)	16bp+	2	1.98701298701299	0.012987012987013
chr10:98720103:TAAGGTTGAAAATAAAA	17	Long Reads (vamos)	16bp+	2	1.9875	0.0125
chr10:98721558:AAAT	4	Long Reads (vamos)	4-6bp	6	6.21875	0.446381578947368
chr10:98726630:ATA	3	Long Reads (vamos)	2-3bp	13	12.624	3.672
chr10:98727660:AACAAAAAAAAACAA	15	Long Reads (vamos)	7-15bp	2	1.97590361445783	0.0238025271818983
chr10:98729012:AAAAG	5	Long Reads (vamos)	4-6bp	5	5.04395604395604	0.375824175824176
chr10:98740140:ATTTTTTTTTGTTTTGCTTTTG	22	Long Reads (vamos)	16bp+	2	2.00990099009901	0.0499009900990099
chr10:98742768:ACATACACACACACACA	17	Long Reads (vamos)	16bp+	3	2.97183098591549	0.0277665995975855
chr10:98742951:TTCTT	5	Long Reads (vamos)	4-6bp	8	8.57462686567164	2.20115587476153
chr10:98744527:AAAAC	5	Long Reads (vamos)	4-6bp	10	10.046511627907	0.747819767441861
chr10:98749409:ATGCATATATACATACATACAAGAAGATAGATATACATATATA	43	Long Reads (vamos)	16bp+	3	2.97333333333333	0.0533333333333333
chr10:98761973:CCCCT	5	Long Reads (vamos)	4-6bp	11	10.6390977443609	0.914217361585783
chr10:98764111:TTATAATTTTGGTTATAA	18	Long Reads (vamos)	16bp+	2	2	0
chr10:98764369:AAGAAAGCAAA	11	Long Reads (vamos)	7-15bp	4	4	0.0202020202020202
chr10:98767509:ATATTATACTGTATATACAT	20	Long Reads (vamos)	16bp+	2	2.0126582278481	0.0126582278481013
chr10:98770337:TGTGTATGTGTGTGC	15	Long Reads (vamos)	7-15bp	2	1.98901098901099	0.0332112332112332
chr10:9877443:AAT	3	Long Reads (vamos)	2-3bp	11	11.8503937007874	5.1758530183727
chr10:98782193:ATATATGTATATATTTATCAATC	23	Long Reads (vamos)	16bp+	2	2	0
chr10:98782908:TTTATTTTTTTTT	13	Long Reads (vamos)	7-15bp	4	3.56617647058824	0.410403050108932
chr10:9878885:TTTA	4	Long Reads (vamos)	4-6bp	12	11.6774193548387	2.10647783897194
chr10:98794964:GGGAG	5	Long Reads (vamos)	4-6bp	7	6.7	1.11100917431193
chr10:98795019:GAAG	4	Long Reads (vamos)	4-6bp	23	22.8396946564886	5.8125660598943
chr10:98797842:AAAAAAC	7	Long Reads (vamos)	7-15bp	6	6.19230769230769	0.668157423971377
chr10:98798878:TACTTATCAATGATAACATTGAATGGAAAATGGACTAAACTCCACAAT	48	Long Reads (vamos)	16bp+	2	2	0
chr10:9880196:TTTGTCTGTCTGTCCATCTATCTACCTATCTGCCCGTCTATCTAATTATACATCTTTCTGTCTGTCTGTCTATCTATATGTCTATCTGTCTGTTAGCTATCTACCTATCTTTCTATTTATCTATATGTCTGCCTGCCTATCAATCTGTCTTTCTACCTA	159	Long Reads (vamos)	16bp+	3	3	0
chr10:98816246:TTTTTGTTTGT	11	Long Reads (vamos)	7-15bp	4	3.98425196850394	0.110861142357205
chr10:98830075:TCAT	4	Long Reads (vamos)	4-6bp	14	14.0483870967742	0.339103068450039
chr10:98832757:GGTAAGAAAATGTGTATACTAGGT	24	Long Reads (vamos)	16bp+	2	1.98684210526316	0.0131578947368421
chr10:98842497:TTTTTTGTTTTTAAGTGTCTT	21	Long Reads (vamos)	16bp+	2	2	0.027027027027027
chr10:98854387:TCATTAGCTGTAAC	14	Long Reads (vamos)	7-15bp	2	1.98780487804878	0.0121951219512195
chr10:98868078:AAAT	4	Long Reads (vamos)	4-6bp	11	11.1192660550459	0.68008834522596
chr10:98870833:TCATGAAGGCAGATCCC	17	Long Reads (vamos)	16bp+	2	2	0
chr10:98884808:AGATCCCTCTGACAG	15	Long Reads (vamos)	7-15bp	2	1.97368421052632	0.0259649122807018
chr10:98891296:ATTAAATAATTCAAACCATA	20	Long Reads (vamos)	16bp+	2	2	0
chr10:98893027:AATTTCATTTATTTTTCATTTTTATTTTT	29	Long Reads (vamos)	16bp+	2	2	0
chr10:98894456:AAAGTTCAATAAAAGATTAAACAGAATGGGAAAGCA	36	Long Reads (vamos)	16bp+	2	2	0
chr10:9890277:AAAAG	5	Long Reads (vamos)	4-6bp	8	8.02985074626866	2.0893277971047
chr10:98928988:AATA	4	Long Reads (vamos)	4-6bp	8	8.22549019607843	0.869442826635605
chr10:98943229:TAAAAAATAATAATAAAAAAG	21	Long Reads (vamos)	16bp+	3	2.95412844036697	0.0441726129799524
chr10:98954956:TATATATATATATACATATTTA	22	Long Reads (vamos)	16bp+	3	3.01980198019802	0.0796039603960396
chr10:98960701:TTTTTTTTT	9	Long Reads (vamos)	7-15bp	5	5.10294117647059	1.24858387799564
chr10:98979157:AGGTAAACCTTCCTTCAGGCACGAGCTAG	29	Long Reads (vamos)	16bp+	2	2	0
chr10:9898148:TTGT	4	Long Reads (vamos)	4-6bp	8.5	7.91803278688525	3.34859775098225
chr10:98995912:AAATTAAATGCAATGTCATATCTTGGATTGGATCCTAAAACCAAAAAAAGAGATTGGTAAAAACTAAGGAAACTTAAATAAAATCTACAGATTGGTTAATGATATTATAACAATTATAATTTGTTTTGAC	130	Long Reads (vamos)	16bp+	2	2	0
chr10:99004296:TTGTT	5	Long Reads (vamos)	4-6bp	5	4.96590909090909	0.309169278996865
chr10:99027660:CAC	3	Long Reads (vamos)	2-3bp	18	17.7438016528926	1.22548209366391
chr10:99040523:TTTTAACTTTACATATCA	18	Long Reads (vamos)	16bp+	2	2	0
chr10:99042371:GCATTTCTCTGGGGTGGAATTCCCAGAG	28	Long Reads (vamos)	16bp+	2	2	0
chr10:99050589:ATCAACCTAAGTGTCT	16	Long Reads (vamos)	16bp+	2	2.01369863013699	0.0136986301369863
chr10:99051587:AATCTAAGTATAA	13	Long Reads (vamos)	7-15bp	2	1.98571428571429	0.0142857142857143
chr10:99059924:AACAATATAAAATTCTAT	18	Long Reads (vamos)	16bp+	2	2	0
chr10:99065975:ATAAGTACAAGGCAGAAAGTGA	22	Long Reads (vamos)	16bp+	3	2.60176991150442	0.420353982300885
chr10:99077564:TGTGTGTATGTGTATA	16	Long Reads (vamos)	16bp+	2	2.25	0.20873786407767
chr10:99077695:ATATATATGTGTGTGTGT	18	Long Reads (vamos)	16bp+	2	1.95959595959596	0.0391671820243249
chr10:99081581:GAT	3	Long Reads (vamos)	2-3bp	15	14.595041322314	1.39297520661157
chr10:99092659:AACATTCAAAGCCAGCCT	18	Long Reads (vamos)	16bp+	2	2	0
chr10:990961:GGCCCAGAGGGGAGACCGTGTGTGCCCCTCATAGTACTTGGCAGACTGTTGTGACCACCCGTTTACTTGTCTCACTTGTA	80	Long Reads (vamos)	16bp+	2	2.01075268817204	0.010752688172043
chr10:99099134:GACAGTGGGTGCAG	14	Long Reads (vamos)	7-15bp	2	1.94520547945205	0.0525114155251142
chr10:9910183:AAAATCCCTAAAGTCT	16	Long Reads (vamos)	16bp+	2	2	0
chr10:99110820:TCATCTACATTTTCTCCTATGTTG	24	Long Reads (vamos)	16bp+	2	2	0
chr10:99112403:TTTTG	5	Long Reads (vamos)	4-6bp	11	11.1578947368421	0.709728867623604
chr10:99118000:ATCAAAAAGCTTATTCATCACA	22	Long Reads (vamos)	16bp+	2	2.01369863013699	0.0136986301369863
chr10:99119007:AAAG	4	Long Reads (vamos)	4-6bp	42	42.2611940298507	100.074121871844
chr10:991293:TTGAGTTAATCAAATTG	17	Long Reads (vamos)	16bp+	2	2	0
chr10:99131473:TATATATTTATATATG	16	Long Reads (vamos)	16bp+	2	2.01136363636364	0.0113636363636364
chr10:99132115:AAAG	4	Long Reads (vamos)	4-6bp	34	39.8832116788321	122.221554315157
chr10:99148787:TCAA	4	Long Reads (vamos)	4-6bp	8	8.41121495327103	0.433080585434668
chr10:99151489:AAGTACAACAAAACTCAGCAC	21	Long Reads (vamos)	16bp+	2	2	0
chr10:99164753:GTGGCGCATGCCTGTATTCCCAGCACTTTGGGAGGCCAAGGTGGGCAGATCACGAGGTCAG	61	Long Reads (vamos)	16bp+	2	2.01408450704225	0.0140845070422535
chr10:99165518:ATTT	4	Long Reads (vamos)	4-6bp	12	11.7904761904762	0.494139194139194
chr10:99166467:TGGTATTTTCAGTTATCTTTGTTCAACTTCTAATAGATTTGTAGTGGTATCTAGTTG	57	Long Reads (vamos)	16bp+	2	2	0
chr10:99167001:TTTG	4	Long Reads (vamos)	4-6bp	7	7.29310344827586	0.382908545727136
chr10:99168895:AAAAAATGTCCTGACCTGGCCGGGCATGGTGGCTTGCGCCTGTAATCCCAGCACTTTGGGAGGCCAAGGCGGGTGGATCACAAGGTCAGGAGATCGAGACCATCCTGTGAATGGTGAAACCCCATCTCAACTAAAAAAATACAAAAAATTAGCCAGGCGTGGTGGTGGGCGCCTGTAGTCCCAGCTACTCGGGAGGCTGAGGTGGGAGAATGGCGTGAACCCAGGAGGCGGAGCTTGTAGTGAGCCGAGATTGCGCCACTGCACTCCAGCCTAGGCGACAGAGCAAGACTCCGTCTCAAAAAAAAAAAAA	310	Long Reads (vamos)	16bp+	2	2	0
chr10:99172459:CTATATTGGACA	12	Long Reads (vamos)	7-15bp	3	2.9875	0.0125
chr10:99173504:TGAGGAACTTTAGTAAATTTTATT	24	Long Reads (vamos)	16bp+	2	2	0
chr10:99185773:AAAAGA	6	Long Reads (vamos)	4-6bp	6	6.29197080291971	0.517067410905968
chr10:99202101:ATATAGAGATAGA	13	Long Reads (vamos)	7-15bp	4	4.05263157894737	0.0716685330347144
chr10:99203981:CTTATAGACACAGACTCCAAGCCTGTCTCAGTGGAT	36	Long Reads (vamos)	16bp+	2	1.98611111111111	0.0138888888888889
chr10:99222542:AAAATTGCCCAGTAATTTTTTCAAATATTCTC	32	Long Reads (vamos)	16bp+	2	1.98717948717949	0.0128205128205128
chr10:99225114:AAATAAACATAAATAAAACTTCAT	24	Long Reads (vamos)	16bp+	2	2	0
chr10:99227815:TATATATATAAAGTTGAATGTCTATATA	28	Long Reads (vamos)	16bp+	3	2.97196261682243	0.0275083759478046
chr10:99230822:AGAAAAACCATTAATAT	17	Long Reads (vamos)	16bp+	2	2	0
chr10:99232214:ACACACACACACGAAC	16	Long Reads (vamos)	16bp+	5	4.75229357798165	0.410295616717635
chr10:99235938:CTCTCTCTCTCTCCCG	16	Long Reads (vamos)	16bp+	2	1.99115044247788	0.0445638432364096
chr10:99236003:TTTTTTTTAA	10	Long Reads (vamos)	7-15bp	3	2.85593220338983	0.158554251774591
chr10:99239161:AAAAATAAAAAGTAAAATT	19	Long Reads (vamos)	16bp+	2	1.98630136986301	0.0136986301369863
chr10:99240192:AAAAG	5	Long Reads (vamos)	4-6bp	7	6.83703703703704	0.495632946379215
chr10:99244382:TTA	3	Long Reads (vamos)	2-3bp	15	14.741935483871	2.53448728035667
chr10:9926158:TGAA	4	Long Reads (vamos)	4-6bp	19	18.8759689922481	3.00012112403101
chr10:99264069:TTTCTT	6	Long Reads (vamos)	4-6bp	6	6.32330827067669	0.629528366370472
chr10:99265162:ATATTCTCCCCTGCCCTTAAGAAGGTCCTTTGTA	34	Long Reads (vamos)	16bp+	2	1.9746835443038	0.0249918857513794
chr10:99267779:AAAAAAAAA	9	Long Reads (vamos)	7-15bp	3	3.015625	0.078494094488189
chr10:9930831:AAAAACAAAC	10	Long Reads (vamos)	7-15bp	2	2.28888888888889	0.207740324594257
chr10:99311637:ATTGAAATTAGTCCTAATAATAACC	25	Long Reads (vamos)	16bp+	2	2	0
chr10:99315961:CCTCAGCTCCAAGTCCCACAGCTCCGGCTT	30	Long Reads (vamos)	16bp+	2	2	0
chr10:99321542:AAC	3	Long Reads (vamos)	2-3bp	10	9.73770491803279	1.05459964774421
chr10:99328008:CGGTGGCTCACGCCTGTAATCCCAGCACCCTGGGAGGCCGAGGCAGATGGATCATTTGAAGTCAGGGATTCGAGACCAGCTTGGCCAACATGGTGAGACCCCATCTCTACTAAAAATATAAAAATTAGCTGGGCGCGGTGGCGCACGCCTGTAATCCCAGCTACTCAGGAGGCTGAGGTAGGAGAATCGCTTGAACCCGGGAGGTGGAGGTTGCAGTGAGCCAAAATTGTGCCACTGCACTCCACCCTGGGCGACAGAGCAAGACTCCATCTCAAAATAAATAAAT	286	Long Reads (vamos)	16bp+	2	2	0
chr10:99340748:TTCT	4	Long Reads (vamos)	4-6bp	24	23.6940298507463	1.92823476601953
chr10:99340876:CCTG	4	Long Reads (vamos)	4-6bp	9	10.2058823529412	4.56115317414094
chr10:99348890:AAAC	4	Long Reads (vamos)	4-6bp	9	8.9504132231405	1.18085399449036
chr10:99351358:CCACATATG	9	Long Reads (vamos)	7-15bp	4	3.96103896103896	0.0642515379357485
chr10:99356215:GAGGCCGAGGCAGGTGGATCAT	22	Long Reads (vamos)	16bp+	2	2	0
chr10:99356474:AGAA	4	Long Reads (vamos)	4-6bp	54	53.5289855072464	23.5794456786205
chr10:99357332:TTGCATTTATAAGCGC	16	Long Reads (vamos)	16bp+	2	2	0
chr10:99367518:GTTTGGTGTATACAATGTATACA	23	Long Reads (vamos)	16bp+	2	1.98666666666667	0.0133333333333333
chr10:99374564:CTTTAAGAGCTTTAGTTTGATGATTTAAGAG	31	Long Reads (vamos)	16bp+	3	2.77777777777778	0.17478152309613
chr10:99376968:CTCCCTCCCCCTTCTTC	17	Long Reads (vamos)	16bp+	2	2.01282051282051	0.0128205128205128
chr10:99377560:TTTTTCTAAGATAAG	15	Long Reads (vamos)	7-15bp	2	2	0
chr10:99381142:GCTCACACCTGTAATCCCAGCACTTTGGGAGGCTGAGGCAGGCAGATCACTTGAGGTCAGGAGTTCAAGACCACTCTGGCCAACATGGCGAAACCCCATCTCTACTAAAAATACAAAAATTACCCAGTCATGGTGGCAGGCACCTGTAATCCCAGCTACTCGGGAGGCTGAGGCAGGAGAATTGCTTGAACCCAGGAGGCGGAGGTTGCGGTGAGCCGAGATCGGCGCCACTGCACTCCAGCCTGGGCGACAAGAGCGAAACTCCGTCTCAAAAAAAAAAA	281	Long Reads (vamos)	16bp+	2	2	0
chr10:9938583:ATTCTAATAACTAATTCTAATT	22	Long Reads (vamos)	16bp+	3	3	0
chr10:99394228:TTAAAAAAAAAGT	13	Long Reads (vamos)	7-15bp	3	2.98130841121495	0.0562511020983953
chr10:9940046:TCTT	4	Long Reads (vamos)	4-6bp	15	15.1893939393939	1.25393245431413
chr10:99407783:TTTA	4	Long Reads (vamos)	4-6bp	8	7.91735537190083	0.726446280991736
chr10:99408959:GGCAGGGA	8	Long Reads (vamos)	7-15bp	3	2.94594594594595	0.106627175120326
chr10:994256:TTTG	4	Long Reads (vamos)	4-6bp	7	7.2	0.447058823529412
chr10:9942671:AAAAAC	6	Long Reads (vamos)	4-6bp	5	4.82222222222222	0.417478152309613
chr10:99427257:TTTA	4	Long Reads (vamos)	4-6bp	7	6.94392523364486	0.317580673602539
chr10:99441167:ATTC	4	Long Reads (vamos)	4-6bp	6	6.10975609756098	0.370520927431497
chr10:99448405:TATATATATATATACACACA	20	Long Reads (vamos)	16bp+	4	4.07575757575758	0.131621559102475
chr10:99453836:TATAGAAGTGGAAGCTAT	18	Long Reads (vamos)	16bp+	2	1.98780487804878	0.0121951219512195
chr10:9946811:CCCTTCCCATAAGGATTG	18	Long Reads (vamos)	16bp+	2	2.025	0.0246835443037975
chr10:99471511:GAAG	4	Long Reads (vamos)	4-6bp	15	15.1893939393939	2.78065001156604
chr10:99471864:AG	2	Long Reads (vamos)	2-3bp	118	116.917910447761	70.1059925934239
chr10:99477282:GAGGGAGAGGGAGGGG	16	Long Reads (vamos)	16bp+	2	1.93220338983051	0.0637404027234536
chr10:99478736:AAAGATGTAAATGCTTATGTATAAATCTGACG	32	Long Reads (vamos)	16bp+	2	2	0
chr10:99481716:ATATATAAGACCTATAATG	19	Long Reads (vamos)	16bp+	2	2	0
chr10:99494675:TTC	3	Long Reads (vamos)	2-3bp	29	29.1363636363636	4.07286606523248
chr10:99505017:ATAC	4	Long Reads (vamos)	4-6bp	22	21.3515625	7.37936761811024
chr10:99508202:AAAG	4	Long Reads (vamos)	4-6bp	66	65.6715328467153	22.7074924860455
chr10:99509060:TTTTTCTTTTCTT	13	Long Reads (vamos)	7-15bp	3	3.55970149253731	0.549040511727079
chr10:99514203:AAACA	5	Long Reads (vamos)	4-6bp	10	10.2233009708738	0.390824290881401
chr10:99518389:TTTCCTTTCTTTCTTTCTTTTTCTTTCT	28	Long Reads (vamos)	16bp+	4	3.78571428571429	0.17039586919105
chr10:99526929:TGGGCAGGAGGGAAACAGG	19	Long Reads (vamos)	16bp+	2	2	0
chr10:99527916:GTTACTTAAACA	12	Long Reads (vamos)	7-15bp	2	1.98701298701299	0.012987012987013
chr10:9953157:TCCATTCATCAAAATGTGG	19	Long Reads (vamos)	16bp+	2	1.98684210526316	0.0131578947368421
chr10:99535436:GCC	3	Long Reads (vamos)	2-3bp	12	11.9375	1.16141732283465
chr10:99540308:AGGGGGGTGGAAAC	14	Long Reads (vamos)	7-15bp	2	2	0.0196078431372549
chr10:99543311:GGAAGGATCATTTGAG	16	Long Reads (vamos)	16bp+	2	2	0
chr10:99543566:AAACAAAAACAAAAACG	17	Long Reads (vamos)	16bp+	2	2	0
chr10:99554374:CTCCTCTCTTTCTCT	15	Long Reads (vamos)	7-15bp	3	3.04166666666667	0.124299719887955
chr10:99561171:TTTAAGACCAAAAGGTTGGTGG	22	Long Reads (vamos)	16bp+	3	2.58333333333333	0.245327102803738
chr10:99566468:ATACTCCACTCTACT	15	Long Reads (vamos)	7-15bp	2	1.97142857142857	0.0281573498964803
chr10:99571725:CAAA	4	Long Reads (vamos)	4-6bp	9	8.875	0.244747899159664
chr10:99580474:TGTT	4	Long Reads (vamos)	4-6bp	8	21.2519083969466	2429.54374633001
chr10:99584034:CCTC	4	Long Reads (vamos)	4-6bp	8	8.74590163934426	2.2737433952039
chr10:9958991:AGAGAAAAAAGAATAAAAAGAAACGAACA	29	Long Reads (vamos)	16bp+	2	1.98809523809524	0.0119047619047619
chr10:99592607:AATATATATAATAATAAAATA	21	Long Reads (vamos)	16bp+	2	2	0
chr10:99593576:TTTCTTTTCTTTTTTTT	17	Long Reads (vamos)	16bp+	2	2.45299145299145	0.387857353374595
chr10:99600585:TTTTTTTTTTTTTTGAGACAGAGTCTTGCTCTGTCACCCAGCCTGGAGTGCAGTGGCGCAATCTCGGCTCACTGCAACCTCTGCCTCCTGGGTTCAAGCGATTCTCCTGCCTCAGCCTCCCGAGTAGCTGGGATTACAGGTGTGTGCCACCACGCCCGGATAATTTTTGTATTTTTAGTAGGGACAGGGTTTCACCACATTGGTCAGGCTGGTCTCGAACTCCCCACCTCAGGTGATCCGCCCGCCTCGGCCTCCCAAAGTGCTGGGATTACAGGTGTGAGCCACCACGTGCCCAGCCTAGTTTATTTTTCTTTTCTTT	319	Long Reads (vamos)	16bp+	2	2	0
chr10:99601895:TAACTCATTTTAAA	14	Long Reads (vamos)	7-15bp	2	2	0
chr10:99624024:TTCCTTCTCTTTCTTCCTTCCTTTCTTCTCTTTCTTTCTTCCTTTCTCCTTCCTTCCTTTT	61	Long Reads (vamos)	16bp+	4	4.05511811023622	0.179477565304337
chr10:99625329:ACAGAGCGCAGATTGTTGTGTTTACAATCCTCTAGCTAGAC	41	Long Reads (vamos)	16bp+	3	3	0
chr10:99630973:TAGTGGAAGGAGTAAGGGA	19	Long Reads (vamos)	16bp+	2	2.00925925925926	0.00925925925925926
chr10:99631875:TTATTTTTTTTTT	13	Long Reads (vamos)	7-15bp	2	2.328	0.62541935483871
chr10:99639075:ATATATATATATTTCTCAACATATATAA	28	Long Reads (vamos)	16bp+	2	2	0
chr10:99655910:TACTTCTGGAATAGGCTGTCAGTGGGATCTGCCACACCATGCTTAGGAATTTGGACTATATCTCGTCAGAATAAGAAACTACTATGGGACCACAAGATGGGCTAAAAAAAAATAAGGAACT	121	Long Reads (vamos)	16bp+	2	2	0
chr10:99665502:TCAT	4	Long Reads (vamos)	4-6bp	10	10.1057692307692	0.328510082150859
chr10:99681267:TTAT	4	Long Reads (vamos)	4-6bp	8	8.42241379310345	0.350449775112444
chr10:99683867:TTTTCATTGTTATAAATAA	19	Long Reads (vamos)	16bp+	2	1.97183098591549	0.0277665995975855
chr10:99687234:TTTC	4	Long Reads (vamos)	4-6bp	15	15.5255474452555	8.17765135251181
chr10:99692022:TGTACACCCATTA	13	Long Reads (vamos)	7-15bp	5	4.95495495495495	0.0615888615888616
chr10:99694059:TGTACAACTCACAAAGTTA	19	Long Reads (vamos)	16bp+	2	1.98591549295775	0.0140845070422535
chr10:9971201:CTTTTT	6	Long Reads (vamos)	4-6bp	6	5.75384615384615	0.714132379248658
chr10:99722347:GTGTGGGTAAATGTGTGA	18	Long Reads (vamos)	16bp+	2	2.01388888888889	0.0138888888888889
chr10:997353:GTCAGTGTTACTGTATTCTGGCGGCGTGGGATTCAGGATGGCCTTGTAG	49	Long Reads (vamos)	16bp+	2	2	0
chr10:99748564:CAGGCAATTTTAATAGAG	18	Long Reads (vamos)	16bp+	2	1.98701298701299	0.012987012987013
chr10:99757088:TTCAGGATTATAGCA	15	Long Reads (vamos)	7-15bp	3	2.75581395348837	0.186730506155951
chr10:99767377:TGTGGCTCACGCCTGTAATCCCAGCACTTTGGGAGGCCGAGGCTGGCGGATCACCTGAGGTCAGGAGTTCAAGACCAGCCTAGCCAACATGGTGAAACCCCGTCTCTACTAAAAATACAAAAATTAGCCG	130	Long Reads (vamos)	16bp+	2	2	0
chr10:99767651:GCCTGTAGTCTCAGCTACTCGGGAGGTTGAGGCAGGAGAATCGCTTGAACCCAGGAGGCGGAGGTTGCAGTGAGCCGAGATCGCGCCACTGCACTCCAGCCTGGATGATAGAGCGAGACCCTGTCTCAAAAAAAAAGAAAAAAAAAGTTAGCTGGGCGTGGTGCCGCGT	169	Long Reads (vamos)	16bp+	2	2	0
chr10:99768498:TGGAGGTTGCAGTGAGC	17	Long Reads (vamos)	16bp+	2	2	0
chr10:9976992:CTTCTTGACATCTGC	15	Long Reads (vamos)	7-15bp	2	1.98550724637681	0.0144927536231884
chr10:99771077:TAAGTGCTAATAAAAGCACTCTCAAAATTTCTACTTATATGTCTGAACATATATAAACACACAGAGAAATACATATTTTACAGTGCTAATATTT	94	Long Reads (vamos)	16bp+	2	2	0
chr10:99773611:AAAAAAAAAGAAACACTCAAAAAAAA	26	Long Reads (vamos)	16bp+	3	2.51818181818182	0.270308590492077
chr10:99774475:TTTTTATGTTAGTTCAT	17	Long Reads (vamos)	16bp+	2	2	0
chr10:99774583:TCTT	4	Long Reads (vamos)	4-6bp	6	6.2970297029703	0.590891089108911
chr10:99780078:TTTCTTTTCTTT	12	Long Reads (vamos)	7-15bp	3	3.38582677165354	0.905511811023622
chr10:99781647:TTTTAGCTAGGATACCGCATGGGTGGTT	28	Long Reads (vamos)	16bp+	2	2	0
chr10:99786595:GTGGCTCACGCCTGTAATCCCAACACTTTGGGAGGCCGAGGTGGGTGGATCACTTGAGGTCAAGAGTTTGAGACCAGCTTGGCCAACACAGTGAAACCCCATCTCTACTAAAAATACAAAAACATTCGGCTGGGCATG	138	Long Reads (vamos)	16bp+	2	2	0
chr10:99789709:AAAAAG	6	Long Reads (vamos)	4-6bp	8	8.64444444444444	2.7681592039801
chr10:99791680:TCACATGGCTGGTGGCAGGAAGCCTCAGTTTC	32	Long Reads (vamos)	16bp+	2	2	0
chr10:99795698:AAAG	4	Long Reads (vamos)	4-6bp	25	25.4117647058824	9.31067538126362
chr10:99796090:AGTGGCTCACACCTGTAATCCCAGCACCTTGGGAGGCTGAGATGTGCAGATCACTTGAGGTCAGGAGTTGGAGAACAGCCTGGCTAACACGGTGAAACCCCATCTCTACTAAAAATACAAAAATTAGCTGGGGGCCTGGTGC	142	Long Reads (vamos)	16bp+	2	2	0
chr10:9980322:TAGGAGAAAATATTTACAAAGGACATACATGTTGAAG	37	Long Reads (vamos)	16bp+	2	2	0
chr10:99803432:CCTCCTTCCCTTCCTCCCTCT	21	Long Reads (vamos)	16bp+	2	2.04301075268817	0.0416082281439925
chr10:9981088:TGACATTCTGGAA	13	Long Reads (vamos)	7-15bp	2	1.98571428571429	0.0142857142857143
chr10:99814077:GTATGTATACACACA	15	Long Reads (vamos)	7-15bp	17	16.2408759124088	12.6694933447832
chr10:99814434:ATACACACATATGTGTGTATATAC	24	Long Reads (vamos)	16bp+	2	2.03603603603604	0.107780507780508
chr10:99814513:TATATACACATATACACACACATATGTG	28	Long Reads (vamos)	16bp+	13	12.9343065693431	4.57653499355947
chr10:99816273:TGTT	4	Long Reads (vamos)	4-6bp	7	7.3135593220339	0.456395769955092
chr10:99821025:AGGGTCACAAGACAATTGTGGGGAG	25	Long Reads (vamos)	16bp+	3	2.6	0.242553191489362
chr10:99837991:CCTCCCTCCCGGACGGGGCGGCTGGCCGGGCGGGGGGCCGACCCCCCCACCTCCCTCCCGGACGGGGCGGCTGGCCGGGCGGGGGGCCAACCCCCCCACCTCCCTCCCGGACGGGGCGGCTGGCCGGGCGGGGGGCCGACCCCCCCACCTCCCTCCCGGACGGGGTGGCTGGCCGGGCTGAGGGGCTCCTCACTTCCCAGTAGGGGCGGCCGGGCAGAGGCGCCCCTCACCGCCCGGACGGGGCGGCTGGCCGGGCGGGGGGCCGACCCCCTCACCTCCCTCCCGGACGGGGCGGCTGGCCGGGCAGAGGGGCTCCTCACTTCCCAGTAGGGGCGGCCGGGCAGAGGCGCCCCTCACCTCCCGGACGGGGCGGCTGGCCGGGCAGGGGGGCAGACCCCCCCCCCA	405	Long Reads (vamos)	16bp+	7	7	0.890625
chr10:99845003:ATTTTTATTTATTTATTT	18	Long Reads (vamos)	16bp+	2	2	0
chr10:99847328:CAGTGGCTCACGCCTGTAATCCCAGCACTTTGGGAGGCTGAGCCCGGTGGATCACGAGGTCAGGAGTTCAAGACCAGCCTGGCCAAGATGGTGAAACCCCGTCTCACTAAAAATACAAAAAATTAACTGGGTGTGGTGGCAGGCGCCTGTAATCTCAGCTACTCAGGAGGCTGAGGCAGAGAATTGCTTGAACCCGGGAGGCGGAGGTTGTAGTGAGCTGAGATCACACCACTGCACTCCAGCCTGGGAGACAGAGCAAGACTCCATCTCAAAACAAACAAACAAACAAACAAAAAACCTTTGTTATT	308	Long Reads (vamos)	16bp+	2	2	0
chr10:99853830:ATC	3	Long Reads (vamos)	2-3bp	14	13.8407079646018	0.67082806573957
chr10:9985435:ATGTATTTTAAGCTATACATAGAA	24	Long Reads (vamos)	16bp+	2	1.98684210526316	0.0131578947368421
chr10:99855313:AAGAATAAACCTATAAGAATA	21	Long Reads (vamos)	16bp+	2	1.98611111111111	0.0138888888888889
chr10:9985830:TTTCTT	6	Long Reads (vamos)	4-6bp	4	3.88095238095238	0.178427997705106
chr10:99866095:ATTTTATTGAGG	12	Long Reads (vamos)	7-15bp	3	2.97560975609756	0.0487804878048781
chr10:99885892:AGAGAAAAGAAGAAAACACGATAAAAGATCCC	32	Long Reads (vamos)	16bp+	2	1.98717948717949	0.0128205128205128
chr10:99891149:CCCTCT	6	Long Reads (vamos)	4-6bp	8	8.04411764705882	0.901742919389978
chr10:99891575:GCCGCCCCGTCCAGGAGGGAGGTGGGGGGGTCAGCCCCCTGCCCGGCCAGCCGCCCCGTCCGGGAGGTGAGGGGCGCCTCTGCCCGGCC	89	Long Reads (vamos)	16bp+	6	5.75409836065574	0.203495461319604
chr10:99914693:CACAATTTTGTAAGAAAATG	20	Long Reads (vamos)	16bp+	2	1.98	0.0197979797979798
chr10:99915112:ACACATATAT	10	Long Reads (vamos)	7-15bp	13	13.1691176470588	1.20822440087146
chr10:99922992:CCTGTAATCCCAGCAGTTTGGGAGGCCGAGTCAGGCAGATCACCTGAGGTCAGGAGTTCAGCACCAGCCTGGCCAACTTGGCAAGACCCTGTCTCTACTAAAAATACAAAAATTAGGGCCAGGTGTGGTGGCTCACA	137	Long Reads (vamos)	16bp+	2	2	0
chr10:99924442:AAAAATAACAAA	12	Long Reads (vamos)	7-15bp	3	3.0377358490566	0.093800539083558
chr10:99935087:AAAAAAAAAAAA	12	Long Reads (vamos)	7-15bp	3	2.83064516129032	0.662142669813795
chr10:99935876:AAATCAAGAGCATAA	15	Long Reads (vamos)	7-15bp	2	2	0
chr10:99939433:AAAATTATAACACTGAG	17	Long Reads (vamos)	16bp+	3	2.98684210526316	0.0131578947368421
chr10:99939609:CCACTTTCTAAAACTAAA	18	Long Reads (vamos)	16bp+	2	1.9875	0.0125
chr10:99941429:CCTCAGGGTTACC	13	Long Reads (vamos)	7-15bp	2	1.98571428571429	0.0142857142857143
chr10:99943376:GTTT	4	Long Reads (vamos)	4-6bp	10	9.66929133858268	0.699287589051369
chr10:9994692:GTTTTTTTTTTTT	13	Long Reads (vamos)	7-15bp	2	1.97345132743363	0.0975031605562579
chr10:99947565:GGAG	4	Long Reads (vamos)	4-6bp	6	5.89690721649485	0.447594501718213
chr10:99948965:AAAT	4	Long Reads (vamos)	4-6bp	12	12.2543859649123	1.44798944263313
chr10:99954382:ACAGAGTCAGAGGCTCAAG	19	Long Reads (vamos)	16bp+	2	2	0
chr10:99954472:GGTGGCTCATGCCTGTAATCCCAACACTTTGGGAGGCCGAGGCAGGTGGATCACCCAAGGCCAGGAGTTCAAGACCAGCCTGGCAACATGGCAAAACACTGTCTCTACTAAAAATACAAAAATTAGCCAGGTGTGGTGATGGCGCATGTCTGCAATCCCAGCCATTTGGGAGGCTGAGGCAGGAGAATCACTTGAGCCCAGGAGGTGGAGGCTGCAGTGAGCCAAGTTCATGCCACTGCACTCCAGCCTGGGCAACAGAGCGAGACTGTCTCAAAAAAAAGGAAAAAAAAAAAAAGA	297	Long Reads (vamos)	16bp+	2	2	0
chr10:99959856:AAAAAAAAAAC	11	Long Reads (vamos)	7-15bp	2	1.7304347826087	0.216170861937452
chr10:99971836:TTTC	4	Long Reads (vamos)	4-6bp	7	7.456	2.89522580645161
chr10:99973080:ATTT	4	Long Reads (vamos)	4-6bp	8	8.12962962962963	1.3288335064036
chr10:99973289:AACAA	5	Long Reads (vamos)	4-6bp	5	5.09090909090909	0.110047846889952
chr10:99982445:AAAATAAAATAAA	13	Long Reads (vamos)	7-15bp	3	3	0
chr10:99987408:AAGAGTAGCTGGGATAAGAT	20	Long Reads (vamos)	16bp+	2	2	0
chr10:99989134:ATGTATATCATT	12	Long Reads (vamos)	7-15bp	2	1.98571428571429	0.0142857142857143
chr10:99989783:TAAACTGCTATGTACCCCCTCTTCTAT	27	Long Reads (vamos)	16bp+	4	3.5	0.271844660194175
chr10:99990658:ACATATATACAC	12	Long Reads (vamos)	7-15bp	17	17.4436090225564	1.27899293688767
chr11:100022106:AACACCCAGA	10	Long Reads (vamos)	7-15bp	3	2.93406593406593	0.106715506715507
chr11:100030819:ATGTTAAAGCTCA	13	Long Reads (vamos)	7-15bp	2	1.98571428571429	0.0142857142857143
chr11:100032613:TATGACTTTGT	11	Long Reads (vamos)	7-15bp	2	1.98571428571429	0.0142857142857143
chr11:10003353:TTTTTCTTTTTCT	13	Long Reads (vamos)	7-15bp	2	2.28448275862069	0.222713643178411
chr11:100048967:TATTCTTCAAAAAATTAAATACATT	25	Long Reads (vamos)	16bp+	2	2	0
chr11:100057183:AATATATATAAAGTATAA	18	Long Reads (vamos)	16bp+	4	4	0
chr11:100090431:CCTC	4	Long Reads (vamos)	4-6bp	47	47.6715328467153	30.4133748389867
chr11:100094657:GAAAGAAAGAA	11	Long Reads (vamos)	7-15bp	4	3.94949494949495	0.10966810966811
chr11:100094765:AAGG	4	Long Reads (vamos)	4-6bp	13	13.3801652892562	2.42093663911846
chr11:100110185:AAAAAGAAAAG	11	Long Reads (vamos)	7-15bp	4	3.703125	0.49384842519685
chr11:100113417:AAAAAGAAAAAAA	13	Long Reads (vamos)	7-15bp	4	3.96240601503759	0.627363864205969
chr11:100120512:TAATCCATT	9	Long Reads (vamos)	7-15bp	4	4.02247191011236	0.0903983656792646
chr11:100123768:GATTATAAAAATATT	15	Long Reads (vamos)	7-15bp	2	2.16666666666667	0.140449438202247
chr11:100129825:TTTGTGTGTGTG	12	Long Reads (vamos)	7-15bp	3	2.6	0.242424242424242
chr11:100144211:TTTTTTTATTTTA	13	Long Reads (vamos)	7-15bp	2	2	0
chr11:100149893:AAAAAAAAA	9	Long Reads (vamos)	7-15bp	4	3.59090909090909	0.518390006939625
chr11:100153871:TATAAGTTTCAAATCTGTTAG	21	Long Reads (vamos)	16bp+	2	2	0
chr11:100164311:TTAGCCTTTCAATTATTAT	19	Long Reads (vamos)	16bp+	2	2	0
chr11:100167255:ATACTGTGTGTAAG	14	Long Reads (vamos)	7-15bp	2	1.98571428571429	0.0142857142857143
chr11:100172137:ATTAAAACAAATACT	15	Long Reads (vamos)	7-15bp	3	2.97752808988764	0.0222165474974464
chr11:100183536:CTAGAAAAATGCAAA	15	Long Reads (vamos)	7-15bp	2	2	0
chr11:100202535:TATATATTTATATT	14	Long Reads (vamos)	7-15bp	2	2	0
chr11:100204434:TATAGATCTATAGA	14	Long Reads (vamos)	7-15bp	2	2.1125	0.101107594936709
chr11:10021438:AAAAAAAAC	9	Long Reads (vamos)	7-15bp	4	4.43801652892562	0.314876033057851
chr11:100225468:TCCTTCCTTCTTTCCTTT	18	Long Reads (vamos)	16bp+	4	3.90909090909091	0.103896103896104
chr11:100238496:AGG	3	Long Reads (vamos)	2-3bp	35	34.3636363636364	11.4850798056905
chr11:100239817:TGTCAGCACTCTGATT	16	Long Reads (vamos)	16bp+	2	2	0
chr11:100247772:TTATTAAATATTATTTT	17	Long Reads (vamos)	16bp+	2	2	0
chr11:100260648:ATCAATAAACATAATCC	17	Long Reads (vamos)	16bp+	2	2	0
chr11:100266004:TTCTATCAGTGGATATGTC	19	Long Reads (vamos)	16bp+	2	2	0
chr11:100270555:ACAAAAATGTAAAGGTAGT	19	Long Reads (vamos)	16bp+	2	2.01315789473684	0.0131578947368421
chr11:100291751:AATA	4	Long Reads (vamos)	4-6bp	15	15.3636363636364	2.52324774462179
chr11:100296925:TTCTTCATTTAAAAG	15	Long Reads (vamos)	7-15bp	2	2	0
chr11:100307731:AAATTTAGATACACAGAATAA	21	Long Reads (vamos)	16bp+	2	1.98837209302326	0.0116279069767442
chr11:100318465:TAATTGACATTGTCAATTAC	20	Long Reads (vamos)	16bp+	2	1.98591549295775	0.0140845070422535
chr11:100319137:CTTTTCTTTTT	11	Long Reads (vamos)	7-15bp	3	3.12903225806452	0.292158405455022
chr11:100327042:CAAAAGGAAGCCTTTTTAA	19	Long Reads (vamos)	16bp+	2	2	0
chr11:100335957:AAATAATAAAAATCAG	16	Long Reads (vamos)	16bp+	2	2	0
chr11:100336248:ATATGAAGATTTCCATGGCAGCATTTTAATTAAAGGAGCA	40	Long Reads (vamos)	16bp+	2	2	0
chr11:100338794:GGTGCCTGTGACCCCTAAGCCCCAGAGGGAATGTTAACAGTGCTCTCTTAGCTCTGCTGTCCCCGGACAGCTGTGTGTTAGCAGCTCAGCTGACAGAAGCAAGCTCTGTGTGGGGCCTGCACTGGTTCCCAGGTGAG	137	Long Reads (vamos)	16bp+	3	2.98039215686275	0.01941370607649
chr11:100341907:TAAAATATATTAAGTATAATATTT	24	Long Reads (vamos)	16bp+	2	2.01408450704225	0.0140845070422535
chr11:100361812:GTGTGTATGTGT	12	Long Reads (vamos)	7-15bp	3	3.09917355371901	0.323415977961433
chr11:100376956:AGAGGGGG	8	Long Reads (vamos)	7-15bp	11	11.2932330827068	0.799726589200273
chr11:100380174:AAATAAATATTTT	13	Long Reads (vamos)	7-15bp	2	2	0
chr11:100383249:TTAATACTTTCTACCAT	17	Long Reads (vamos)	16bp+	2	1.9873417721519	0.0126582278481013
chr11:100397950:ATATATATATATACATATATAT	22	Long Reads (vamos)	16bp+	2	2.8728813559322	3.8554976097349
chr11:100431557:AAAAAAATAAAAATG	15	Long Reads (vamos)	7-15bp	3	3	0.0266666666666667
chr11:100433206:AGGTTGCCAGGGGG	14	Long Reads (vamos)	7-15bp	2	2	0
chr11:100442999:ATTTTGTAAATGCTCAGAAAAAAGGA	26	Long Reads (vamos)	16bp+	2	2	0
chr11:10044405:ATATAATAAGCAAATT	16	Long Reads (vamos)	16bp+	4	4	0
chr11:100447044:TCTCTCTCTCTCTCTG	16	Long Reads (vamos)	16bp+	3	3.375	0.275485436893204
chr11:100457873:AATA	4	Long Reads (vamos)	4-6bp	11	10.4672897196262	0.987127490742373
chr11:100462291:CAGTCACCTGGCCTCTTAATTGCTAAATCTA	31	Long Reads (vamos)	16bp+	2	2	0
chr11:100464758:TTA	3	Long Reads (vamos)	2-3bp	10	9.9537037037037	0.997836621668397
chr11:100465639:CTTTGTCAGATGGATAGACTCAAAAAATGTTCTCCCATTCTGTAGGCTGCATGTTCACTCTGATGATAGTTTCTTTTGCCGTGCAGAAG	89	Long Reads (vamos)	16bp+	2	2	0
chr11:100468270:AGCAGAGAGAAAGAGAAAGT	20	Long Reads (vamos)	16bp+	4	3.84761904761905	0.13040293040293
chr11:100481898:CTTTGAATTATTATTCTCT	19	Long Reads (vamos)	16bp+	2	1.98571428571429	0.0142857142857143
chr11:100497123:AAACTATATTATAAGGCCATAGTCAA	26	Long Reads (vamos)	16bp+	2	2	0
chr11:100499020:ATAGATAATATATAC	15	Long Reads (vamos)	7-15bp	3	3.01162790697674	0.0116279069767442
chr11:100505246:TAAATATAATATAGAA	16	Long Reads (vamos)	16bp+	3	2.76829268292683	0.180216802168022
chr11:100519296:AGAAGCATAATGCC	14	Long Reads (vamos)	7-15bp	2	1.98571428571429	0.0142857142857143
chr11:100549027:AGGGGCACAAACAGGCAGTT	20	Long Reads (vamos)	16bp+	2	1.98913043478261	0.0108695652173913
chr11:100549417:AAAAAGAAAGAAAGAAAAA	19	Long Reads (vamos)	16bp+	2	2	0.0588235294117647
chr11:100561454:TTTTAAGCTCTAAGT	15	Long Reads (vamos)	7-15bp	2	2	0
chr11:100564155:ATAATCTATATGGCAGTAAACTATGGT	27	Long Reads (vamos)	16bp+	3	3	0
chr11:100577768:TCTCTCTCTCTCTGTCTCTCTCTGTTTCTCTTTCTCACT	39	Long Reads (vamos)	16bp+	2	2.1123595505618	0.100868232890705
chr11:100579457:AGAT	4	Long Reads (vamos)	4-6bp	18	17.9133858267717	2.39720034995626
chr11:100579542:ATATATATACTTG	13	Long Reads (vamos)	7-15bp	3	2.99065420560748	0.00934579439252336
chr11:100588288:AAAAGAAAAGGAAGGGAAG	19	Long Reads (vamos)	16bp+	2	1.97752808988764	0.0222165474974464
chr11:100606169:ACCAGCTAGCATCATGATG	19	Long Reads (vamos)	16bp+	2	2	0
chr11:100625393:TGTGTATATATGTAATA	17	Long Reads (vamos)	16bp+	13	12.4436090225564	2.21838687628161
chr11:100626001:CTCTCTCCCTTCTT	14	Long Reads (vamos)	7-15bp	2	2.42276422764228	0.278821804611489
chr11:100626815:GACAGAGAATTGTATAAGAAATGTATAA	28	Long Reads (vamos)	16bp+	2	2	0
chr11:100634379:AAGGAATGAAAGAACAATGAACA	23	Long Reads (vamos)	16bp+	2	2.02409638554217	0.0238025271818983
chr11:100645571:ACAACATGACAACAGAAA	18	Long Reads (vamos)	16bp+	2	2.01176470588235	0.0117647058823529
chr11:100646385:AAGG	4	Long Reads (vamos)	4-6bp	31	30.7835820895522	22.0355178992257
chr11:100658521:AATA	4	Long Reads (vamos)	4-6bp	8	7.64220183486239	0.546721032959565
chr11:10066317:ATATCTAT	8	Long Reads (vamos)	7-15bp	6	5.79464285714286	0.236727799227799
chr11:100668301:AAAT	4	Long Reads (vamos)	4-6bp	7	7.30555555555556	0.345015576323988
chr11:100674585:ATTTAATATATGTAATTTAATATATATTATATATA	35	Long Reads (vamos)	16bp+	4	4.18803418803419	0.205717653993516
chr11:10067539:AAAAAC	6	Long Reads (vamos)	4-6bp	6	5.88976377952756	0.194100737407824
chr11:100679258:TTTGTCTTAAAACAAACAAACAA	23	Long Reads (vamos)	16bp+	2	1.98876404494382	0.0112359550561798
chr11:100688720:ATTTATTTATGT	12	Long Reads (vamos)	7-15bp	3	2.98823529411765	0.0117647058823529
chr11:100690496:AATTGAACTAGAAGATTTC	19	Long Reads (vamos)	16bp+	2	2	0
chr11:100704947:AGCCTGGGTG	10	Long Reads (vamos)	7-15bp	4	3.65486725663717	0.263748419721871
chr11:100714660:AGGCTTTTCAGATTCTTTTTGGTC	24	Long Reads (vamos)	16bp+	2	2	0
chr11:100717380:TAATTCCAGCACTTTGGGAGGCTGAGGTTGGCAGATCAATAGAGGTCAGGAGTTCGAGACCAGCCTGGCCAACATGGTGAAACCCTGCCTGTACTGTAAATACAAAAATTAACAGGACGTGGTGGCACACACCTGTCATCCCAGCTACTCGGGAGGCTGAGGCAGGAGAATGGCTTGAACCCAGGAGGCGGAGGTTGCAGTGAGCTGCAGTGGACTGTTGCCTCCAGCCTGGGCAACAGAGCGAGACTCTGCCTTGAAAAAAAAAAAAAAAA	272	Long Reads (vamos)	16bp+	2	2	0
chr11:10072719:TCTTTTTTTTTTT	13	Long Reads (vamos)	7-15bp	2	1.83636363636364	0.193160967472894
chr11:100734985:AAC	3	Long Reads (vamos)	2-3bp	15	14.9663865546218	0.880216493377012
chr11:100735398:TCACTTTAAGTCATCTTCTTTCTTTGCATGATTTCTAGTTTTACAGGGCTTTTTAAAAAGGAATAAGAAATA	72	Long Reads (vamos)	16bp+	2	2	0
chr11:100745082:GAATGAGTCAGGGTGGAGCAGGTAATGG	28	Long Reads (vamos)	16bp+	3	2.8735632183908	0.111734830259289
chr11:10074524:TTATCTCTCAAAG	13	Long Reads (vamos)	7-15bp	2	2	0
chr11:100748911:TCTCTCTGACTCCCTCTTTGTCTCTCTGTCTCTTTCTCTCTCTCTGCC	48	Long Reads (vamos)	16bp+	3	2.92857142857143	0.128865979381443
chr11:100749213:AGAAGCCTCAACCCCTCAAACCAGGGATGTCTCACCTGGCCTGTCCC	47	Long Reads (vamos)	16bp+	7	6.98019801980198	0.0196039603960396
chr11:100749998:TCCTGATTTC	10	Long Reads (vamos)	7-15bp	3	2.92222222222222	0.0950062421972534
chr11:100750262:ACCTGGACAAGGGAGGGGAAGGGGTTCTTATTCCTGATGCACGTGGCCCCTGCTGCTGTGTCTTTCCCCTATTGGCTAGGGTTAGACCACACAGGCTAAACTAATTACGATTGGCTAATTTAAAGAGAGTGACGGGGTGAGTGGTTTGGCGGTAAAAATGGTTATGGCAGAGCAGGAAATCGGAATGAGTCAGGTGGAGAATGAGTCAGGGCAGAGCAGATAGTCAGAATGAGTCAGGGTGGAGC	245	Long Reads (vamos)	16bp+	2	2	0
chr11:100770165:TGGTTAAATTAGTCAAACTGGTATTAAAGGATTC	34	Long Reads (vamos)	16bp+	2	2	0
chr11:100779468:TATACATACG	10	Long Reads (vamos)	7-15bp	17	16.9926470588235	47.4443899782135
chr11:100785128:AGAGAGGGAAAGAG	14	Long Reads (vamos)	7-15bp	2	2.07291666666667	0.32094298245614
chr11:100789495:TGGGTGCAAGCAAGCCA	17	Long Reads (vamos)	16bp+	2	1.97727272727273	0.022466039707419
chr11:100793630:ATGAGTTCTTTTG	13	Long Reads (vamos)	7-15bp	2	2	0
chr11:100796038:TTTTGTTTTTCGTTTG	16	Long Reads (vamos)	16bp+	2	2	0.0253164556962025
chr11:100800870:ATAAGTTAACACTTCAGTCA	20	Long Reads (vamos)	16bp+	2	2	0
chr11:100801593:TTTGTTTTGTTGT	13	Long Reads (vamos)	7-15bp	3	3.13592233009709	0.157814582143537
chr11:100805101:TTCAAAGTGTATGCTATTAATATAGCCAT	29	Long Reads (vamos)	16bp+	2	2	0
chr11:100806813:ATTT	4	Long Reads (vamos)	4-6bp	12	12.6293103448276	1.05269865067466
chr11:100810934:ATTTTATTT	9	Long Reads (vamos)	7-15bp	4	3.87037037037037	0.113880235375562
chr11:100814036:AAAAAAATATTAGCTGGGTATGGTGGCGTGCACCTGTAGTCCCAGCTACTTGGGAGGCTGAGGCAGGAGAATCACTTGAATCTGGGAGGCAGAGGTTGCAGTGAGCCAAGATCGAGATCACACCACTGCACTCCAACCTGGCGACAGAGCAAGACTCCGTCTCAA	165	Long Reads (vamos)	16bp+	2	2	0
chr11:100818756:TTTG	4	Long Reads (vamos)	4-6bp	8	7.9126213592233	0.296211688558919
chr11:100837666:TTTATTTTTTTTTTT	15	Long Reads (vamos)	7-15bp	2	1.91735537190083	0.359779614325069
chr11:100837926:TTTTA	5	Long Reads (vamos)	4-6bp	12	11.2066115702479	8.73195592286501
chr11:100871547:AAAAAAAAAAAAAAG	15	Long Reads (vamos)	7-15bp	2	1.99056603773585	0.0856244384546271
chr11:100875172:TTGTTACACTTTGATTTTTTATTT	24	Long Reads (vamos)	16bp+	3	2.97345132743363	0.0260745891276865
chr11:100881829:TTTG	4	Long Reads (vamos)	4-6bp	8	7.55172413793103	0.823388305847076
chr11:100895220:TCAT	4	Long Reads (vamos)	4-6bp	8	7.92079207920792	0.213663366336634
chr11:10089727:CTGGTCCACAAGC	13	Long Reads (vamos)	7-15bp	2	1.94520547945205	0.0525114155251142
chr11:100899669:TTTTG	5	Long Reads (vamos)	4-6bp	16	15.8074074074074	1.82830292979547
chr11:100913926:ATTTT	5	Long Reads (vamos)	4-6bp	5	4.97333333333333	0.188468468468468
chr11:100914509:AAC	3	Long Reads (vamos)	2-3bp	9	9.6198347107438	1.27093663911846
chr11:10095002:ATAAAATAT	9	Long Reads (vamos)	7-15bp	3	3	0
chr11:100950233:AATATATAATTATATTATATTTTATTA	27	Long Reads (vamos)	16bp+	3	3.11650485436893	0.162764134780126
chr11:100952069:TTAAGCTTTATTT	13	Long Reads (vamos)	7-15bp	2	2	0
chr11:10095727:GATTTTAATCACACATACT	19	Long Reads (vamos)	16bp+	4	3.99029126213592	0.00970873786407767
chr11:100958524:ACACACATATATAT	14	Long Reads (vamos)	7-15bp	2	2.05333333333333	0.0781981981981982
chr11:100968925:GTGTTTGTTTGTTTTTACATGT	22	Long Reads (vamos)	16bp+	2	1.97619047619048	0.0235226620768789
chr11:100969580:CTATTGATACTTTTCATTTCAG	22	Long Reads (vamos)	16bp+	2	1.97183098591549	0.0277665995975855
chr11:100972516:TGGA	4	Long Reads (vamos)	4-6bp	8	8.57281553398058	1.14905768132496
chr11:100987806:AAAT	4	Long Reads (vamos)	4-6bp	11	10.1351351351351	3.46339066339066
chr11:10098892:AGGATTTATGAGACAAAATGAACCAAACCAAAATATGCATGATAGAAGTCTCAGAAAAAGAAGACAAAA	69	Long Reads (vamos)	16bp+	2	2	0
chr11:100990091:TAATTCTAATATATTATTTCTA	22	Long Reads (vamos)	16bp+	2	2.15116279069767	0.129822161422709
chr11:100993259:TGCATTTTATATAAAAA	17	Long Reads (vamos)	16bp+	2	2	0
chr11:100995642:AAAT	4	Long Reads (vamos)	4-6bp	13	12.8174603174603	1.6704126984127
chr11:100996985:TTTTTTTTTTTTTTTTC	17	Long Reads (vamos)	16bp+	2	2.28333333333333	0.322408963585434
chr11:100999284:AGCTAGAAGAGAATCATCCC	20	Long Reads (vamos)	16bp+	2	2	0
chr11:101004262:AAAAGATGGAATTG	14	Long Reads (vamos)	7-15bp	3	3	0
chr11:101009316:CCAGGGAAGGAGCTCTAT	18	Long Reads (vamos)	16bp+	2	2	0
chr11:101010793:AGCCACAGACCTAACCAGGTCTCACACCTGCAAGCCTCGGTTTCCCCGTCAGAAAATAGAGATAAATATCTA	72	Long Reads (vamos)	16bp+	2	2	0
chr11:101031634:TTGATAATGGCATCTGATTAT	21	Long Reads (vamos)	16bp+	2	2	0
chr11:101043971:AGCTTCAGCTTCAAGTCACC	20	Long Reads (vamos)	16bp+	2	2	0
chr11:101046102:ATTT	4	Long Reads (vamos)	4-6bp	10	10.4462809917355	0.515840220385675
chr11:101053493:TCCCTTTCTTCCCTCCCCTTC	21	Long Reads (vamos)	16bp+	11	11.1940298507463	0.864324991583436
chr11:101053780:TCCTTCCTTCCTCCCC	16	Long Reads (vamos)	16bp+	4	4	0.0808080808080808
chr11:101059842:AAAAAAAAAAAA	12	Long Reads (vamos)	7-15bp	4	3.68702290076336	0.801291837933059
chr11:101065513:AGACAATGGCAAAAAGTACTCTGAATTCAGTGAC	34	Long Reads (vamos)	16bp+	2	1.9875	0.0125
chr11:10106811:AAAAATCCAACTTAAAA	17	Long Reads (vamos)	16bp+	2	2	0
chr11:101096038:ATAAATTTAAACATAAGT	18	Long Reads (vamos)	16bp+	2	2	0
chr11:101098189:AGGAAATAAAATATCTTTATT	21	Long Reads (vamos)	16bp+	2	2	0
chr11:101104963:TGGAAGC	7	Long Reads (vamos)	7-15bp	4	3.96629213483146	0.169305413687436
chr11:10110941:ACAGTAGCTAGTCATATATCAATGCAAATTACAGGAGTATAAATATACACATACAACCACATTAAACTGAA	71	Long Reads (vamos)	16bp+	2	2	0
chr11:101133631:TGTATGTGTG	10	Long Reads (vamos)	7-15bp	3	2.92592592592593	0.143994461751471
chr11:101135285:AGCTGTAATTTTTTA	15	Long Reads (vamos)	7-15bp	2	1.98823529411765	0.0117647058823529
chr11:101151548:TGTGTGTGTA	10	Long Reads (vamos)	7-15bp	4	4.32380952380952	0.394139194139194
chr11:101151710:ATATATGTAC	10	Long Reads (vamos)	7-15bp	5	4.95798319327731	0.0744908132744623
chr11:101162192:TTTAGTTTGTTGA	13	Long Reads (vamos)	7-15bp	4	3.98958333333333	0.031469298245614
chr11:101167354:TAAAGAACTTGAGGA	15	Long Reads (vamos)	7-15bp	2	1.98837209302326	0.0116279069767442
chr11:101171559:ACTCAAAGTGAA	12	Long Reads (vamos)	7-15bp	2	1.98765432098765	0.0123456790123457
chr11:101174093:ATTATTTATTC	11	Long Reads (vamos)	7-15bp	3	3.01204819277108	0.0120481927710843
chr11:101177904:AAATATAGAAG	11	Long Reads (vamos)	7-15bp	8	7.875	2.12837837837838
chr11:101184573:TTTTAACACCCATTACGTTCC	21	Long Reads (vamos)	16bp+	2	2	0
chr11:101186931:TTTCTCTCTCTCTTTTTTTAAAGCCC	26	Long Reads (vamos)	16bp+	2	1.9873417721519	0.0126582278481013
chr11:101193610:AGGCTGAATTTGAATT	16	Long Reads (vamos)	16bp+	2	2	0
chr11:101204552:TCATTGGGGTTTTGATTTGCATTTT	25	Long Reads (vamos)	16bp+	2	1.9875	0.0125
chr11:101205860:TTTA	4	Long Reads (vamos)	4-6bp	8	8.57851239669422	1.29586776859504
chr11:101211511:ACAGAGCAAAGGGCAAAAGCAGAACCACTGATAAGGGTCGAACAAAGATC	50	Long Reads (vamos)	16bp+	3	2.98611111111111	0.0138888888888889
chr11:101228318:AAAAAAA	7	Long Reads (vamos)	7-15bp	4	4	0.941176470588235
chr11:101230329:TCTGGGGTTATTCGCTCCTCCCA	23	Long Reads (vamos)	16bp+	2	1.98648648648649	0.0135135135135135
chr11:101230607:AGCTAGACACAGAGTACTGATTGGTGCATTTACAAACCTTGAGCTAGACACAGGGTGCTGATTGGTGTGTTTACAATCCCTTAGCTAGACATAAAGGTTCTCCAAGTCCCCACTAGATT	119	Long Reads (vamos)	16bp+	5	4.99107142857143	0.00892857142857143
chr11:101240139:GTCTCACCCCTTGGTGATA	19	Long Reads (vamos)	16bp+	2	2	0
chr11:101240435:TGTCTGGAGTTGTTCACTCCTCC	23	Long Reads (vamos)	16bp+	2	2	0
chr11:101240716:ACAGAGTGCTGACTGGTGTATTTACAATCCCTTAGCTAGACATAAAGATTCTCCAAGTCCTCACTAGATTAGCTAGACACAGAGCACTGATTGGTGCATTTATAAACCTTGAGCTAGACACAGAGTGCTGATTGGTGTGTTTACAAACCTTAAGCTAGAC	160	Long Reads (vamos)	16bp+	2	2	0
chr11:101245053:GAACTTGCCCACTCCATTTGAGTGGAAGCGTGGCCTGATCACCCACAGCGTGCCTTTATCGGCACTTTGGTTTTGGTTTTGGTTTTGACTTGGTTTGAATTACTTAACAGGACTGGTCTTGG	122	Long Reads (vamos)	16bp+	3	2.98936170212766	0.0106382978723404
chr11:101245864:CAGAGAGGAGAGAGAGAGAGGCACAGAGGAGAGAGAGAGACAGAGGAGAGAGAGG	55	Long Reads (vamos)	16bp+	9	8.95555555555556	0.41592039800995
chr11:101246717:AAAATAGGGAAGAATTTATATGAAAAGGAATGTTATATGGTAAATTATT	49	Long Reads (vamos)	16bp+	2	1.9873417721519	0.0126582278481013
chr11:101252405:TATATATATATACACATATACACACATGCA	30	Long Reads (vamos)	16bp+	2	2	0
chr11:101253560:GCCACATTTAGTGTT	15	Long Reads (vamos)	7-15bp	2	1.98571428571429	0.0142857142857143
chr11:101255346:TTG	3	Long Reads (vamos)	2-3bp	7	7.43269230769231	0.869212098581031
chr11:101258241:CTTTCCTTCCCCTGTCTTTCT	21	Long Reads (vamos)	16bp+	2	1.98809523809524	0.0119047619047619
chr11:101260102:AAAAATTACTATAATT	16	Long Reads (vamos)	16bp+	3	3.03409090909091	0.033307210031348
chr11:101260481:ATATATTATATACATATATATGTATATATATA	32	Long Reads (vamos)	16bp+	6	6.63565891472868	5.93653100775194
chr11:101263339:TATAGAAAGAGAATTACAAGT	21	Long Reads (vamos)	16bp+	2	1.97619047619048	0.0235226620768789
chr11:101263795:ATATATATACACATATGTCTTATGTAT	27	Long Reads (vamos)	16bp+	2	2.01234567901235	0.0123456790123457
chr11:101264335:AATACAGGAAAATAAA	16	Long Reads (vamos)	16bp+	2	2	0
chr11:101268770:AAATCATTTATTCTTTTAA	19	Long Reads (vamos)	16bp+	2	2	0
chr11:101270989:AAATAAACATCTATAGTCCTTAAG	24	Long Reads (vamos)	16bp+	2	2	0
chr11:101275816:ATAGTGAATAGAAAATT	17	Long Reads (vamos)	16bp+	3	3.49056603773585	0.290386343216532
chr11:101280453:TATTTATTTATTTT	14	Long Reads (vamos)	7-15bp	3	3.10526315789474	0.0954385964912281
chr11:101300122:TTTGTGTGTATGTT	14	Long Reads (vamos)	7-15bp	3	2.96875	0.0726973684210526
chr11:101308838:GGAGGAGAGAGGAAAGAAG	19	Long Reads (vamos)	16bp+	3	2.78571428571429	0.170103092783505
chr11:101309177:TTTTA	5	Long Reads (vamos)	4-6bp	9	8.71538461538461	0.344722719141324
chr11:10132942:AGCTAAACACAGGGTGCTGATTGGTGTGTTTACAAACCTTG	41	Long Reads (vamos)	16bp+	3	3	0
chr11:101331799:AACCAGAAATTGATAAGTGGGAGCTAATTAAAATAAAGAGCTTCTTCACAGCAAAGGAACTACAGCAGAGTAAAGAGACGACCTACAGAATGGGAGAAA	99	Long Reads (vamos)	16bp+	2	1.98571428571429	0.0142857142857143
chr11:101340291:TATATATGTCTACATATATT	20	Long Reads (vamos)	16bp+	3	2.94845360824742	0.174398625429553
chr11:101347693:AATTTAA	7	Long Reads (vamos)	7-15bp	3	3	0.0555555555555556
chr11:10138002:AAAT	4	Long Reads (vamos)	4-6bp	7	7.4	0.929292929292929
chr11:101382725:TGTGCTCTCACAGATGCCTGCTTCCCTTA	29	Long Reads (vamos)	16bp+	2	2	0
chr11:101386047:TATATATACACA	12	Long Reads (vamos)	7-15bp	14	12.609022556391	8.57325131009341
chr11:101400554:CTGTGTTCTGTAGCATAAAGAATCTGAATTCTTCACCAAATACATAAAATTTCTCATAAAGAATTCTTTGCCAAATATATACTTTATAATTTTTGTATTCTGTTTGCT	108	Long Reads (vamos)	16bp+	2	2	0
chr11:101403682:GTTT	4	Long Reads (vamos)	4-6bp	7	7.42105263157895	0.459126539753639
chr11:101404266:AACTTGCTTAAACTCACAAAGCTAGA	26	Long Reads (vamos)	16bp+	2	2	0
chr11:101417419:TATT	4	Long Reads (vamos)	4-6bp	11	11.0272727272727	1.109341117598
chr11:101427449:ATTTTGTTACTCACATTCTAGTC	23	Long Reads (vamos)	16bp+	2	1.98571428571429	0.0142857142857143
chr11:101458552:ATCTGAAAAGCTAATGCTAGCAACCACCAGTCAGTGACCTTTAGAGTTAAAGGATACGGTCAGAGATAATGAATAAGTATGCTTA	85	Long Reads (vamos)	16bp+	2	1.97183098591549	0.0277665995975855
chr11:101465904:GTTTCTCACCATCTT	15	Long Reads (vamos)	7-15bp	2	1.97183098591549	0.0277665995975855
chr11:101474630:TTAAAATAAACA	12	Long Reads (vamos)	7-15bp	3	2.94252873563218	0.101309810211173
chr11:101475939:ATACAGAGAGAGAG	14	Long Reads (vamos)	7-15bp	2	1.93939393939394	0.0575139146567718
chr11:101486084:TTGTT	5	Long Reads (vamos)	4-6bp	5	4.81818181818182	0.333951762523191
chr11:101495591:ATT	3	Long Reads (vamos)	2-3bp	15	14.0964912280702	3.22069554417016
chr11:101499556:TATATATATATACACAATATAAAATGTG	28	Long Reads (vamos)	16bp+	19	19.6691729323308	3.42002734107997
chr11:101501080:ATAC	4	Long Reads (vamos)	4-6bp	13	12.9910714285714	1.10802767052767
chr11:101512356:TCATCATTTCATTTGTA	17	Long Reads (vamos)	16bp+	2	2.02816901408451	0.0277665995975855
chr11:101520526:TTTGGAGGGCTCAGAAGAAGACACGAAGATGAGGAAAGATTTGGAACCTCCTAGAGACTTGTTAAATTGT	70	Long Reads (vamos)	16bp+	2	2	0
chr11:101534682:ATTTAGAAGTAGTGGTTC	18	Long Reads (vamos)	16bp+	2	2	0
chr11:101535175:AAGG	4	Long Reads (vamos)	4-6bp	12	11.2248062015504	10.9256298449612
chr11:101548250:TATAATATATAATTATATATAATTGAAATACAATATAATATATAATTATATAATTATATCTTATAATTATAATATATAAATATATTATG	89	Long Reads (vamos)	16bp+	3	3.125	0.202586206896552
chr11:101549939:AGTATAAAGAATGATATCAAA	21	Long Reads (vamos)	16bp+	2	2	0
chr11:101558203:TGTATACA	8	Long Reads (vamos)	7-15bp	45	50.6159420289855	330.398868084206
chr11:101561843:ACATATTAGTTTATATATTTAT	22	Long Reads (vamos)	16bp+	2	2	0
chr11:101580461:TTTAACTATTAAGGCCTTA	19	Long Reads (vamos)	16bp+	2	1.98901098901099	0.010989010989011
chr11:101580586:ACTGAAGCCCCATTACT	17	Long Reads (vamos)	16bp+	3	2.67826086956522	0.23768115942029
chr11:101585174:TGGA	4	Long Reads (vamos)	4-6bp	12	11.6851851851852	0.348563516787816
chr11:101588091:GTTTT	5	Long Reads (vamos)	4-6bp	9	8.67175572519084	0.376042278332355
chr11:101588183:TATACTACAAGGAAAATTAA	20	Long Reads (vamos)	16bp+	2	2	0
chr11:101588987:AAAAATAAATATCTAA	16	Long Reads (vamos)	16bp+	2	2.44144144144144	0.248812448812449
chr11:101593462:ATAAAGAATAAGGATAA	17	Long Reads (vamos)	16bp+	2	2.01351351351351	0.0135135135135135
chr11:10160448:AAGAAGGAAAAAAGG	15	Long Reads (vamos)	7-15bp	2	1.98863636363636	0.0343521421107628
chr11:101622272:AGAT	4	Long Reads (vamos)	4-6bp	12	12.1176470588235	0.528414755732802
chr11:101622323:AGAA	4	Long Reads (vamos)	4-6bp	44	42.8148148148148	28.2266445550028
chr11:101628731:ATATATATATT	11	Long Reads (vamos)	7-15bp	6	5.78571428571429	0.201714285714286
chr11:101628850:TATTTTATATATAAATTATATATAATATATAA	32	Long Reads (vamos)	16bp+	6	5.38842975206612	2.03953168044077
chr11:101629966:AAAT	4	Long Reads (vamos)	4-6bp	12	12.0625	2.2007874015748
chr11:101633727:AAGAATGACTATAGGTCCCTAT	22	Long Reads (vamos)	16bp+	2	1.98591549295775	0.0140845070422535
chr11:101636869:AAAAAAAGAAAAAAAAATAG	20	Long Reads (vamos)	16bp+	2	1.99	0.0302020202020202
chr11:101639681:CAATATTTGCTGTTCT	16	Long Reads (vamos)	16bp+	2	2	0
chr11:101647816:GAAAA	5	Long Reads (vamos)	4-6bp	10	9.453125	0.895423228346457
chr11:101650022:ATATGTATATATACACATATATTTATA	27	Long Reads (vamos)	16bp+	3	2.9873417721519	0.0126582278481013
chr11:101650910:CATTAAGTCATTGGCATTGCAGGACAACAGTCCTAAAGGC	40	Long Reads (vamos)	16bp+	2	1.76415094339623	0.181940700808625
chr11:101652390:ATATTTAATATTA	13	Long Reads (vamos)	7-15bp	2	2	0
chr11:101691626:CTGCTATAGTCTGA	14	Long Reads (vamos)	7-15bp	2	1.98571428571429	0.0142857142857143
chr11:101719128:GTACTTGCTCTCATTATA	18	Long Reads (vamos)	16bp+	2	2	0
chr11:10172361:TTTTTTTTTGAGATGGCGTCTCACTCTGTCGCCCAGGCTGGAGTGCAGTGGCGCCATCTTGGCTCACTGTAACCTCTGCCTCCTGGGTTCAAGCGATTCTCATGCCTCAGCCTCCCGAGTAGCTGGGATTACATGCATGTGCCATCATGCTTGGCTAATTTTTATATTTTTTAGTAGAGACAGGGTTTTGCCATGCTGGCCAGGCTGGTCTTGAACTACCGATCTCCACTGACCCGCCCACCTTGGCCTCCCAAAGTGCTGGGACTACAGGCATGAGCCA	280	Long Reads (vamos)	16bp+	2	2	0
chr11:101733770:GAGAGAGACA	10	Long Reads (vamos)	7-15bp	3	3.14529914529915	0.297671676982022
chr11:101734519:TTTAGTTTATCATTTACCATC	21	Long Reads (vamos)	16bp+	2	2	0
chr11:101747051:ATTATAATATAT	12	Long Reads (vamos)	7-15bp	2	2	0
chr11:101751160:AAACAATGACTTTTAAGGCTAAA	23	Long Reads (vamos)	16bp+	2	1.98630136986301	0.0136986301369863
chr11:101756134:CAAAACCAAACAAA	14	Long Reads (vamos)	7-15bp	2	1.98701298701299	0.012987012987013
chr11:10175892:AACCGGCTCCTGAATGACTACTGGGTGCATAACGAAATGAAGGCAGAAATAAAGATGTTCTTTGAAACCAACGAGAACAAAGACACAACATACCAGAATCTCTGGGACACATTCAAAGCATTGTGTAGAGGGAAATTTATAGCACTAAATGCCCACAAGAGAAAGCAGGAAAGATCCA	178	Long Reads (vamos)	16bp+	2	1.72043010752688	0.203599812996727
chr11:101766141:CATATTCAGTGTGTACCCTCTCATCAGCTGCCATAACCAATGCCAGAATAAATGTTGAATTCCCTTCATTTAGGTCCTGCCCAGCAATGCCAACGAAGAAGAATTTGG	108	Long Reads (vamos)	16bp+	2	2	0
chr11:101782220:ATTTAATCTAGAAGGGTTGTATGTTTCC	28	Long Reads (vamos)	16bp+	2	2	0
chr11:101790243:GGAGGAAGAAGGATGAAAGAGGAG	24	Long Reads (vamos)	16bp+	3	2.96341463414634	0.0603733815115929
chr11:101790334:AGGA	4	Long Reads (vamos)	4-6bp	16	15.6268656716418	4.7168667938503
chr11:10179355:AACAAAAAACAAAAACAAAAAAACAAAAAAA	31	Long Reads (vamos)	16bp+	3	2.99173553719008	0.474931129476584
chr11:101801721:CATAAAAC	8	Long Reads (vamos)	7-15bp	5	4.89108910891089	0.198019801980198
chr11:101801934:CAGAATGGGAGAAAAATTTTGCAATCTACTCATCTGACAAAGGGCTAATATCCAGAATCTACAATGAACTT	71	Long Reads (vamos)	16bp+	2	1.99047619047619	0.00952380952380952
chr11:101818759:CTGAGAATTTATATTC	16	Long Reads (vamos)	16bp+	2	1.61538461538462	0.239316239316239
chr11:10182735:TTG	3	Long Reads (vamos)	2-3bp	12	12.3070866141732	1.6747906511686
chr11:101841314:ATCTATCAGC	10	Long Reads (vamos)	7-15bp	3	2.80722891566265	0.181898325007346
chr11:101844591:GAAAGA	6	Long Reads (vamos)	4-6bp	13	12.5426356589147	5.15637112403101
chr11:101850960:ATTGAGGCATATTACTCCCTAATGCTTTCTCCTC	34	Long Reads (vamos)	16bp+	2	2	0
chr11:10187270:CTCTCTCCTTT	11	Long Reads (vamos)	7-15bp	5	4.976	0.555870967741935
chr11:101875761:TTGTAGATGTACAGTCTGATTTCTGAGTTCTCTATTCTGTTCCATTGGTTTATGTGTCAGTTCTTGTGCCAGTACCATGCTCTTTTGGTTACTGTAACC	99	Long Reads (vamos)	16bp+	2	2	0
chr11:101883442:TTTAGTATTTAGAGTAAGA	19	Long Reads (vamos)	16bp+	2	2	0
chr11:101889124:AAGA	4	Long Reads (vamos)	4-6bp	93	94.3970588235294	154.344880174292
chr11:101890127:ATCTCATGTAATC	13	Long Reads (vamos)	7-15bp	2	1.98571428571429	0.0142857142857143
chr11:101896156:TATT	4	Long Reads (vamos)	4-6bp	11	11.3084112149533	0.932287074590019
chr11:101900717:AAATAATACTGTTTATTATAAAGCAAACCTGTAATTAACCT	41	Long Reads (vamos)	16bp+	2	2	0
chr11:101902519:AAATTAAATATTAAAAC	17	Long Reads (vamos)	16bp+	3	2.88372093023256	0.103967168262654
chr11:101902589:AATACGGGAAAACTTCA	17	Long Reads (vamos)	16bp+	2	2	0
chr11:10190837:CATTTACACTAAAAGACTAAC	21	Long Reads (vamos)	16bp+	2	2	0
chr11:101923191:AAAAATTGGAAAAATATGAATAATGGTA	28	Long Reads (vamos)	16bp+	3	2.80733944954128	0.156982670744139
chr11:101930376:TATTTTTATTGTAT	14	Long Reads (vamos)	7-15bp	2	1.95652173913043	0.042044911610129
chr11:101930644:TGCTGATTAGTCCATTTTACAGAG	24	Long Reads (vamos)	16bp+	3	3.01020408163265	0.0102040816326531
chr11:101939121:GATACTTTTTTCCA	14	Long Reads (vamos)	7-15bp	2	1.98550724637681	0.0144927536231884
chr11:101954020:TTTG	4	Long Reads (vamos)	4-6bp	8	8	1.86776859504132
chr11:101956859:AGAGAAGAAAGGAAT	15	Long Reads (vamos)	7-15bp	5	4.57758620689655	0.350449775112444
chr11:101959137:CCTTTTTTTTTCTTT	15	Long Reads (vamos)	7-15bp	2	2.47967479674797	0.317206450753032
chr11:101971837:GTGGCTCACGCCTGTAATTCCAGCACTTTGGGATGCCAAAGCAAGCGGATCACTTGAGCCCAGGAGTTTGAGACCAGCCTGGCCAACATGGTGAAACCCCGTCTCTACTAAAAATTTAAAAATTAGCTGGGCGTGGTGGTGGGCGCCTGTAATCCCAGCTACTTGGGAGGCTGAGGCAGGAGAATCGCTTCAATCACAAGGCGGAGGTTGCAGTGAGCCAAGAACATGCCACTGCACTCCAGCCTGGGCAATAGAGCAAGACCCAGTCTCCAAAAAAAATGAAATAAAATAAGAAAGAAAAGAAAAATTGCCGGGCGTG	319	Long Reads (vamos)	16bp+	2	2	0
chr11:101988801:TTATGATGAGCA	12	Long Reads (vamos)	7-15bp	2	2.02469135802469	0.0243827160493827
chr11:101997778:AAGCAGTGAAGTTTAACA	18	Long Reads (vamos)	16bp+	3	3	0
chr11:101998479:CAGGAGGATTACTTCAACC	19	Long Reads (vamos)	16bp+	2	1.98684210526316	0.0131578947368421
chr11:102001539:TTTCTTTTCTT	11	Long Reads (vamos)	7-15bp	5	4.89473684210526	1.42822966507177
chr11:102003679:TAAA	4	Long Reads (vamos)	4-6bp	10	10.1844660194175	1.44603083952027
chr11:102012167:AGTACATATTAAAAATCAAA	20	Long Reads (vamos)	16bp+	3	2.98795180722892	0.0120481927710843
chr11:102013343:CTTCTTGCAGATC	13	Long Reads (vamos)	7-15bp	2	2	0.0212765957446809
chr11:102013952:TTTTTTTTTGAGACGGAGTCTCACTCTGTCGCCCAGGCTGGAGTGCAGTGGGCGCCATCTCAGCTCACTGCAAGCTCCGCCTCCCGGGTTCACGCCATTCTCTCGCCTCAGCGCCCCCGGAGTAGCTGGGACTACAGGCGCCCGCCACAGCGCCCGGCTAATTTTTTGTATTTTTAGTAGAGACGGGGTTTCACCGTGTTAGCCAGGATGGTCTCGATCTCCTGACCTCGTGATCCACCCGCCTCGGCCTCCTAAAGTGCTGGGATTACAGGCGTGAGCCACTGCGCCCGGCC	293	Long Reads (vamos)	16bp+	2	2	0
chr11:102018613:AAAACAA	7	Long Reads (vamos)	7-15bp	6	5.54615384615385	0.45134168157424
chr11:102023636:TTAT	4	Long Reads (vamos)	4-6bp	8	7.92079207920792	1.05366336633663
chr11:102036826:GAGGG	5	Long Reads (vamos)	4-6bp	21.5	22.2954545454545	61.690666204025
chr11:102036923:GGAA	4	Long Reads (vamos)	4-6bp	12	12.0336134453782	0.5751317476143
chr11:102038237:AAAAAGAAAAAAAAAAG	17	Long Reads (vamos)	16bp+	2	2.05172413793103	0.0842578710644678
chr11:102040008:GTGGCTCACACCTGTAATCCCAACACTTTGGGAGGCTGAGGCGGGCGGATCACAAGGTCAGGAGTTTGAGACCAGCCTGGCCAACATGGCAAAACCCCATCTCTACTAAAAACACAAAAATTAGGCCAGGCACA	134	Long Reads (vamos)	16bp+	2	2	0
chr11:10204539:GAGGCAGGAGAATGGCGTG	19	Long Reads (vamos)	16bp+	2	1.68	0.24
chr11:102048195:TTTAT	5	Long Reads (vamos)	4-6bp	8	8.08256880733945	0.243119266055046
chr11:102053551:AAAC	4	Long Reads (vamos)	4-6bp	8	8.3968253968254	0.673269841269841
chr11:102056589:GTTT	4	Long Reads (vamos)	4-6bp	13	12.992125984252	0.531683539557555
chr11:10206286:AAATAAACAAAGAAAACC	18	Long Reads (vamos)	16bp+	2	2.05494505494505	0.0525030525030525
chr11:102067218:TCCCAGCTGCCTGGAAGGCTGAAG	24	Long Reads (vamos)	16bp+	2	1.98913043478261	0.0108695652173913
chr11:1020685:GTGGTGGGCAGCTGCGGC	18	Long Reads (vamos)	16bp+	2	2.28571428571429	0.206043956043956
chr11:102071865:TTTCTCTTGCTGTTTTTAGAATTCTC	26	Long Reads (vamos)	16bp+	2	2	0
chr11:102076314:TCTTACCAAGCCTCCTTTT	19	Long Reads (vamos)	16bp+	2	1.96938775510204	0.0299810645907848
chr11:102091877:AAAT	4	Long Reads (vamos)	4-6bp	15	14.9083969465649	0.699236641221374
chr11:102092106:ATATATATATGTATGTATAT	20	Long Reads (vamos)	16bp+	5	5.14583333333333	0.33640350877193
chr11:102094718:TTTCTCTTTCTCTC	14	Long Reads (vamos)	7-15bp	3	3.17094017094017	1.17742410845859
chr11:102094969:AACATATTGTAGAATAA	17	Long Reads (vamos)	16bp+	2	2	0
chr11:102098064:CTTTTTTCTTTTTTT	15	Long Reads (vamos)	7-15bp	2	1.95327102803738	0.19590901075648
chr11:102102791:CTTTTTTTTT	10	Long Reads (vamos)	7-15bp	3	2.94488188976378	0.496937882764654
chr11:10210347:GAGGAAGAAAGGAG	14	Long Reads (vamos)	7-15bp	3	3.02803738317757	0.102980074061012
chr11:102104220:AAAACAAAAAAAAAAAC	17	Long Reads (vamos)	16bp+	4	4.0530303030303	0.707089983807541
chr11:102104585:TTAA	4	Long Reads (vamos)	4-6bp	7	6.92857142857143	0.283993115318417
chr11:102105820:TTTTTTTTTTGAGATGGAGTCTCGCTCTGTCAGCCAGGCTGGAGTTCAGTGGCGCCATCTCGGCTCACTGCAACTTCTGCCTCCCGTGTTCAAGTGATTCTCCTGCCTCAGCCTCCAGAGTAGCTGGGATTACAGGTGTGCGCCACCACACCCTGCTGATTTTTGTATTTTTAATAGAGACAGGGTTTCACCATGTTGGCCAGGCTGGTGTCAAACTCCTGACCTTAGGTGATCCACCCACCTCAGCCTCCCAAAGTGCTGGGATTACAGGTGTGAGCCACAGTACCCGGCCTTTTTTTTTTTTTT	306	Long Reads (vamos)	16bp+	2	2	0
chr11:10211831:CTGTTTCTACCAAGTT	16	Long Reads (vamos)	16bp+	4	4.08571428571429	0.117582417582418
chr11:102123616:ACTCCATTTTCTTTTTCTTTTTTTTTTGTTTTTTTGTTTTTTTGAGATGGAGTCTTGCTTTGTCACCCAGGCTGGAGTGCAGGGGTGTGATCTCGGCTCATCGCAATCTCTGGCTCCTGGGTTCAAGCAATTCTCCTGCCTTAGCCTCCTGAGTAGCCGGGATTACAGGCGTGTGCCACCATGCCCCAGCTAATTTTTGTATTTTTAGTAGAGGCGGGGTTTCACCATGTTGGCCAGGTTGGTCTCGAACTCCTGACCTCAAGTGATCTGCCTGCCTCAGCCTCCCAAAGTGCTGGGATTACAGG	305	Long Reads (vamos)	16bp+	2	2	0
chr11:102125359:TTTTCTTTTC	10	Long Reads (vamos)	7-15bp	4	3.64393939393939	0.414237797825584
chr11:102128905:CTCTCCCTCTCTTCCTTT	18	Long Reads (vamos)	16bp+	2	1.97590361445783	0.0238025271818983
chr11:102130397:TGAT	4	Long Reads (vamos)	4-6bp	8	7.8494623655914	0.216222533894343
chr11:102142578:CACTTTCCATAGCTTTGAGAATCTATTCTTGACAGTCAGTTTTAGTTTTAGACTGTTTTGATTGTCAAGTACAACTCAGAAGTTTTGTATGTGT	94	Long Reads (vamos)	16bp+	2	2	0
chr11:102144855:CACACACTCATGCT	14	Long Reads (vamos)	7-15bp	4	4.36752136752137	0.355142941349838
chr11:102151514:TCATTTTATAT	11	Long Reads (vamos)	7-15bp	3	3.13414634146341	0.117585064739536
chr11:102165763:GATAGGATAACTGACA	16	Long Reads (vamos)	16bp+	2	2	0
chr11:102179651:TTTCCCATTTTTCTTTTTC	19	Long Reads (vamos)	16bp+	2	2.01234567901235	0.0123456790123457
chr11:102181446:AAAATAAATAAAT	13	Long Reads (vamos)	7-15bp	3	2.73033707865169	0.199182839632278
chr11:1022028:CCCTCTGCAGCCCACGCCCCTCACTCGCTCCCTCTG	36	Long Reads (vamos)	16bp+	10	9.91970802919708	0.17732932589094
chr11:102210724:TTTGTT	6	Long Reads (vamos)	4-6bp	8	7.96969696969697	0.258616701364793
chr11:102212561:TTTTTA	6	Long Reads (vamos)	4-6bp	7	7.08527131782946	0.922359496124031
chr11:102219744:TTTTTTG	7	Long Reads (vamos)	7-15bp	5	4.84496124031008	0.44452519379845
chr11:10223399:TATATACTATATATATA	17	Long Reads (vamos)	16bp+	3	2.52475247524752	0.631881188118812
chr11:102241999:AAAT	4	Long Reads (vamos)	4-6bp	9	9.06837606837607	0.20218096080165
chr11:102243565:AAAGAGAAAAAGAAAGAAAGAAAGAAAGAAGGAAAAAGAAACAAAGAAAAAG	52	Long Reads (vamos)	16bp+	3	2.98684210526316	0.0131578947368421
chr11:102247769:TTTTTTGTATTTTTAGTAGAGACGGGGTTTCGCCATGTTGCCCAGGCTGGTCTCAAACTCCTGGCCTCGAGGAATCCACCCACCTCGGCCTCCCAAAGTGCTGGGACTATAGGCATGAGCCACCACGCCC	130	Long Reads (vamos)	16bp+	2	2	0
chr11:102249177:AAAAAAAATAAAAAAT	16	Long Reads (vamos)	16bp+	2	2.05309734513274	0.0507269279393173
chr11:102250349:TTTTTGTTTTGTTTTG	16	Long Reads (vamos)	16bp+	2	2.03157894736842	0.0309070548712206
chr11:102254948:TCCCACATTCAAGCGATTC	19	Long Reads (vamos)	16bp+	2	2	0
chr11:102255912:CTTTTTTTTTTCTTTTTT	18	Long Reads (vamos)	16bp+	2	2.03361344537815	0.168352086597351
chr11:102256925:AAAAAAAAAAAAAAAAGAAAAAAAG	25	Long Reads (vamos)	16bp+	2	2.01098901098901	0.0332112332112332
chr11:102264234:TAAAATTATATAAAATGGCCGGGCGCAGTGGCTCATGCCTGTAATCCCAGCACTTTGGGAGGCCGAGGCGGGTGGATCAAGAGGTCAGGAGATCGAGACCATCCTGGCTAACACAGTGAAACCCCGTGTTTACTAAAAATACAAAAAATTAGCCAGGCGTGGTGGTGGGCGCCTGTAGTCCCAGCTACTCGGGAGGCTGAGGCAGGAGAATGGTGTGAACCCAGGAGACAGAGCTTGCAGTGAGCCGAGATCAAGCCACTGCACACCAGCCTGGGCGACAGAGTGAGACTCCATCTCAAAATAATAAAAA	310	Long Reads (vamos)	16bp+	2	2	0
chr11:102266473:TAAAAAACATGAAGGGGTTGTGGGGCTC	28	Long Reads (vamos)	16bp+	2	2	0
chr11:102277568:AAAAAG	6	Long Reads (vamos)	4-6bp	11	11.1969696969697	4.23571593800601
chr11:1022806:TGAATGAATATGAATGAATGTGCATGGGTGAATGTGCGTGAGTGAATGT	49	Long Reads (vamos)	16bp+	3	2.90666666666667	0.0857657657657658
chr11:102281417:TTTTGT	6	Long Reads (vamos)	4-6bp	5	5.05737704918033	0.153705459964774
chr11:102292200:TTTAA	5	Long Reads (vamos)	4-6bp	10	9.74615384615385	1.35366726296959
chr11:1023034:TGAATGTGCATGAATCTGCGGGAATGTGACTGCGTGAATGAGCATGAA	48	Long Reads (vamos)	16bp+	4	3.6605504587156	0.226299694189602
chr11:1023231:GTGAATGAATGT	12	Long Reads (vamos)	7-15bp	2	2.01428571428571	0.0142857142857143
chr11:102325951:ATACATATACATATAGAAATAA	22	Long Reads (vamos)	16bp+	2	2	0
chr11:1023290:TGAATGAATGAATATGCGTGAA	22	Long Reads (vamos)	16bp+	3	2.98630136986301	0.0136986301369863
chr11:1023356:ATGAATGAATGCGTGTGA	18	Long Reads (vamos)	16bp+	7	7.0655737704918	0.227069502777401
chr11:102340330:AAAAC	5	Long Reads (vamos)	4-6bp	6	5.91729323308271	0.637047163362953
chr11:102352587:TTTTTAGTAGAGACAGGG	18	Long Reads (vamos)	16bp+	2	1.98571428571429	0.0142857142857143
chr11:10235684:GACTATCACTGACCAGATCCTAG	23	Long Reads (vamos)	16bp+	2	2.01282051282051	0.0128205128205128
chr11:102357262:TCTTCCTCCTTCTTTCCTCCTCCTCCTCCTCTTCCTTCT	39	Long Reads (vamos)	16bp+	3	3.06666666666667	0.101282051282051
chr11:102364772:ACTGGAAAATAGGAAGGAGAGT	22	Long Reads (vamos)	16bp+	2	1.94202898550725	0.0554134697357204
chr11:102405823:TGTCAATTTCTA	12	Long Reads (vamos)	7-15bp	3	2.98148148148148	0.0183454482519903
chr11:102417146:CAAGAAAAAGTCATAACAGGTAAC	24	Long Reads (vamos)	16bp+	2	2.48648648648649	0.252088452088452
chr11:102424279:AGTATTTATAAAGCAGTGAATACTTTATCA	30	Long Reads (vamos)	16bp+	2	2	0
chr11:102427043:TTTTTTTGTTTTGCGGGT	18	Long Reads (vamos)	16bp+	2	2.40677966101695	0.260466463856294
chr11:102427384:GAGAAGGCAGAAGTGGAA	18	Long Reads (vamos)	16bp+	2	2.01428571428571	0.0142857142857143
chr11:102439366:GCAACATTTGCTGTTCT	17	Long Reads (vamos)	16bp+	2	2	0
chr11:102445341:TGTATCTATCAACATT	16	Long Reads (vamos)	16bp+	4	4	0
chr11:102459431:ACACACAA	8	Long Reads (vamos)	7-15bp	3	3.00900900900901	0.118099918099918
chr11:102463044:TACCCAGTA	9	Long Reads (vamos)	7-15bp	3	3.02970297029703	0.149108910891089
chr11:102471097:CTTG	4	Long Reads (vamos)	4-6bp	9	8.58677685950413	1.77782369146006
chr11:102481560:ACAA	4	Long Reads (vamos)	4-6bp	7	7.30434782608696	0.564454614797864
chr11:102481996:TGGTGGCTCACGCCTGTAATCCCAGCACTTTGGGAGGCTGAGGCAGGTGGATGATTTGGGGTCAGGAGTTTGATACCAGCCTGGCCAACATTGTAGAACCCCATCTGTACAAAAAATACAAAAATTACCCTGGTC	135	Long Reads (vamos)	16bp+	2	2	0
chr11:102496695:CAAA	4	Long Reads (vamos)	4-6bp	9	8.57142857142857	2.93485714285714
chr11:10249692:TTGGAATGCTATGGGGGAGTCCATAGCA	28	Long Reads (vamos)	16bp+	9	9.88034188034188	12.589006778662
chr11:102508609:AAC	3	Long Reads (vamos)	2-3bp	13	12.4273504273504	0.988211022693781
chr11:102512127:TATC	4	Long Reads (vamos)	4-6bp	39	39.2426470588235	5.44438997821351
chr11:102513377:CTCTGATTACTCTTTGAGAATTA	23	Long Reads (vamos)	16bp+	2	2	0
chr11:102514634:TTCTTTATTTTGTCTA	16	Long Reads (vamos)	16bp+	3	2.85542168674699	0.125183661475169
chr11:102515551:TTTTG	5	Long Reads (vamos)	4-6bp	6	6.19512195121951	0.535385845661735
chr11:10252742:GAGCTTGCAGC	11	Long Reads (vamos)	7-15bp	2	1.55555555555556	0.290249433106576
chr11:10252818:TCAAAAAAAAAAAAA	15	Long Reads (vamos)	7-15bp	2	2	0.111111111111111
chr11:102531065:ATATATTCTTATTATATGGTACC	23	Long Reads (vamos)	16bp+	3	3.06896551724138	0.181234963913392
chr11:102544696:CCTT	4	Long Reads (vamos)	4-6bp	27.5	27.4850746268657	9.12383570867467
chr11:102548492:GAAGGAGAAGCGGAAGGGAGGAGAAATG	28	Long Reads (vamos)	16bp+	2	2.01785714285714	0.0357142857142857
chr11:102558366:AGGGACTACCCAACTTTGGGT	21	Long Reads (vamos)	16bp+	2	1.98648648648649	0.0135135135135135
chr11:102560695:AGTTTGGGTTCTGTTAGA	18	Long Reads (vamos)	16bp+	2	2	0
chr11:102563975:TGTCCCCTCTCTCAG	15	Long Reads (vamos)	7-15bp	2	1.9746835443038	0.0249918857513794
chr11:102564450:TTTTTATTATTATTA	15	Long Reads (vamos)	7-15bp	2	2.51327433628319	0.323482932996207
chr11:102571174:TAAGTTCTTAGGCTACTTATTACTGTATTAA	31	Long Reads (vamos)	16bp+	2	1.98863636363636	0.0113636363636364
chr11:102578736:AAAAAAC	7	Long Reads (vamos)	7-15bp	6	6.76086956521739	3.99349412884798
chr11:102579288:TGTTGTGTTTTTGTTTTTTTTT	22	Long Reads (vamos)	16bp+	2	2.03947368421053	0.0384210526315789
chr11:102585773:TTTTATTCCTAGG	13	Long Reads (vamos)	7-15bp	2	2	0
chr11:102594974:GGCTCACTGCAACCTC	16	Long Reads (vamos)	16bp+	2	2	0
chr11:102612708:TTTCTTTCTTTTTTTTCT	18	Long Reads (vamos)	16bp+	2	2.27966101694915	0.203172533681008
chr11:102615024:ATTTAATATAATGTATTTAATATA	24	Long Reads (vamos)	16bp+	4	3.96551724137931	0.0336808340016038
chr11:102615259:TTAATATAATATAATTTAAT	20	Long Reads (vamos)	16bp+	4	4.06315789473684	0.0597984322508399
chr11:102620933:TCAGCAGCTCTCTCA	15	Long Reads (vamos)	7-15bp	2	1.98979591836735	0.0102040816326531
chr11:102633153:AAAAAAAAAAA	11	Long Reads (vamos)	7-15bp	5	4.87218045112782	2.71838687628161
chr11:102637501:ATATGATATTTTATAT	16	Long Reads (vamos)	16bp+	2	2	0.0253164556962025
chr11:102644789:AAAAAAAAAAAAAC	14	Long Reads (vamos)	7-15bp	2	2.27692307692308	0.310316040548599
chr11:102649008:TTTA	4	Long Reads (vamos)	4-6bp	9	8.96428571428571	0.305019305019305
chr11:102653776:GGGTCACACAC	11	Long Reads (vamos)	7-15bp	5	4.85567010309278	0.270618556701031
chr11:102657413:AATC	4	Long Reads (vamos)	4-6bp	6	6.16279069767442	0.184952120383037
chr11:102667791:ATATGTATATGCATATGTACTTGC	24	Long Reads (vamos)	16bp+	15	15.1240875912409	2.19772434521254
chr11:102670914:TTCAGTTTACTAGTATTTTG	20	Long Reads (vamos)	16bp+	2	2	0
chr11:10267096:TAAAT	5	Long Reads (vamos)	4-6bp	8	7.76521739130435	0.374218154080854
chr11:102688623:GTGGCTCATGCCTGTAGTCCCAGCACTTTGGGAGGCCTAGATGAGTGGATCACTTGAGGTCAGGAATTCGAGACCAGCCTGGCCAACATGGCAAAACCTCGTCTCCACTGAAAATACAAAAATTAGGTGTGGTGGTGTACACCTGTAATTCCAGCTACTCAAGAGGCTGAGGCACAAGAATCACTTGAACCTGGGAGGTGGAGGTTGCGGTGAGCAGAGATGGCACCACTGCACTCCAGCCTGGGAGGCAGAGTGAGACTGTGTCTCAAAATAAATAAATAAGGCCGGGCACG	293	Long Reads (vamos)	16bp+	2	2	0
chr11:102689982:TTTTG	5	Long Reads (vamos)	4-6bp	9	8.6865671641791	1.04387835259791
chr11:102695389:CAACACCAAGCATTCCTAAG	20	Long Reads (vamos)	16bp+	2	2	0
chr11:102707012:TAAGTACAAGTATGC	15	Long Reads (vamos)	7-15bp	2	1.94444444444444	0.05320813771518
chr11:102708508:TTTCTACCCATTCATTTTCTC	21	Long Reads (vamos)	16bp+	3	2.64102564102564	0.23209549071618
chr11:102708872:ATTCTTATATTTA	13	Long Reads (vamos)	7-15bp	2	2	0
chr11:102720786:AATAGACTAATTTCTAATTATAGAAATTATAATTTCTAAATGAATTTCCAAAAAATGGAAA	61	Long Reads (vamos)	16bp+	2	2	0
chr11:102727277:TATTCTTATAAGGATAAGGA	20	Long Reads (vamos)	16bp+	2	1.98901098901099	0.010989010989011
chr11:102729847:CAAAAAAAAAAAAA	14	Long Reads (vamos)	7-15bp	2	2.41044776119403	0.529514083716755
chr11:102730746:ACTCCTCACACCACACACCTGCTCCTCCTCACACCACACACCC	43	Long Reads (vamos)	16bp+	54.5	52.0797101449275	121.86951232413
chr11:10273078:AAAT	4	Long Reads (vamos)	4-6bp	9	8.92307692307692	0.0719280719280719
chr11:10274385:GTTTCATTTTATTAAGAGAATTAGAAA	27	Long Reads (vamos)	16bp+	3	2.99038461538462	0.00961538461538462
chr11:102756207:CTCCT	5	Long Reads (vamos)	4-6bp	13	13.2686567164179	1.41600269330042
chr11:102764581:GCATACTCCCAATTTTCTGAACAAAACCTGTTTGGAGGTAGGAAGCATTGAAACATTCACCTTATCTCTTTCTGGGAATCCTAATGAATTTGCCATTAGT	100	Long Reads (vamos)	16bp+	2	2	0
chr11:102766048:TTTGTGAAGTAACATATGTAAAAGGTTTATTACATTATTTC	41	Long Reads (vamos)	16bp+	2	2	0
chr11:102783033:AAAAAGTTTATAAAGT	16	Long Reads (vamos)	16bp+	3	2.6	0.262626262626263
chr11:102786707:TTACCCACTAGGTAAG	16	Long Reads (vamos)	16bp+	3	3	0
chr11:102788463:CTTCTGCCTGTGTAAAGCT	19	Long Reads (vamos)	16bp+	2	1.97530864197531	0.0243827160493827
chr11:102813809:TCTT	4	Long Reads (vamos)	4-6bp	19	18.6444444444444	2.43980099502488
chr11:102827173:AGTCTCTAGGAAGTTCCAAATTTCCCACACCTTCCTGTCTTCTAAGCCCTCTG	53	Long Reads (vamos)	16bp+	2	2	0
chr11:10282812:CACCATCTATAGAGTCAAGGCT	22	Long Reads (vamos)	16bp+	2	1.50980392156863	0.25237817899437
chr11:102828678:GTATATACACGTTTTTATACACGTATATAT	30	Long Reads (vamos)	16bp+	10	10.1555555555556	0.878606965174129
chr11:102829112:ATTATGTATAATATACATTACATAC	25	Long Reads (vamos)	16bp+	4	4.04950495049505	0.247524752475248
chr11:102829707:CCCCCAGTCTAGTGTCCCT	19	Long Reads (vamos)	16bp+	3	2.98979591836735	0.0102040816326531
chr11:102831282:AAATATTATATAAATATATTC	21	Long Reads (vamos)	16bp+	3	3.1566265060241	0.133705553923009
chr11:102838096:ACAAACACACAATGAGACAGTG	22	Long Reads (vamos)	16bp+	2	2	0
chr11:10284615:TTGTTCCGTTACCCAGGCTGGAGT	24	Long Reads (vamos)	16bp+	2	2	0
chr11:102846758:AAGGAAGAAAGGAAGGAAGGAAGA	24	Long Reads (vamos)	16bp+	7	7.5	0.297709923664122
chr11:102857400:TCTCACATCTATATTTTT	18	Long Reads (vamos)	16bp+	2	2.06756756756757	0.0638652350981118
chr11:102857658:AACTTCCCTTAACAATTCTTAACAGAAT	28	Long Reads (vamos)	16bp+	2	1.97402597402597	0.0256322624743677
chr11:102858055:ATATATTTAT	10	Long Reads (vamos)	7-15bp	5	5.28205128205128	0.238726790450928
chr11:10286403:TGCGATCTCGGCTCAC	16	Long Reads (vamos)	16bp+	2	1.53921568627451	0.290526111434673
chr11:102872275:TCTTATTTATAGTAAATT	18	Long Reads (vamos)	16bp+	2	2	0
chr11:102874028:AAAAAAAAAA	10	Long Reads (vamos)	7-15bp	4	4	0.687022900763359
chr11:102874739:CAAA	4	Long Reads (vamos)	4-6bp	7	6.80645161290323	0.309957924263675
chr11:102884118:ACACACACACATAC	14	Long Reads (vamos)	7-15bp	2	1.98611111111111	0.0420579029733959
chr11:102886460:AAGAA	5	Long Reads (vamos)	4-6bp	7	7.01834862385321	0.332993544002718
chr11:102891069:CTCCCAGCCACAGTCCCAT	19	Long Reads (vamos)	16bp+	2	2	0.0285714285714286
chr11:102895148:AAT	3	Long Reads (vamos)	2-3bp	13	12.8923076923077	3.55420393559928
chr11:102908655:GGTCAGAATGTGGAAATAAGGGATTGGGGCACAGAGATAAGA	42	Long Reads (vamos)	16bp+	6	5.98863636363636	0.0113636363636364
chr11:102913911:GTATAATTTACATACATAATTAT	23	Long Reads (vamos)	16bp+	3	2.99019607843137	0.00980392156862745
chr11:102916997:GAAAAAAAAAAAAAAGAGA	19	Long Reads (vamos)	16bp+	2	1.99107142857143	0.0990186615186615
chr11:102917402:TATATATACACACATATATATATGTATATATA	32	Long Reads (vamos)	16bp+	2	2.07207207207207	0.14021294021294
chr11:102925539:TTTTA	5	Long Reads (vamos)	4-6bp	7	7.23333333333333	0.298039215686275
chr11:102930708:GAAG	4	Long Reads (vamos)	4-6bp	31	31.3555555555556	11.1412935323383
chr11:10293912:GCCCGGCCCCG	11	Long Reads (vamos)	7-15bp	3	3.05102040816327	0.193246370713234
chr11:102942449:TTTGT	5	Long Reads (vamos)	4-6bp	6	6.3134328358209	0.382224217259567
chr11:1029674:CCTGGCTCCAGGGAGACGCCCCCTCCAG	28	Long Reads (vamos)	16bp+	4	4	0
chr11:102971532:AGGAAGGGAGAGAGCAAAGG	20	Long Reads (vamos)	16bp+	3	3.11111111111111	0.0996168582375479
chr11:10297208:TATTTTTAT	9	Long Reads (vamos)	7-15bp	3	3	0.0206185567010309
chr11:102973380:AGAAAGATAATACATATTTAACAAATGT	28	Long Reads (vamos)	16bp+	3	2.98648648648649	0.0135135135135135
chr11:102973876:AAAT	4	Long Reads (vamos)	4-6bp	9	8.35344827586207	3.50007496251874
chr11:102982415:TAC	3	Long Reads (vamos)	2-3bp	19	20	24.5625
chr11:102988267:TTACCACCTATATTGAA	17	Long Reads (vamos)	16bp+	2	2	0
chr11:103001275:AAAAAAAAAAAA	12	Long Reads (vamos)	7-15bp	2	1.82978723404255	0.357812857469687
chr11:10300512:AAATATATAT	10	Long Reads (vamos)	7-15bp	3	3.10714285714286	0.096815834767642
chr11:103006097:TTTTTTT	7	Long Reads (vamos)	7-15bp	6	5.65384615384615	0.724209898628503
chr11:103007100:TATATGTATAGAAAATGCTTCTC	23	Long Reads (vamos)	16bp+	2	2	0
chr11:103023320:ATTTA	5	Long Reads (vamos)	4-6bp	11	10.7264957264957	0.527998821102269
chr11:103025262:ATATATACACGTGTATATATGTATACGT	28	Long Reads (vamos)	16bp+	25	24.962962962963	2.4538419016031
chr11:103026040:ATATATACACACATATATACACGTATATATGTGTGTATATGTAT	44	Long Reads (vamos)	16bp+	6	5.59504132231405	0.49297520661157
chr11:103026328:ATATATACACACA	13	Long Reads (vamos)	7-15bp	4	4.13513513513514	0.136117936117936
chr11:103027116:GGAT	4	Long Reads (vamos)	4-6bp	10	10.0173913043478	0.596186117467582
chr11:10302749:GGCAGCGAGGT	11	Long Reads (vamos)	7-15bp	3	2.80412371134021	0.159149484536082
chr11:103033843:GTGTGTGTGTGG	12	Long Reads (vamos)	7-15bp	4	3.97560975609756	0.187924830067973
chr11:103053561:TTTAATTATATGAATATATCATACTATCACATGTACCCCCCAAATAAATACATTATGTATCAATGAAT	68	Long Reads (vamos)	16bp+	3	3	0
chr11:103072328:GATCTA	6	Long Reads (vamos)	4-6bp	8	8.09615384615385	1.75765496639283
chr11:103073761:ACAATCAAAAGT	12	Long Reads (vamos)	7-15bp	3	3.01219512195122	0.0121951219512195
chr11:103076571:GCAAGTTACTAAACCGTTTTCAGCCTGTTTCCTCATTTTTAAAACGACGATAATAATTTAATAGGACAACTATATG	76	Long Reads (vamos)	16bp+	2	2	0
chr11:103087155:TTTCTTTTTTTCTT	14	Long Reads (vamos)	7-15bp	2	2.23076923076923	0.333929636255218
chr11:103106938:TAATTGTTTAAAGTATAAA	19	Long Reads (vamos)	16bp+	2	2	0
chr11:103113210:TCTGGCTGGAATGGAA	16	Long Reads (vamos)	16bp+	4	4	0.0235294117647059
chr11:103117205:TATATATATATTTAA	15	Long Reads (vamos)	7-15bp	6	5.94067796610169	0.107561929595828
chr11:103129682:AAAAAAAAG	9	Long Reads (vamos)	7-15bp	3	3.2	0.238461538461538
chr11:103130614:TTTTAAAAATGTATGCATA	19	Long Reads (vamos)	16bp+	3	2.6890756302521	0.504201680672269
chr11:103136195:TTATTTT	7	Long Reads (vamos)	7-15bp	6	6.39024390243902	0.453018792483007
chr11:103141640:TCAGGGG	7	Long Reads (vamos)	7-15bp	4	3.95081967213115	0.0471480829155941
chr11:103149057:AAAT	4	Long Reads (vamos)	4-6bp	8	7.95876288659794	0.289948453608247
chr11:10315148:TTACTTATTTATTTTAT	17	Long Reads (vamos)	16bp+	2	2.26881720430108	0.198690977092099
chr11:103154274:GTAGTTTCTTAATGTTCTTATT	22	Long Reads (vamos)	16bp+	2	2	0
chr11:103162948:ATTTATTTTATGTCTTATATATATTATTTTCCA	33	Long Reads (vamos)	16bp+	2	2	0
chr11:10316351:AGATTTTATTTGA	13	Long Reads (vamos)	7-15bp	2	2	0
chr11:103173026:TTAATATTT	9	Long Reads (vamos)	7-15bp	5	4.99	0.0302020202020202
chr11:103179542:ATATGAGCTAAT	12	Long Reads (vamos)	7-15bp	3	2.98901098901099	0.010989010989011
chr11:103193517:TTTTCT	6	Long Reads (vamos)	4-6bp	7	7.3955223880597	0.902536191224329
chr11:10319893:CACACGCA	8	Long Reads (vamos)	7-15bp	6	5.63565891472868	0.561531007751938
chr11:103199541:TTTAAAGAACTAAAGT	16	Long Reads (vamos)	16bp+	3	2.8452380952381	0.132386689615605
chr11:103208707:ATGTTAATAT	10	Long Reads (vamos)	7-15bp	7	6.74074074074074	0.249913464866736
chr11:103222760:TTTATTTTTAAGTGAAAATAGAGTTCATGTATA	33	Long Reads (vamos)	16bp+	2	2	0
chr11:103225898:CATTTGTTTGTA	12	Long Reads (vamos)	7-15bp	2	1.98684210526316	0.0131578947368421
chr11:103235805:TCTTGAGAGTTTGTATTTAGTTATTCCTGA	30	Long Reads (vamos)	16bp+	2	2	0
chr11:10323666:TGAGGTTCATTTGTG	15	Long Reads (vamos)	7-15bp	2	2	0
chr11:103242145:TTTTATATAACACATACATACTA	23	Long Reads (vamos)	16bp+	3	2.98837209302326	0.0351573187414501
chr11:103243256:ATAG	4	Long Reads (vamos)	4-6bp	12	12.1138211382114	1.44595495135279
chr11:103244841:ATATATATATACACACAC	18	Long Reads (vamos)	16bp+	2	1.98958333333333	0.0104166666666667
chr11:103251249:TCTTATTTATCATTATGAAATGT	23	Long Reads (vamos)	16bp+	2	1.98571428571429	0.0142857142857143
chr11:1032556:TAGGGTGCATGTGTGTG	17	Long Reads (vamos)	16bp+	2	2.17391304347826	0.197559115179252
chr11:103256518:ATTGAAAATGAGTAT	15	Long Reads (vamos)	7-15bp	2	2	0
chr11:1032637:TGGGATGTGTGTGCATGGGTGT	22	Long Reads (vamos)	16bp+	2	2.0375	0.0365506329113924
chr11:103270463:TAACAATAGTGAAATAGAGCAATTG	25	Long Reads (vamos)	16bp+	3	3.02469135802469	0.0243827160493827
chr11:103273142:CTTTT	5	Long Reads (vamos)	4-6bp	12	11.8854961832061	1.54832648267763
chr11:10327357:AATTCAGGCCAATGAGTTTGCATAAGTTTACTGGCTTATTTCCAGAAAAACAAGTTCCCTTTCTCCTGCTAGATAAAAGTGGGAGACATATG	92	Long Reads (vamos)	16bp+	2	2	0
chr11:103285038:ACAAATAGAGACATAA	16	Long Reads (vamos)	16bp+	2	2.06730769230769	0.0828043315907394
chr11:103285405:TCTTTTCTTTTTT	13	Long Reads (vamos)	7-15bp	3	3.01515151515152	0.305112190608374
chr11:103291437:AATA	4	Long Reads (vamos)	4-6bp	7	7.68867924528302	1.54977538185085
chr11:103297275:CAAAAGTACAGTCATGTGTTGTTAAACAGTTAACAGTTTAGCAGTGTTGTTTAA	54	Long Reads (vamos)	16bp+	2	2.40833333333333	0.243627450980392
chr11:103309339:TTTTCTTTTTTT	12	Long Reads (vamos)	7-15bp	2	2.23076923076923	0.196286472148541
chr11:103312262:CCAGCTACTTGGGAGGCTGAGGTAGGAGAATTGCTTGAACCCAGGAGGCAGAGGTTGCAGTGAGCCGAGATCACGCCATTGCATTCCAGCCTGGGTGACAGAAAGAGACTCTGCCTCAAAAAAAAAAAAAAAAAAAAAA	139	Long Reads (vamos)	16bp+	2	2	0
chr11:103319773:ACTTATCAATGACTGGCTA	19	Long Reads (vamos)	16bp+	2	2.01298701298701	0.012987012987013
chr11:10332122:TTCA	4	Long Reads (vamos)	4-6bp	9	8.62962962962963	0.422291450328834
chr11:103324464:CTCCAGCTCCATCCATCCTTGCTGTGAAGGACATGGTCTTG	41	Long Reads (vamos)	16bp+	2	2	0
chr11:103334380:TTGTAAATCAATTATAAA	18	Long Reads (vamos)	16bp+	2	2	0
chr11:103334496:TTTTAATTACAAAAACCAT	19	Long Reads (vamos)	16bp+	2	2	0
chr11:103335134:AGCATCCAATAATGCATTTTAAA	23	Long Reads (vamos)	16bp+	2	1.98630136986301	0.0136986301369863
chr11:103336754:TGCTGGTAATAAACACAGGAGTGCAGATACCTTTCCAATATACTGATTTCCTTTTTTTTGGATATATACCCAG	73	Long Reads (vamos)	16bp+	2	2	0
chr11:103342240:GTAAAATGGACCAATCAGCACCCT	24	Long Reads (vamos)	16bp+	5	4.99130434782609	0.00869565217391304
chr11:103354206:CTGTTTAGCCTG	12	Long Reads (vamos)	7-15bp	2	2.1046511627907	0.118331053351573
chr11:103359649:TTTACTTTTTTTTT	14	Long Reads (vamos)	7-15bp	2	2.1869918699187	0.235239237638278
chr11:103360404:TACTTACTATCAT	13	Long Reads (vamos)	7-15bp	2	1.97183098591549	0.0277665995975855
chr11:103362312:TTTTTTTTCTTTT	13	Long Reads (vamos)	7-15bp	3	2.89393939393939	0.599352301642378
chr11:103363031:AAATAAAT	8	Long Reads (vamos)	7-15bp	4	4.09195402298851	0.0844693932103716
chr11:103372685:TTTTTCTTTGCTGTGT	16	Long Reads (vamos)	16bp+	2	1.99186991869919	0.0245235239237638
chr11:103381428:TTTTA	5	Long Reads (vamos)	4-6bp	6	6.09917355371901	0.323415977961433
chr11:103391803:GAACAGCAAATGTTGCT	17	Long Reads (vamos)	16bp+	2	2	0
chr11:103398700:ATTATTGAAAGTGATCTTTTTCTTTTA	27	Long Reads (vamos)	16bp+	2	2	0
chr11:103401961:AGTGAAGAGGTAAGAGGTAACCCATCAGAGAT	32	Long Reads (vamos)	16bp+	2	2.01162790697674	0.0116279069767442
chr11:10340402:GCAATATTTGCTGTTCT	17	Long Reads (vamos)	16bp+	2	1.98571428571429	0.0142857142857143
chr11:103410781:TAGCTTGGGTTAATTGTA	18	Long Reads (vamos)	16bp+	1	1.48623853211009	0.252123683316344
chr11:103412142:GTTAAATTTTT	11	Long Reads (vamos)	7-15bp	2	2.4	0.261538461538462
chr11:103417268:GGGGTTTCACCATGTTGGTCAGG	23	Long Reads (vamos)	16bp+	2	1.98571428571429	0.0142857142857143
chr11:10341938:AAAAAATA	8	Long Reads (vamos)	7-15bp	5	4.57936507936508	0.309650793650794
chr11:103420251:TAGCAAGGCAGGCCAACATTCAAATTCAGGAAATGCAGAGAACCCTAGTAAGATACTCTACAAGAAGATCAACCC	75	Long Reads (vamos)	16bp+	2	2	0
chr11:103423160:AATCAATGGAATGA	14	Long Reads (vamos)	7-15bp	3	2.97826086956522	0.0215002388915432
chr11:103423213:AATCAATGGATTGGAATGG	19	Long Reads (vamos)	16bp+	2	2.11827956989247	0.105423094904161
chr11:103425813:TTAAAAGTTTAATAT	15	Long Reads (vamos)	7-15bp	2	2	0
chr11:10344459:TATATATATATGTGTGTATATATGTATGTATGTATGCATGTATACACCAGTGGAACAGAACAGAGGCCTCAGAAATAACACCACACATCTACAACCAACTGATGTTTGACAAACCTGACAAAAGCAAGAAATGGGGAAAGGATTCCCTATTTAATATATGGTGCTGGGAA	170	Long Reads (vamos)	16bp+	9	8.80508474576271	5.62834999275677
chr11:103446037:TTG	3	Long Reads (vamos)	2-3bp	11	10.8769230769231	4.13977340488968
chr11:103453734:TTATAAAATAAC	12	Long Reads (vamos)	7-15bp	3	3	0.0238095238095238
chr11:103458527:TAGTATATAAAAA	13	Long Reads (vamos)	7-15bp	2	1.98888888888889	0.0111111111111111
chr11:103460674:TATATATACAATGAATATATATTTT	25	Long Reads (vamos)	16bp+	2	1.98717948717949	0.0128205128205128
chr11:10346157:AAAAAATAAAAT	12	Long Reads (vamos)	7-15bp	2	2.03	0.0697979797979798
chr11:103465703:CTCATACTGAGGTAC	15	Long Reads (vamos)	7-15bp	2	1.83838383838384	0.136878994021851
chr11:103467509:TGTTT	5	Long Reads (vamos)	4-6bp	7	7.15254237288136	1.7372157033174
chr11:103490020:TCACTGTCATAATTTTC	17	Long Reads (vamos)	16bp+	2	2	0.025
chr11:103494650:TACAGAAGGGCTGGGCTCCCTGCTAAACTCCACCCTCAAGCCAGGAAACTTGGCCCTAAGTGAAAACAGCTGACCCTGA	79	Long Reads (vamos)	16bp+	2	2	0
chr11:10350995:AGAGAGAGAAAGAGAG	16	Long Reads (vamos)	16bp+	3	2.50442477876106	0.252212389380531
chr11:103513023:ATATATATTA	10	Long Reads (vamos)	7-15bp	6	6.07865168539326	0.118743615934627
chr11:103518635:GAGAGAGACAGAGAAAGG	18	Long Reads (vamos)	16bp+	5	5.58095238095238	0.457326007326007
chr11:103531701:ATCAGGACCAGAAAGAGGTCCTAGATTATT	30	Long Reads (vamos)	16bp+	2	2	0
chr11:10353262:CTTTT	5	Long Reads (vamos)	4-6bp	37	36.6594202898551	33.3211149899503
chr11:1035446:GAGCTCAGAGACCCCCACATCTCCCACGGTTGAAGGGTGGTGCCCGGCGTGGTGGGGA	58	Long Reads (vamos)	16bp+	3	3.02409638554217	0.0969732588892154
chr11:103545254:TCTCTCTCCTCTCCCTCTTT	20	Long Reads (vamos)	16bp+	4	4.1864406779661	0.272635086194408
chr11:103548165:TAGAAATCTAAAAA	14	Long Reads (vamos)	7-15bp	2	2.02272727272727	0.022466039707419
chr11:103550736:GAAG	4	Long Reads (vamos)	4-6bp	10	9.8728813559322	1.51361726785456
chr11:103568631:CTTTGTAGATTCTGGGTATTAGTC	24	Long Reads (vamos)	16bp+	2	2	0
chr11:103572838:TTTGGTTTTGGTTTTGACCTGGCTTGGATATCTTGATAC	39	Long Reads (vamos)	16bp+	2	2	0
chr11:10357391:GTGAGGATGGGTGCAGTGAG	20	Long Reads (vamos)	16bp+	2	1.98666666666667	0.0133333333333333
chr11:103574262:AAAAAAAAGGG	11	Long Reads (vamos)	7-15bp	3	2.85483870967742	0.157618672960923
chr11:103611625:TTTTCAAGG	9	Long Reads (vamos)	7-15bp	2	2.37864077669903	0.276794212830763
chr11:103612130:AATATTTGCTATTCTGT	17	Long Reads (vamos)	16bp+	2	1.98648648648649	0.0135135135135135
chr11:103617462:ATATATAT	8	Long Reads (vamos)	7-15bp	5	4.93457943925234	0.740962793158173
chr11:10362410:AAAAAGAAAAAAATGAAT	18	Long Reads (vamos)	16bp+	2	1.98630136986301	0.0136986301369863
chr11:10363538:AGAGAAAGAGAGAGA	15	Long Reads (vamos)	7-15bp	2	1.95495495495495	0.0797706797706798
chr11:103639571:ACACACACACACACAC	16	Long Reads (vamos)	16bp+	3	3.27906976744186	0.374636627906977
chr11:103647699:AAACTATGGTGAATTTC	17	Long Reads (vamos)	16bp+	2	2	0
chr11:103670841:CTTAACCACTGTGAGTGAC	19	Long Reads (vamos)	16bp+	2	1.72043010752688	0.203599812996727
chr11:103672605:TGTGTATATATGTATTTTTGTA	22	Long Reads (vamos)	16bp+	2	2	0
chr11:103672662:TAGTGTGTGTGTTT	14	Long Reads (vamos)	7-15bp	6	5.52755905511811	0.378202724659418
chr11:103672881:CCTCCCTGCCCTTGTGAATGTAGTTTGTAACAT	33	Long Reads (vamos)	16bp+	2	2	0
chr11:103673124:CGTAACAACATATATATATATACACACACGTAACAACATAAATATATACATG	52	Long Reads (vamos)	16bp+	3	2.97560975609756	0.0240891297801867
chr11:103673:GTATTCCTAATTATGATTTCTTT	23	Long Reads (vamos)	16bp+	2	2	0
chr11:103699651:TTCC	4	Long Reads (vamos)	4-6bp	37	36.1417910447761	11.8669621815733
chr11:103706327:AGATAGTTTATAACAACACACTAAATTTATTTATTTACTTATTCATCAGAAGATATTTATTGAATGCCAGGTGTAACTGCTATTAAAAGGTTCATTCAC	99	Long Reads (vamos)	16bp+	2	2	0
chr11:1037141:CCTGAATCCCAGCACCCCCTGAAGGGCCCTGGGCCCACCCCT	42	Long Reads (vamos)	16bp+	2	2	0
chr11:103722781:ACAAACAAATAAAAC	15	Long Reads (vamos)	7-15bp	3	2.98780487804878	0.0121951219512195
chr11:103727925:CAAGTCTCTAGAAAGTTCCAAACTTTTTCACATCTTTCTGTCTTCTGAGCCCTC	54	Long Reads (vamos)	16bp+	2	2	0
chr11:103744934:GTTGTCTGTGTAG	13	Long Reads (vamos)	7-15bp	3	2.98701298701299	0.012987012987013
chr11:103750258:TCATTCATTCATTCAC	16	Long Reads (vamos)	16bp+	2	2	0
chr11:103752264:GAAT	4	Long Reads (vamos)	4-6bp	7	7.50406504065041	0.497934159669466
chr11:103755067:TTCCTTGTTCCTCCATTCAC	20	Long Reads (vamos)	16bp+	2	2	0
chr11:103765518:AGAAGAAAGGAAGGAA	16	Long Reads (vamos)	16bp+	2	2.04545454545455	0.0438871473354232
chr11:103765672:ATAT	4	Long Reads (vamos)	4-6bp	13	12.9666666666667	1.00728291316527
chr11:103773578:ATTT	4	Long Reads (vamos)	4-6bp	5.5	5.725	3.10861344537815
chr11:103780131:AGA	3	Long Reads (vamos)	2-3bp	27	26.5746268656716	2.81769722814499
chr11:103780902:CTGGGACTACAGGCGCCCGCGACCACGCCC	30	Long Reads (vamos)	16bp+	2	1.98837209302326	0.0116279069767442
chr11:103785227:TTTTAAAGGAATCTTTTTTTTTTCTGAGCAGTGGGTCTCAACAGTGGGCTTAAAATATTCAGTTAACCATACTGTAAACAGATATGCCATCATTCAGCCTTTGTTTTTCTATTTCTAGAACACAGGTAGAGTAGATATAGCATAATTTTTAGGGATTTTAGGATTTTTTAAATCCCCTTTAAGTGATCTTAGGAA	195	Long Reads (vamos)	16bp+	2	2	0
chr11:103804530:TACACTTTCTCCCCAC	16	Long Reads (vamos)	16bp+	3	3.1588785046729	0.134896843590196
chr11:103805591:AGAGCCTCAACAACAATACTATTTCCTA	28	Long Reads (vamos)	16bp+	2	2	0
chr11:10382642:GGTGAGTCTCGGCCTCTCCCAC	22	Long Reads (vamos)	16bp+	9	8.53435114503817	0.266118614210217
chr11:103836467:AAAAAAAAAAAG	12	Long Reads (vamos)	7-15bp	4	3.96923076923077	0.634704830053667
chr11:103846283:TCTTCTTTCTTCCTTTTTCTTTCTCTTTCTT	31	Long Reads (vamos)	16bp+	7	6.96031746031746	0.166412698412698
chr11:103859647:ATATACACATATGTAC	16	Long Reads (vamos)	16bp+	2	2	0
chr11:103860537:CTGAGTGTAGCCAGGT	16	Long Reads (vamos)	16bp+	3	2.67021276595745	0.223404255319149
chr11:103883208:TACATAGTAATATTGTAA	18	Long Reads (vamos)	16bp+	2	2	0
chr11:10390442:CCAT	4	Long Reads (vamos)	4-6bp	12	11.9279279279279	0.703849303849304
chr11:103905995:ACATATATA	9	Long Reads (vamos)	7-15bp	5	5.00847457627119	0.0939446617412719
chr11:103909944:TTGCTATTAGAATGCACACG	20	Long Reads (vamos)	16bp+	2	1.98809523809524	0.0119047619047619
chr11:103917718:GGACCTGGGACCA	13	Long Reads (vamos)	7-15bp	2	2	0
chr11:103934797:TGGGGATTA	9	Long Reads (vamos)	7-15bp	3	2.9390243902439	0.0579644685335742
chr11:103936805:TTTTTTG	7	Long Reads (vamos)	7-15bp	5	4.84375	1.31397637795276
chr11:103950571:AAAT	4	Long Reads (vamos)	4-6bp	6	7.85185185185185	5.09934233298719
chr11:103953140:TGTATATATACAAAA	15	Long Reads (vamos)	7-15bp	5	5.02884615384615	0.203043315907394
chr11:103954765:AATGCTTAATGCTTTTGAATTTC	23	Long Reads (vamos)	16bp+	2	2	0
chr11:103974696:CTCCAACTTATGAATGAGAA	20	Long Reads (vamos)	16bp+	2	1.98717948717949	0.0128205128205128
chr11:10397547:ATGTGGTATAAAATTTGTGCTTAGGTACATTA	32	Long Reads (vamos)	16bp+	2	2	0
chr11:103975604:TAGGTTT	7	Long Reads (vamos)	7-15bp	4	3.98571428571429	0.0142857142857143
chr11:103976225:GCTATTGTCAATAGT	15	Long Reads (vamos)	7-15bp	2	1.98837209302326	0.0116279069767442
chr11:103981117:TTAATGGA	8	Long Reads (vamos)	7-15bp	4	4.09523809523809	0.163919413919414
chr11:103984780:TAATTTATTTAATATATAATATATTAATTTATTTAATATATAATATAT	48	Long Reads (vamos)	16bp+	9	9.06060606060606	2.08790191996299
chr11:103991305:TTCTCCTCCTCCCTTC	16	Long Reads (vamos)	16bp+	2	1.98876404494382	0.0112359550561798
chr11:103993055:TTTG	4	Long Reads (vamos)	4-6bp	8	7.81553398058252	0.328383780696745
chr11:10399331:TAATGTACATATGTATGCA	19	Long Reads (vamos)	16bp+	2	2.22429906542056	0.477517192734967
chr11:1039960:CCCTGCCCCTCGGCCAGCCCCTT	23	Long Reads (vamos)	16bp+	3	2.86904761904762	0.187464142283419
chr11:10400283:CATTGTGGTTTTGATTT	17	Long Reads (vamos)	16bp+	2	2	0
chr11:104006646:GACGAACAGAAGTGCAGAAGAATG	24	Long Reads (vamos)	16bp+	2	2.01408450704225	0.0140845070422535
chr11:104009429:ATT	3	Long Reads (vamos)	2-3bp	11	11.5267857142857	3.4407175032175
chr11:104044514:AGAATATTTTAAATATTT	18	Long Reads (vamos)	16bp+	2	2	0
chr11:104045038:AAAC	4	Long Reads (vamos)	4-6bp	6	5.97560975609756	0.246311352002409
chr11:104066601:ACCTATTATAATTTATATAATTTAAT	26	Long Reads (vamos)	16bp+	2	2	0
chr11:104071342:TGTATATATATTTGTGTGTG	20	Long Reads (vamos)	16bp+	2	2	0
chr11:104079370:TTTCT	5	Long Reads (vamos)	4-6bp	7	6.99248120300752	0.492367281840966
chr11:104084600:TAAATATACATATA	14	Long Reads (vamos)	7-15bp	3	2.97727272727273	0.022466039707419
chr11:104084754:TATATATTAATTATAAAATTATACATAAAATAATATAAAA	40	Long Reads (vamos)	16bp+	4	4.5188679245283	0.975831087151842
chr11:104099636:AAT	3	Long Reads (vamos)	2-3bp	13	12.922480620155	1.75956879844961
chr11:104100147:CCTTTGCCAGAGGCAGCCCACACACCTCTGGTCATTGAA	39	Long Reads (vamos)	16bp+	2	2.01030927835052	0.0103092783505155
chr11:104110543:CATACTA	7	Long Reads (vamos)	7-15bp	4	3.99065420560748	0.160289190618938
chr11:104118706:TAATATATAATATATTGATATAATATATTGATA	33	Long Reads (vamos)	16bp+	42	41.525	8.65483193277311
chr11:104120358:AATCCTACTTAAATTCCTAGTT	22	Long Reads (vamos)	16bp+	2	2.05479452054795	0.0525114155251142
chr11:104120754:TTTTTCCCACTATCCTGTCACAAGGAGCCAACTATTGTGATT	42	Long Reads (vamos)	16bp+	2	2	0
chr11:104131972:AAAAC	5	Long Reads (vamos)	4-6bp	7	6.66165413533835	0.422533606744133
chr11:104163996:CGCCGCCCTGCGCTCT	16	Long Reads (vamos)	16bp+	2	2	0
chr11:104172938:TGTAAAAGTCGTTTTCAAAA	20	Long Reads (vamos)	16bp+	2	1.98630136986301	0.0136986301369863
chr11:104182062:TCAAATTCTGGGATTTATTTTGATGT	26	Long Reads (vamos)	16bp+	2	2	0
chr11:104190511:AAAG	4	Long Reads (vamos)	4-6bp	46	45.2481751824818	14.085015027909
chr11:104194013:AGCCCCCCCGCCCGGCCAGCCGCCCCGTCCGGGAGGTGAGGGGCGCCTCTGCCCGGCCGCCCCTACTGGGAAGTGAGGAGCCCCTCAGCCCGGCCAGCCACCCCGTCCAGGAGGGAGATGGGGGGGTCAGCCCCCCCACCCGGCCAGCCGCCCGGTCCGGGAGGGAGGTGGGGGGGTC	178	Long Reads (vamos)	16bp+	6	6.18032786885246	0.396965180869801
chr11:104205200:TAAAAATAAATAGCATGA	18	Long Reads (vamos)	16bp+	2	2	0
chr11:104208987:TTGT	4	Long Reads (vamos)	4-6bp	7	7.12605042016807	0.31448511608033
chr11:104236227:TTTTTTGTTCGTTTT	15	Long Reads (vamos)	7-15bp	2	2.01030927835052	0.0103092783505155
chr11:104239146:CTTC	4	Long Reads (vamos)	4-6bp	15	15.421875	3.22219488188976
chr11:104246454:TTTTATCCTTGGAGAATTTTCTTTGAACTGC	31	Long Reads (vamos)	16bp+	3	3	0
chr11:104248904:TATTTATTTGTTTCTACCACAAC	23	Long Reads (vamos)	16bp+	2	2	0
chr11:104261247:TACATGTATATA	12	Long Reads (vamos)	7-15bp	3	3	0
chr11:104280750:TCTATTAACTGATTACA	17	Long Reads (vamos)	16bp+	2	1.98809523809524	0.0119047619047619
chr11:104283735:TTTTATTCCTAG	12	Long Reads (vamos)	7-15bp	2	2	0
chr11:104291728:CTCTCTCTCTCCCTCT	16	Long Reads (vamos)	16bp+	2	1.97142857142857	0.028021978021978
chr11:104292562:TAGTCATTTTTTGTC	15	Long Reads (vamos)	7-15bp	2	2	0
chr11:104295653:TCAGTATTATATAAATACGTGT	22	Long Reads (vamos)	16bp+	2	2	0
chr11:104295939:CTAT	4	Long Reads (vamos)	4-6bp	42	41.9323308270677	11.2908407382092
chr11:1043092:GCTGGCATG	9	Long Reads (vamos)	7-15bp	3	3	0.0285714285714286
chr11:104309947:AAAAAAAAAAAAAAATT	17	Long Reads (vamos)	16bp+	1	1.03921568627451	0.07765482430596
chr11:104325955:CTGTGTCTTCCATCTTTCTTG	21	Long Reads (vamos)	16bp+	2	1.98837209302326	0.0116279069767442
chr11:104331208:ACTTATTATTT	11	Long Reads (vamos)	7-15bp	3	2.89285714285714	0.114543114543115
chr11:104331503:TTTTG	5	Long Reads (vamos)	4-6bp	8	7.19090909090909	1.14670558798999
chr11:104338545:GAGAGCATATTTCAGGAGTT	20	Long Reads (vamos)	16bp+	2	2.01428571428571	0.0142857142857143
chr11:104339225:ACCAATCAGCCCTCTGTGTCTAGCTAAACATTTATAAATGCACCAATTAGCACTCTGTAAAAATGC	66	Long Reads (vamos)	16bp+	3	2.98611111111111	0.0138888888888889
chr11:104339564:ACCTTTAAGAGCTGTAACACTCACTGCGAAGGTCTGCGGCTTTACTCCTGAAGTCAAGCGAGACCACAAACCCACCGGAAGGAA	84	Long Reads (vamos)	16bp+	3	3.01428571428571	0.0142857142857143
chr11:104350472:ATTATCTTGACAAAGATC	18	Long Reads (vamos)	16bp+	2	2	0
chr11:104366079:CTGATTGGTGCCTTTACAAACCTTTAGCTAGACACAGAGCACTAATTGGTGCATTTACAATCCTTTAGCTAGACAGAAAAGTTCTCCAAGTCCCCTACCCGATTAGCTACACACAGAGCC	120	Long Reads (vamos)	16bp+	3	3	0
chr11:104370382:TATGTA	6	Long Reads (vamos)	4-6bp	9	8.65714285714286	2.65054945054945
chr11:104374768:ATTGTGTGTTTT	12	Long Reads (vamos)	7-15bp	5	4.91304347826087	0.273073989321129
chr11:104381399:ACATATATATTTGC	14	Long Reads (vamos)	7-15bp	7	7.26923076923077	0.570363744782349
chr11:104389706:CCTT	4	Long Reads (vamos)	4-6bp	23	23.2755905511811	1.99487564054493
chr11:104393540:ATTTATTT	8	Long Reads (vamos)	7-15bp	4	4.1140350877193	0.10192516689955
chr11:104407290:TGCTTTTCTCATTGTGGTTTCCCAGAACCTGGAACAAAAAACCTTTTCTAAAACACTGTGAAATACCTTTAAGGAATCATTTATTTCCCACTTTCAGCCTAT	102	Long Reads (vamos)	16bp+	2	1.91666666666667	0.0771929824561404
chr11:104409942:TAAAAAAAAAA	11	Long Reads (vamos)	7-15bp	4	4.18095238095238	0.765018315018315
chr11:104410806:TGCTGATTGGTGCATTTTACAAAG	24	Long Reads (vamos)	16bp+	3	3	0
chr11:104421847:AAGGTTCTCCAAGTCCCCACCAGAGTAGCTAGATACAGAGTGTCGTCACGAAGGTTCTCCAAGTCCCCACCAGAGTAGCTAGATACACAGTGTCGATTGGTGCATTCACAAACCCTGAGCTAGACACAGGGTGCTGATTGGTGTGTTTACAAACCATGAGCTAGATACAGAGTGCTGATTGGTGTATTTACAATCCCTGAGCTAGAAATAAAGGGTTCTCCACGTCCCCACCAGA	235	Long Reads (vamos)	16bp+	2	2	0
chr11:104424922:TGTGTGTGTGTGTGTGTGTGTGCATATATGTG	32	Long Reads (vamos)	16bp+	2	2	0
chr11:104430043:TGTATATATATATATATATCAAT	23	Long Reads (vamos)	16bp+	3	3.32173913043478	0.623646071700992
chr11:104432089:ATGTATGTGAGTGTGC	16	Long Reads (vamos)	16bp+	3	3.01041666666667	0.0946271929824561
chr11:104434160:ATGTGTTTATATT	13	Long Reads (vamos)	7-15bp	3	2.82608695652174	0.145246058289537
chr11:10443814:AAATTTTT	8	Long Reads (vamos)	7-15bp	4	3.96666666666667	0.0324929971988796
chr11:104441797:TATA	4	Long Reads (vamos)	4-6bp	12	12.2635658914729	2.91436531007752
chr11:1044418:TTCC	4	Long Reads (vamos)	4-6bp	22	21.7037037037037	4.404090657822
chr11:104444305:AATGCATAATATCA	14	Long Reads (vamos)	7-15bp	2	2	0
chr11:104446096:ACAAATATACTTCTTTACCTATG	23	Long Reads (vamos)	16bp+	2	2	0
chr11:104448317:TATTTAGAATATATTT	16	Long Reads (vamos)	16bp+	2	2	0
chr11:104449013:TGGGAGGCTCTCAGCTAGCTCCTCCCCT	28	Long Reads (vamos)	16bp+	2	1.98901098901099	0.010989010989011
chr11:104462669:TCTA	4	Long Reads (vamos)	4-6bp	25	24.8196721311475	2.79365939574583
chr11:104474294:TATATGACTATATA	14	Long Reads (vamos)	7-15bp	13	13.4384615384615	3.31788908765653
chr11:104482305:AACATACACTATCAATT	17	Long Reads (vamos)	16bp+	3	2.98076923076923	0.0190440627333831
chr11:10448615:ACACACACACAC	12	Long Reads (vamos)	7-15bp	4	3.61290322580645	0.30422239706268
chr11:104490572:GGGTATCTGTCTGTAGCCACATAGTG	26	Long Reads (vamos)	16bp+	2	2	0
chr11:104491534:GTGAAAAGGGTAAGAAATTCT	21	Long Reads (vamos)	16bp+	2	2	0
chr11:104492814:CTGAAATGTTCATGAATATCAAGCAGAACAGGAGTTAA	38	Long Reads (vamos)	16bp+	2	2	0
chr11:104495018:AAGTAAATAAATAAA	15	Long Reads (vamos)	7-15bp	2	1.98809523809524	0.0119047619047619
chr11:104506457:ATACATATGTAACTGAAATATAC	23	Long Reads (vamos)	16bp+	2	1.98666666666667	0.0133333333333333
chr11:104506533:ATATACATAATATATACATATATACAA	27	Long Reads (vamos)	16bp+	4	3.9746835443038	0.0249918857513794
chr11:104506723:TATATATGTATATCA	15	Long Reads (vamos)	7-15bp	2	2.08333333333333	0.0771929824561404
chr11:104511713:GGAGGGAAGAAGGTA	15	Long Reads (vamos)	7-15bp	4	3.82	0.149090909090909
chr11:104516918:AAAAAACAGAACAGCAAAACA	21	Long Reads (vamos)	16bp+	2	2	0
chr11:104519366:CCTTGTCTTGAATATGGCCA	20	Long Reads (vamos)	16bp+	2	2.01351351351351	0.0135135135135135
chr11:104521276:ATTTAAATGAATTAATATAATA	22	Long Reads (vamos)	16bp+	2	2	0
chr11:104522816:AAGGACAGAACACTTAATG	19	Long Reads (vamos)	16bp+	2	2.08333333333333	0.10140562248996
chr11:104523371:ATTATTTCTAAAGATG	16	Long Reads (vamos)	16bp+	3	3	0
chr11:104524101:TTTTAT	6	Long Reads (vamos)	4-6bp	9	8.52272727272727	0.480395558639833
chr11:104525173:ATATATACACAC	12	Long Reads (vamos)	7-15bp	2	2.15	0.129113924050633
chr11:10453572:TTTCTT	6	Long Reads (vamos)	4-6bp	5	4.74418604651163	0.301235465116279
chr11:104538997:TATATACATATATACATAT	19	Long Reads (vamos)	16bp+	3	3.14285714285714	0.185567010309278
chr11:104539704:GTTAACAGATAGG	13	Long Reads (vamos)	7-15bp	2	2.02469135802469	0.0243827160493827
chr11:104549590:TTTC	4	Long Reads (vamos)	4-6bp	65	64.7692307692308	45.6362552176506
chr11:104553695:ATATGTATGTATTAT	15	Long Reads (vamos)	7-15bp	3	3	0.0238095238095238
chr11:104556384:AATTATATATATA	13	Long Reads (vamos)	7-15bp	2	2.21176470588235	2.33557422969188
chr11:104563577:CGTCCGGAGTTGTTCATCCCTCC	23	Long Reads (vamos)	16bp+	2	2	0
chr11:104563846:GTGCTGATTGGTGCGTTTACAATCCCTGAGCTAGACACAGA	41	Long Reads (vamos)	16bp+	3	2.98765432098765	0.0123456790123457
chr11:104564366:AAAAGTTCTCCAAGTCCCCACCAGATTAGCTAGATACAGAGTGCTGATTGGTGCATCCACAAACCCCAAGCTAGACACAGAGTGCTGATTGATGCATATACAATCCTCCAGCTAGACAT	119	Long Reads (vamos)	16bp+	4	3.98630136986301	0.0136986301369863
chr11:104577015:GTAATTTTAACCAGGGAAGTTTTCT	25	Long Reads (vamos)	16bp+	3	2.98837209302326	0.0116279069767442
chr11:104578827:TTATATATAAATTATATATAATATA	25	Long Reads (vamos)	16bp+	3	3.13483146067416	0.117977528089888
chr11:104586424:ATATAG	6	Long Reads (vamos)	4-6bp	11	11.3455882352941	1.22042483660131
chr11:104586503:AATTGAATATATATATATA	19	Long Reads (vamos)	16bp+	3	3	0.774193548387097
chr11:104586752:CAAAGTAGAGAAAAAGATGAA	21	Long Reads (vamos)	16bp+	2	1.98648648648649	0.0135135135135135
chr11:104594449:CCTCAAATAGATTTTCTAGGAAGC	24	Long Reads (vamos)	16bp+	2	2	0.0289855072463768
chr11:104596402:ACC	3	Long Reads (vamos)	2-3bp	14	13.6896551724138	1.2767616191904
chr11:104598329:GCACCCACAAAAGAAAATACTTATGCTTAAATCTGACAAAATATGTACGATATCTATATCAGAAAACCTGTGTTGAGGTATAGAAAACAGTATAACAAAACAAATGGAGAGATACTCCATATTCATGAATA	131	Long Reads (vamos)	16bp+	2	2	0
chr11:104598993:ATGCAAAA	8	Long Reads (vamos)	7-15bp	3	2.63829787234043	0.276366964081446
chr11:104599747:AAAA	4	Long Reads (vamos)	4-6bp	13	13.4427480916031	8.55631238990018
chr11:10460013:ATATATAAT	9	Long Reads (vamos)	7-15bp	10	9.9037037037037	0.863792150359315
chr11:104614199:TATATATAATATATAGACACACTCA	25	Long Reads (vamos)	16bp+	2	2	0
chr11:104615939:TCTT	4	Long Reads (vamos)	4-6bp	29	29.6212121212121	17.7790885958825
chr11:104632057:ACTAGCATTTACAGAATCAG	20	Long Reads (vamos)	16bp+	2	2	0
chr11:104642579:TCTAAATAC	9	Long Reads (vamos)	7-15bp	3	2.97701149425287	0.0227211975407645
chr11:104652859:ATATGTTTGTTTTTTAA	17	Long Reads (vamos)	16bp+	2	1.98571428571429	0.0142857142857143
chr11:104658229:TATTCTTATATTCTTAA	17	Long Reads (vamos)	16bp+	2	2	0
chr11:104677403:AAAAAAAAAAAAG	13	Long Reads (vamos)	7-15bp	3	2.64566929133858	0.40519935008124
chr11:104678234:TTGTTG	6	Long Reads (vamos)	4-6bp	7	6.88709677419355	0.312352478363493
chr11:104686840:TTTCTTTCTTTCCTTTGTCC	20	Long Reads (vamos)	16bp+	2	2	0
chr11:104695748:AAACA	5	Long Reads (vamos)	4-6bp	5	5.0625	0.185917721518987
chr11:104706247:TGTGTGTGTGTA	12	Long Reads (vamos)	7-15bp	2	2.08860759493671	0.1587147030185
chr11:104710649:TTTTATTTATCCGTGGATATTTGAATTATGAATTC	35	Long Reads (vamos)	16bp+	2	2	0
chr11:104711658:TTTACTTTTCTCATTTCA	18	Long Reads (vamos)	16bp+	2	1.98924731182796	0.010752688172043
chr11:104714146:TCTTATAGTTTGAAA	15	Long Reads (vamos)	7-15bp	2	2	0
chr11:104716076:TTATATTTAAATATAAATTAAATATATT	28	Long Reads (vamos)	16bp+	5	5.84496124031008	0.94452519379845
chr11:104716718:AATAAAGGGTAA	12	Long Reads (vamos)	7-15bp	2	2	0.0285714285714286
chr11:104727307:ATGTGTGTGTGT	12	Long Reads (vamos)	7-15bp	3	2.90804597701149	0.0844693932103716
chr11:104736376:TGT	3	Long Reads (vamos)	2-3bp	14	13.8606557377049	0.996951632570112
chr11:104738859:ACTGATAGATAA	12	Long Reads (vamos)	7-15bp	2	2	0
chr11:104753908:GATA	4	Long Reads (vamos)	4-6bp	16	16.2671755725191	1.92037580739871
chr11:104754510:TTTATGAAG	9	Long Reads (vamos)	7-15bp	4	4.1015625	0.202202263779528
chr11:104755042:TTAACATTTTAACACAA	17	Long Reads (vamos)	16bp+	3	3.46296296296296	0.325718241606092
chr11:104758845:CCCACCCAACTG	12	Long Reads (vamos)	7-15bp	3	2.9873417721519	0.0126582278481013
chr11:104773760:TCTTTCTTTTTTT	13	Long Reads (vamos)	7-15bp	3	3.02654867256637	0.133217446270544
chr11:104785760:TTTTTTTTTTTATTTTACTTTTTGTGAAGATGGGTGGGGGGTGGTCTCACTTTGTTGCTCAGGTGGGTCTCAAACTCTTGTACTG	85	Long Reads (vamos)	16bp+	2	1.98765432098765	0.0123456790123457
chr11:104790104:ACTACTTTCATAGTTCTTA	19	Long Reads (vamos)	16bp+	2	1.98630136986301	0.0136986301369863
chr11:104791166:TATATATAATACTTATATCTAATAAGTGT	29	Long Reads (vamos)	16bp+	15	15.5036496350365	0.707707170459425
chr11:104795226:TATATAAATA	10	Long Reads (vamos)	7-15bp	5	5	0.04
chr11:104800023:CTTTGATAAATATATATTT	19	Long Reads (vamos)	16bp+	2	2	0
chr11:104802482:ATATACATTTGCATAT	16	Long Reads (vamos)	16bp+	3	3	0
chr11:104821743:CTTT	4	Long Reads (vamos)	4-6bp	103	102.664233576642	103.871726062688
chr11:104822852:TTTA	4	Long Reads (vamos)	4-6bp	11	10.5390625	0.518147145669291
chr11:104824545:ACACACAC	8	Long Reads (vamos)	7-15bp	7	7.28571428571429	0.357142857142857
chr11:104824780:AAAAAAAAAAAAC	13	Long Reads (vamos)	7-15bp	2	2.23148148148148	0.216943579093112
chr11:104825605:TATTTATTTATTTGTTATT	19	Long Reads (vamos)	16bp+	3	2.96296296296296	0.0361111111111111
chr11:104827564:TCTTGAAAAAAATAGTTATGTA	22	Long Reads (vamos)	16bp+	3	3	0
chr11:104849479:AGATCTTTAATGTAAGAA	18	Long Reads (vamos)	16bp+	2	2.01428571428571	0.0142857142857143
chr11:104852504:TTTAAATTTATTTTA	15	Long Reads (vamos)	7-15bp	2	2	0
chr11:104860640:ATTTATAAAAGAAGA	15	Long Reads (vamos)	7-15bp	2	1.98571428571429	0.0142857142857143
chr11:104861611:AAAATAAAGAAAAAGG	16	Long Reads (vamos)	16bp+	2	2.01333333333333	0.0133333333333333
chr11:104867637:TTTTC	5	Long Reads (vamos)	4-6bp	15	15.4409448818898	4.43894513185852
chr11:104868056:ATACACAAATTAATAAATGTA	21	Long Reads (vamos)	16bp+	2	1.98591549295775	0.0140845070422535
chr11:104869752:TGTGTGCATATATA	14	Long Reads (vamos)	7-15bp	5	4.6551724137931	0.332233883058471
chr11:104869852:AATCTTAAACACAAAGA	17	Long Reads (vamos)	16bp+	2	2	0
chr11:104883973:TATATATATATGAT	14	Long Reads (vamos)	7-15bp	2	2	0
chr11:104885157:AG	2	Long Reads (vamos)	2-3bp	71	70.4809160305343	37.7900176159718
chr11:104889593:CTACTGAATAAGAAAT	16	Long Reads (vamos)	16bp+	3	3	0
chr11:104890568:TGCACACACATACACATA	18	Long Reads (vamos)	16bp+	13	12.4583333333333	0.536064425770308
chr11:104895158:AACAGAGGAAAAAAAG	16	Long Reads (vamos)	16bp+	4	3.58928571428571	0.262226512226512
chr11:104896833:TAAA	4	Long Reads (vamos)	4-6bp	14	13.7636363636364	1.04453711426188
chr11:104906307:TGTAACATTATATA	14	Long Reads (vamos)	7-15bp	2	2	0
chr11:104920180:TTA	3	Long Reads (vamos)	2-3bp	7	6.85	2.02773109243697
chr11:10492327:CAGTAGAGCGGCTTC	15	Long Reads (vamos)	7-15bp	2	1.95348837209302	0.0448700410396717
chr11:104924862:ACATAGTCCCATATTTCTTAGAGGCTTTGTTTCTTTCTTTTTACTCTTTTTTCTCTAACCTTGTCTTCTTGCTTTATTTCATTAATTTGATCTTCAATCACTGATACCCTTTCTTCCACTTGATCAA	127	Long Reads (vamos)	16bp+	2	2	0
chr11:104927748:CAGGGTGAGACCCTCCAT	18	Long Reads (vamos)	16bp+	2	2	0
chr11:104929659:TAGAAAATCAACAAG	15	Long Reads (vamos)	7-15bp	2	2	0
chr11:104934248:AAAT	4	Long Reads (vamos)	4-6bp	11	10.8775510204082	1.16010940458658
chr11:104945803:TCCTCCTCCTTC	12	Long Reads (vamos)	7-15bp	2	1.95890410958904	0.0677321156773212
chr11:104955202:TTTTCTTTTCTTTTCTT	17	Long Reads (vamos)	16bp+	2	1.98701298701299	0.012987012987013
chr11:104955399:CTTCCTACTAGATTTTTA	18	Long Reads (vamos)	16bp+	2	2	0
chr11:104960304:TCTGTCTA	8	Long Reads (vamos)	7-15bp	3	3.01428571428571	0.0142857142857143
chr11:104960895:TTTACTAATTATTTACTGAAT	21	Long Reads (vamos)	16bp+	2	2	0
chr11:104988953:AATGCCATCTCTGTCCA	17	Long Reads (vamos)	16bp+	2	2	0
chr11:105005188:CAGGAATCTCT	11	Long Reads (vamos)	7-15bp	3	2.95121951219512	0.046973803071364
chr11:105009704:ACATATATATAC	12	Long Reads (vamos)	7-15bp	11	11.0944881889764	3.32433445819273
chr11:105010366:ATTATCATTATTATACTGATATAATAAATCAGTA	34	Long Reads (vamos)	16bp+	5	4.8974358974359	0.213527851458886
chr11:105011008:CTTAAGAGAACACAGATAAGATG	23	Long Reads (vamos)	16bp+	2	2	0
chr11:105037327:TTAATCTCCAAGACA	15	Long Reads (vamos)	7-15bp	2	2	0
chr11:10504115:ATCT	4	Long Reads (vamos)	4-6bp	14	13.703125	0.824557086614173
chr11:105054373:AAATTATTATTAA	13	Long Reads (vamos)	7-15bp	3	2.98947368421053	0.0105263157894737
chr11:105058485:TAGA	4	Long Reads (vamos)	4-6bp	9	8.93859649122807	0.925399782642447
chr11:105058994:TATATAATATTTTA	14	Long Reads (vamos)	7-15bp	3	2.99	0.0302020202020202
chr11:1050623:TGCAGGGACAGAGGCGGGGACAGGC	25	Long Reads (vamos)	16bp+	3	3	0
chr11:105104903:AACAAAAAACAAAC	14	Long Reads (vamos)	7-15bp	3	2.95495495495495	0.097952497952498
chr11:105128549:TAAAGGACAAACTAAAACAAAGA	23	Long Reads (vamos)	16bp+	2	1.9873417721519	0.0126582278481013
chr11:105134502:ATGTTTAAAGATCAGGG	17	Long Reads (vamos)	16bp+	2	1.98684210526316	0.0131578947368421
chr11:105139344:CAGTTTCATGAATTTTGAAGGGAATTGA	28	Long Reads (vamos)	16bp+	2	1.9875	0.0125
chr11:105144153:CTCTATAGAAAACTCAAATAACTGAAAATAGAA	33	Long Reads (vamos)	16bp+	2	2	0
chr11:105144755:AAAAGTAAAAATAAA	15	Long Reads (vamos)	7-15bp	2	2.01298701298701	0.012987012987013
chr11:105151400:AATTAAAGTGAAATAATTAAGTCTTTATCTCGATCTTTTCATGTGAATTATATTTCTGAATTTGAT	66	Long Reads (vamos)	16bp+	2	1.98571428571429	0.0142857142857143
chr11:105154067:TTTA	4	Long Reads (vamos)	4-6bp	14	13.4634146341463	2.08676529388245
chr11:105160386:TTAGAGCACTTCACAATTATT	21	Long Reads (vamos)	16bp+	2	2	0
chr11:105161866:AGAA	4	Long Reads (vamos)	4-6bp	68	68.3157894736842	25.9298245614035
chr11:105165464:ATATATATAC	10	Long Reads (vamos)	7-15bp	12	12.1015625	0.517162893700787
chr11:105171970:GTTTTGTTTTGTTTT	15	Long Reads (vamos)	7-15bp	3	2.97727272727273	0.022466039707419
chr11:105176230:TTTA	4	Long Reads (vamos)	4-6bp	11	10.9180327868852	1.24942419726324
chr11:105185032:AAAT	4	Long Reads (vamos)	4-6bp	9	9.01694915254237	0.392872664059105
chr11:105188093:AAGTGACATTATAACTA	17	Long Reads (vamos)	16bp+	3	2.97435897435897	0.0253080253080253
chr11:105193917:AAAAAAAAAG	10	Long Reads (vamos)	7-15bp	3	2.496	0.864903225806452
chr11:105219943:AAAAACAAAAAAC	13	Long Reads (vamos)	7-15bp	3	2.97701149425287	0.0459770114942529
chr11:105237565:CAGAGTATTTTACTTTCCACATTTCCAAGGCT	32	Long Reads (vamos)	16bp+	2	2	0
chr11:105238480:TCAATAGTACATAAAAAGATGC	22	Long Reads (vamos)	16bp+	2	2	0
chr11:105259480:TATAAATGTACCAAATT	17	Long Reads (vamos)	16bp+	2	2.06024096385542	0.0573023802527182
chr11:105261966:GGAGGGAGGGAGGGAGGGAGGGAAGGGAAGAAAGAGCT	38	Long Reads (vamos)	16bp+	4	4.02459016393443	0.0241837149437746
chr11:105270594:ATATAAATATATATAG	16	Long Reads (vamos)	16bp+	2	2	0.0263157894736842
chr11:10527703:TGGAATAGGCTGGTTGTTGTGC	22	Long Reads (vamos)	16bp+	2	2	0.0454545454545455
chr11:105278155:CATATATATACATATA	16	Long Reads (vamos)	16bp+	5	5.23728813559322	0.319281471823845
chr11:105280897:AAAT	4	Long Reads (vamos)	4-6bp	11	11.1588785046729	0.304708164344913
chr11:105286932:TAAAAACCACAATGAGT	17	Long Reads (vamos)	16bp+	2	2	0
chr11:105289611:ATCAATAAATAC	12	Long Reads (vamos)	7-15bp	3	3	0
chr11:105290232:AAAAAAAAATTAGCCGGGCATGGTGGCTGGCTCCTGTAGTCCCAGCTACTCCGGAGGCTGAAGCAGGAGAATGGCGTGAACCCGGGAGGCGGAGCTTGCAGTGAGCCGAGATCGCGCCACTGCACTCCAGCCTGGGGGACGGAGCGAGACTCCGTCAAAAAAAAAAAAAAAAA	173	Long Reads (vamos)	16bp+	2	2	0
chr11:105314838:ATATATAGATATACACAT	18	Long Reads (vamos)	16bp+	2	2.02325581395349	0.0229822161422709
chr11:105318198:GCAGGGTCCCTGCCTTGGGCACACATT	27	Long Reads (vamos)	16bp+	2	2.02702702702703	0.0814513143280267
chr11:105322387:TGCACAAAGTTACCCTAAAA	20	Long Reads (vamos)	16bp+	2	2	0
chr11:105327459:TATC	4	Long Reads (vamos)	4-6bp	14	13.5905511811024	0.9262592175978
chr11:105329979:AAAAAAAAACA	11	Long Reads (vamos)	7-15bp	3	3.36885245901639	0.251253217721176
chr11:105330547:TGTGTGTGTGTGCACGCATGCG	22	Long Reads (vamos)	16bp+	2	2	0
chr11:105338749:TTCAATGCAGCACTATTCACAATAGCAAAGATA	33	Long Reads (vamos)	16bp+	2	2	0
chr11:105339938:CACATTTTTGAGTAATAATTGAGATTCACACA	32	Long Reads (vamos)	16bp+	3	2.96590909090909	0.033307210031348
chr11:105366584:TATATATATATGCT	14	Long Reads (vamos)	7-15bp	5	4.84873949579832	0.129468736647201
chr11:105369381:AGAA	4	Long Reads (vamos)	4-6bp	21	20.5426356589147	5.64074612403101
chr11:105373967:TTTTCTTTTATTTTTT	16	Long Reads (vamos)	16bp+	2	1.99090909090909	0.00909090909090909
chr11:105378919:ACATATATACACACACAT	18	Long Reads (vamos)	16bp+	2	1.98684210526316	0.0131578947368421
chr11:105378979:ACATACATATAT	12	Long Reads (vamos)	7-15bp	2	2.01428571428571	0.0142857142857143
chr11:105383057:TTTTTG	6	Long Reads (vamos)	4-6bp	9	8.61940298507463	1.57586129502862
chr11:105384138:CCAATAAGTAGGAAGACTTTCCAGTTTGTGGTATTGCTTG	40	Long Reads (vamos)	16bp+	2	2	0
chr11:105387372:CACAAATCCTACAAGCATC	19	Long Reads (vamos)	16bp+	2	2	0
chr11:105395865:TTTA	4	Long Reads (vamos)	4-6bp	13	12.6299212598425	1.67941507311586
chr11:105398136:AGAGAGAAAGAG	12	Long Reads (vamos)	7-15bp	2	2.15217391304348	0.240324892498806
chr11:105398460:TTTCTTAGCTTTA	13	Long Reads (vamos)	7-15bp	2	1.98571428571429	0.0142857142857143
chr11:105398727:CTTCATATTGAATT	14	Long Reads (vamos)	7-15bp	3	3.09090909090909	0.185528756957328
chr11:105409325:CTATTTTATAA	11	Long Reads (vamos)	7-15bp	3	2.98809523809524	0.0119047619047619
chr11:105418705:TCATCATCCTAAACTTCTGAAAT	23	Long Reads (vamos)	16bp+	2	2	0
chr11:105424098:TAAA	4	Long Reads (vamos)	4-6bp	7	7.0379746835443	0.47289840960727
chr11:105432180:GGACTGATATAGTTT	15	Long Reads (vamos)	7-15bp	2	2	0
chr11:105433906:TGGGGATTA	9	Long Reads (vamos)	7-15bp	3	2.90789473684211	0.0847368421052632
chr11:105435400:ATTTTTAGTTGTTTGTTTT	19	Long Reads (vamos)	16bp+	2	1.97297297297297	0.0266567937800815
chr11:105436714:GGCAATTCTTTTTTC	15	Long Reads (vamos)	7-15bp	2	2.02739726027397	0.0547945205479452
chr11:10544255:CTCTTCTCTCCTTCT	15	Long Reads (vamos)	7-15bp	2	1.96052631578947	0.0384210526315789
chr11:105443837:AGGCTCCAGGCCAGTCCCAATGACTCC	27	Long Reads (vamos)	16bp+	2	2	0
chr11:10544476:AGTGGGTGGCTCCTTTCTGCAGGCAGGTCGTCAGGATGTCTGCTGAGCCCTCAGCAGAGAGGAGATCTGG	70	Long Reads (vamos)	16bp+	2	2	0
chr11:105451943:CTAAAATATTTTCAGTAAC	19	Long Reads (vamos)	16bp+	3	2.96428571428571	0.0348537005163511
chr11:105452223:TTG	3	Long Reads (vamos)	2-3bp	9	9.09174311926606	1.12113489636425
chr11:105472748:GAGAAG	6	Long Reads (vamos)	4-6bp	34	33.970802919708	5.10208243881494
chr11:10547277:ATTT	4	Long Reads (vamos)	4-6bp	10	9.48181818181818	1.02260216847373
chr11:105478152:TGTGTGTGTCTCTGTGTG	18	Long Reads (vamos)	16bp+	2	2.02631578947368	0.0259649122807018
chr11:105480171:AAAAG	5	Long Reads (vamos)	4-6bp	7	7.36567164179105	0.880316462798788
chr11:105486948:AAC	3	Long Reads (vamos)	2-3bp	13	13.4715447154472	1.51352792216447
chr11:105491173:TATATG	6	Long Reads (vamos)	4-6bp	13	12.8	4.13134328358209
chr11:105495157:GTCCTATTCTCAAT	14	Long Reads (vamos)	7-15bp	2	2.01333333333333	0.0133333333333333
chr11:105497513:TGTTTT	6	Long Reads (vamos)	4-6bp	4	3.93243243243243	0.0638652350981118
chr11:105501345:ACATAGACATTT	12	Long Reads (vamos)	7-15bp	3	2.98765432098765	0.0373456790123457
chr11:105509956:ATTTATTTTACAACAAAACCAA	22	Long Reads (vamos)	16bp+	2	2	0
chr11:105517336:AGGGAG	6	Long Reads (vamos)	4-6bp	11	10.587786259542	0.921080446271286
chr11:10552416:CAAAAAAAGATA	12	Long Reads (vamos)	7-15bp	3	2.97115384615385	0.0282860343539955
chr11:105526823:TATTAATATAATACATAATTATATATAAA	29	Long Reads (vamos)	16bp+	3	3	0
chr11:105527307:AATAAACATAGTACCCAACAGGTAGT	26	Long Reads (vamos)	16bp+	3	2.98765432098765	0.0123456790123457
chr11:105530231:CTGGTTTGGAGAGT	14	Long Reads (vamos)	7-15bp	2	2	0
chr11:105542576:TAAAAGGATTAAC	13	Long Reads (vamos)	7-15bp	2	2	0
chr11:105545498:TATATATATGTGTGTGTATA	20	Long Reads (vamos)	16bp+	3	2.99082568807339	0.00917431192660551
chr11:105545607:ATATATATATCCAGAG	16	Long Reads (vamos)	16bp+	3	2.62765957446809	0.236215968885838
chr11:10554766:CTTTTGTCATTGAGTT	16	Long Reads (vamos)	16bp+	2	2	0
chr11:105550294:TGTTACCCCTTGAAATTTCTAGTGAC	26	Long Reads (vamos)	16bp+	2	2	0
chr11:105560470:AGAAAAGTACATAAAG	16	Long Reads (vamos)	16bp+	2	2	0.0240963855421687
chr11:10556700:CCTT	4	Long Reads (vamos)	4-6bp	15	14.9508196721311	5.36946213250237
chr11:105569459:TATATTGATTATATCTTGATTCAAA	25	Long Reads (vamos)	16bp+	2	2	0
chr11:105579211:CTGAATGACCATAATAAAAATT	22	Long Reads (vamos)	16bp+	2	2	0
chr11:105589419:GATTTAGATGAATGGGCTTATAAAGAAGCCCATTTTGCACTTTAGCT	47	Long Reads (vamos)	16bp+	2	2.0126582278481	0.0126582278481013
chr11:105593782:TACATATATACATACAGGTGT	21	Long Reads (vamos)	16bp+	2	1.975	0.0246835443037975
chr11:105594026:TTCC	4	Long Reads (vamos)	4-6bp	14	14.1854838709677	1.09539732494099
chr11:105596807:ATTATTATTATACCTAG	17	Long Reads (vamos)	16bp+	2	2	0
chr11:105597387:TGGAAGGCTTATAGGCTG	18	Long Reads (vamos)	16bp+	2	2	0
chr11:105602779:TCCC	4	Long Reads (vamos)	4-6bp	11	10.9266055045872	0.7353041114509
chr11:105610842:CTTTCTTTT	9	Long Reads (vamos)	7-15bp	5	4.74045801526718	0.747504403992954
chr11:10561384:AGGGAAAGGAAGGAAA	16	Long Reads (vamos)	16bp+	2	1.97777777777778	0.0219725343320849
chr11:105615801:GGATAGAGATATTTTGATTTGGA	23	Long Reads (vamos)	16bp+	2	2	0
chr11:10561964:ATAATAAAAATAAA	14	Long Reads (vamos)	7-15bp	2	2	0
chr11:105629236:AAAT	4	Long Reads (vamos)	4-6bp	11	11.3867924528302	1.22991913746631
chr11:105634366:AAAG	4	Long Reads (vamos)	4-6bp	28	28.2619047619048	18.0348571428571
chr11:105641826:ATAACAAAGTAGCACAGACTGTGGCTTAAACAACAGAA	38	Long Reads (vamos)	16bp+	2	2	0
chr11:105647959:AAAT	4	Long Reads (vamos)	4-6bp	9	8.65217391304348	2.22883295194508
chr11:105648515:AAAGATAAAATATTTGCAAAGATATCAATAAATGCAA	37	Long Reads (vamos)	16bp+	2	2.01408450704225	0.0140845070422535
chr11:105653999:AAAACAAAAAAGAAG	15	Long Reads (vamos)	7-15bp	3	2.81102362204724	0.456067991501062
chr11:105662626:TTCTTTACTCA	11	Long Reads (vamos)	7-15bp	2	2	0
chr11:105663136:ATATAACTTTATATCAAGTTCATTGATTT	29	Long Reads (vamos)	16bp+	2	2	0
chr11:105664978:TGGCACTATTTGTGAGAAAATT	22	Long Reads (vamos)	16bp+	2	2	0
chr11:105668217:ATATTATATATACT	14	Long Reads (vamos)	7-15bp	4	3.91735537190083	0.0931129476584022
chr11:105672859:CAGTTATATTATTT	14	Long Reads (vamos)	7-15bp	2	2	0
chr11:105672905:TTTAAAATTTTATT	14	Long Reads (vamos)	7-15bp	2	2	0
chr11:105685115:AGGG	4	Long Reads (vamos)	4-6bp	24	24.1893939393939	1.72721489706223
chr11:105688103:TATC	4	Long Reads (vamos)	4-6bp	20	19.7674418604651	3.24236918604651
chr11:105697731:GTGCAAATTGTGAATTGA	18	Long Reads (vamos)	16bp+	2	1.97333333333333	0.0263063063063063
chr11:105708824:TTAATATAGATATTTAATATAGAC	24	Long Reads (vamos)	16bp+	2	2	0
chr11:105712049:ATTTATGTATGTTAAAGGTTAT	22	Long Reads (vamos)	16bp+	2	2	0
chr11:105712672:TGTTT	5	Long Reads (vamos)	4-6bp	10	9.70634920634921	0.481079365079365
chr11:1057133:CTCTGTCGCCAGGCTGGAGTGCAGTGGCACGATCTCGGCTTACTGTAACCTCTATCTCCCAGGTTCAAGCAACTCTCATGCCTCAGCCTCTGGAGTAGCTGGGATTACAGGCACCCGCCACCACGCCCAGCTAATTTTTTTGTTTGTTTGTTTTTTGAACCGGAGTCTCA	170	Long Reads (vamos)	16bp+	4	3.98571428571429	0.0142857142857143
chr11:105714806:GTGTGTGTGTGTGTTC	16	Long Reads (vamos)	16bp+	2	1.93243243243243	0.0638652350981118
chr11:105724358:ACACACACACCATTATATATACACAC	26	Long Reads (vamos)	16bp+	3	2.80208333333333	0.181469298245614
chr11:105729848:GAACATATCTGAAAATAATAA	21	Long Reads (vamos)	16bp+	2	2	0
chr11:105733994:ATATATGTATATTATATATA	20	Long Reads (vamos)	16bp+	5	5.025	0.209453781512605
chr11:105734815:TTTATAAGCACTAAT	15	Long Reads (vamos)	7-15bp	2	1.98571428571429	0.0142857142857143
chr11:105738920:AAAAAAA	7	Long Reads (vamos)	7-15bp	6	5.62204724409449	0.729033870766154
chr11:105742559:ATATACATGTGTGTATAT	18	Long Reads (vamos)	16bp+	3	2.97560975609756	0.0239904038384646
chr11:105743827:TCTTCTTCATCCTCC	15	Long Reads (vamos)	7-15bp	2	1.97959183673469	0.0201977698295813
chr11:105749644:GTGGCATCTGGAA	13	Long Reads (vamos)	7-15bp	2	2	0.0246913580246914
chr11:105758872:AAATAGAAATTTTCAGTTCTATA	23	Long Reads (vamos)	16bp+	2	2	0
chr11:105765011:TGACCAAAGTACA	13	Long Reads (vamos)	7-15bp	4	3.99047619047619	0.00952380952380952
chr11:105787690:GTACAGAATTCTT	13	Long Reads (vamos)	7-15bp	2	1.95833333333333	0.0404929577464789
chr11:105793748:ATACACAGGCAGAGAATGTCACTCTTGCCAACTGTCCAAAAATAGAGATATGCCCAACATGCT	63	Long Reads (vamos)	16bp+	2	2	0
chr11:105794432:TATA	4	Long Reads (vamos)	4-6bp	21	20.7537313432836	3.31483559645382
chr11:105794547:ATATCTATCT	10	Long Reads (vamos)	7-15bp	4	3.95402298850575	0.0443731622560813
chr11:105798083:ACATACACACACAC	14	Long Reads (vamos)	7-15bp	3	2.625	0.257894736842105
chr11:105820091:CTTCAGAGGGAGCAGA	16	Long Reads (vamos)	16bp+	2	2	0
chr11:105845891:AAAC	4	Long Reads (vamos)	4-6bp	7	7.1140350877193	0.455907467784506
chr11:105846470:ACATATATGTAATT	14	Long Reads (vamos)	7-15bp	2	1.98571428571429	0.0142857142857143
chr11:105846977:CAATCTTTTTGGCACCGGGGACCGGTTTCCTGGAAGACAATTTTTCCAGGAAAATTGGGGGGATGAAACTGTTCCACCTCAGATCATCAGGATCTTAGATTCTCATGACGAGCACA	116	Long Reads (vamos)	16bp+	2	2	0
chr11:1058571:AAAAAGAAAAG	11	Long Reads (vamos)	7-15bp	4	3.65116279069767	0.541424418604651
chr11:10585885:AGCCCTCCATGAACCCCCACCTTTCTTTCAATAGA	35	Long Reads (vamos)	16bp+	4	4	0
chr11:105865140:TCAAGCATTTCAAAATATGAGTTTAAGA	28	Long Reads (vamos)	16bp+	2	2	0
chr11:105866483:ATACATATATAATACAC	17	Long Reads (vamos)	16bp+	3	2.77884615384615	0.193334578043316
chr11:105870214:TTTTAGAAATTATTCTAATT	20	Long Reads (vamos)	16bp+	2	2	0
chr11:105871492:TATTTATAATAATATT	16	Long Reads (vamos)	16bp+	2	2	0
chr11:10588055:GTGCAGTAGTTAACAGTAATTACCATTGTCATCA	34	Long Reads (vamos)	16bp+	4	4	0
chr11:105886180:TTAT	4	Long Reads (vamos)	4-6bp	6	6.08974358974359	0.160672660672661
chr11:105889912:AATTTACAATTA	12	Long Reads (vamos)	7-15bp	2	2	0
chr11:105893384:AAGAAAATATATGA	14	Long Reads (vamos)	7-15bp	6	5.93103448275862	0.0821589205397301
chr11:1059028:TAAAAAATAATGTTTAA	17	Long Reads (vamos)	16bp+	3	3	0
chr11:105907892:AAACCAAAATTCCTGAAGCTC	21	Long Reads (vamos)	16bp+	2	2.0126582278481	0.0126582278481013
chr11:105910314:TTTGTTTTGTTTGCTTAC	18	Long Reads (vamos)	16bp+	2	2	0
chr11:105917039:ACAATTCACCAATTTTATAACC	22	Long Reads (vamos)	16bp+	2	2	0.0289855072463768
chr11:105946587:AAAAAATAAAT	11	Long Reads (vamos)	7-15bp	4	3.5188679245283	0.271069182389937
chr11:105948075:TTAGCTTGTAATCTCTGTTTCTATAAGAAGCACTC	35	Long Reads (vamos)	16bp+	2	2	0
chr11:105948556:TTTTC	5	Long Reads (vamos)	4-6bp	13	13.260162601626	3.29241636678662
chr11:105953616:ACATATATATACATACATACACACAC	26	Long Reads (vamos)	16bp+	2	2.01282051282051	0.0128205128205128
chr11:105954910:TATATATATAATGC	14	Long Reads (vamos)	7-15bp	6	6.03921568627451	0.0974568045039798
chr11:105960417:GGGCTGTGGGGACAAGTCTTGGGAG	25	Long Reads (vamos)	16bp+	2	2	0
chr11:105961216:TTAGTTTTACTCCAAATAAGGCAGAATTATTTTTATATGATT	42	Long Reads (vamos)	16bp+	2	2	0
chr11:105964782:TTTTTTTTTTGTTTT	15	Long Reads (vamos)	7-15bp	3	3.11450381679389	0.209864944216089
chr11:105969485:AAAGAAGGCCATAGGAGAA	19	Long Reads (vamos)	16bp+	2	2	0
chr11:10597524:GGTCTCACTTTGTTGCCCAGGCT	23	Long Reads (vamos)	16bp+	2	2	0
chr11:105977347:TGAGTGGTTTGGAGACTC	18	Long Reads (vamos)	16bp+	2	1.97647058823529	0.023249299719888
chr11:1059864:GGTGGCTCTCAGCCGTCAGAGGCAAGGGGGACCTGGGACTGCCAGGA	47	Long Reads (vamos)	16bp+	2	2.39784946236559	0.329125759700795
chr11:105988050:AAAAAG	6	Long Reads (vamos)	4-6bp	6	5.89312977099237	0.557721667645332
chr11:105989021:AAAAATTAAATGGTGAGAA	19	Long Reads (vamos)	16bp+	2	1.98701298701299	0.012987012987013
chr11:106000301:TATATA	6	Long Reads (vamos)	4-6bp	22	22.062015503876	4.24612403100775
chr11:106011451:TTTATTCCTCCTCATCC	17	Long Reads (vamos)	16bp+	3	2.70833333333333	0.208771929824561
chr11:106012105:AAAAAAAGATAACCAAAAAAA	21	Long Reads (vamos)	16bp+	4	3.97894736842105	0.0421052631578947
chr11:106015131:AATATAAGCAAA	12	Long Reads (vamos)	7-15bp	2	2	0
chr11:106025597:ATATGT	6	Long Reads (vamos)	4-6bp	5	5.15238095238095	0.265018315018315
chr11:106035315:ACAA	4	Long Reads (vamos)	4-6bp	7	7.28421052631579	0.29070548712206
chr11:106041579:AGGAAAGAGGCCACATG	17	Long Reads (vamos)	16bp+	2	1.98795180722892	0.0120481927710843
chr11:106057760:TAAGGAGAGGATAAATTT	18	Long Reads (vamos)	16bp+	2	2	0
chr11:106060978:ATATGACACCTCTCAAAAGAAGG	23	Long Reads (vamos)	16bp+	2	2	0
chr11:106061785:AAATATATAGTAAAAATACCTATAC	25	Long Reads (vamos)	16bp+	3	2.97530864197531	0.0243827160493827
chr11:106070349:AATCTAATAAAGAAAT	16	Long Reads (vamos)	16bp+	2	1.95180722891566	0.0464296209227152
chr11:106110684:TTTG	4	Long Reads (vamos)	4-6bp	9	8.75833333333333	0.873879551820728
chr11:106113590:AAAGAAAGAAAGAAAAAGAGAAAAGAAAGAAAAGAAAG	38	Long Reads (vamos)	16bp+	7	6.51587301587302	1.86774603174603
chr11:106128157:CAGAGTTGATAG	12	Long Reads (vamos)	7-15bp	2	2.01428571428571	0.0142857142857143
chr11:106136843:CACATCTTGATGG	13	Long Reads (vamos)	7-15bp	2	1.98571428571429	0.0142857142857143
chr11:106140578:TATTTTCTAATTAAA	15	Long Reads (vamos)	7-15bp	3	3.02247191011236	0.0222165474974464
chr11:106151738:AAATATATATATT	13	Long Reads (vamos)	7-15bp	4	4.01063829787234	0.0106382978723404
chr11:106162350:CTTGCTTCAAAGTTAAACTATAAACTAAGATCCTTCTATGGTAG	44	Long Reads (vamos)	16bp+	2	2	0
chr11:106163345:TCCCCAAGGTATGCCATAGAAACCGAATCTC	31	Long Reads (vamos)	16bp+	2	2	0
chr11:10616518:AAAAACA	7	Long Reads (vamos)	7-15bp	5	4.9375	0.18503937007874
chr11:106185768:AAACAAAAAACACAAAA	17	Long Reads (vamos)	16bp+	2	2.01136363636364	0.0343521421107628
chr11:106192666:TTTTCTTTATCTTTAAAATG	20	Long Reads (vamos)	16bp+	2	2	0
chr11:106194766:TTTTTTTTTTGAGATGGATTTTCGCTCTTGTTGCCAAGGCTGGAGTGCAATGGTGCGATCTTGGCTCATCACAACCTTCGCCTCCCAGATTCAAGTGATTCTCCTGCTTCAGCCTCCCGAGTAGCTGGGATTATAGGCA	139	Long Reads (vamos)	16bp+	2	2	0
chr11:106195106:TTTTAGTAGAGACAGTGTTTCACCATGTTGGCCAAGCTGGTCTCCAACTCCTTACCTGAGGTGATCCACCCTCCTTGGCCTCCCAAAGTGCTGGGATTACAGGCATGAGCCAC	113	Long Reads (vamos)	16bp+	4	3.94	0.056969696969697
chr11:106200024:ATCTACCATATGCTATCT	18	Long Reads (vamos)	16bp+	4	3.98888888888889	0.0111111111111111
chr11:106203758:ATGGAATTAGTGCCCTTATA	20	Long Reads (vamos)	16bp+	3	3	0
chr11:106204239:ACTTTAACCTGTTACTT	17	Long Reads (vamos)	16bp+	2	1.97872340425532	0.0210478151452757
chr11:106206295:AATGATAATTCTTGAATATAGG	22	Long Reads (vamos)	16bp+	2	1.98571428571429	0.0142857142857143
chr11:106238502:GTTATTTACCTTTACTTG	18	Long Reads (vamos)	16bp+	2	2	0
chr11:106242628:AAAAATTGCAAAAAAA	16	Long Reads (vamos)	16bp+	2	1.97894736842105	0.0633818589025756
chr11:106272539:ATATATAATATATATTATATAATTCTGTATA	31	Long Reads (vamos)	16bp+	48	43.8905109489051	104.892335766423
chr11:106289650:TATACGCATATATGTATATTTGTGTG	26	Long Reads (vamos)	16bp+	9	9.80769230769231	2.6216457960644
chr11:106307744:TTAT	4	Long Reads (vamos)	4-6bp	7	6.96039603960396	0.198415841584158
chr11:106315955:GTGTGTGTGTGTGTGTG	17	Long Reads (vamos)	16bp+	3	2.72619047619048	0.321715433161216
chr11:106316674:ATTTT	5	Long Reads (vamos)	4-6bp	5	4.98780487804878	0.160343270099368
chr11:106317219:GAGACGCTCCCCACCTCCCAGACGGGGTCGCGGCCGGGCAGAGGAGCTCCCCACATCCCAGACAATGGGCGGCCGGGCAGAGACGCTCCTCACTTCCTAGATGGGATGGCGGCTGGGAAGAGGCGCTCCTCACTTCCTAGGTGGGATGACGGCCGGGCA	159	Long Reads (vamos)	16bp+	4	4.16666666666667	0.140562248995984
chr11:106318241:AGAGGGACACCGTGGGGAGAGGGG	24	Long Reads (vamos)	16bp+	6	5.8728813559322	1.1546429088802
chr11:10632146:TTTC	4	Long Reads (vamos)	4-6bp	12	11.8222222222222	1.58009950248756
chr11:106322693:ATTATG	6	Long Reads (vamos)	4-6bp	6	5.98	0.262222222222222
chr11:106324720:AAAGAAAGGAAAGACAAATTATATA	25	Long Reads (vamos)	16bp+	2	2	0
chr11:106331712:CTTTC	5	Long Reads (vamos)	4-6bp	22	20.9389312977099	20.7962419260129
chr11:106332160:TTTC	4	Long Reads (vamos)	4-6bp	26	25.6434108527132	18.4656007751938
chr11:106339656:AAACAGAACATTTAGTAACAGAAAACTAG	29	Long Reads (vamos)	16bp+	2	2	0
chr11:10634286:TTGATACAATGT	12	Long Reads (vamos)	7-15bp	2	2	0
chr11:106381921:CACTCCATCTACAG	14	Long Reads (vamos)	7-15bp	2	2	0
chr11:106386029:GTTCCTGTGAGACAA	15	Long Reads (vamos)	7-15bp	2	1.97647058823529	0.023249299719888
chr11:106396944:ATTTAAAAATAAAGAGTGTCATT	23	Long Reads (vamos)	16bp+	2	1.98795180722892	0.0120481927710843
chr11:106404647:GTCACCCAGGCTGGAGTGCAGTGGCGTGATCTCATCTCACTGCAACCTCCACCTCCCAGGTTCAAGTGTCT	71	Long Reads (vamos)	16bp+	2	2	0
chr11:106406463:TATTTATCAAG	11	Long Reads (vamos)	7-15bp	3	2.97777777777778	0.0219725343320849
chr11:106415045:ATATATGT	8	Long Reads (vamos)	7-15bp	5	4.79411764705882	0.303727431566686
chr11:106430005:TATGTCATTATTGTAGTTTGGAATTTTGATTAAAGA	36	Long Reads (vamos)	16bp+	2	1.98913043478261	0.0108695652173913
chr11:106434078:TATTTTTATT	10	Long Reads (vamos)	7-15bp	4	4.03030303030303	0.0296846011131725
chr11:106442675:TGCCCCAGAGAA	12	Long Reads (vamos)	7-15bp	2	1.94520547945205	0.0525114155251142
chr11:10645121:TCAATAAACATTGACTGAGTAAAT	24	Long Reads (vamos)	16bp+	2	2	0
chr11:106455854:TGTTT	5	Long Reads (vamos)	4-6bp	6	5.76	0.446868686868687
chr11:106463722:GAAGAGGAAAAAGAAGAA	18	Long Reads (vamos)	16bp+	2	2	0.0185185185185185
chr11:106482477:AGTAT	5	Long Reads (vamos)	4-6bp	23	23.0769230769231	2.47465712581992
chr11:10648789:TGTGTATCTGCG	12	Long Reads (vamos)	7-15bp	3	3.03669724770642	0.109751953788651
chr11:106490037:TTTTTTTTTCTCTGTTTTTT	20	Long Reads (vamos)	16bp+	2	1.98936170212766	0.0106382978723404
chr11:106490470:TAGAAAACTTTCT	13	Long Reads (vamos)	7-15bp	3	2.97	0.0293939393939394
chr11:106491151:TGCTGCTGCTGTTGT	15	Long Reads (vamos)	7-15bp	4	4.05128205128205	0.0663129973474801
chr11:106495531:AGAGAG	6	Long Reads (vamos)	4-6bp	32	32.4615384615385	9.98688133571854
chr11:106507332:ATATG	5	Long Reads (vamos)	4-6bp	8	8.11428571428571	0.275274725274725
chr11:106509751:ACACACATATATAT	14	Long Reads (vamos)	7-15bp	2	1.98571428571429	0.0142857142857143
chr11:106528308:CCATTCCTGCTTTTGGCTTCA	21	Long Reads (vamos)	16bp+	2	2	0
chr11:106535896:TCTTCAATTGTG	12	Long Reads (vamos)	7-15bp	2	2	0
chr11:106548076:CTAAATAATAAGAAAATAAACAA	23	Long Reads (vamos)	16bp+	2	1.97560975609756	0.0240891297801867
chr11:106548219:GAAAATTCCAGTGATATCACA	21	Long Reads (vamos)	16bp+	2	2	0.0227272727272727
chr11:106551845:GGCTGCAGCAAGGA	14	Long Reads (vamos)	7-15bp	2	2	0
chr11:106553305:TCTCCAAACTTCTGAGTGCCACTGCAT	27	Long Reads (vamos)	16bp+	3	2.98198198198198	0.0178542178542179
chr11:106555672:TGTCTAGCTAAAGGATTGTAAATACACCAATCAGCACTCTGTAAAATGGACCAATCAGCTCTCTG	65	Long Reads (vamos)	16bp+	3	2.89873417721519	0.0921778643297631
chr11:106575107:ATGGAATACTACACAGCCATAAAAAGGAATAATATATATATT	42	Long Reads (vamos)	16bp+	3	2.75	0.189130434782609
chr11:106576327:ATCATGCTCTTTTTTGCCTTTTTTTA	26	Long Reads (vamos)	16bp+	2	1.96052631578947	0.0384210526315789
chr11:106581957:AATGTATTATAAATC	15	Long Reads (vamos)	7-15bp	2	1.98701298701299	0.012987012987013
chr11:10658596:TCAGTCCTAGGTCTGTGCTGTGG	23	Long Reads (vamos)	16bp+	21	21.1384615384615	0.368276684555754
chr11:106588171:TTTTATTAACAGAATTATTTCAA	23	Long Reads (vamos)	16bp+	2	1.7906976744186	0.167441860465116
chr11:106590515:GCCTATGCCTTATGGATCATTTTAGCTTTGGCACTGATTTTTCTATTTGGCTTTGATAATAGTTGATA	68	Long Reads (vamos)	16bp+	2	2	0
chr11:106597025:ACTATAGTATTTC	13	Long Reads (vamos)	7-15bp	3	3	0.0229885057471264
chr11:106597155:AGTAGAATTCTACTATAT	18	Long Reads (vamos)	16bp+	3	3.05494505494505	0.0747252747252747
chr11:106615574:ATGTGAACCCAGGTTTGTGAG	21	Long Reads (vamos)	16bp+	3	2.98863636363636	0.0113636363636364
chr11:106629272:ATAGATGTCTGCTGAGGAGT	20	Long Reads (vamos)	16bp+	2	2	0
chr11:10663370:TAGGAATACATATAGGAATA	20	Long Reads (vamos)	16bp+	2	2	0.0273972602739726
chr11:106637869:GTGTGTGTATATAT	14	Long Reads (vamos)	7-15bp	3	3.14634146341463	0.175129948020792
chr11:106637943:ATATGTGTGTGTATATATATAGGATATAT	29	Long Reads (vamos)	16bp+	33.5	33.1268656716418	2.41235551565481
chr11:106644694:CAGATAAGTGGGAA	14	Long Reads (vamos)	7-15bp	2	1.97183098591549	0.0277665995975855
chr11:10665126:CCTAAC	6	Long Reads (vamos)	4-6bp	4	4.37	0.518282828282828
chr11:106660376:CATACACACACA	12	Long Reads (vamos)	7-15bp	3	3.07317073170732	0.199520191923231
chr11:106663184:TGAGGTGGTGGGTGGATTAGG	21	Long Reads (vamos)	16bp+	6	5.07843137254902	3.61754999029315
chr11:106668985:TATATATATATATATACATATATGTGTATATATATG	36	Long Reads (vamos)	16bp+	2	2.34905660377358	0.572237196765499
chr11:106669817:ATAAATAAAAATAAAATAAAT	21	Long Reads (vamos)	16bp+	2	2	0
chr11:106674988:TAGGATATTACTAT	14	Long Reads (vamos)	7-15bp	2	2.01234567901235	0.0123456790123457
chr11:106677176:GGAA	4	Long Reads (vamos)	4-6bp	8	7.87272727272727	0.350625521267723
chr11:106682806:AAAGGAAAGAAGGAAC	16	Long Reads (vamos)	16bp+	3	2.98717948717949	0.0128205128205128
chr11:106692204:TCTAAATTAATCC	13	Long Reads (vamos)	7-15bp	3	3.01428571428571	0.0142857142857143
chr11:106698474:AGATAATATAGAAGAATTGCAA	22	Long Reads (vamos)	16bp+	2	2.05194805194805	0.0498974709501025
chr11:106703785:ATTACATACATATATATG	18	Long Reads (vamos)	16bp+	2	2	0
chr11:106709130:TTATGTATATTATATACATGTATATAACATATAG	34	Long Reads (vamos)	16bp+	54	54.043795620438	19.1451266638042
chr11:10671714:AAC	3	Long Reads (vamos)	2-3bp	15	14.7096774193548	1.44348282192499
chr11:106734974:TTTTAATTTTTATTT	15	Long Reads (vamos)	7-15bp	2	2.01041666666667	0.0104166666666667
chr11:106740648:TGTA	4	Long Reads (vamos)	4-6bp	11	9.50406504065041	13.1044915367186
chr11:106742833:TTTCAATAAGTAAACAGGTACT	22	Long Reads (vamos)	16bp+	2	2	0
chr11:106751599:ATTTGCCAGTATTTTCT	17	Long Reads (vamos)	16bp+	2	2	0
chr11:106760075:TGTCTTCAAATAAAAC	16	Long Reads (vamos)	16bp+	2	2	0
chr11:106762649:ATTCTAATATTTTACATTT	19	Long Reads (vamos)	16bp+	2	2	0
chr11:106770583:TAAAAATTAAAAATTATTAGAGAATAATTATTGCATAATCTCAAAAAATCCTGTAAGCTCATTAAAAGTTGAAGC	75	Long Reads (vamos)	16bp+	2	1.9746835443038	0.0249918857513794
chr11:106774539:ATTACTGTGTCTGGGTACTG	20	Long Reads (vamos)	16bp+	2	2	0
chr11:10677993:TATC	4	Long Reads (vamos)	4-6bp	14	13.7560975609756	0.726909236305478
chr11:106786218:AAACAA	6	Long Reads (vamos)	4-6bp	6	5.89166666666667	0.164635854341737
chr11:106787513:AAAGAGAGAGAG	12	Long Reads (vamos)	7-15bp	5	4.99180327868852	6.61976696924536
chr11:106788595:TGCATATCCAGTTTTCCCAGCAT	23	Long Reads (vamos)	16bp+	2	1.98666666666667	0.0133333333333333
chr11:106789030:AACATGAAATATATTTCCATTTTTTGTGTCTTCTTCAA	38	Long Reads (vamos)	16bp+	2	2	0
chr11:106792967:CAATGCAATCCCTATCAAAATTC	23	Long Reads (vamos)	16bp+	2	2	0
chr11:10680323:GGAA	4	Long Reads (vamos)	4-6bp	56.5	57.0073529411765	34.3332788671024
chr11:106806078:ATACACACACACA	13	Long Reads (vamos)	7-15bp	2	2.19469026548673	0.158185840707965
chr11:106808626:AAAAC	5	Long Reads (vamos)	4-6bp	6	5.82539682539683	0.369269841269841
chr11:106816069:AACAACAAAATCTACAAA	18	Long Reads (vamos)	16bp+	2	2	0.0285714285714286
chr11:106820066:TTTGTTTTCCTTGCTTA	17	Long Reads (vamos)	16bp+	2	2	0
chr11:106825195:TGTAAAATATTTGAGAATAAGTTCATATAATTGTCTTAAGTTTTTTATGCCTTTATATACTTAGCTATATTTTTTCTTTTGACATAACTATCTTTTTGAAAGCAATATTATACTGACAGAGGCTCAATGAGTGATACTTTAAGTTAAATATGTAGATCAGGGATGTCCAATCTTTTGGCTTCCCTGAGCCACATTGGAAGAAGAATTGTCTTGGGCCTCACATAAAATATGCTAACACTGATGACAGCTGATGAGCTTAAAAAAAAAATTGCAAGAAAAATCTCATGTTTTAAGAAAGTTTACAAAAAA	309	Long Reads (vamos)	16bp+	2	2.02816901408451	0.0277665995975855
chr11:106830959:ACTATTAACTATGAA	15	Long Reads (vamos)	7-15bp	2	1.9873417721519	0.0126582278481013
chr11:106835468:GAGAATAAAGAGAATGGG	18	Long Reads (vamos)	16bp+	2	2	0
chr11:10684602:ATA	3	Long Reads (vamos)	2-3bp	15	15.259842519685	1.44781902262217
chr11:106847325:AAGATGATAA	10	Long Reads (vamos)	7-15bp	3	2.98876404494382	0.0112359550561798
chr11:106854203:ATAGCACTGGCAGTGACA	18	Long Reads (vamos)	16bp+	2	2	0
chr11:106855893:TTTA	4	Long Reads (vamos)	4-6bp	12	13.2279411764706	6.68099128540305
chr11:106857837:ATATGCAAA	9	Long Reads (vamos)	7-15bp	3	3.0126582278481	0.0126582278481013
chr11:106879945:TGTATGGCAGATGCACCTGACAACAATAACTTAAGCATGCCCTCAGAATGAC	52	Long Reads (vamos)	16bp+	4	3.98666666666667	0.0133333333333333
chr11:106883380:ATTC	4	Long Reads (vamos)	4-6bp	6	5.97435897435897	0.155178155178155
chr11:106886510:TGTATATGATATT	13	Long Reads (vamos)	7-15bp	2	2.10112359550562	0.0919305413687436
chr11:106896026:ATATATATACACACATATACG	21	Long Reads (vamos)	16bp+	2	2.18867924528302	0.154537286612758
chr11:106913978:AAAAAAGAAAGAAAGAAA	18	Long Reads (vamos)	16bp+	3	2.875	0.278361344537815
chr11:106914608:GAAATAATTACAAGGAAAATTAAATAAATATATTAAAAATTGAAAATCTGAGAAGA	56	Long Reads (vamos)	16bp+	2	2	0
chr11:106918558:CACACAGAGACATTACA	17	Long Reads (vamos)	16bp+	2	2	0
chr11:106920596:TTAAACATTTCCATTTGT	18	Long Reads (vamos)	16bp+	2	1.98571428571429	0.0142857142857143
chr11:106922724:AATTTAAATATATATGAGTAGTT	23	Long Reads (vamos)	16bp+	2	1.98666666666667	0.0133333333333333
chr11:106935850:AAAAAAAAAATT	12	Long Reads (vamos)	7-15bp	3	3.136	0.215225806451613
chr11:106945377:AAAAAAAAC	9	Long Reads (vamos)	7-15bp	4	3.62790697674419	0.25109011627907
chr11:106945963:CAAAAAACAAA	11	Long Reads (vamos)	7-15bp	3	2.66666666666667	0.24188790560472
chr11:106946886:ATTATATAGTTTCAAA	16	Long Reads (vamos)	16bp+	2	2	0
chr11:106950329:CCAGCAGCAGC	11	Long Reads (vamos)	7-15bp	3	2.94392523364486	0.0534297302063128
chr11:1069622:CCAC	4	Long Reads (vamos)	4-6bp	10	9.50909090909091	0.71092577147623
chr11:106965386:ATACATATGTATAC	14	Long Reads (vamos)	7-15bp	3	2.96703296703297	0.0322344322344322
chr11:106967700:GGGA	4	Long Reads (vamos)	4-6bp	34	33.6929133858268	3.071616047994
chr11:10697567:TACTGAACATGGTGCCCAGCACTGTCAGCCACTTTACA	38	Long Reads (vamos)	16bp+	2	2	0
chr11:10698466:AGAT	4	Long Reads (vamos)	4-6bp	14	14.241935483871	3.50196695515342
chr11:107011504:AATATATTAAATATATA	17	Long Reads (vamos)	16bp+	5	5.08333333333333	0.0771929824561404
chr11:107011775:AAAAAG	6	Long Reads (vamos)	4-6bp	5	5.23255813953488	0.429869186046512
chr11:107016646:TGAGAGAGAAAGCACTAGAGAATCAATTGAAGAGAGAGTAAAGGATGAGGTGCAGGTGCAAGAAGTACAGAGCGGTTTAAATAGCTAATG	90	Long Reads (vamos)	16bp+	3	3	0
chr11:107017900:GCGGCCCGGGCGGGCTCC	18	Long Reads (vamos)	16bp+	2	1.96103896103896	0.0379357484620643
chr11:107021992:GAGGGCAAATGTGCTTTCTCTGAGAAAGACTGGCAGCAAATAAGAGATACTGTACTTCATATTGTTGCACAATTTTGTAAGTAAAACTAAATATTAAG	98	Long Reads (vamos)	16bp+	2	2	0
chr11:10702480:TCAA	4	Long Reads (vamos)	4-6bp	7	6.91463414634146	0.424721469436917
chr11:107032565:AAAAAT	6	Long Reads (vamos)	4-6bp	8	8.024	0.265548387096774
chr11:107042536:ATTTATAAATTATTTT	16	Long Reads (vamos)	16bp+	2	1.98648648648649	0.0135135135135135
chr11:107057946:AAAAATAAAAGTAAAT	16	Long Reads (vamos)	16bp+	2	1.98684210526316	0.0131578947368421
chr11:107065832:AGTTTCTTATCTTTCTACATGAGGT	25	Long Reads (vamos)	16bp+	2	2	0
chr11:107079305:AAAGTTTTTAAC	12	Long Reads (vamos)	7-15bp	2	2	0
chr11:10708368:CTC	3	Long Reads (vamos)	2-3bp	14	14.2460317460317	1.51498412698413
chr11:107083765:TTTTCTTTTTAATCATGGG	19	Long Reads (vamos)	16bp+	2	1.9875	0.0125
chr11:107084664:TTTCCCTCACGTGCACATTCTAATCAGTA	29	Long Reads (vamos)	16bp+	2	2	0
chr11:107094354:AAAC	4	Long Reads (vamos)	4-6bp	11	10.6015037593985	1.22636135794031
chr11:107123867:GGAGG	5	Long Reads (vamos)	4-6bp	26	29.6691729323308	66.3139667350194
chr11:107166672:TTTTATATATTTGCCTATTTCTC	23	Long Reads (vamos)	16bp+	2	2.49056603773585	0.252291105121294
chr11:107179201:CTGTTGTTTTAGTCCTCAC	19	Long Reads (vamos)	16bp+	2	2	0
chr11:107183776:AAAAATAAAAAA	12	Long Reads (vamos)	7-15bp	2	2	0.04
chr11:1071863:GGAGGCAGCACGTCCT	16	Long Reads (vamos)	16bp+	2	2	0
chr11:107204996:ATTACCCCAAAAGTCTCATTCCAGC	25	Long Reads (vamos)	16bp+	2	2	0
chr11:107213500:CAAAAAAAAAAAAAAA	16	Long Reads (vamos)	16bp+	3	2.95121951219512	0.194322271091563
chr11:1072142:TTCCCCTTCCTCCTCCTCCT	20	Long Reads (vamos)	16bp+	3	2.99009900990099	0.0299009900990099
chr11:10721628:CTGCTTGACTCTGAAGT	17	Long Reads (vamos)	16bp+	2	2	0
chr11:107217995:TCTCATTTATCTCTGAGTAACCTTG	25	Long Reads (vamos)	16bp+	2	2	0
chr11:107218298:TCA	3	Long Reads (vamos)	2-3bp	11	11.0095238095238	0.471062271062271
chr11:107222948:CACACTACACTA	12	Long Reads (vamos)	7-15bp	2	2	0.0285714285714286
chr11:10722408:TGTGGGCTTTCA	12	Long Reads (vamos)	7-15bp	3	2.96907216494845	0.0511168384879725
chr11:107228775:CAAA	4	Long Reads (vamos)	4-6bp	8	7.62616822429907	0.42496914124493
chr11:107231608:ATATATATCTGAGATAG	17	Long Reads (vamos)	16bp+	14	13.6666666666667	1.669099756691
chr11:10723391:TGTTTT	6	Long Reads (vamos)	4-6bp	6	6.03846153846154	0.130292188431723
chr11:107241917:AAAAAG	6	Long Reads (vamos)	4-6bp	6	6.05147058823529	1.07140522875817
chr11:1072421:CCAGGATGCTGTCTGTGTGGGAGGCTGTACT	31	Long Reads (vamos)	16bp+	3	2.98958333333333	0.0104166666666667
chr11:10724968:TTTG	4	Long Reads (vamos)	4-6bp	7	6.93203883495146	0.318865410241767
chr11:107262476:TTTTGT	6	Long Reads (vamos)	4-6bp	7	7.08148148148148	1.03062465450525
chr11:107275236:TTTTAAAATTCTAA	14	Long Reads (vamos)	7-15bp	3	2.98019801980198	0.0196039603960396
chr11:107282898:TATATGTATATATATACGTGTGTGTA	26	Long Reads (vamos)	16bp+	9	9.2463768115942	2.56659261610071
chr11:107286950:AAAAAGAAAAAAAAG	15	Long Reads (vamos)	7-15bp	2	2.12389380530973	0.145227560050569
chr11:107294510:GCAATATATGCTGTTC	16	Long Reads (vamos)	16bp+	2	2	0
chr11:107299810:AAAAATAAAATTAAAA	16	Long Reads (vamos)	16bp+	2	2.00970873786408	0.00970873786407767
chr11:107307059:TTGGGAGGCCGAGGCAGGCAGATCACA	27	Long Reads (vamos)	16bp+	2	2	0
chr11:107310328:ATTTTTATATATTTACTTTTT	21	Long Reads (vamos)	16bp+	2	2	0
chr11:107311923:ATGGCAAGTTTTACTTCTCAATTGTGTTTTACATATATGACCAAGAGTTG	50	Long Reads (vamos)	16bp+	2	2	0
chr11:107314065:AAAC	4	Long Reads (vamos)	4-6bp	6	6.34905660377358	0.457951482479784
chr11:107318658:TCTTTTTTTTTCTTT	15	Long Reads (vamos)	7-15bp	2	2.56488549618321	0.555372871403406
chr11:10733442:CATGAGAAGTTAAGTAAA	18	Long Reads (vamos)	16bp+	2	2	0
chr11:107342220:TTAACATGTTGTAATTTCATTGTAATTCAATTAGATTATTATTTCTTAAATTTCTCCTGAAACTTCTTTTTAAAGTTGTTCCATAATACACTATTGAAGTGTATTATTTAAT	112	Long Reads (vamos)	16bp+	2	1.98701298701299	0.012987012987013
chr11:10734860:GTGTATGTGTGATGTGTCAGT	21	Long Reads (vamos)	16bp+	2	1.97560975609756	0.0240891297801867
chr11:107349080:ATGTTAATGCTATTTAT	17	Long Reads (vamos)	16bp+	3	2.98765432098765	0.0123456790123457
chr11:107355061:TAAAGTACTAAGTGTAATG	19	Long Reads (vamos)	16bp+	2	2	0
chr11:107356067:AAATATTTTTGGAA	14	Long Reads (vamos)	7-15bp	2	2	0
chr11:107357045:AAAACA	6	Long Reads (vamos)	4-6bp	7	6.92481203007519	0.600364547732969
chr11:107360278:AAAAAC	6	Long Reads (vamos)	4-6bp	5	4.92857142857143	0.226857142857143
chr11:10736695:CTCACACCTGTAATCCCAGCACTTTGGGAGGCCAAGTCAGGCAGATCATGAGGTCAGGAGTTTGAGATAAGCCTAGCCAACATAGTGAAACCCCGACTCTACTAAAAATATAAAAAATTAGCCAGGCGTGGTGGCAGACACCTGTAATTCCAGCTACTCAGGAGGCTGAGGCAGGAGAATCGCTAGAACCCGGGAGGTGGAGGTTGCAGTGAGCAGAGATCATGCCATTGCACTCCAGCCTGAGTGACAGTGTGAGACTCAATCTCAAAAAAATAAAAATAAAA	284	Long Reads (vamos)	16bp+	2	2	0
chr11:107370152:AACTCTAAGGTGACTGTATTTCTA	24	Long Reads (vamos)	16bp+	2	2	0
chr11:107384779:AAAAGTTTGCCAACCTCTGTTTAATGACTTTAAACTAATGACTTTAAACTAATAATAAAAAGAAACATA	69	Long Reads (vamos)	16bp+	2	2	0
chr11:107385464:AATTTATCTAAACGTC	16	Long Reads (vamos)	16bp+	2	2	0
chr11:107387442:AAAAC	5	Long Reads (vamos)	4-6bp	6	5.78125	0.644685039370079
chr11:10739486:GGCATGGTGGCTCACATCTGTAATCCCAGCACTTTGAGAGGCCAAGGTGGGAAGATTCCTTGAGGCCAGAAGTTCAAGACCAGCCTGGGCAACATAGTGAAACTCCCATCCCTACAAAAAATTATTTTTTAAAATTAGCCAGGCTG	146	Long Reads (vamos)	16bp+	2	2	0
chr11:107401474:AAAAAT	6	Long Reads (vamos)	4-6bp	5	5.30252100840336	0.382281726249822
chr11:107416097:ATAAA	5	Long Reads (vamos)	4-6bp	9	8.888	0.261548387096774
chr11:107427361:TATACACACATATA	14	Long Reads (vamos)	7-15bp	2	2	0
chr11:107439215:AAAAAATTAACAAATAAT	18	Long Reads (vamos)	16bp+	2	2	0
chr11:107442693:AAGG	4	Long Reads (vamos)	4-6bp	57	57.1313868613139	10.4973164448261
chr11:10744909:AGTGACTGCATCTAAAGC	18	Long Reads (vamos)	16bp+	2	2.01219512195122	0.0121951219512195
chr11:107450537:TCAATCAATCAATAAA	16	Long Reads (vamos)	16bp+	2	2.01428571428571	0.0142857142857143
chr11:107455926:TAAAAAAATAAAAAAA	16	Long Reads (vamos)	16bp+	2	1.98701298701299	0.012987012987013
chr11:107464970:TATGAATCTGATGAT	15	Long Reads (vamos)	7-15bp	3	2.81609195402299	0.151831061213579
chr11:107467440:TATAAGTGTTAATATTATAATGCCTACTTTTTAGATGC	38	Long Reads (vamos)	16bp+	2	1.98611111111111	0.0138888888888889
chr11:10747140:TATATATAATATATATTATATATTTATATAATTATATATATTTTATATATTATATATAATATATTTATATAATATATAATATATAT	86	Long Reads (vamos)	16bp+	5	4.93076923076923	0.623076923076923
chr11:107487036:ATTGGAAATCACA	13	Long Reads (vamos)	7-15bp	2	2.02631578947368	0.0526315789473684
chr11:107489166:TTTGCAAGTATATAATTG	18	Long Reads (vamos)	16bp+	2	2	0
chr11:107490206:AGACAGCAGGGCA	13	Long Reads (vamos)	7-15bp	2	1.95833333333333	0.0404929577464789
chr11:107495339:AATGAATTTATTAATGAATA	20	Long Reads (vamos)	16bp+	2	2	0
chr11:107497477:TGTCTAGCTAAAGGTTTGTAAATGCACCAATCAGCACTCTG	41	Long Reads (vamos)	16bp+	3	3	0
chr11:107497742:GCACCACCTTTAAGAGCTGTAACACTCACTGCGAAGGTCTGCATCTTCACTCCTGAAGTCAGCAAGACCATAAAACCACTGGAAGGAAGAAAC	93	Long Reads (vamos)	16bp+	2	2	0
chr11:107499005:TCTCTTTTTTTC	12	Long Reads (vamos)	7-15bp	2	1.93421052631579	0.0889473684210526
chr11:107516792:TGGATCACTGAAGCCCAGGCC	21	Long Reads (vamos)	16bp+	2	2	0
chr11:107517024:AAAAC	5	Long Reads (vamos)	4-6bp	7	7.10852713178295	0.22250484496124
chr11:107530069:TGAAAACTCCTAATTTTTAT	20	Long Reads (vamos)	16bp+	2	2	0
chr11:107551705:AAT	3	Long Reads (vamos)	2-3bp	9	8.44036697247706	1.23020727149168
chr11:107552222:TTATTTTAAATTAT	14	Long Reads (vamos)	7-15bp	3	2.97727272727273	0.0454545454545455
chr11:107557060:ATTTGTTTTAAAATAAG	17	Long Reads (vamos)	16bp+	2	2	0
chr11:107566134:AGTCATCCCTCTG	13	Long Reads (vamos)	7-15bp	2	2	0
chr11:107568965:TTTTTTTGGGATGGAGTCGCACTCTGTCGCCCAGGCTGGAGTGCAGTGGCACAATCTCAGCTCACTTCAACCTCTGCCCCCTGGATTCAAGCGATTCTTCTGCCTCAGCCTCCTGAGTAGATGGGATTACAGGCACGCGCCACCATGCCCAGCTAATTTTTTGTTTTTTGTTTTTTATTTTTTTATTTTTATTTTTATT	199	Long Reads (vamos)	16bp+	2	2	0
chr11:107570248:CTGCCTGTGTCTG	13	Long Reads (vamos)	7-15bp	2	1.98550724637681	0.0144927536231884
chr11:107574511:TTTTATTTTATT	12	Long Reads (vamos)	7-15bp	2	2.09333333333333	0.0857657657657658
chr11:107590332:TCTC	4	Long Reads (vamos)	4-6bp	23	22.6666666666667	13.2895377128954
chr11:107599740:AAAAAAAAAAA	11	Long Reads (vamos)	7-15bp	3	3.52631578947368	0.629984051036683
chr11:107606025:TCTTTCTTTCCTT	13	Long Reads (vamos)	7-15bp	3	3.01030927835052	0.0519759450171821
chr11:107607656:AAAC	4	Long Reads (vamos)	4-6bp	7	6.91176470588235	0.972335468841002
chr11:107608018:AAAAAGAAAAA	11	Long Reads (vamos)	7-15bp	3	3.08527131782946	0.328609496124031
chr11:107612906:TGTTTCCTGTTTGGGGGACAGACAATTAGAACTAATGGTTAT	42	Long Reads (vamos)	16bp+	2	2	0
chr11:107614294:ATTTATTCCTCATATTACA	19	Long Reads (vamos)	16bp+	2	2	0
chr11:107626526:TCCCTCCTGTCCCCCACT	18	Long Reads (vamos)	16bp+	2	2	0
chr11:107643147:CCTGACCAACATGGTGAAACCTCAT	25	Long Reads (vamos)	16bp+	2	2	0
chr11:1076439:GGGTAGAGGCCCTCAGGCATGGGCGCAGGCGGGTGGGTGGGTAGGGGCCCTCAGGCATGGGTGTTGGCAGGTGGGT	76	Long Reads (vamos)	16bp+	8	7.70992366412214	1.03828537874339
chr11:107644907:GTTTTT	6	Long Reads (vamos)	4-6bp	6	5.9051724137931	0.312668665667166
chr11:107646933:TATC	4	Long Reads (vamos)	4-6bp	15	14.472	1.68670967741935
chr11:107656397:ATACATGATATATATAAAA	19	Long Reads (vamos)	16bp+	5	5.12820512820513	0.216180371352785
chr11:107659663:TGGA	4	Long Reads (vamos)	4-6bp	12	12.3445378151261	0.871813132032474
chr11:107665962:AAAT	4	Long Reads (vamos)	4-6bp	13	12.6893939393939	0.765382835993523
chr11:107666985:CCTTCTGCGTTTGTATTATCCTTT	24	Long Reads (vamos)	16bp+	2	2.09210526315789	0.0847368421052632
chr11:107669968:AAAAGAAAAAA	11	Long Reads (vamos)	7-15bp	3	3.52238805970149	0.567164179104478
chr11:107673252:ACTTATATTCCTG	13	Long Reads (vamos)	7-15bp	2	1.97183098591549	0.0277665995975855
chr11:10767665:AAAAGAAAGAAA	12	Long Reads (vamos)	7-15bp	2	1.93617021276596	0.060398078242965
chr11:107676794:ACACACACACGCAT	14	Long Reads (vamos)	7-15bp	2	2.04210526315789	0.0620380739081747
chr11:107677494:AAT	3	Long Reads (vamos)	2-3bp	14	13.4869565217391	2.90114416475973
chr11:107682234:AAAAGAAAAA	10	Long Reads (vamos)	7-15bp	3	3.28346456692913	0.442819647544057
chr11:107689974:TTTCTTTTCTTTTTTTC	17	Long Reads (vamos)	16bp+	3	3.78225806451613	0.968463152373459
chr11:107693321:AAAAATAAAAAT	12	Long Reads (vamos)	7-15bp	3	3.04901960784314	0.0470782372354883
chr11:107698124:TTTTG	5	Long Reads (vamos)	4-6bp	8	7.83333333333333	0.720101781170484
chr11:107702547:CAGAAGGGCAACCGTGGTGACTGGGAAGAGCC	32	Long Reads (vamos)	16bp+	2	2.01428571428571	0.0142857142857143
chr11:107718343:TGATGCATTTTGAA	14	Long Reads (vamos)	7-15bp	2	1.98630136986301	0.0136986301369863
chr11:107721243:AAAAAAAAAGAAAAAG	16	Long Reads (vamos)	16bp+	2	1.90322580645161	0.08835904628331
chr11:107723431:CCTTACCCATAACTACCATACCCATA	26	Long Reads (vamos)	16bp+	2	1.98823529411765	0.0117647058823529
chr11:107724253:TCTTCCTTTCTTT	13	Long Reads (vamos)	7-15bp	3	2.95238095238095	0.065018315018315
chr11:107726575:AATATTTTTCATTGTATTC	19	Long Reads (vamos)	16bp+	2	2	0
chr11:107728090:AAAAGTAATTGCAGTTTTTGCAATT	25	Long Reads (vamos)	16bp+	3	2.56435643564356	0.268316831683168
chr11:107737018:TTTTGTTTGTTT	12	Long Reads (vamos)	7-15bp	2	1.98837209302326	0.0116279069767442
chr11:107754198:ATTACAGGCACCCACC	16	Long Reads (vamos)	16bp+	2	2	0
chr11:107756010:AAAAAAC	7	Long Reads (vamos)	7-15bp	5	5.06976744186047	0.237281976744186
chr11:107760315:CTCGGTGGGTTCATGGTCTCACTGACTTCAGGAGTGAAGCCGCAGACCTTCGCATTGAGTGTTACAGCTCATGAAGGTAGTGCG	84	Long Reads (vamos)	16bp+	3	3	0
chr11:10776064:TTTA	4	Long Reads (vamos)	4-6bp	10	9.92105263157895	0.250349324639031
chr11:107761673:AAAAAGCAAAAAA	13	Long Reads (vamos)	7-15bp	2	2.51282051282051	0.355437665782493
chr11:107766602:AAAAAAT	7	Long Reads (vamos)	7-15bp	6	6.15909090909091	0.165336571825121
chr11:107770958:ACAAATCTGAATGCAGTCTT	20	Long Reads (vamos)	16bp+	2	2	0
chr11:107772957:GGAAAGAAAAAAGATAAGAA	20	Long Reads (vamos)	16bp+	2	2.20238095238095	0.163367756741251
chr11:10777328:TGAGACTAGCCTGGGCAGCAAG	22	Long Reads (vamos)	16bp+	2	2	0
chr11:107778694:AAAAG	5	Long Reads (vamos)	4-6bp	5	4.61764705882353	0.713744903902155
chr11:107780215:TCTAGAGTCTTGGAAAGTTTC	21	Long Reads (vamos)	16bp+	2	1.97530864197531	0.0243827160493827
chr11:107780539:TATATATAT	9	Long Reads (vamos)	7-15bp	5	4.7378640776699	0.214924804873406
chr11:107784927:AGTAATGAACTAAGAATCC	19	Long Reads (vamos)	16bp+	2	2	0
chr11:107791573:TAAACAAACAAACAAACAGGCCAGGCACAGTGGTTCACATCTGTAATCCTAGCACTTTCGGAGGCCGAGGTGGGCAGATCGCTTTAGCTCAGGAATTTGAGATTAGCCTGGGCAACATGGCGAAACCCCATCTCTC	136	Long Reads (vamos)	16bp+	2	2	0
chr11:107792905:TTTC	4	Long Reads (vamos)	4-6bp	6	5.93939393939394	1.58408512606986
chr11:107799867:TTTTTTTTTG	10	Long Reads (vamos)	7-15bp	4	3.68939393939394	0.276833217672912
chr11:107802241:TAAA	4	Long Reads (vamos)	4-6bp	4	5.19130434782609	13.8402745995423
chr11:107805648:TGTGTGTATGTGTG	14	Long Reads (vamos)	7-15bp	3	3.27049180327869	0.198956780923994
chr11:107806297:ATAATTTTCTCTCTCAATCCAAAGAGACACTTAACTCACTTGTAGACTGGGTGAATTCATGGACCTTAATTAGATTTTATAGTATCAACT	90	Long Reads (vamos)	16bp+	3	3	0
chr11:107806943:ATAATAGGAGTCAGTATTT	19	Long Reads (vamos)	16bp+	2	2	0
chr11:107817279:AAAGA	5	Long Reads (vamos)	4-6bp	8	7.86363636363636	0.637751561415684
chr11:107818072:AAAG	4	Long Reads (vamos)	4-6bp	16	15.4090909090909	9.2970159611381
chr11:107823926:AAAAAAAAAAA	11	Long Reads (vamos)	7-15bp	3	2.91869918699187	0.140876982540317
chr11:107824825:TCTATATATGCACCATCCAATAGAGTAGCCTCTACCTATATGCAGCCATTGAGTGTTTGAAACATGGC	68	Long Reads (vamos)	16bp+	2	2	0
chr11:10782655:TTTTG	5	Long Reads (vamos)	4-6bp	9	9.32089552238806	0.745875883739199
chr11:107827340:GTGGTGGCTCACACCTGTAATACCAGCACTTTGCGAGGCCAAGGTGGGTGGATCACTTGAGGTCAGGTGTTCAAGACTAGCCTGGCCAAAAGGGTGAAACCCCATCTCTACTAAAAATACAAAAATGGCTGGAT	134	Long Reads (vamos)	16bp+	2	2	0
chr11:107829123:GAAAAAAAAAAAA	13	Long Reads (vamos)	7-15bp	2	1.90598290598291	0.137636310050103
chr11:107830583:AAAAGAAAAAAAAAG	15	Long Reads (vamos)	7-15bp	2	2.48333333333333	0.335854341736695
chr11:107834757:ATCATATATACTCAT	15	Long Reads (vamos)	7-15bp	2	2	0
chr11:107838359:TGTCCCCCAGGCTGGAGTGCAGTGGCGCTATCTCATCTCACTGCAACCTCTGCCTCCTGGGTTCAAGCGATTCTCCTGCCTCAGCCTCCCAAGTAGCTGGGACTACAGGCGTGCACCTCCATGCCTGGCTTATTTTCATATTTTTAGTAGAGATGAGGTTTCGCCATATTGCCCAAGCTGGTCTCGAACTCCTGACCTCAGGTGATCTGCCCATCTCGGCCTCCCAAAGTGCTGGGATTACAGGCATGAGCCAC	254	Long Reads (vamos)	16bp+	2	2	0
chr11:107842065:AAAAATAAAG	10	Long Reads (vamos)	7-15bp	5	4.58415841584158	0.345346534653465
chr11:107844622:AATA	4	Long Reads (vamos)	4-6bp	11	10.4959349593496	2.07170465147274
chr11:107845950:ATAA	4	Long Reads (vamos)	4-6bp	10	10.5663716814159	0.997787610619469
chr11:107851096:TACTAAAAATACAAAAATTAGCCAGGCATGGTGGCAGGCGCCTATAATCCCAGCTACTTGGGAGGCTGAGGCTAGAGAATGGCTTGAACCCAGGAGACGGAGGTTGCAGTGACTGGAGATTGCGCCATTCCACTCCAGCCTGGGTGACAAGAGAGAAACTCCGTCTCAAAAAAAATAAAA	180	Long Reads (vamos)	16bp+	2	1.98979591836735	0.0102040816326531
chr11:107852146:TGGCTGGGCGCAGTGGCTCATGCCTGTAATCCCAGCACTTTGGAGGGGGCCGAGATGAGCAGGTCACCTGAGGTCAGGAGTTCAAGACCAGCCTAGCCAACATGGCAAAACCCTGTCTCTACAAAAAATACAAAAATTAGCCAGGCATGGTGGCATGCGCCTGTAATCCCAGCTACTACTAGGGAGGCTGAGGCAGGAGAATCACTTGAACCCAGGAGGCGGAGGCTACAGTGAGCTGAGATTGCACCACTGCACTCCAGCCTGGGCAACAGAACAAGACTCCATCTCAAAAAAAAAAAAAAAA	304	Long Reads (vamos)	16bp+	2	2	0
chr11:107856728:AGGGAGGGAGGGAGGGAGAGAAAAGAGGGAGGGAGACTGGAGCACAGAGAAGTTAAGTGACTTGTCCAAGAAGGGAGGGAGGGAGGGAGAGAGGGAGACCGGAGCACAGAGAAGTGACTTGTCCAGGAAGGAAGGAAGGAAGGCAGGAAGGAAGGAAGGGAGGGAGGGAAGGAAGGA	177	Long Reads (vamos)	16bp+	2	2	0
chr11:107857107:GAAGGAAGGGAG	12	Long Reads (vamos)	7-15bp	3	2.9873417721519	0.0382992534891269
chr11:107857269:GGAAGGAAGGAGAGAGAGGGAA	22	Long Reads (vamos)	16bp+	5	4.75	0.204198473282443
chr11:107860637:AAAG	4	Long Reads (vamos)	4-6bp	12	11.4740740740741	1.90790491984522
chr11:1078610:CGGGCACCGGGAGCTGGGGGGACACTCACCA	31	Long Reads (vamos)	16bp+	76	78.5639097744361	3383.71747550695
chr11:107862293:TACTCAGGAGGCTGAGGCAGGAGAATCACTTGAACGCGGGAGGCAGAGGTTGCAGTGAGTTGAGATCGTGCCATTGCACTCCAGCCTGGGTGACATAGCAAGACTGTGTCCCCACCACCACCACCACCAAAAAAAGGAGGGAAACAGAAAGAAAAGAAAGTGATATAATGTAAGCAGAGGTTGAAGTGATGCGCTT	196	Long Reads (vamos)	16bp+	2	1.96	0.058989898989899
chr11:107868514:TTTA	4	Long Reads (vamos)	4-6bp	8	7.75757575757576	0.71940781864446
chr11:107872939:TTTA	4	Long Reads (vamos)	4-6bp	8	7.91150442477876	0.242098609355247
chr11:107874221:TTTTTGTTTTCTTTCT	16	Long Reads (vamos)	16bp+	3	2.56349206349206	0.311936507936508
chr11:107874595:TTTTTG	6	Long Reads (vamos)	4-6bp	5	4.88976377952756	0.194100737407824
chr11:107877458:TTTTTTG	7	Long Reads (vamos)	7-15bp	4	4.19327731092437	0.275886625836775
chr11:107879841:TTTTG	5	Long Reads (vamos)	4-6bp	6	6.0241935483871	0.365263571990559
chr11:107887928:TTTATTTATTTTTTATGATTATCTTTTTGAGATGGAGTCTCGCTCTGTCAGCCTGGCTGGAGTGCAATGGCGTGATCTTGGCTCACTGCAACCTCCACCTCCCGGGTTCATGTGATTCTCCCGCCTCAGCCTCCCAAGTATCTGGGATTACAGGCATGCACCACCACAGCCAGGTAATTTTGTAGTGT	188	Long Reads (vamos)	16bp+	2	2	0
chr11:10788936:AAACA	5	Long Reads (vamos)	4-6bp	6	6.08196721311475	0.257688660073161
chr11:107891258:GAAGGA	6	Long Reads (vamos)	4-6bp	9	9.04651162790698	0.700944767441861
chr11:107895857:CTCAAGCCTGTAATCCCAGCACTTTGGGAGGCCAAGGTGAGTGGATCATGAGGTCAGGAGATGGAGACCATCCTGGCTAACACGGTGAAACCCCGTCTCTACTAAAAATACAAAAATTAGCCGGGCGTGGTG	132	Long Reads (vamos)	16bp+	2	2	0
chr11:107896135:TCCCAGCTACTCGGGAGGCTGAGGCAGAGAATTGCTTGAACCCGGGAGGCGGAGGTTGCAGTGAGCCAAGATTGCACCACTGCATTCCAGCCTGAGCAACAGAGTGAGACTGTCTCAAAAAAAAAAGGAAAAAAAAAGAAAAAAA	145	Long Reads (vamos)	16bp+	2	2	0
chr11:107897304:AAAAT	5	Long Reads (vamos)	4-6bp	8	8.19626168224299	0.366778345970728
chr11:107899200:TTTA	4	Long Reads (vamos)	4-6bp	13	12.9626865671642	0.592582201773089
chr11:107903100:TTTTCTTT	8	Long Reads (vamos)	7-15bp	6	5.61594202898551	0.807627208293663
chr11:107903445:TTTTCTTTTTTTT	13	Long Reads (vamos)	7-15bp	2	1.94845360824742	0.0910652920962199
chr11:107907301:CAAA	4	Long Reads (vamos)	4-6bp	8	7.97872340425532	0.236101578586136
chr11:107908804:TAAAAATAAAAATTTAGGACCCTACCTT	28	Long Reads (vamos)	16bp+	3	2.98765432098765	0.0123456790123457
chr11:107910284:TTTTTG	6	Long Reads (vamos)	4-6bp	6	6.33834586466165	0.937685121895648
chr11:107910709:TTTTG	5	Long Reads (vamos)	4-6bp	8	7.75490196078431	0.563094544748593
chr11:107911763:CCCCTC	6	Long Reads (vamos)	4-6bp	8	8.19117647058824	2.09651416122004
chr11:10791467:GGGGATAGTGAAG	13	Long Reads (vamos)	7-15bp	2	1.98571428571429	0.0142857142857143
chr11:107914874:TTTTG	5	Long Reads (vamos)	4-6bp	6	6.02985074626866	0.180913613749435
chr11:107917885:TTTTA	5	Long Reads (vamos)	4-6bp	6	5.976	0.378451612903226
chr11:107920192:TTTGTT	6	Long Reads (vamos)	4-6bp	13	12.3897058823529	1.38033769063181
chr11:107922306:TGTGGATGCCCTCTTA	16	Long Reads (vamos)	16bp+	2	2	0
chr11:107923619:CTT	3	Long Reads (vamos)	2-3bp	70	70.1111111111111	21.3084577114428
chr11:107926242:TTTTTTTTTTGAGACGGAGTTTTGCTCTCGTTGCCCAGGCTGGAGTGCAATGGCACAATCTCGGCTCACTGCAGCCTCCACTTCCCGGGTTCAAGCGATTATCCTGCCTCAGCCTCCCAAGTACCTGGGGTTACAGGCATGTGCCACCATGCTTGGCTAATTTTTGTAGCTTTTTTTTTTTTTT	184	Long Reads (vamos)	16bp+	3	3	0
chr11:107933352:TTCTTTCCTTCTTTTTTA	18	Long Reads (vamos)	16bp+	3	3.234375	0.40132874015748
chr11:107936390:GCTTATCTTCCCTTATCCCACTG	23	Long Reads (vamos)	16bp+	2	1.64210526315789	0.232250839865622
chr11:10793857:TTTCTAAAATAA	12	Long Reads (vamos)	7-15bp	2	2.01428571428571	0.0142857142857143
chr11:107939609:AAAGAAAAAAAA	12	Long Reads (vamos)	7-15bp	3	2.77862595419847	0.312155020551967
chr11:107946311:ACACACACACATATATAT	18	Long Reads (vamos)	16bp+	4	3.52380952380952	0.315428571428571
chr11:107949458:AAAGCCATATAGAA	14	Long Reads (vamos)	7-15bp	2	2.03296703296703	0.0544566544566545
chr11:107952324:TAATCCCAGCACTTTGGGAGGCCGAGGCAGGCAGATCATGAGGTCAAGAGATCGAGACCATTCTGGCCAATGTGGTGAAACCCCGTCTCTACTAAAAATACAAAAAAAATTAGCTGGGCGTGGTGGCACATGCCTGTAGTCCCAGCTACTCAGGAGGCTGAGGCAAGAGAATCACTTGAAACTGGGAGGTGGATGTTGCAGTGAGCCGAGATCACGCCATTGCACTCCAGCCTGGTGACAGAACGAGACTCCGTCTCAAAAAAATAAATAAA	272	Long Reads (vamos)	16bp+	2	2	0
chr11:107964513:GTCTCATACGCCAGGGCACAA	21	Long Reads (vamos)	16bp+	2	1.98913043478261	0.0108695652173913
chr11:107965770:TTTTTTGTTTGTTTG	15	Long Reads (vamos)	7-15bp	3	2.78947368421053	0.167675826734979
chr11:107965960:ATT	3	Long Reads (vamos)	2-3bp	12	11.4180327868852	5.2535564286682
chr11:107980660:AGAAGACAGATGGATTTTGG	20	Long Reads (vamos)	16bp+	2	2	0
chr11:107981052:TTAT	4	Long Reads (vamos)	4-6bp	7	6.68627450980392	0.375849349640846
chr11:107982334:TTAGTTTTGCCAGCTGAGTGATAGTTTATA	30	Long Reads (vamos)	16bp+	3	2.56435643564356	0.248316831683168
chr11:107989427:TTTTTTAAACG	11	Long Reads (vamos)	7-15bp	2	2.05405405405405	0.0697788697788698
chr11:107999539:AAAT	4	Long Reads (vamos)	4-6bp	8	8.52293577981651	12.8443764865783
chr11:108004427:TTTTTCTTTCTTTTT	15	Long Reads (vamos)	7-15bp	2	2.42148760330579	0.245867768595041
chr11:108004869:AATTCTGGGCCACTGATGCACAAG	24	Long Reads (vamos)	16bp+	2	1.98611111111111	0.0138888888888889
chr11:108007409:TAAATATTTAAACATTT	17	Long Reads (vamos)	16bp+	2	2	0
chr11:108007740:GTTTTTTTTT	10	Long Reads (vamos)	7-15bp	4	3.52380952380952	0.315428571428571
chr11:108011245:GAAGCTATTTTGGTTCATATTAGTTAAGTACTTACCTGTG	40	Long Reads (vamos)	16bp+	3	3	0
chr11:108014160:AAAGTGTTGGAGCTGGATTTTGAAT	25	Long Reads (vamos)	16bp+	2	2	0
chr11:108016227:TTCTCTTCTC	10	Long Reads (vamos)	7-15bp	5	4.856	0.317806451612903
chr11:108016787:AAAAACAAACAAAA	14	Long Reads (vamos)	7-15bp	2	2	0.0204081632653061
chr11:108021654:TATTT	5	Long Reads (vamos)	4-6bp	8	8.03571428571429	0.0830464716006885
chr11:108027115:TTATTTACTATTTGTTT	17	Long Reads (vamos)	16bp+	2	1.98630136986301	0.0136986301369863
chr11:108029080:TAGAATACCTTTTTCCAGGTATTCCCCCATTGTCAACTCCCTGTTGGCTTCCCCACGGCCCATTTGTGTGAGAAGAAGAGTGCCTGTGAAGGGATTAGTTGTGCTGTAAGGAGTGAAGGA	120	Long Reads (vamos)	16bp+	2	2	0
chr11:108039352:CCTTCTGTGTCTTTCTCCCCAC	22	Long Reads (vamos)	16bp+	2	2	0
chr11:108044693:TGATTTACAACTTGGTAATT	20	Long Reads (vamos)	16bp+	2	1.98780487804878	0.0121951219512195
chr11:108062501:ATAATTATAAATATATAAA	19	Long Reads (vamos)	16bp+	3	3.04166666666667	0.0614035087719298
chr11:108062829:TGTTTT	6	Long Reads (vamos)	4-6bp	5	5.05691056910569	0.168865787018526
chr11:108063588:TAATAAAAT	9	Long Reads (vamos)	7-15bp	7	7.14634146341463	0.601359456217513
chr11:108068309:TTTTG	5	Long Reads (vamos)	4-6bp	6	5.96551724137931	0.207496251874063
chr11:108072181:AACAAAAAAACGAAC	15	Long Reads (vamos)	7-15bp	2	2	0
chr11:108080953:TTAT	4	Long Reads (vamos)	4-6bp	7	7.4	1.59298245614035
chr11:108092797:TATATTTTATTTT	13	Long Reads (vamos)	7-15bp	3	2.51694915254237	0.268941040127481
chr11:108098048:TTTTGT	6	Long Reads (vamos)	4-6bp	6	6.01492537313433	0.180226686118281
chr11:108102185:TATTTTTTG	9	Long Reads (vamos)	7-15bp	3	2.97619047619048	0.0476190476190476
chr11:108105200:AAACATATTAAGTGTGTTTACT	22	Long Reads (vamos)	16bp+	2	2	0
chr11:108109854:CCTAGGTAATTTTTTTTTTATTTG	24	Long Reads (vamos)	16bp+	1	1.01428571428571	0.0142857142857143
chr11:108113334:GGCCAGGCGCGGTGGCTCACGCCTGTAATCCCAGCACTTTGGGAGGCTGAGGCAGGTGGATCACAAGGTCAGGAGATCAAGACCATCCTGGCTAACACGGTGAAACCCCATCTCTACTAAAAATACAAAAAA	132	Long Reads (vamos)	16bp+	4	3.17142857142857	1.66263736263736
chr11:108120390:TAGCTACTTGGGAAGCAGAGACAGGAGGATCCCC	34	Long Reads (vamos)	16bp+	2	2	0
chr11:108126960:TTTTTATTTTATTTTA	16	Long Reads (vamos)	16bp+	2	2.03603603603604	0.0350532350532351
chr11:108130378:TTTTTAAATTATTAT	15	Long Reads (vamos)	7-15bp	2	2	0
chr11:108132555:AAGAAATTATGGCTCTGGCTGGGCACAGTGGTTCATGCCTGTGATCCCAGCACTTTGGGAGGCCAAAGTGCGTGGATCACCTGAGGTTAGGAGTTCAAGACCAGCCTGGCCAACATGGCAAAACCCCATCTCTATTAAAAATACAAAAATTAGCCGGGTGTGGTTGCAGATGCCTGTAATCCCAACTACTCAGGAGGCTGAGGCAGGAGAATCACTTGAACCCGGGAGGCAGAGGTTGCAGTCAGCCAAGATCATACCACTGCACTCCAGCCTGGG	276	Long Reads (vamos)	16bp+	2	2	0
chr11:108134376:GCTCACGCCTGTAATCCTAGCACTTTGGGAGGCCGAGGCGGGTGGATCACGAGGTCAGGAGATTGAGACCATCCTGGCTAACACAGCGAAACCCTGTCTCTACTAAAAATACAAAAAATTAGTTGGGCGTGGTGGCGAGCACCTGTAGTCCCAGCTACTCCGGAGGCTGAGGCAGGAGAATGGCGTGAACCCAGGAGGTGGAGCTTGCAGTGAGCCGAGATCGCGCCACTGCACGCCAGCTTGGGGGACAGAGTGAGACTCCGTCTCAAAAAAAAAAAAAAAAAAAA	287	Long Reads (vamos)	16bp+	2	2	0
chr11:108145091:AGGGCACTCACTAGTAATGTTTT	23	Long Reads (vamos)	16bp+	2	2	0
chr11:108156304:AAAAACA	7	Long Reads (vamos)	7-15bp	6	6.1875	0.279527559055118
chr11:108163059:ATTT	4	Long Reads (vamos)	4-6bp	9	9.28888888888889	0.971785268414482
chr11:108170181:AAAAC	5	Long Reads (vamos)	4-6bp	7	6.82442748091603	0.407398708162067
chr11:10817603:CTTGGCTGTGGCCACATCTCTGCTGTCTTCACATTGCCTTTCTCTGTGTGTGTCTGTGTGTGT	63	Long Reads (vamos)	16bp+	2	2	0
chr11:10817940:TACTATTTTACTGCAGTACTAAATTCTCAGAACTCTATCTAATGGGCCAGTCTCTT	56	Long Reads (vamos)	16bp+	2	2	0
chr11:108179783:ATAAAAAGAAAT	12	Long Reads (vamos)	7-15bp	3	2.94623655913978	0.0731650303880318
chr11:108193724:AACAACAACCAAAAAAACAAAAC	23	Long Reads (vamos)	16bp+	2	2.35593220338983	0.231203824424163
chr11:10820381:AAT	3	Long Reads (vamos)	2-3bp	10	11.2564102564103	7.77851458885942
chr11:108204544:GAACCTGCC	9	Long Reads (vamos)	7-15bp	4	3.52212389380531	0.269595448798989
chr11:108204713:AATGAGCTGAAACACA	16	Long Reads (vamos)	16bp+	2	1.97402597402597	0.0256322624743677
chr11:108209280:AAAT	4	Long Reads (vamos)	4-6bp	10	9.82113821138211	0.361188857790217
chr11:108219732:AAC	3	Long Reads (vamos)	2-3bp	10	9.62931034482759	1.22661169415292
chr11:108232527:TTTTTTTTTTTTTTTTTTGAGACAGAGTCTTGCTTTGTTGCCTAGGCTGGAGTGCAGTGGTGCAGTCTTGGCTCACTGCAGCCTCTTCTTCCTGGGCGCAAGCGATTCTCACGTGTCAGCCTCTAGAGTAGCTGGGACTATAGGCACACGCCGCCAGGCCCGGTTAATTTTTGTATTTTTAGTAGAGACGAGGGTTTTGCCATGTTGGCCAGGCTGGTCTCAAACTCCTGGCCTCAAGTGATCTGCCTGCCTCTGCCTTCCAATATGCTGGGATTATAGGTGTGAGCCACCACACTCACACACCCAGCCTACTGTTCATTTC	322	Long Reads (vamos)	16bp+	2	2	0
chr11:108241704:TCTT	4	Long Reads (vamos)	4-6bp	15	14.9765625	5.92858021653543
chr11:108251361:TGACACACTCAT	12	Long Reads (vamos)	7-15bp	2	1.96385542168675	0.035263003232442
chr11:10825747:AAAAAAAAACAAAA	14	Long Reads (vamos)	7-15bp	3	3.22047244094488	0.649418822647169
chr11:108257946:CAGCAGCCTCGACCTCCTGGGCTCA	25	Long Reads (vamos)	16bp+	2	2	0
chr11:108272187:GAAATCTTCAATATACCAAACAAA	24	Long Reads (vamos)	16bp+	2	2	0
chr11:108277576:CCTCACAGCATAGCC	15	Long Reads (vamos)	7-15bp	2	2.05194805194805	0.0498974709501025
chr11:108297677:GTGGTCATCTTTATTATATGA	21	Long Reads (vamos)	16bp+	2	2	0
chr11:108307128:CTTTTTCTTTTTT	13	Long Reads (vamos)	7-15bp	3	3.24031007751938	0.418362403100775
chr11:108309177:AAAAACAAAGAACAACAA	18	Long Reads (vamos)	16bp+	2	2	0
chr11:108313179:GTGCTTTATTTTTTAATATGCTGTTCTC	28	Long Reads (vamos)	16bp+	2	2	0
chr11:108315658:GAACTGTATTTCA	13	Long Reads (vamos)	7-15bp	2	1.98571428571429	0.0142857142857143
chr11:108332433:AATT	4	Long Reads (vamos)	4-6bp	6	6.10344827586207	0.210104250200481
chr11:108348084:CTAAGGAATATATCAAGTTTTGTAAATAATAAGAAAGTGATGAATTTAGTTTTGCTCATTATTTTGAAGTATTAATGGGATTTCTAGGTGGAATAGACAGTTTAATATATAAGAAAGAAAGAATATGTAGCTTCTATGTATATATATAGACAGTTTAATATATAAGAAAGAAAGAATATATATAG	185	Long Reads (vamos)	16bp+	3	3	0
chr11:108362952:AAAAAAAACA	10	Long Reads (vamos)	7-15bp	4	3.952	0.11058064516129
chr11:108363207:TCATTTCTTTCCTCTCTTGGAT	22	Long Reads (vamos)	16bp+	2	2	0
chr11:108365809:GAGACCAGCCTGGCCA	16	Long Reads (vamos)	16bp+	2	2	0
chr11:108366387:TTTTTAATGTT	11	Long Reads (vamos)	7-15bp	2	2.04	0.0387878787878788
chr11:108370335:TTTGGATTTTCTATATATATAGTCATATCATCTATGAGTAATG	43	Long Reads (vamos)	16bp+	2	2	0
chr11:108372174:ATTC	4	Long Reads (vamos)	4-6bp	9	9.09523809523809	0.183591508892714
chr11:108381595:TCTAATT	7	Long Reads (vamos)	7-15bp	9	8.52671755725191	0.358896065766295
chr11:108389995:TTTTATTTTTTATTTA	16	Long Reads (vamos)	16bp+	3	2.96296296296296	0.0733817930079612
chr11:108396834:AAAT	4	Long Reads (vamos)	4-6bp	13	12.6616541353383	0.998291182501709
chr11:108407159:ATATATTATTCTT	13	Long Reads (vamos)	7-15bp	2	1.98611111111111	0.0420579029733959
chr11:108407997:TTA	3	Long Reads (vamos)	2-3bp	14	13.9047619047619	3.07885714285714
chr11:108408674:AAATA	5	Long Reads (vamos)	4-6bp	13	21.1567164179104	115.095556054315
chr11:108411774:TTTTCTT	7	Long Reads (vamos)	7-15bp	4	4.12871287128713	0.553267326732673
chr11:108412740:GAAGAAA	7	Long Reads (vamos)	7-15bp	4	4.09322033898305	0.119440822830653
chr11:108420484:TCACTGGAAAGGGTTGACCTAGCA	24	Long Reads (vamos)	16bp+	2	2	0
chr11:108429147:AAAAAAGAAAAA	12	Long Reads (vamos)	7-15bp	2	2.00925925925926	0.0840256143994462
chr11:108433241:ATATATATAG	10	Long Reads (vamos)	7-15bp	5.5	5.4921875	0.299151082677165
chr11:108433578:CAAAA	5	Long Reads (vamos)	4-6bp	8	7.60550458715596	0.889228678219504
chr11:1084399:CACCCCCAGCCCCCCATGCCACCCGTGAGGTGGACTCAGAG	41	Long Reads (vamos)	16bp+	2	2	0
chr11:108446032:ATGAAATGA	9	Long Reads (vamos)	7-15bp	3	2.97183098591549	0.0277665995975855
chr11:108456774:AAAG	4	Long Reads (vamos)	4-6bp	12	11.695652173913	1.33735322119962
chr11:108457895:CTGTATCTAGAATCAAGATG	20	Long Reads (vamos)	16bp+	2	2	0
chr11:108460726:TTG	3	Long Reads (vamos)	2-3bp	9	8.98245614035088	0.990839931687626
chr11:108466054:AGTGACGGAGAACTTAA	17	Long Reads (vamos)	16bp+	2	2	0
chr11:108470105:TGCCGAGGGAGAAGAGTCACAATTACATGCCATTT	35	Long Reads (vamos)	16bp+	2	2	0
chr11:108474140:TAAACCAATAAATATG	16	Long Reads (vamos)	16bp+	2	2	0
chr11:108475453:GTTTTT	6	Long Reads (vamos)	4-6bp	3	3.23308270676692	0.558897243107769
chr11:108478149:AAAT	4	Long Reads (vamos)	4-6bp	11	11.031914893617	0.138755433539236
chr11:10847916:TTTTTGTAGAGACAAGGTCTCGCCATGTTGCCCAGGCTGGTCTTGAACTCCTGGGCTCAAGCAATCTTCCTACCTCAGCCACCTGAATAGCTAGGAATACAGGTGCAAGCCACCATGCTCAGCTAATTATCAATTT	136	Long Reads (vamos)	16bp+	2	2	0
chr11:108484754:CAAA	4	Long Reads (vamos)	4-6bp	8	7.70161290322581	0.389916076580121
chr11:108485626:TTTA	4	Long Reads (vamos)	4-6bp	13	12.6046511627907	0.928415697674419
chr11:108488012:TTTTGTTGTTGT	12	Long Reads (vamos)	7-15bp	3	2.60169491525424	0.258800521512386
chr11:108489749:TGTAGAAACAAAAAAATATTT	21	Long Reads (vamos)	16bp+	2	2	0
chr11:108498956:TTA	3	Long Reads (vamos)	2-3bp	17	16.8538461538462	3.45909361955874
chr11:108505361:AAAT	4	Long Reads (vamos)	4-6bp	8	7.88235294117647	0.461269656377402
chr11:108508178:AAAACA	6	Long Reads (vamos)	4-6bp	6	6.07874015748031	0.501687289088864
chr11:108508508:AAAAAC	6	Long Reads (vamos)	4-6bp	9	9.26717557251908	0.443452730475631
chr11:108517260:ATTATTTTTTC	11	Long Reads (vamos)	7-15bp	2	2	0
chr11:108519585:AAAAATACAAAAATTAGCTGGGTGTGGTGGCGAGTGCCTGTAATCCCAGCTACTCCAGAGGCTGGGCCAGGAGAATAGCTTGAACTCGGAAGGCGGAAGTTGTAGTGAGCTAAAATCATGCCACTGCACACCAGCCTGGGCGACAGAGTGAGACTCTGTCTTGGAAAAAAAGAAAAAAAGAAAAAAAAACCCACAAAAAACC	202	Long Reads (vamos)	16bp+	2	1.98571428571429	0.0142857142857143
chr11:108520554:TTTA	4	Long Reads (vamos)	4-6bp	8	8.59322033898305	0.927133130522961
chr11:108523896:GATTACTAATATATATTATTACAGAAATTGAGACACTGAAGATTTGTAATATTAGGACTCAGAAAAGCATGTTGGAGGCAGGACAGTGTAGTGGTTAAGCACATGAGCTCTACATAGGTTCCAATCCTGGCTCTGCCCATTAATATTTATATGACTTTGG	160	Long Reads (vamos)	16bp+	2	2	0
chr11:108538628:TGACCAGGACG	11	Long Reads (vamos)	7-15bp	3	2.98913043478261	0.0328475871954133
chr11:108539953:TATGTATAATATA	13	Long Reads (vamos)	7-15bp	2	2.01149425287356	0.0114942528735632
chr11:108546752:CTTTATAAATACTGCTGTAATAAATA	26	Long Reads (vamos)	16bp+	2	1.98888888888889	0.0111111111111111
chr11:108550781:AAAT	4	Long Reads (vamos)	4-6bp	8	7.71304347826087	0.364302059496568
chr11:108556456:TTTTG	5	Long Reads (vamos)	4-6bp	7	7.07438016528926	0.186088154269972
chr11:108561351:TTGTT	5	Long Reads (vamos)	4-6bp	6	5.75247524752475	0.348118811881188
chr11:1085616:CTGCCCCGGCCACCCCTCCCCAGCCACCCCTCCCTGC	37	Long Reads (vamos)	16bp+	2	2	0
chr11:108566688:AAAT	4	Long Reads (vamos)	4-6bp	6	6.04444444444444	0.290137328339576
chr11:108571484:GCTTTTTCTACTCTGAGGAGTGAAGA	26	Long Reads (vamos)	16bp+	2	1.98717948717949	0.0128205128205128
chr11:108573073:AGAA	4	Long Reads (vamos)	4-6bp	44	43.6086956521739	9.1304347826087
chr11:108577393:ATTTT	5	Long Reads (vamos)	4-6bp	7	7.01010101010101	0.0917336631622346
chr11:108583371:AAAAAAAAAAAT	12	Long Reads (vamos)	7-15bp	2	2.02739726027397	0.0547945205479452
chr11:108586415:CTCCCTCCCCCATCCCCTTTC	21	Long Reads (vamos)	16bp+	12	11.5	7.33458646616541
chr11:108587520:ATGTACAACTTACC	14	Long Reads (vamos)	7-15bp	2	1.97590361445783	0.0238025271818983
chr11:108593815:CCCTCCCTCGTC	12	Long Reads (vamos)	7-15bp	5	4.97435897435897	0.23209549071618
chr11:108601709:TCTT	4	Long Reads (vamos)	4-6bp	9	9.4140625	0.748462106299213
chr11:108615194:AAAAC	5	Long Reads (vamos)	4-6bp	8	7.84955752212389	0.628950695322377
chr11:108623659:TTTCTATTCTTATTTT	16	Long Reads (vamos)	16bp+	2	2	0
chr11:108630423:TTATATATATATAACTTTACATATATAA	28	Long Reads (vamos)	16bp+	4	3.97368421052632	0.0259649122807018
chr11:108637764:CAGCATTATACCAGAATGTTTATGATGAATGCATAAACAAAA	42	Long Reads (vamos)	16bp+	2	2	0
chr11:108642367:AGAAAAAAGAA	11	Long Reads (vamos)	7-15bp	7	6.50769230769231	0.28288610614192
chr11:108644347:GGTCCTTTACCTACAG	16	Long Reads (vamos)	16bp+	3	2.9468085106383	0.0509036833676504
chr11:108645315:AAAAAC	6	Long Reads (vamos)	4-6bp	6	6.53076923076923	1.10369707811568
chr11:108646696:AACC	4	Long Reads (vamos)	4-6bp	9	9.46875	0.676181102362205
chr11:108650971:AAAATTCAAAAACATTGAAATCATAT	26	Long Reads (vamos)	16bp+	2	2	0
chr11:10865968:CCTTT	5	Long Reads (vamos)	4-6bp	24	24.2279411764706	18.1476579520697
chr11:108675088:TGTGTGTGTG	10	Long Reads (vamos)	7-15bp	5	4.83050847457627	0.347095465739534
chr11:108683916:TTAATGATAA	10	Long Reads (vamos)	7-15bp	3	3.01204819277108	0.0120481927710843
chr11:108684179:TTTTTTTTTTTA	12	Long Reads (vamos)	7-15bp	2	2.04716981132075	0.121563342318059
chr11:108690242:AAAGTTCTATTT	12	Long Reads (vamos)	7-15bp	2	2.03370786516854	0.0329417773237998
chr11:108703202:CACAATGTGTATACTCTAAGA	21	Long Reads (vamos)	16bp+	2	2	0
chr11:1087090:CCTCCTCTGGGT	12	Long Reads (vamos)	7-15bp	26	24.9632352941176	9.30974945533769
chr11:108712634:ATACATAAACATA	13	Long Reads (vamos)	7-15bp	3	2.98888888888889	0.0335830212234707
chr11:10871933:AAAC	4	Long Reads (vamos)	4-6bp	9	8.74380165289256	0.708815426997245
chr11:108719474:ATTCCAAAGCCTATATT	17	Long Reads (vamos)	16bp+	2	2	0
chr11:108745037:CCTTCCC	7	Long Reads (vamos)	7-15bp	14	14.2794117647059	1.84727668845316
chr11:108745186:CCTTCCCTTTCCCTTTCCCTTCCTTCTTTACCTTCCTTT	39	Long Reads (vamos)	16bp+	2	2.04395604395604	0.0424908424908425
chr11:108751523:TAATCCAATGTA	12	Long Reads (vamos)	7-15bp	2	2	0
chr11:108755966:TTCCCTCT	8	Long Reads (vamos)	7-15bp	4	3.86904761904762	0.211560527825588
chr11:108768901:TGTTTTTGTTTTGTCTGTCTGAAAA	25	Long Reads (vamos)	16bp+	3	3	0
chr11:108770354:CTATTATGCTATCAAATAGTAGGTCTTATTCATTCTTTCTAACCACTTTTTTTTTGTA	58	Long Reads (vamos)	16bp+	2	2	0
chr11:108771345:TTTTTTTC	8	Long Reads (vamos)	7-15bp	4	4.140625	0.358021653543307
chr11:108777297:TTTCTTTCTTTTTCTTTTC	19	Long Reads (vamos)	16bp+	3	3.36134453781513	0.554764278592793
chr11:108779663:AAAATAAAAAAATAA	15	Long Reads (vamos)	7-15bp	2	2	0
chr11:108785387:TTG	3	Long Reads (vamos)	2-3bp	10	9.83185840707965	0.498261694058154
chr11:108788799:TCTTTTGTACTTTGGT	16	Long Reads (vamos)	16bp+	2	2	0
chr11:108791388:AAAGTGATCATTTGTATTC	19	Long Reads (vamos)	16bp+	2	1.98701298701299	0.012987012987013
chr11:108795385:TGTACATATGTAT	13	Long Reads (vamos)	7-15bp	2	2	0
chr11:108799987:AGCTCACTATAGCCTCCAA	19	Long Reads (vamos)	16bp+	2	2	0
chr11:108824449:TTTTTATTTTTT	12	Long Reads (vamos)	7-15bp	2	1.96969696969697	0.0296846011131725
chr11:108828876:GCCTCCCAAAGTGCTGGGATTACAGGCATGAGCCACTG	38	Long Reads (vamos)	16bp+	2	2	0
chr11:108845209:AAAC	4	Long Reads (vamos)	4-6bp	8	8.00917431192661	0.564729867482161
chr11:108846820:ACCAG	5	Long Reads (vamos)	4-6bp	8	7.83333333333333	0.794985250737463
chr11:1088503:AAGCAGAGCAGGGCTGTAGGTGGGCTATAGCTGTGGGCGGGGCCATGGGCGGGGCCGACT	60	Long Reads (vamos)	16bp+	6	6.11904761904762	0.841714285714286
chr11:108856430:AAACAAAAAAAAC	13	Long Reads (vamos)	7-15bp	6	5.52985074626866	0.656996970037033
chr11:108864402:ATATATAGAATAAACTTTATATATATAGA	29	Long Reads (vamos)	16bp+	3	3	0
chr11:108876039:TTAGGTCGAATCTTTAAAA	19	Long Reads (vamos)	16bp+	3	3	0
chr11:10889106:TTGGTTTTTTTTGTTTGT	18	Long Reads (vamos)	16bp+	2	2.0873786407767	0.0805254140491148
chr11:10889326:AAGGACAGAGTTTTT	15	Long Reads (vamos)	7-15bp	3	3	0
chr11:108899510:AAAAAGAAAATAAAATAG	18	Long Reads (vamos)	16bp+	2	1.98611111111111	0.0420579029733959
chr11:108902046:TCAGATTTCTTAGT	14	Long Reads (vamos)	7-15bp	2	2.0125	0.0125
chr11:108909322:CTGTGCCCCACTCCCGCCCCTTCCCTTGTC	30	Long Reads (vamos)	16bp+	6	5.93333333333333	0.216666666666667
chr11:108910728:GTGTGT	6	Long Reads (vamos)	4-6bp	13	12.6614173228346	1.30508686414198
chr11:108915429:TTTTTTTTTTTTGG	14	Long Reads (vamos)	7-15bp	4	3.82786885245902	0.424671453732557
chr11:108917907:TGA	3	Long Reads (vamos)	2-3bp	9	8.67924528301887	0.638993710691824
chr11:108921688:GTGGCTCACACCTGTAATCCTAGCACTTCAGGAGGCCGAGATGAGTGGATCACGAGGTCACGAGATCGAGACCATCTGGCTAACACAGTGAAACCCCGTCTGTACTAAAAATACAAAAAATTAGCTGGGCATAGTGGTGGGCGCCTGTAGTCCCAGCTGCTGGGGAGGCTGAGGCAGGAGAATGGTGTGAACCTGGGAGGCGGAGCTTGCAGTGAGCCGAGATCGTGCCACTGCACTCCAGCCTGTGCGACAGAGCAAGACTCCCAGAGAGAGAGAGCCGAGCACA	286	Long Reads (vamos)	16bp+	2	2	0
chr11:108938111:TTTCATTA	8	Long Reads (vamos)	7-15bp	4	4.0253164556962	0.0506329113924051
chr11:108945926:TCTCTCTCTCTG	12	Long Reads (vamos)	7-15bp	2	2.01428571428571	0.0142857142857143
chr11:108946739:TTTTAATTTGGAATGATCAGTGTTGAG	27	Long Reads (vamos)	16bp+	2	2	0
chr11:108953390:AAAAAAAAAAA	11	Long Reads (vamos)	7-15bp	3	2.83969465648855	0.504873752201996
chr11:108955935:AAGAAAAGAAAAGAAA	16	Long Reads (vamos)	16bp+	2	1.97777777777778	0.066916354556804
chr11:108964284:ATATATATTTTTTTCTCC	18	Long Reads (vamos)	16bp+	4	4.14130434782609	0.847945532728141
chr11:108967653:CAGACACTGCTTAAGTGC	18	Long Reads (vamos)	16bp+	2	1.98717948717949	0.0128205128205128
chr11:108979769:TAT	3	Long Reads (vamos)	2-3bp	8	8.84166666666667	4.10077030812325
chr11:108980173:TTTTTTATGGCTGCATAGTATTCCATGGTGTATATGTGCCACATTTTCTTTATCCAGGGCATTTGGGTTGATTCCAAGTCTTTGCTATTGTAAATAGTGCTGCAACAAACATACATGTGCATGTGTCTTTATAGTAGAATGATTTATAATCCTTTGGG	158	Long Reads (vamos)	16bp+	2	2	0
chr11:108986877:AAAAAAAAA	9	Long Reads (vamos)	7-15bp	5	4.7175572519084	1.38884321785085
chr11:108998770:TTCT	4	Long Reads (vamos)	4-6bp	27	27.2748091603053	14.0777451556078
chr11:109008456:TGTGTATATA	10	Long Reads (vamos)	7-15bp	23	20.4233576642336	22.4370974667239
chr11:109010528:AAAAC	5	Long Reads (vamos)	4-6bp	9	9.24806201550388	0.953609496124031
chr11:109011910:AAAAC	5	Long Reads (vamos)	4-6bp	8	7.752	1.17187096774194
chr11:109012765:ACACACACACACACACAC	18	Long Reads (vamos)	16bp+	7	7.19259259259259	1.57457158651189
chr11:109016209:ATAGAGGAGGACGTGGGAGATAGGGGTAAAGATAGGAGATAGAGGGGAGAGATGGGAGATGGGAGGAGGTGGGAGATAGAGGGAGAGGTTGGAGATAGGGGTAGAAATATGAGATAGACGGGGAGGTGGGAG	132	Long Reads (vamos)	16bp+	4	4	0.037037037037037
chr11:109027845:ATATAAAGTAATACATAATAT	21	Long Reads (vamos)	16bp+	2	2	0
chr11:109033842:TGCTCTGCCAAAATCA	16	Long Reads (vamos)	16bp+	2	2	0
chr11:109036896:TCCC	4	Long Reads (vamos)	4-6bp	24	25.1185185185185	4.19480375898286
chr11:109037042:AAAC	4	Long Reads (vamos)	4-6bp	6	6.06329113924051	0.136968516715352
chr11:109037360:AAAT	4	Long Reads (vamos)	4-6bp	12	11.88	0.735483870967742
chr11:109039665:TAATTGTTATGTAACTGTGAGTCACTTTTTTTTTGGG	37	Long Reads (vamos)	16bp+	2	2	0
chr11:109042451:GAGTGGTACAGATTTT	16	Long Reads (vamos)	16bp+	2	2	0
chr11:109057313:AATCTTACATAGAATGCAGTGTTAGAGCTGGACT	34	Long Reads (vamos)	16bp+	2	2	0
chr11:109069998:AGAAACATATAAACAAT	17	Long Reads (vamos)	16bp+	2	1.98888888888889	0.0111111111111111
chr11:109078051:TTATTATTATT	11	Long Reads (vamos)	7-15bp	3	3	0.0253164556962025
chr11:109084067:CTGCACCCACTGTC	14	Long Reads (vamos)	7-15bp	2	1.95833333333333	0.0404929577464789
chr11:109084281:TATAGAATATAGAATATACTGTA	23	Long Reads (vamos)	16bp+	2	2.23157894736842	0.201119820828667
chr11:109085701:CAAAA	5	Long Reads (vamos)	4-6bp	7	6.49612403100775	0.939437984496124
chr11:109087200:CCCCAAC	7	Long Reads (vamos)	7-15bp	5	4.90598290598291	0.154877689360448
chr11:10908975:CATTGCTTCATTCTTTT	17	Long Reads (vamos)	16bp+	2	2.02298850574713	0.0227211975407645
chr11:109105722:TGT	3	Long Reads (vamos)	2-3bp	13	12.8703703703704	1.08584285219799
chr11:109108693:TTTATTTTATTTTTTTT	17	Long Reads (vamos)	16bp+	2	1.97647058823529	0.023249299719888
chr11:109113419:TTCA	4	Long Reads (vamos)	4-6bp	11	11.0095238095238	0.221062271062271
chr11:109126370:AAAAAAGTCGATATTTTT	18	Long Reads (vamos)	16bp+	2	1.95	0.0481012658227848
chr11:1091287:CACAGACACCCAGGCACACACAGTTACACAGTCACACATGCACACATGCATGGA	54	Long Reads (vamos)	16bp+	2	2	0
chr11:109131593:GATGCATAGATGGAGGGATG	20	Long Reads (vamos)	16bp+	2	2	0
chr11:109131694:CCAT	4	Long Reads (vamos)	4-6bp	8	7.53684210526316	0.527883538633819
chr11:109134929:TAATAAATAAATAA	14	Long Reads (vamos)	7-15bp	2	2	0
chr11:109136441:TGTATATA	8	Long Reads (vamos)	7-15bp	21	19.375	9.22834645669291
chr11:109140066:TC	2	Long Reads (vamos)	2-3bp	65	64.2890625	56.5535802165354
chr11:109140246:TCCCTCCCTTCCT	13	Long Reads (vamos)	7-15bp	9	9.35114503816794	0.552671755725191
chr11:109150248:GTATAAATACAATCTATATTATT	23	Long Reads (vamos)	16bp+	3	2.8936170212766	0.139098604438344
chr11:109151522:CTCTCTCTCCTCTCTCCTCT	20	Long Reads (vamos)	16bp+	11	11.3529411764706	3.28191721132898
chr11:10915919:GAATATATATCTAATG	16	Long Reads (vamos)	16bp+	5	4.80769230769231	0.156833457804332
chr11:109167357:GGATCAATTTTGAGCCCTTATAGCAAAAGATGTTAGAGTC	40	Long Reads (vamos)	16bp+	2	2	0
chr11:109185024:TTATTTATTTAT	12	Long Reads (vamos)	7-15bp	3	2.60185185185185	0.241865697473174
chr11:109194517:CCTCTTCTCCCT	12	Long Reads (vamos)	7-15bp	2	1.98591549295775	0.0426559356136821
chr11:109194577:TCCTTTTTTCCT	12	Long Reads (vamos)	7-15bp	5	4.83185840707965	0.319690265486726
chr11:109194895:TTTATTTCTTTCT	13	Long Reads (vamos)	7-15bp	7	6.54263565891473	0.281371124031008
chr11:109195064:CTTCCTTCATTCCTTCCTCTTT	22	Long Reads (vamos)	16bp+	3	3.02830188679245	0.0849056603773585
chr11:109196213:ACACACACACAC	12	Long Reads (vamos)	7-15bp	3	3.06140350877193	0.146638720695544
chr11:109204467:TTTATTTTTATTT	13	Long Reads (vamos)	7-15bp	2	2	0.0263157894736842
chr11:109213880:TTCTGTTGGTCCTGTTTCTTCCTCCTC	27	Long Reads (vamos)	16bp+	2	2	0
chr11:109214257:GTATATATATAATAAATATACAAATACCATAT	32	Long Reads (vamos)	16bp+	2	2.02702702702703	0.0266567937800815
chr11:109214350:TGTATATATACACACATATATG	22	Long Reads (vamos)	16bp+	4	3.91304347826087	0.0802675585284281
chr11:109227981:TATATAAGTTATGTATACATATATAACATATG	32	Long Reads (vamos)	16bp+	27	28.637037037037	35.7404090657822
chr11:109229217:ATATATATAA	10	Long Reads (vamos)	7-15bp	3	2.98979591836735	0.0102040816326531
chr11:109235330:TTCC	4	Long Reads (vamos)	4-6bp	13	11.8571428571429	5.94742857142857
chr11:109239582:TCTTTCTTCATAAACCAGG	19	Long Reads (vamos)	16bp+	2	2	0
chr11:109260528:TTTAT	5	Long Reads (vamos)	4-6bp	8	7.84615384615385	1.04509283819629
chr11:109263421:ACTCCTTCTCCTCTT	15	Long Reads (vamos)	7-15bp	4	3.85	0.128787878787879
chr11:109263991:GATCTCTATTTGTTTAAAGTTGGTAACTGGAGCTTCATTTT	41	Long Reads (vamos)	16bp+	2	2	0
chr11:109285813:AGAAGTAAATAGGTGCTC	18	Long Reads (vamos)	16bp+	2	1.98701298701299	0.012987012987013
chr11:1092970:CCA	3	Long Reads (vamos)	2-3bp	21	20.8872180451128	2.0250626566416
chr11:109297459:AAAAC	5	Long Reads (vamos)	4-6bp	7	7.1404958677686	0.188429752066116
chr11:109298028:ACAAAAAAAAAA	12	Long Reads (vamos)	7-15bp	2	2.12931034482759	0.304872563718141
chr11:109299290:TTTTTTGTTTGT	12	Long Reads (vamos)	7-15bp	2	2.38738738738739	3.03947583947584
chr11:10930554:TAATAGTAGCTT	12	Long Reads (vamos)	7-15bp	2	1.98924731182796	0.010752688172043
chr11:109307997:AACTTTCCTTAATAGATGTGT	21	Long Reads (vamos)	16bp+	2	2	0
chr11:109321200:TCTCTCTCTTTC	12	Long Reads (vamos)	7-15bp	3	2.57407407407407	0.284181377639322
chr11:10932151:GGAGGAGGTGGTGGGGG	17	Long Reads (vamos)	16bp+	3	3.17293233082707	0.159261790840738
chr11:109322369:AAGAAAAAGAAAAAG	15	Long Reads (vamos)	7-15bp	2	1.97530864197531	0.0243827160493827
chr11:109323748:CCTT	4	Long Reads (vamos)	4-6bp	12	12.1428571428571	2.44342857142857
chr11:109323843:TCCCATCCCTACACTTC	17	Long Reads (vamos)	16bp+	4	4.10112359550562	0.0919305413687436
chr11:109324959:AACAACAGCAACAAAAACCAAA	22	Long Reads (vamos)	16bp+	2	2	0
chr11:109334012:TTTTG	5	Long Reads (vamos)	4-6bp	6	6.07079646017699	0.298514538558786
chr11:109338009:TATAAAACATTATA	14	Long Reads (vamos)	7-15bp	2	2	0
chr11:109347126:TGTTTTTGTTGT	12	Long Reads (vamos)	7-15bp	3	2.53535353535354	0.312512883941455
chr11:109347692:TTCCC	5	Long Reads (vamos)	4-6bp	49	48.6984126984127	27.7803174603175
chr11:109367232:TTTAATTCTATGCAATTGGA	20	Long Reads (vamos)	16bp+	2	2	0
chr11:10938643:TTCCCCTTCCCCTTCTTT	18	Long Reads (vamos)	16bp+	3	2.9875	0.0125
chr11:109387866:AGTAATACTATAA	13	Long Reads (vamos)	7-15bp	3	2.97752808988764	0.0222165474974464
chr11:109393193:TATC	4	Long Reads (vamos)	4-6bp	12	11.954128440367	2.85898742779477
chr11:109413450:TAAGGTGTTATTTGTCTTCTT	21	Long Reads (vamos)	16bp+	2	2	0
chr11:109419960:AATCCCATTACAACATGTTGT	21	Long Reads (vamos)	16bp+	2	2	0
chr11:109420240:TTTA	4	Long Reads (vamos)	4-6bp	12	11.864	0.876516129032258
chr11:109422122:GCG	3	Long Reads (vamos)	2-3bp	13	11.8484848484848	10.0074022669443
chr11:109422376:GCCCCCGCCCCT	12	Long Reads (vamos)	7-15bp	2	2	0
chr11:109451109:CCTTTATCTACATGTGCACATGTACA	26	Long Reads (vamos)	16bp+	4	3.8375	0.137816455696203
chr11:109466297:CCAAA	5	Long Reads (vamos)	4-6bp	5	4.68888888888889	0.28414481897628
chr11:109475552:AAGGTCATGAAGCTTGATGATAAAAATAGATA	32	Long Reads (vamos)	16bp+	2	2	0
chr11:109476895:ATAGTACCAAGAAAATCCAAGGCACATGTAACT	33	Long Reads (vamos)	16bp+	2	2	0
chr11:109495879:ATATAATATATATACA	16	Long Reads (vamos)	16bp+	4	3.93814432989691	0.0586340206185567
chr11:109501992:TATATATATGGAA	13	Long Reads (vamos)	7-15bp	48	47.9285714285714	11.2828571428571
chr11:109511032:TCTTTGATACAAGTATCAAAAATATGTTTTGA	32	Long Reads (vamos)	16bp+	2	2	0
chr11:109525516:AAAC	4	Long Reads (vamos)	4-6bp	20	18.5419847328244	9.29630064591897
chr11:109540256:CAGGCTTCTATT	12	Long Reads (vamos)	7-15bp	2	1.98571428571429	0.0142857142857143
chr11:109545786:AAAAATAAAAT	11	Long Reads (vamos)	7-15bp	3	3.08139534883721	0.0756497948016416
chr11:1095504:CACACAGACCCCAACATCGACACCCATCACCACCACCACTACGGTGACCCCAACCCCAACACCCACCGG	69	Long Reads (vamos)	16bp+	100	93.0444444444445	192.177114427861
chr11:109551319:AACTTACTAATGTCTGCTTTTGG	23	Long Reads (vamos)	16bp+	2	2	0
chr11:109557020:ATGTGTATATATATATACACGTATATATATAC	32	Long Reads (vamos)	16bp+	11	10.9076923076923	1.60381633870006
chr11:109560286:TATTATCACTA	11	Long Reads (vamos)	7-15bp	4	4.0873786407767	0.10013325718637
chr11:109561840:TTTTTATATAATGACTTC	18	Long Reads (vamos)	16bp+	2	2.0125	0.0125
chr11:109566812:TTTTA	5	Long Reads (vamos)	4-6bp	13	13.4390243902439	20.608956417433
chr11:109569503:TCCTGAGAGCCAGACTAGTGATTATTACTGTTCTTCTGGGACTAGCCAACCAGTGGGGCTGCCACACTCAAGGCTGGTGCTGGGGAA	87	Long Reads (vamos)	16bp+	2	1.98850574712644	0.0114942528735632
chr11:109577046:AATA	4	Long Reads (vamos)	4-6bp	10	9.91596638655462	0.603047998860561
chr11:109578365:AAAAAAAC	8	Long Reads (vamos)	7-15bp	4	3.98319327731092	0.237003275886626
chr11:109588994:GGGGAGGTGAAGGGATGGGATTGGGAGGGA	30	Long Reads (vamos)	16bp+	2	2.04225352112676	0.041046277665996
chr11:109595417:AAAC	4	Long Reads (vamos)	4-6bp	7	6.97169811320755	0.713477088948787
chr11:109605994:TTATAGAAACTAGCATCCAA	20	Long Reads (vamos)	16bp+	2	2	0
chr11:109611613:CCACTCAGAAGGGCA	15	Long Reads (vamos)	7-15bp	2	1.98571428571429	0.0142857142857143
chr11:109616359:AAAC	4	Long Reads (vamos)	4-6bp	7	7.05357142857143	0.339446589446589
chr11:109617124:TAAGTTTGAGCTGAAAACTGAGTACTCATGGACACAAAGAAGTGAACAGTAAACACCAAGGCCTACTTGAGGGTGGAGGGTGATAGTAGGGTAAGGATTGAAAAATTCCCTATCAGGTATT	121	Long Reads (vamos)	16bp+	2	2	0
chr11:109627628:ATATATGTACATATGTGTGTGT	22	Long Reads (vamos)	16bp+	3	2.99074074074074	0.00925925925925926
chr11:109627729:AAGGTTGGTATAATTTTCAAAAACCAACATAAACCATATTAACAAACCAATTAAA	55	Long Reads (vamos)	16bp+	2	2	0
chr11:109628586:TAATAATCATTAATA	15	Long Reads (vamos)	7-15bp	2	1.98648648648649	0.0135135135135135
chr11:109633211:TTTTAATA	8	Long Reads (vamos)	7-15bp	6	5.93577981651376	0.301393136255522
chr11:10964010:GCAAGATTTGCTCTTCT	17	Long Reads (vamos)	16bp+	2	1.98701298701299	0.012987012987013
chr11:10965529:AAAAAAAC	8	Long Reads (vamos)	7-15bp	6	5.72932330827068	0.380724538619275
chr11:109673744:AATAGGATTTCTGGTT	16	Long Reads (vamos)	16bp+	2	1.9875	0.0125
chr11:109674926:AAAACAAAACACA	13	Long Reads (vamos)	7-15bp	3	3	0.0224719101123595
chr11:109675210:ATATATAG	8	Long Reads (vamos)	7-15bp	3	3.14814814814815	0.152777777777778
chr11:109676880:GCAGCAGCA	9	Long Reads (vamos)	7-15bp	5	4.91964285714286	0.0925836550836551
chr11:109681503:TTATACAAAAATGG	14	Long Reads (vamos)	7-15bp	3	3	0
chr11:109695181:AAAGAAAAGAAAGAGAAA	18	Long Reads (vamos)	16bp+	2	1.97916666666667	0.0206140350877193
chr11:109704803:AAATATACAGTGCAATTC	18	Long Reads (vamos)	16bp+	2	2	0
chr11:109718183:TGATGTTAAATAAAA	15	Long Reads (vamos)	7-15bp	2	2	0
chr11:109720705:TTTTTTTTTCTCATATATTTTTTTTTAAG	29	Long Reads (vamos)	16bp+	2	2	0
chr11:109721114:TCTGGGTTCATCTCTAG	17	Long Reads (vamos)	16bp+	2	1.95833333333333	0.0404929577464789
chr11:109726130:TTAATAATTTGACTGCTTCT	20	Long Reads (vamos)	16bp+	2	2	0
chr11:109763656:TGGATTAAAACAAACA	16	Long Reads (vamos)	16bp+	2	2	0
chr11:109777662:TAAA	4	Long Reads (vamos)	4-6bp	7	7.17647058823529	0.404193360512522
chr11:109781323:AAAGATGAAATTGAAAG	17	Long Reads (vamos)	16bp+	2	2	0
chr11:109784118:CAACTCTACTTTCTAAGGGC	20	Long Reads (vamos)	16bp+	2	1.97402597402597	0.0256322624743677
chr11:109812113:ATGG	4	Long Reads (vamos)	4-6bp	7	7.03030303030303	0.519480519480519
chr11:109824873:CTTGGGAAAGAGTAAGAA	18	Long Reads (vamos)	16bp+	2	2	0
chr11:109834328:TAA	3	Long Reads (vamos)	2-3bp	10	9.90740740740741	2.72031844929041
chr11:109839233:TATATATATATATATATATATATATATGAATTT	33	Long Reads (vamos)	16bp+	2	1.97058823529412	0.78130460104834
chr11:10985601:AAT	3	Long Reads (vamos)	2-3bp	10	9.72641509433962	0.848247978436658
chr11:10986854:TTGTTGTTGTTGTTGTT	17	Long Reads (vamos)	16bp+	5	4.92307692307692	0.459153249850924
chr11:109871390:TTGG	4	Long Reads (vamos)	4-6bp	20	19.8461538461538	1.4335122242099
chr11:109871918:TATAAAGGCCA	11	Long Reads (vamos)	7-15bp	2	2.01388888888889	0.0420579029733959
chr11:109874035:ATGGTTAATAGTAATCGT	18	Long Reads (vamos)	16bp+	2	1.97674418604651	0.0229822161422709
chr11:109874566:TGGCTCCTGAATCGGCCACC	20	Long Reads (vamos)	16bp+	2	1.98850574712644	0.0114942528735632
chr11:109892391:AGGCAGGAATGAGCCTA	17	Long Reads (vamos)	16bp+	2	1.98701298701299	0.012987012987013
chr11:109895721:TCCCAGGCCACGTGGAAC	18	Long Reads (vamos)	16bp+	3	2.99137931034483	0.00862068965517241
chr11:109898458:CCATTAAGTGGACCAGTATATGCACTGGT	29	Long Reads (vamos)	16bp+	3	3.41176470588235	0.244612696563774
chr11:109900797:GAGAGG	6	Long Reads (vamos)	4-6bp	5	5.42741935483871	0.702006294256491
chr11:109908644:TCAACATATAAAACATA	17	Long Reads (vamos)	16bp+	3	2.98611111111111	0.0138888888888889
chr11:109910812:CAGTCAACAAAGAATAAACAAGTG	24	Long Reads (vamos)	16bp+	2	2	0
chr11:109913377:ATAAATGGATTGTATAGTAT	20	Long Reads (vamos)	16bp+	2	2	0
chr11:109919213:CTTGTCTCTTATTCT	15	Long Reads (vamos)	7-15bp	2	1.98809523809524	0.0119047619047619
chr11:109933960:ATATATTATTATATATGTTT	20	Long Reads (vamos)	16bp+	2	2.06976744186047	0.0656634746922025
chr11:109937667:GATTTCCAGCTGGGAAAAA	19	Long Reads (vamos)	16bp+	2	2.02409638554217	0.0238025271818983
chr11:109939810:AACACAATAACACAC	15	Long Reads (vamos)	7-15bp	3	2.89655172413793	0.0938251804330393
chr11:109941143:GAAGGATGACTAAGGGGGTAAA	22	Long Reads (vamos)	16bp+	2	1.97619047619048	0.0235226620768789
chr11:109944025:GAAG	4	Long Reads (vamos)	4-6bp	16	15.6153846153846	1.32379248658318
chr11:10995574:AAAGATCAAAATCCAT	16	Long Reads (vamos)	16bp+	3	3	0
chr11:109958735:TGGAAATTTACAAGGCAAAGGGGA	24	Long Reads (vamos)	16bp+	2	1.97435897435897	0.0253080253080253
chr11:109973336:GCAGGAGGTAGCAATACCCCAAA	23	Long Reads (vamos)	16bp+	2	2	0
chr11:109973529:AAAC	4	Long Reads (vamos)	4-6bp	9	9.15929203539823	0.402970922882427
chr11:109976006:TTTCCCAACTCAGCTTTTCCAG	22	Long Reads (vamos)	16bp+	2	2.03947368421053	0.0384210526315789
chr11:109983630:TGTT	4	Long Reads (vamos)	4-6bp	9	8.95876288659794	0.456615120274914
chr11:109984145:TCTTGAATTCCAATCCA	17	Long Reads (vamos)	16bp+	2	2.01315789473684	0.0131578947368421
chr11:109984989:CAGGGGTAGTAAGTACACTTTGC	23	Long Reads (vamos)	16bp+	2	2	0
chr11:109986319:TTCAGAATGGCACATAATTGTGA	23	Long Reads (vamos)	16bp+	2	2.02816901408451	0.0277665995975855
chr11:109991355:GATGTATACCTACA	14	Long Reads (vamos)	7-15bp	2	2	0
chr11:109999805:AAATGCCAATCCTGTA	16	Long Reads (vamos)	16bp+	2	2	0
chr11:110005847:TTTTTTAACTTTTTAATTCTTTT	23	Long Reads (vamos)	16bp+	2	2	0
chr11:110007529:AGGGAAGGAAAGAAGGAAGGG	21	Long Reads (vamos)	16bp+	2	2.04444444444444	0.0429463171036205
chr11:1100166:CTGACACCGGCCAGTGCTGGGCAGTGGAGCCCTTGGCTATCCTGCTCGCCCATAAGACGGCCTTCT	66	Long Reads (vamos)	16bp+	2	2	0
chr11:11001681:CCCAGTGCATGGGGTAGAGCTT	22	Long Reads (vamos)	16bp+	46	45.5579710144928	2.16084840791283
chr11:110023998:GGAAGGAAGGAA	12	Long Reads (vamos)	7-15bp	12	12.0970149253731	1.27623162383571
chr11:110025847:TATATATATTTTTTATTA	18	Long Reads (vamos)	16bp+	2	2.14130434782609	0.122670807453416
chr11:110026136:CCAAGGATGATTTCAAA	17	Long Reads (vamos)	16bp+	2	2	0
chr11:11003265:ACACACACACAGACAC	16	Long Reads (vamos)	16bp+	2	1.97402597402597	0.0256322624743677
chr11:110038136:GTTTT	5	Long Reads (vamos)	4-6bp	10	9.74782608695652	0.348131197559115
chr11:110043833:AAGG	4	Long Reads (vamos)	4-6bp	101	98.7737226277372	114.749892657793
chr11:110045419:AAGAA	5	Long Reads (vamos)	4-6bp	12	11.8181818181818	1.27966689798751
chr11:110049373:CCTATTTG	8	Long Reads (vamos)	7-15bp	6	6.00847457627119	0.0426626104592206
chr11:110050713:AAATAAATTTGTATGTATGAGTAAATA	27	Long Reads (vamos)	16bp+	2	1.98888888888889	0.0111111111111111
chr11:110054390:AGAGATTAAAGTAAAGACAGGCATAGGAAATCACAAGAGTATTGATTTGGGAAGTGATAGATGTCCATGAAATCTTCACAATTTATGTTC	90	Long Reads (vamos)	16bp+	2	1.78823529411765	0.16890756302521
chr11:110066786:ATTTTAAAAAAT	12	Long Reads (vamos)	7-15bp	2	1.98863636363636	0.0113636363636364
chr11:110068181:TTTA	4	Long Reads (vamos)	4-6bp	11	10.4552845528455	1.28282020525123
chr11:110072033:ATATATATAAATAAAATACATATATATTATAC	32	Long Reads (vamos)	16bp+	3	3.05607476635514	0.0534297302063128
chr11:110084242:ATATATATGTGTATGTATATAT	22	Long Reads (vamos)	16bp+	6	5.72868217054264	0.402374031007752
chr11:110106272:AAAT	4	Long Reads (vamos)	4-6bp	1	3.64583333333333	11.3048245614035
chr11:1101114:CTGTGGGGACCTCC	14	Long Reads (vamos)	7-15bp	2	2	0
chr11:1101154:CGGCTAGCCCTGCCTC	16	Long Reads (vamos)	16bp+	2	2	0
chr11:110116447:GGGCATTTTAACTCTA	16	Long Reads (vamos)	16bp+	2	2.01428571428571	0.0142857142857143
chr11:110117659:ATATATTATATATATACACACACAT	25	Long Reads (vamos)	16bp+	19	18.7463768115942	1.60673860150217
chr11:110123050:ATTGTTTATTTCTGGA	16	Long Reads (vamos)	16bp+	2	1.97183098591549	0.0277665995975855
chr11:11013430:TGTGTGTATA	10	Long Reads (vamos)	7-15bp	3	2.99056603773585	0.047529200359389
chr11:110137856:TGTAATTTGAGTTGTTT	17	Long Reads (vamos)	16bp+	2	2	0
chr11:110143669:TATATGTATTTGTA	14	Long Reads (vamos)	7-15bp	3	2.7029702970297	0.210891089108911
chr11:11014919:ATGAAAATAAAGAAAATAAAAAATAAAA	28	Long Reads (vamos)	16bp+	2	2	0
chr11:110169119:TTATTCTTGGTATTTTCAAAGAA	23	Long Reads (vamos)	16bp+	2	1.98571428571429	0.0142857142857143
chr11:110176065:CTTTTTTT	8	Long Reads (vamos)	7-15bp	5	5.25547445255474	0.985723486474882
chr11:110179870:CTTTTT	6	Long Reads (vamos)	4-6bp	8	8.38970588235294	1.72107843137255
chr11:110188296:AAT	3	Long Reads (vamos)	2-3bp	17	15.7177419354839	9.00098347757671
chr11:110190369:GAGGCTGCAGTAAGCCG	17	Long Reads (vamos)	16bp+	2	1.98795180722892	0.0120481927710843
chr11:110194975:TTTTG	5	Long Reads (vamos)	4-6bp	6	6.10619469026549	0.649336283185841
chr11:11020428:GCGAGAGAGA	10	Long Reads (vamos)	7-15bp	4	3.87368421052632	0.132810750279955
chr11:110204491:TTTTTTTTTCCTTT	14	Long Reads (vamos)	7-15bp	3	3.19354838709677	0.352478363493312
chr11:110215365:AAAT	4	Long Reads (vamos)	4-6bp	12	11.0082644628099	2.85826446280992
chr11:110217907:GATGATGTTTTAAATTATTTAT	22	Long Reads (vamos)	16bp+	2	2	0
chr11:11022644:CATC	4	Long Reads (vamos)	4-6bp	39	38.8345864661654	1.80576441102757
chr11:110236588:TAACAGGTAGTATCAT	16	Long Reads (vamos)	16bp+	2	2	0
chr11:110237095:AACTATAACATAT	13	Long Reads (vamos)	7-15bp	5	4.93406593406593	0.0844932844932845
chr11:110239988:ATAGTATCCAGCAATATCCAAAA	23	Long Reads (vamos)	16bp+	3	3	0
chr11:110240445:AAAAACGGTAAAAATGGCCAGGCACGGTGGTTCATGCCTGTACTCCCAGCACTTTTGGGAGGCCGAGGTGGGCAGATCACCTCAGGTCAGGAGTTCGAGACCAGCCTGGCCAACATGGCAAAACTGCATATCTACTAAAAATACAAAAAATTAGCTGGGTGTGGTGGCGGGCGCCTGTAACCTCAGCTACTCAGGAGGCTGAGGCAGGAGAATCACTTAAACCCAGGAGGCGGAGGTTGCAGTGAGCCGAGATCACACCACTGCACTCCAGCCTGGGCGACAGAGTGAGACTCTGTCTCCAAAAAAAAAAAA	312	Long Reads (vamos)	16bp+	2	2	0
chr11:110242434:AAAAAAATTAAAAAA	15	Long Reads (vamos)	7-15bp	2	2.21100917431193	0.186544342507645
chr11:110257132:TGTATAGTACATATACA	17	Long Reads (vamos)	16bp+	2	2	0
chr11:110265097:TTTTTTTTTTTTGT	14	Long Reads (vamos)	7-15bp	2	2.04065040650406	0.0884979341596695
chr11:110266734:TGTTT	5	Long Reads (vamos)	4-6bp	6	6.01612903225806	0.211119853134015
chr11:110289743:CCGTCTCTACTAAAAATATAAAAATTAGTC	30	Long Reads (vamos)	16bp+	2	2	0
chr11:110291895:CCAAGGCAGGAAGT	14	Long Reads (vamos)	7-15bp	3	3	0
chr11:110301257:TCCCTCCCGCGCCTC	15	Long Reads (vamos)	7-15bp	2	2.09259259259259	0.122187608168917
chr11:110314021:AAAATAAAAATAAAATAA	18	Long Reads (vamos)	16bp+	2	2.01315789473684	0.0131578947368421
chr11:110315268:TATAATAATTTTGAA	15	Long Reads (vamos)	7-15bp	2	1.98571428571429	0.0142857142857143
chr11:110320537:TCCTTTTCTTTTCTTTT	17	Long Reads (vamos)	16bp+	2	1.94642857142857	0.0691763191763192
chr11:110327865:TAAAAA	6	Long Reads (vamos)	4-6bp	5	4.93137254901961	0.282372354882547
chr11:110329127:CTTC	4	Long Reads (vamos)	4-6bp	6	6.1	0.338202247191011
chr11:110333135:TCAAGAGGGATGATACAAGA	20	Long Reads (vamos)	16bp+	2	2.00980392156863	0.00980392156862745
chr11:110336230:TTTTGGATGATGTAATCGT	19	Long Reads (vamos)	16bp+	2	2	0
chr11:110337438:AAAAGAA	7	Long Reads (vamos)	7-15bp	6	5.7463768115942	1.4753517401883
chr11:110346486:TTC	3	Long Reads (vamos)	2-3bp	49	50	28.5109489051095
chr11:110353857:AGAT	4	Long Reads (vamos)	4-6bp	21	20.7307692307692	1.11299940369708
chr11:110354909:CTTC	4	Long Reads (vamos)	4-6bp	15	14.4264705882353	3.9797385620915
chr11:11035930:ACCTTA	6	Long Reads (vamos)	4-6bp	9	8.888	0.374451612903226
chr11:110359693:CTTCAAGGTCTAATGGATCCTTG	23	Long Reads (vamos)	16bp+	3	3	0
chr11:110359797:CCTCCTATTTTCCTTCCCTCCTCCCTCCTACTTTCCTTCCCTC	43	Long Reads (vamos)	16bp+	3	2.9406779661017	0.0562798783137766
chr11:110361781:GGATTACA	8	Long Reads (vamos)	7-15bp	3	2.90666666666667	0.0857657657657658
chr11:110364605:AAACAAAAACAAAAACAAAAC	21	Long Reads (vamos)	16bp+	2	2.01315789473684	0.0131578947368421
chr11:110367394:AACA	4	Long Reads (vamos)	4-6bp	11	10.7241379310345	0.514542728635682
chr11:110369780:AAATCTTTGTACAT	14	Long Reads (vamos)	7-15bp	4	3.77173913043478	0.17809364548495
chr11:110376398:TAATTACTCCATGTATAAT	19	Long Reads (vamos)	16bp+	2	2	0
chr11:110377217:CTGTGATTGGCTGAAACTCAGCTG	24	Long Reads (vamos)	16bp+	2	2	0
chr11:110377378:TAAACTTAATTTAACATT	18	Long Reads (vamos)	16bp+	2	2.01298701298701	0.012987012987013
chr11:110388755:CTGCACCCACTGTC	14	Long Reads (vamos)	7-15bp	2	2	0
chr11:110389552:TTTTTTCTTTTCTTTTC	17	Long Reads (vamos)	16bp+	2	1.98947368421053	0.0318029115341545
chr11:110406595:AAACGGACCAATCAGCACTCTGTA	24	Long Reads (vamos)	16bp+	3	2.83720930232558	0.137893296853625
chr11:110406808:CCACCTTTAAGAGCTGTAACACTCACTGCGAAGGTCTGTGGCTTCACTCCTGAAGTCAGCAAGACCACGAACCCACTGGAAGGAA	85	Long Reads (vamos)	16bp+	2	2	0
chr11:110409338:AATTACTCAATCTTA	15	Long Reads (vamos)	7-15bp	2	2	0
chr11:110414637:GTTTTTTTTTT	11	Long Reads (vamos)	7-15bp	3	2.99047619047619	0.201831501831502
chr11:110416688:TGTCTAGCTAGAGGATTGTAAATGCACCCATCAGCACTGTGTAAAAACGCACCAATCAGCACTCTG	66	Long Reads (vamos)	16bp+	2	2	0
chr11:110417165:ATCAGCACTCTGTAAAATGGACAA	24	Long Reads (vamos)	16bp+	3	3	0
chr11:110422211:TAAAGACAGGCATAAGAAATTATAAAAGTATTAATTTGGGGAGCTAATAAATGTCCATGAAATCTTCACAATTTATGTTC	80	Long Reads (vamos)	16bp+	2	2	0
chr11:110431101:AGC	3	Long Reads (vamos)	2-3bp	11	10.7438016528926	1.67548209366391
chr11:110434717:TTTTTTT	7	Long Reads (vamos)	7-15bp	4	4.22689075630252	0.939609742201966
chr11:110436571:CCCCCACCCACCG	13	Long Reads (vamos)	7-15bp	2	1.99038461538462	0.00961538461538462
chr11:110438591:ATTTTTAT	8	Long Reads (vamos)	7-15bp	8	8.064	0.0765161290322581
chr11:110444650:TATATATATATATACGTA	18	Long Reads (vamos)	16bp+	7	6.97777777777778	4.35024875621891
chr11:110455705:AGTGGAAGGACCT	13	Long Reads (vamos)	7-15bp	2	2	0
chr11:110481424:AAGAGAAAAAGA	12	Long Reads (vamos)	7-15bp	4	4.05	0.148989898989899
chr11:110484858:GTCCTTCAAGATGGAGCCCAGGTGGCTAAG	30	Long Reads (vamos)	16bp+	2	2	0
chr11:110490105:GTTT	4	Long Reads (vamos)	4-6bp	11	10.890625	1.16904527559055
chr11:110508552:AAAAC	5	Long Reads (vamos)	4-6bp	5	4.92207792207792	0.0991114149008886
chr11:110510198:TTTTGTTTTTTTTT	14	Long Reads (vamos)	7-15bp	2	2.35658914728682	0.356225775193798
chr11:110512904:GTAAGGTGGCGTCCCACATCCTCT	24	Long Reads (vamos)	16bp+	2	2	0
chr11:110547270:AATGAAACTGACCCCTTCCTTTCACCATATACA	33	Long Reads (vamos)	16bp+	2	1.9875	0.0125
chr11:110554681:CTGTTCTACAGCCACCG	17	Long Reads (vamos)	16bp+	2	2	0
chr11:1105634:CCCTCCTGCCT	11	Long Reads (vamos)	7-15bp	3	2.64210526315789	0.253527435610302
chr11:110564012:TATAACCACCATTACAT	17	Long Reads (vamos)	16bp+	4	4	0
chr11:110569956:TTCTTTTCTTCCTT	14	Long Reads (vamos)	7-15bp	2	1.97183098591549	0.0277665995975855
chr11:110576926:ATTATACTCTATGAAATTTCCAATGTTAG	29	Long Reads (vamos)	16bp+	2	2	0
chr11:110587110:TTTGTTGTTTAGCT	14	Long Reads (vamos)	7-15bp	2	2.05376344086022	0.0514258999532492
chr11:110589186:TTTTACATATACATATTTTTA	21	Long Reads (vamos)	16bp+	2	1.97435897435897	0.0253080253080253
chr11:110592653:AGGAAGAAAAAGGAAGA	17	Long Reads (vamos)	16bp+	2	1.96470588235294	0.034453781512605
chr11:110597380:AATATATATGTG	12	Long Reads (vamos)	7-15bp	5	4.92783505154639	0.0676546391752577
chr11:110599897:GAGGAGCTACCCTCTTTGCTAGGAGCTGAACACTTGATGGGGCACCCTGGCTGCAGA	57	Long Reads (vamos)	16bp+	2	2	0
chr11:110600686:GTAACA	6	Long Reads (vamos)	4-6bp	7	6.61111111111111	0.968847352024922
chr11:1106030:CCACCCAACCATCCACCATCCATCCATCCATCCATCCATCCACCATCCATCTACCATCCACCCTCCCATCCATCCACGCATCCACCCATCCATCCATCCATCCATCCATCCATCCATCCATCCATCCACCACCCACCCACCTATCCACCCATCCACCCACCCATCCAT	168	Long Reads (vamos)	16bp+	4	4.21367521367521	0.169466548776894
chr11:110618536:AGAGTATATGCAGTGAT	17	Long Reads (vamos)	16bp+	64	59.1503759398496	50.7347915242652
chr11:110625005:TTTATT	6	Long Reads (vamos)	4-6bp	8	8.55725190839695	4.26400469759248
chr11:110638319:ATTCAAAAATAAAAAAATGAA	21	Long Reads (vamos)	16bp+	2	2	0
chr11:110641696:AAACAAAAACAACACAAAA	19	Long Reads (vamos)	16bp+	2	2	0
chr11:110648145:ATATATATATGTAA	14	Long Reads (vamos)	7-15bp	9	9.184	56.0707096774194
chr11:110654325:CATCATATTAAAA	13	Long Reads (vamos)	7-15bp	2	1.9873417721519	0.0126582278481013
chr11:110657920:AGGA	4	Long Reads (vamos)	4-6bp	12	11.890756302521	1.79304942315909
chr11:110663317:ACTAATATATACAATATACTATATAA	26	Long Reads (vamos)	16bp+	2	2	0
chr11:110664727:AAAAAAAAAG	10	Long Reads (vamos)	7-15bp	3	3.24427480916031	0.355255431591309
chr11:110666014:ACACACATATATA	13	Long Reads (vamos)	7-15bp	2	2.05	0.0734177215189873
chr11:110686109:TATTTAAGTTTTAACTATAGGATT	24	Long Reads (vamos)	16bp+	2	2	0
chr11:110687047:ATATATATAGACACACACACACACACACAC	30	Long Reads (vamos)	16bp+	2	2.01666666666667	0.0333333333333333
chr11:110689446:AATTAATGAATATTTGAATTTCAAAAAAATTAACGAATA	39	Long Reads (vamos)	16bp+	2	2	0
chr11:110696583:CATGTG	6	Long Reads (vamos)	4-6bp	5	4.77358490566038	0.329200359389039
chr11:110703454:ATATATATGGATTCATTC	18	Long Reads (vamos)	16bp+	6	5.8936170212766	0.117593228094258
chr11:110712527:GCCCTCCTAGCCTCGTCCCAGCCTG	25	Long Reads (vamos)	16bp+	2	1.98666666666667	0.0133333333333333
chr11:110713722:TATAAATCACACACACG	17	Long Reads (vamos)	16bp+	3	2.7027027027027	0.228992628992629
chr11:110732315:TCCATCCATTCA	12	Long Reads (vamos)	7-15bp	2	2	0
chr11:11073561:TCTAATCTATCATCTGTCTA	20	Long Reads (vamos)	16bp+	3	2.98863636363636	0.0113636363636364
chr11:1107492:CCTGTGCAGTGGCCCCGGGGGCTTGGCCTGGGAGGAGCCACCCTCACGGCCGCGTGCACACCCTGTCTTCAGAGTGCAACACCAG	85	Long Reads (vamos)	16bp+	2	2	0
chr11:110756492:GTATGTATGATTT	13	Long Reads (vamos)	7-15bp	2	1.98571428571429	0.0142857142857143
chr11:110759318:CAAAAACAAAA	11	Long Reads (vamos)	7-15bp	2	2.24074074074074	0.184492904119072
chr11:11076734:ATATATACACAC	12	Long Reads (vamos)	7-15bp	7	6.68148148148148	1.18883360972913
chr11:110780792:CTCTACTTGGCCTCTGCT	18	Long Reads (vamos)	16bp+	3	2.96078431372549	0.0380508639099204
chr11:110781733:TTATGTATCACTGATATGAGAAG	23	Long Reads (vamos)	16bp+	2	1.98648648648649	0.0135135135135135
chr11:110786191:GACTTGAAGATTTAAT	16	Long Reads (vamos)	16bp+	3	3	0
chr11:11078700:ACACACACACAG	12	Long Reads (vamos)	7-15bp	4	4.14414414414414	0.142669942669943
chr11:110792513:TTTTTTTGTTGTTGTTTGTTTG	22	Long Reads (vamos)	16bp+	2	2.03333333333333	0.0325842696629213
chr11:110794136:TTTCTTTTCTT	11	Long Reads (vamos)	7-15bp	3	3.22727272727273	0.375433726578765
chr11:110804068:TTTA	4	Long Reads (vamos)	4-6bp	10	9.99193548387097	1.0487149226331
chr11:110808759:TTCTAATCATTGTAC	15	Long Reads (vamos)	7-15bp	2	2	0
chr11:110811304:CAAAACTATAGCTACTATG	19	Long Reads (vamos)	16bp+	2	2	0
chr11:11082012:ACTTGCCTCTTCCTGGGCAGCTTCAGGTCAGGAGCCACAGGTCG	44	Long Reads (vamos)	16bp+	2	2	0
chr11:110824434:CTAT	4	Long Reads (vamos)	4-6bp	15	15.368	1.66993548387097
chr11:110824521:TATG	4	Long Reads (vamos)	4-6bp	15	14.983606557377	0.644357133179786
chr11:110837316:CCTTGAGGTTCCACA	15	Long Reads (vamos)	7-15bp	2	1.96875	0.0305921052631579
chr11:110854586:GGAA	4	Long Reads (vamos)	4-6bp	25	24.8571428571429	9.62337662337662
chr11:110883966:AAGGAAGTTGTATCTTTTTTATTTTTTTCTTGAGATGGAGTATCACTCTGTCACCTAGGCTGGAGTGCAGCAGTG	75	Long Reads (vamos)	16bp+	2	2.01351351351351	0.0135135135135135
chr11:11088929:TCCCA	5	Long Reads (vamos)	4-6bp	8	7.90654205607477	0.217598307176865
chr11:110890253:TATACATATGTATATGTATACG	22	Long Reads (vamos)	16bp+	33	32.7925925925926	1.50889994472084
chr11:110892433:ATATATATATATATATATATATATACAC	28	Long Reads (vamos)	16bp+	2	1.68932038834951	0.392727964972397
chr11:110898387:TACCCAAGTCCATAGTTTACATTAGGATTCA	31	Long Reads (vamos)	16bp+	2	2	0
chr11:110902478:CTAATCACAT	10	Long Reads (vamos)	7-15bp	3	3.01234567901235	0.0623456790123457
chr11:110910925:TTTGTGTTTTTTTTTC	16	Long Reads (vamos)	16bp+	2	2.00869565217391	0.0262395118230359
chr11:110913840:ACTGGTTCCCTCA	13	Long Reads (vamos)	7-15bp	2	1.97142857142857	0.0281573498964803
chr11:11092307:TTCTCTATAAGATC	14	Long Reads (vamos)	7-15bp	2	1.98571428571429	0.0142857142857143
chr11:110927464:ACTGATGAAACTTTCTA	17	Long Reads (vamos)	16bp+	2	2	0
chr11:110929073:ATATATACATATATATATATAT	22	Long Reads (vamos)	16bp+	2	1.74509803921569	0.785866821976315
chr11:110929670:GATA	4	Long Reads (vamos)	4-6bp	30	29.637037037037	2.48667772249862
chr11:110930793:AGCAC	5	Long Reads (vamos)	4-6bp	30	32.1176470588235	63.8675381263617
chr11:110940712:TTTC	4	Long Reads (vamos)	4-6bp	7	7.83703703703704	5.04787175234936
chr11:110946845:GATCTGAAAACAAATCTATGTT	22	Long Reads (vamos)	16bp+	2	2	0
chr11:110947387:GCCTGCCCTTCCCTA	15	Long Reads (vamos)	7-15bp	2	2	0
chr11:110949123:CTTC	4	Long Reads (vamos)	4-6bp	12	11.9242424242424	1.1087207957437
chr11:110972458:CATCATCACCATCACCAT	18	Long Reads (vamos)	16bp+	3	3.02739726027397	0.0270167427701674
chr11:110975878:GGAA	4	Long Reads (vamos)	4-6bp	15	14.8125	2.74831081081081
chr11:110988067:AAAATATTGTTATATTATAATTGCTTATCTATC	33	Long Reads (vamos)	16bp+	2	2	0
chr11:110988572:ATA	3	Long Reads (vamos)	2-3bp	11	11.7203389830508	2.16898449949297
chr11:111001468:AAGATCAAGAGATC	14	Long Reads (vamos)	7-15bp	2	2	0
chr11:111002818:TTTCTCTCCTCCC	13	Long Reads (vamos)	7-15bp	2	2	0.021978021978022
chr11:111012446:AAAAT	5	Long Reads (vamos)	4-6bp	7	7.2156862745098	0.507474276839449
chr11:111027087:ACCTCTGCCCACC	13	Long Reads (vamos)	7-15bp	2	1.97222222222222	0.0555555555555556
chr11:11103172:ATCTTATTAATGTTACATGAAA	22	Long Reads (vamos)	16bp+	2	2.01388888888889	0.0138888888888889
chr11:111040972:ATATATATATATCATATATATAT	23	Long Reads (vamos)	16bp+	2	2.33333333333333	0.245614035087719
chr11:111043919:CCTTCTTCTGGTCCTCACCTGACTT	25	Long Reads (vamos)	16bp+	2	2	0
chr11:111044549:TATATATATGAATTTAAGA	19	Long Reads (vamos)	16bp+	3	2.89411764705882	0.0957983193277311
chr11:11104709:TTACTTTTTATAAG	14	Long Reads (vamos)	7-15bp	2	1.98571428571429	0.0142857142857143
chr11:111056915:AATTAACAAAACATAACCT	19	Long Reads (vamos)	16bp+	2	2.01298701298701	0.012987012987013
chr11:111059285:ATAA	4	Long Reads (vamos)	4-6bp	11	10.5648854961832	1.4476805637111
chr11:111067596:CATAAATAGTAGTCTTT	17	Long Reads (vamos)	16bp+	2	2	0
chr11:111075464:ATCTTAAGAATAAATTATTTATTA	24	Long Reads (vamos)	16bp+	2	2	0
chr11:111075624:AATAAATTATTTAGTTTATTAGTTT	25	Long Reads (vamos)	16bp+	2	2	0
chr11:111082670:GGAGAGTGAGGGCT	14	Long Reads (vamos)	7-15bp	2	2	0
chr11:1110861:TGTGATGTGTGTGCACGTGTGTGTGTGCATGAGCGTGCTAGCATTTGCTTGTGTGCACATGTGTCTGCATGTGCCATGTGTA	82	Long Reads (vamos)	16bp+	7	6.976	0.0236129032258065
chr11:111089110:AAAAC	5	Long Reads (vamos)	4-6bp	6	6.04201680672269	0.227033186155818
chr11:111091414:AGACAATGCAGTG	13	Long Reads (vamos)	7-15bp	2	2.03846153846154	0.0374625374625375
chr11:111111591:CTTAATATTT	10	Long Reads (vamos)	7-15bp	3	2.86075949367089	0.121389159363843
chr11:111115727:AGAGCAGAAAAGTGAC	16	Long Reads (vamos)	16bp+	2	2	0
chr11:111117753:TTTTTGT	7	Long Reads (vamos)	7-15bp	3	3.17021276595745	0.336307481125601
chr11:111121016:TGTACCCCATAAATATGTACAAC	23	Long Reads (vamos)	16bp+	2	2	0
chr11:111122640:AAAT	4	Long Reads (vamos)	4-6bp	9	9.74285714285714	1.9043956043956
chr11:11112992:TGTTTGTGTGTA	12	Long Reads (vamos)	7-15bp	2	2.06593406593407	0.0622710622710623
chr11:111136913:ACATACAATAAATAC	15	Long Reads (vamos)	7-15bp	2	2.03614457831325	0.035263003232442
chr11:111137583:GTGGTGTCAATAT	13	Long Reads (vamos)	7-15bp	3	2.98823529411765	0.0117647058823529
chr11:11117391:TGA	3	Long Reads (vamos)	2-3bp	13	12.8348623853211	0.490995582738702
chr11:111176524:CACACACACATG	12	Long Reads (vamos)	7-15bp	5	4.71304347826087	0.241495041952708
chr11:111179910:TGAGTGTGTGCACATGCATG	20	Long Reads (vamos)	16bp+	3	2.96363636363636	0.0353628023352794
chr11:111181265:TATATATATACACACATATATATATATGTG	30	Long Reads (vamos)	16bp+	4	4.14074074074074	0.733775566611388
chr11:111181376:CAATTGGCTTATTATAT	17	Long Reads (vamos)	16bp+	3	3	0
chr11:111181570:ATATAC	6	Long Reads (vamos)	4-6bp	6	5.59055118110236	0.592925884264467
chr11:111195113:CCTGCCTGTCCTGTATAC	18	Long Reads (vamos)	16bp+	3	3	0.0263157894736842
chr11:111201426:TTTTTGGT	8	Long Reads (vamos)	7-15bp	5	4.6	0.585074626865672
chr11:11121934:TTCACTTACGTAGGTTTG	18	Long Reads (vamos)	16bp+	3	2.99009900990099	0.0099009900990099
chr11:111222471:TCTAGCTCAAGGTTTGTAAACACACCAATCAGCACCCTGTG	41	Long Reads (vamos)	16bp+	5	4.98130841121495	0.0185152530417916
chr11:111224004:TAATTA	6	Long Reads (vamos)	4-6bp	12	11.9823008849558	0.0353982300884956
chr11:111225564:CAAAAGCAAAAATAAA	16	Long Reads (vamos)	16bp+	2	2	0
chr11:11123794:TTATTTATTTAT	12	Long Reads (vamos)	7-15bp	3	2.75789473684211	0.185442329227324
chr11:111239645:TTG	3	Long Reads (vamos)	2-3bp	16	15.7615384615385	1.05122242098986
chr11:1112396:CTGCCCTCCCCTAG	14	Long Reads (vamos)	7-15bp	3	2.50980392156863	0.25237817899437
chr11:111256331:GTTTTCATGCCCTTTTTGAAAGA	23	Long Reads (vamos)	16bp+	2	2.01219512195122	0.0121951219512195
chr11:111264491:GAAA	4	Long Reads (vamos)	4-6bp	141	141.330882352941	44.7415577342048
chr11:111268477:TTTTA	5	Long Reads (vamos)	4-6bp	14	13.6641791044776	9.23224105038716
chr11:111271411:TTTCTTTTTTTTCT	14	Long Reads (vamos)	7-15bp	2	1.87341772151899	0.111976630963973
chr11:111274652:TTTATATAA	9	Long Reads (vamos)	7-15bp	5	4.92105263157895	0.0736842105263158
chr11:1113140:CCCCTTCCCCAGAGCAGGCCCCA	23	Long Reads (vamos)	16bp+	12	12.1691176470588	1.17859477124183
chr11:111317052:ATATATATATATATATATATATATATACCACATC	34	Long Reads (vamos)	16bp+	2	2.33050847457627	0.63342025206432
chr11:111317660:GGACCTGGAATGCTAAAGC	19	Long Reads (vamos)	16bp+	2	2	0
chr11:111324148:AAAAAAAAAAAA	12	Long Reads (vamos)	7-15bp	3	3.19230769230769	0.420095408467501
chr11:111331344:TCTCCCTCTCCCTCTTCT	18	Long Reads (vamos)	16bp+	2	1.975	0.0246835443037975
chr11:111336660:GATCTGCAAGAGCTCCCAAGAGT	23	Long Reads (vamos)	16bp+	2	2	0
chr11:11133803:ATAGACAGATAGATA	15	Long Reads (vamos)	7-15bp	2	2	0
chr11:111343657:TTTA	4	Long Reads (vamos)	4-6bp	12	12.1904761904762	0.747428571428571
chr11:111348226:ATAATTAAAGCAATGAATTATATATAATTAAATTAATCAT	40	Long Reads (vamos)	16bp+	4	4	0
chr11:111352306:GTCATTTCCCAGAAAA	16	Long Reads (vamos)	16bp+	2	2	0
chr11:111352963:AGGA	4	Long Reads (vamos)	4-6bp	23	20.7555555555556	35.2308457711443
chr11:111353912:GGAAAGGGAGAAGGGAAGGAGGGAAGGAAGGGAGGGAGGAAAAGGAAGGAAGGGGTT	57	Long Reads (vamos)	16bp+	3	3.35416666666667	0.33640350877193
chr11:111358278:TACACATACTCACACACTCACACTCCCTCACACACACATACACTCTCACACACTGACGCAGATACACATTCTCTCTCACACTATCACACTCTCACACACTCTATCACACACAAACACATACACACACGCA	130	Long Reads (vamos)	16bp+	3	3.088	0.0970322580645161
chr11:111358752:CACACACACAAACTCT	16	Long Reads (vamos)	16bp+	2	2	0
chr11:11137022:AAAAAAAAAAAA	12	Long Reads (vamos)	7-15bp	3	3.40163934426229	0.705121257282211
chr11:111382825:TTCCACCAGCAGTTCATTT	19	Long Reads (vamos)	16bp+	2	2	0.025974025974026
chr11:111384986:GGACAAATAAACATAAAAGTGGATCTGAA	29	Long Reads (vamos)	16bp+	2	2	0
chr11:111388280:GTTG	4	Long Reads (vamos)	4-6bp	10	10.504132231405	0.785399449035813
chr11:111400010:GGGTGAGGGTG	11	Long Reads (vamos)	7-15bp	3	2.91954022988506	0.0748462977813419
chr11:111402858:TAA	3	Long Reads (vamos)	2-3bp	9	8.44247787610619	1.01675094816688
chr11:111407108:CTATATATTATTATATA	17	Long Reads (vamos)	16bp+	2	1.98701298701299	0.012987012987013
chr11:111409404:TCTTGAGAAATGGATTGGT	19	Long Reads (vamos)	16bp+	2	2	0
chr11:111411224:TCCTGCTCCTGTCTCCTTCTACTCTCCTCCTGTTCA	36	Long Reads (vamos)	16bp+	2	2	0
chr11:111416289:CTCTCTCCCT	10	Long Reads (vamos)	7-15bp	4	4.2396694214876	0.350413223140496
chr11:111434541:ATAATAATAATTTTAAAA	18	Long Reads (vamos)	16bp+	2	2.02352941176471	0.023249299719888
chr11:111436914:CCCCACCATCACCCCG	16	Long Reads (vamos)	16bp+	2	1.99038461538462	0.00961538461538462
chr11:111443366:GTATGGGTTTCAGTTAATAATAAT	24	Long Reads (vamos)	16bp+	2	2	0
chr11:111444246:AGAGAGAGAGGAGAGG	16	Long Reads (vamos)	16bp+	4	4.046875	0.108021653543307
chr11:111454820:GGGTTGG	7	Long Reads (vamos)	7-15bp	4	3.80327868852459	0.175856929955291
chr11:111466592:GGAT	4	Long Reads (vamos)	4-6bp	9	8.90566037735849	0.23863432165319
chr11:111481028:AACCCTCTAGAATTA	15	Long Reads (vamos)	7-15bp	2	2	0
chr11:111484313:CACTAACACTGTAGTTG	17	Long Reads (vamos)	16bp+	3	2.73626373626374	0.196336996336996
chr11:111489598:ATCATTTACGAAGAATAAAATCCT	24	Long Reads (vamos)	16bp+	4	3.98795180722892	0.0120481927710843
chr11:111498236:TCCCCTCAGCCTCCT	15	Long Reads (vamos)	7-15bp	2	1.95945945945946	0.0668271010736764
chr11:111509696:AAAACA	6	Long Reads (vamos)	4-6bp	6	6.21374045801527	0.707809747504404
chr11:111509887:TTTTTT	6	Long Reads (vamos)	4-6bp	6	6.02255639097744	1.68888129414445
chr11:111513818:ATATTGTTAGTAATATTTCGAAAGA	25	Long Reads (vamos)	16bp+	2	2	0
chr11:111527199:AAAATATATGTAACAGAACCAAG	23	Long Reads (vamos)	16bp+	2	2	0
chr11:111527745:AGTAAATTCATAG	13	Long Reads (vamos)	7-15bp	2	2	0
chr11:111528826:TGTGTCTGAAGTCTGTG	17	Long Reads (vamos)	16bp+	3	2.73076923076923	0.19865571321882
chr11:111530550:TATAAA	6	Long Reads (vamos)	4-6bp	6	5.98989898989899	0.132549989692847
chr11:111536931:AAAGAAATAAAGGTTAAATATGCAGGCTTCTATGAATTCTACCAGCTATTGAATATTTGTGT	62	Long Reads (vamos)	16bp+	2	2	0
chr11:111540866:GGCCGTGCTGCT	12	Long Reads (vamos)	7-15bp	2	2	0
chr11:111558198:TATTT	5	Long Reads (vamos)	4-6bp	5	5.09090909090909	0.162679425837321
chr11:111559434:TTTTA	5	Long Reads (vamos)	4-6bp	10	10.2421875	0.326710137795276
chr11:11156241:AGCTCTGAGCTGAGTCTGTCTCCAGGGATTGCCCTCAGATG	41	Long Reads (vamos)	16bp+	2	1.96875	0.0305921052631579
chr11:111563495:TGTT	4	Long Reads (vamos)	4-6bp	7	7.5	0.508
chr11:1115730:AAAC	4	Long Reads (vamos)	4-6bp	10	10.4274809160305	1.78508514386377
chr11:11157433:CCACCATCCCTGGGCTCTCGGTGCCACGGAAATCTTGGATGAGGGTCTGGATGCCTTCT	59	Long Reads (vamos)	16bp+	2	2	0
chr11:111585193:AAC	3	Long Reads (vamos)	2-3bp	14	14.2177419354839	1.79773144505639
chr11:111588646:AAAAAAAAAAG	11	Long Reads (vamos)	7-15bp	3	3.29365079365079	0.305079365079365
chr11:11159631:GTGTGTGTATGA	12	Long Reads (vamos)	7-15bp	3	2.55263157894737	0.267116907312529
chr11:111597780:TTTTG	5	Long Reads (vamos)	4-6bp	7	6.89380530973451	0.363621997471555
chr11:111600933:TATT	4	Long Reads (vamos)	4-6bp	6	6.0609756097561	0.255495332731105
chr11:111617823:ATGTGTGTGTGTGT	14	Long Reads (vamos)	7-15bp	2	1.875	0.110436893203884
chr11:111620672:CCTTTCTTTT	10	Long Reads (vamos)	7-15bp	3	2.92233009708738	0.0919474585950885
chr11:111624753:AGGCTGGTTGGTTGGGAGGCATGGGAGTTGATTGCAAAATTAAATAGAGTGGTCAG	56	Long Reads (vamos)	16bp+	2	2	0
chr11:111628416:TCTT	4	Long Reads (vamos)	4-6bp	13	12.5984251968504	33.1787276590426
chr11:111635378:AGGGAGAAAGGAAGGAAGGAGGGAGGGAGGG	31	Long Reads (vamos)	16bp+	4	3.9609375	0.258304625984252
chr11:1116376:CTGAGTGTGCTGGGCTGGGCTGTCCC	26	Long Reads (vamos)	16bp+	5	4.71559633027523	0.223921168875297
chr11:111638851:TGTTTAATTTTTTGTTGTTGT	21	Long Reads (vamos)	16bp+	2	2	0
chr11:111641509:TATTTTCTGCTTTTGTTTACTTTA	24	Long Reads (vamos)	16bp+	2	2	0
chr11:111644297:AAAAAAAGAAAGAAAG	16	Long Reads (vamos)	16bp+	2	2.41379310344828	0.731634182908546
chr11:111648101:AAAAAAAGAA	10	Long Reads (vamos)	7-15bp	3	3.00862068965517	0.0955772113943028
chr11:111652144:ATATACACATACATAT	16	Long Reads (vamos)	16bp+	2	2	0
chr11:111658062:TATT	4	Long Reads (vamos)	4-6bp	19	18.7265625	1.42858021653543
chr11:111659152:TTTTACTATCATTGGAGCTATTCTTTAGTCTCTTATCTGTTATTGTCGGTGCCTTTTAATTTTGCAA	67	Long Reads (vamos)	16bp+	2	2	0
chr11:111665826:AAAAAAAG	8	Long Reads (vamos)	7-15bp	6	6.18604651162791	0.668241279069767
chr11:111666933:TTTA	4	Long Reads (vamos)	4-6bp	9	9.36190476190476	0.829304029304029
chr11:111683417:TTTA	4	Long Reads (vamos)	4-6bp	13	13.2338709677419	0.619656438499869
chr11:1116860:AGGCGGGGGTCACACAGGAGGAAACACGGAC	31	Long Reads (vamos)	16bp+	2	2	0
chr11:111697829:AAGAAAAAAGGAA	13	Long Reads (vamos)	7-15bp	2	2.29310344827586	0.243778110944528
chr11:111698896:TAGTCCTTGACTCATGAGAACATC	24	Long Reads (vamos)	16bp+	4	4.10344827586207	0.117080994386528
chr11:111706161:TAGTTAATATCTGTGAAA	18	Long Reads (vamos)	16bp+	2	2	0
chr11:111710158:AAATTTTACATAGTAGCTAGATAA	24	Long Reads (vamos)	16bp+	2	2	0
chr11:111711542:TAGCTTGCAGTAAGC	15	Long Reads (vamos)	7-15bp	2	1.96938775510204	0.0505996212918157
chr11:111726038:ATCATTTCATTAAGA	15	Long Reads (vamos)	7-15bp	2	2	0
chr11:11173901:AGGTCCCAGCTTGTGCCTGTG	21	Long Reads (vamos)	16bp+	3	2.97260273972603	0.0270167427701674
chr11:111749275:TTG	3	Long Reads (vamos)	2-3bp	8	7.92553191489362	0.478265843056509
chr11:111752961:CAAA	4	Long Reads (vamos)	4-6bp	9	8.77868852459016	1.01673215011516
chr11:111766393:CCCGCCCCGCGCCCAGGC	18	Long Reads (vamos)	16bp+	3	3.59433962264151	1.04339622641509
chr11:111767733:AATA	4	Long Reads (vamos)	4-6bp	15	14.8925619834711	1.24669421487603
chr11:111776589:AAAACAAAAACAAAAC	16	Long Reads (vamos)	16bp+	2	2	0
chr11:111780381:TTGTTTTTTTT	11	Long Reads (vamos)	7-15bp	4	3.80916030534351	0.878684674104521
chr11:111787756:AAAAAATAAAAA	12	Long Reads (vamos)	7-15bp	3	3	0.0384615384615385
chr11:111794587:CTTCTCCTCTCTTC	14	Long Reads (vamos)	7-15bp	3	3.00980392156863	0.108813822558726
chr11:111823260:CAACTCTAGAGAAAG	15	Long Reads (vamos)	7-15bp	2	1.97619047619048	0.0235226620768789
chr11:111826066:AAT	3	Long Reads (vamos)	2-3bp	13	12.8655462184874	5.16820965674405
chr11:111827595:GTGGCTCACGCCTATAATCCCAGCACTTTGGGAGGCCAAGGCAGGTGGATCACATGAGGTCAGGAGTTCGAGACCAGGCTGGCCAACATGGTGAAACCCTGTCTCTACTAAAAATACAAAAAATTAGCCAGGCATGGTGGCACACACCTGTAATCCCAGCTACTCGGTAGCTGAGGCACAAAAATCCCTTGAACCAGGGAGGTGGAGGTTGCAGTGAGCTGAGATTATGCCACTGCACTCTGGCCTGGGTGACAGAGAGAGACTCTGTCTCCAAAAAAAAAAAAAAAAAGGTGCCTAAAGATAAGAGATGAGTCCGGACGTG	322	Long Reads (vamos)	16bp+	2	2	0
chr11:111830730:AAAAAGAGAAGAAAGGAA	18	Long Reads (vamos)	16bp+	2	1.95555555555556	0.0429463171036205
chr11:111854095:GAGTCTCACTCTGTCGCCCAGGCTGGGTGCAGTGGTGTGATCTCAGCTCACTGCAACTGCCGCCTCCTGGGTTCAAGCAATTCTCCTGCCTAAGCCTCCCAAGTAACTGGGACTACAGGTTTTTTTTTTTTTTTTTTTTGAGACA	145	Long Reads (vamos)	16bp+	2	2	0
chr11:111860471:ACCTGCAATTCCCTCATCTGCCCTTTTACTTACCTGATGATG	42	Long Reads (vamos)	16bp+	2	2	0
chr11:111862226:TTTCTTTTT	9	Long Reads (vamos)	7-15bp	3	3.39230769230769	0.627847346451998
chr11:111862683:ATATTATATAATATTAC	17	Long Reads (vamos)	16bp+	3	2.91666666666667	0.0982456140350877
chr11:111872564:TCTTTTTCTTCTTT	14	Long Reads (vamos)	7-15bp	3	2.93798449612403	0.605499031007752
chr11:111880238:TCAATGTTTAGC	12	Long Reads (vamos)	7-15bp	3	2.97435897435897	0.0253080253080253
chr11:111885153:AAAAGAAAAAG	11	Long Reads (vamos)	7-15bp	3	2.90243902439024	0.203518592562975
chr11:111886714:TATA	4	Long Reads (vamos)	4-6bp	15	15.0661764705882	20.0622549019608
chr11:111886998:TCACAATGTTGTGCAACCA	19	Long Reads (vamos)	16bp+	2	2	0
chr11:111888057:TTTTTGGTTTTTT	13	Long Reads (vamos)	7-15bp	2	2.35964912280702	0.303136158981525
chr11:111913201:CCT	3	Long Reads (vamos)	2-3bp	15	14.9411764705882	1.4483660130719
chr11:111916825:CTTTT	5	Long Reads (vamos)	4-6bp	10	9.48461538461538	1.29045915324985
chr11:111920195:AAAAT	5	Long Reads (vamos)	4-6bp	9	9.2843137254902	0.344107940205785
chr11:111925824:CTCTGTCTGTCCT	13	Long Reads (vamos)	7-15bp	2	1.98924731182796	0.010752688172043
chr11:111932796:TTTTACTAGTCTTCC	15	Long Reads (vamos)	7-15bp	2	1.9875	0.0378164556962025
chr11:111933596:TTTTTGTATT	10	Long Reads (vamos)	7-15bp	4	3.81651376146789	0.169724770642202
chr11:111934029:TGTAATGTAATCTTGCATTCTTA	23	Long Reads (vamos)	16bp+	2	2	0
chr11:111939664:TTAAATAATTCATTTTACATACAATA	26	Long Reads (vamos)	16bp+	2	2	0
chr11:111944275:TGCTTTTCTTGTT	13	Long Reads (vamos)	7-15bp	2	1.93150684931507	0.0646879756468798
chr11:111945777:TTTTTTTTGAGATGGAGTCTCGTTCTGTCGCTCAGGCTGAAGTGCAGTGGCACGATCTTGGGTCACTGCAAACTCCGCCTCCTGGGTTCAAGTGATTCTCCTGCCTTAGCCTCCCAAGTAGCTGGGATTATAGGCGCCTGCCACCACGCCCGGCTAATTTTTGTATTTTTTT	172	Long Reads (vamos)	16bp+	3	3	0
chr11:111946390:TTTTTGTATTTTTAGTAGAGACGGAGTTTTGCCATGCTGGCCAAGCTAGTCTGTAATTGCTGGCCTCAAGTGATCTGCCTACCTCAGCCTCCCAAAGTGCTAGAATTACAGGCATGAGCCACTGCACC	128	Long Reads (vamos)	16bp+	2	2	0
chr11:111951050:AGAAATACAAATACACAAAATA	22	Long Reads (vamos)	16bp+	2	2	0
chr11:111958056:GGCATCCCTGTGCTCTTGGGGGCCAGGAGCAGGCAGGAGCCCCACCCTCCTGGGCGCAGCTGCAGTCACCAGAGCCCTAGCTGTGGACCCA	91	Long Reads (vamos)	16bp+	3	3	0
chr11:111966207:TTTTTTTTTTTTTTTTTTTTCCTTTTTTTTTTTTTGAAACGGAGTTTTGCTCTGTTGCCAGGCTGGAGTGCAATGGCATAATCTCGGCTCACTGCAGCCTCCACCTTCTGGGTTCAAGCAATTCTCCTGCTTCAGCCTCCCAAGTAACTGGGACTACATGCGTGCACCACCACGCCAAGCTAA	183	Long Reads (vamos)	16bp+	2	2	0
chr11:111971724:TATATC	6	Long Reads (vamos)	4-6bp	7	7.32758620689655	0.448275862068966
chr11:111973983:TCTTGGTCCGTTTTAT	16	Long Reads (vamos)	16bp+	2	2	0
chr11:112000136:AAATAAATAGATAAAAGATAAAAT	24	Long Reads (vamos)	16bp+	2	2	0
chr11:112004026:TATATATATGTG	12	Long Reads (vamos)	7-15bp	9	9.51515151515152	0.511219060837381
chr11:112006599:GCAATATTTGCTGTTCT	17	Long Reads (vamos)	16bp+	2	2	0.0285714285714286
chr11:112026855:TCCTAGATGGGATGGCAGCCGGGCAGAGACGCTCCTCACT	40	Long Reads (vamos)	16bp+	16	16.455223880597	0.370160475816407
chr11:112027875:GAGAGG	6	Long Reads (vamos)	4-6bp	13	13.0703125	1.13674950787402
chr11:112031424:TTTATTTTTTGAGATAGGGTCTCACTCTTCACCTAGGCTGGAGTGCAGTGGTGCAATCTTAGCTCACTGTAGCCTTGACCTCCTGGCTCAAGCCATCCTCCCACCTCAGCCTCCCAAGACGCTGTGACTACAGGCACGTGCCACCATGCCCAGCTAAT	158	Long Reads (vamos)	16bp+	2	2	0
chr11:112036124:ATATATATATGTGTGTGTAT	20	Long Reads (vamos)	16bp+	6	5.76984126984127	0.562603174603175
chr11:112068973:TTTTTTTTGTTTTTTT	16	Long Reads (vamos)	16bp+	3	2.62204724409449	0.363954505686789
chr11:112072475:TGAGCTGTGATTG	13	Long Reads (vamos)	7-15bp	2	2	0
chr11:112072862:AAAAC	5	Long Reads (vamos)	4-6bp	10	10.3560606060606	0.887520240573676
chr11:112073893:CTAACGGGTAATCATTCTATAGGTTGGCAAACCCACCTCTTCTCTCAGTT	50	Long Reads (vamos)	16bp+	2	2	0
chr11:112081055:GTGGCTCATGCCTGTAATCCCAGTACTTTGGGAGGCCGAGGCGGGCGGATCACGAGGTCAAGAGATTGAGACCATCCTAGCCAACATGGTGAAACCCCAGCTCTACTAAAAATACAAAAATTAGCCGGGCGTGGTGGCATGCGCCTGTAGTCCCAGCTACTCGGGAGGCTGAGGCAGGAGAATCACTTGAACCCAGGAGGTGGAGGTTGCAGTTGAGCCGAGATTGCACCACTGCACTCCAGCCTGGCAACTGAGTGAGACTCTGTCTCAAGAAAAAAAGAAAAAAATAATAATAAGGCTGGGCGCG	307	Long Reads (vamos)	16bp+	2	2	0
chr11:112082561:CACAAAAAAAAGCAGAAAAAAAGGT	25	Long Reads (vamos)	16bp+	2	1.975	0.0246835443037975
chr11:112088415:CTCAAACTCCTGACCTC	17	Long Reads (vamos)	16bp+	2	1.98571428571429	0.0142857142857143
chr11:112088661:AAAGACTTCAAAAAACAGAGAT	22	Long Reads (vamos)	16bp+	2	1.98850574712644	0.0114942528735632
chr11:112090093:TGTT	4	Long Reads (vamos)	4-6bp	6	6.10344827586207	0.23336006415397
chr11:112093096:CGATCTCGGCTCAGCA	16	Long Reads (vamos)	16bp+	2	2.07865168539326	0.0732890704800817
chr11:112094397:AATA	4	Long Reads (vamos)	4-6bp	7	6.98780487804878	0.160343270099368
chr11:112107305:ATATTTAAACAATAAA	16	Long Reads (vamos)	16bp+	2	2	0
chr11:112113247:ATAA	4	Long Reads (vamos)	4-6bp	17	16.5447154471545	0.791016926562708
chr11:112115134:AAAT	4	Long Reads (vamos)	4-6bp	9	9.28695652173913	0.346758199847445
chr11:112118416:TCCCCCAAACTGGTTTCATC	20	Long Reads (vamos)	16bp+	2	2.43809523809524	0.248534798534799
chr11:112122832:AAAAT	5	Long Reads (vamos)	4-6bp	11	11.5661764705882	0.706699346405229
chr11:112124855:TTTTCTTTTTAAAATT	16	Long Reads (vamos)	16bp+	2	2	0.0235294117647059
chr11:112127505:TTTTTG	6	Long Reads (vamos)	4-6bp	6	5.9672131147541	0.21379216908278
chr11:112135787:AAAG	4	Long Reads (vamos)	4-6bp	29	28.4014598540146	10.8449978531559
chr11:112137153:TC	2	Long Reads (vamos)	2-3bp	142.5	141.115942028986	216.935364434571
chr11:11214054:ATGGATGAGTAG	12	Long Reads (vamos)	7-15bp	3	2.98765432098765	0.0123456790123457
chr11:112143074:TTATT	5	Long Reads (vamos)	4-6bp	5	4.98648648648649	0.0683080340614587
chr11:112145740:AAAAAAAG	8	Long Reads (vamos)	7-15bp	4	3.88659793814433	0.393256013745704
chr11:112146868:TTAAAATTTGAA	12	Long Reads (vamos)	7-15bp	1	1.27173913043478	0.200071667462972
chr11:112154170:TTTCAAATGAAGCCAAA	17	Long Reads (vamos)	16bp+	2	2	0
chr11:112154682:ATGAAAACTGGGATTTTC	18	Long Reads (vamos)	16bp+	2	2	0
chr11:112156788:ATAAACATTTAAATATTATAAAATTTAAATATTT	34	Long Reads (vamos)	16bp+	3	3	0
chr11:1121616:GTCCCGGAGAGCCATTCACATCCGTGCCTTGCACCCGTGTCCTCCACACCCAGGCCGGGTCCTGGTGCACCCCGGG	76	Long Reads (vamos)	16bp+	2	2	0
chr11:112162323:TTTCTTTTCT	10	Long Reads (vamos)	7-15bp	4	4.02205882352941	0.495806100217865
chr11:112162805:TTTGTTTGTTTT	12	Long Reads (vamos)	7-15bp	2	2.12345679012346	0.134567901234568
chr11:112178994:AGTCCTAAGTTAGTTCTTAGGCAGATTAGT	30	Long Reads (vamos)	16bp+	2	2	0
chr11:112191206:ATATAATATTACTATT	16	Long Reads (vamos)	16bp+	2	2	0
chr11:112196803:TCCTCCTCCTCCTCCTTCTCTCTCTTCCTTGTTCTCCTTCCTT	43	Long Reads (vamos)	16bp+	17	17.4436090225564	2.15778081567555
chr11:112203293:CTTACTAAGCTTACTTAT	18	Long Reads (vamos)	16bp+	2	2	0
chr11:112205443:TTTTATTTTATT	12	Long Reads (vamos)	7-15bp	2	2.08421052631579	0.077939529675252
chr11:112205536:CTCAAACTCCTGGGAACACGTGATCCTCCTGCCTCAGCCTCCCAAGTAGCTGGGTCTACAGGTGCGTGGCACCACACTCAGCTAATATTTTAAAAACTTTTTTGTAGAGACAGGGTCTTATTATGTTGCCAAGGCTGCT	139	Long Reads (vamos)	16bp+	2	2	0
chr11:112206083:GGCCAGGCAGAGGCGCTCCTCACATCCTAGACGGGCGGCAGCTGGGCAGAGGTCCTCCTCACTTCCCAGACAGGGCGGGGGCCGGGCAGAGGCGCTCCTCACATCCCAGACAATGTGGG	119	Long Reads (vamos)	16bp+	3	2.99107142857143	0.00892857142857143
chr11:112215707:AAAAC	5	Long Reads (vamos)	4-6bp	9	9.02205882352941	2.30321350762527
chr11:112226371:CGCGGCGGGAGGAGGTGCCGGCCG	24	Long Reads (vamos)	16bp+	2	1.9873417721519	0.0126582278481013
chr11:112230108:TATGTTGCCAACTTGTGCTTG	21	Long Reads (vamos)	16bp+	2	2	0
chr11:11223152:TGTA	4	Long Reads (vamos)	4-6bp	12	11.416	1.27716129032258
chr11:11224104:GTCACTACCAGTTGG	15	Long Reads (vamos)	7-15bp	2	1.97826086956522	0.0215002388915432
chr11:112241130:TAGA	4	Long Reads (vamos)	4-6bp	12	12.0645161290323	0.169705469845722
chr11:112247830:GTGTATATATAGGTGTGT	18	Long Reads (vamos)	16bp+	6	6.30708661417323	0.516060492438445
chr11:112253264:GCCTCCCTAACCTC	14	Long Reads (vamos)	7-15bp	2	1.98571428571429	0.0142857142857143
chr11:112263782:AAATCCACAGAGACAGAAATATGA	24	Long Reads (vamos)	16bp+	2	2	0
chr11:112272972:TTCC	4	Long Reads (vamos)	4-6bp	30	31.1678832116788	12.5230785744955
chr11:112275242:AATATTTCTACTCCTTCTTGG	21	Long Reads (vamos)	16bp+	2	2	0
chr11:112275529:TTTTCTCTGTCT	12	Long Reads (vamos)	7-15bp	2	1.98571428571429	0.0142857142857143
chr11:112276539:CAAGCAAACAAACAAA	16	Long Reads (vamos)	16bp+	2	2	0
chr11:112276886:TCCATCATTCCAGGATGTCCG	21	Long Reads (vamos)	16bp+	2	2	0
chr11:112292283:TCCT	4	Long Reads (vamos)	4-6bp	20	19.9173553719008	3.6931129476584
chr11:112294522:TATATATATATGTATGTGTA	20	Long Reads (vamos)	16bp+	2	2	0.025974025974026
chr11:1123055:CCCCTCCCCCTTCCTTC	17	Long Reads (vamos)	16bp+	7	7.34814814814815	0.601768933112217
chr11:1123179:CTCTCTCCCTCCCTCTGCCTCCTCTCTGTTTCTCTCACTCCCTCTGCCTC	50	Long Reads (vamos)	16bp+	4	3.94308943089431	0.660669065707051
chr11:112326795:CTTTCTACATAGCCATA	17	Long Reads (vamos)	16bp+	2	1.97701149425287	0.0227211975407645
chr11:112333207:AGCACAGCCCTTGCTATGGTCATGGCTATGGGCTTGGGT	39	Long Reads (vamos)	16bp+	2	1.99009900990099	0.0099009900990099
chr11:112337418:TTTCCCTCTTTCCTTCTT	18	Long Reads (vamos)	16bp+	2	1.96470588235294	0.034453781512605
chr11:112348445:TCTA	4	Long Reads (vamos)	4-6bp	40	39.7555555555556	4.9771144278607
chr11:112353507:TTTCAAACTGTT	12	Long Reads (vamos)	7-15bp	2	2	0
chr11:112359259:GTGAGTGTGTGTGTGTGCATGT	22	Long Reads (vamos)	16bp+	2	2.02197802197802	0.0217338217338217
chr11:112369223:GTTAAGTTTTAAGGGT	16	Long Reads (vamos)	16bp+	2	1.9620253164557	0.0370009737098345
chr11:112387484:TTTTTTG	7	Long Reads (vamos)	7-15bp	4	4.11711711711712	0.467977067977068
chr11:112391020:TCCCTCTCTCTCTC	14	Long Reads (vamos)	7-15bp	2	2	0.0919540229885057
chr11:112392225:CCTAACACTTGAACACATTGTTTTTTTCCTC	31	Long Reads (vamos)	16bp+	2	1.98571428571429	0.0142857142857143
chr11:1123975:CTGCACCAGGAATAGAGGACCCAC	24	Long Reads (vamos)	16bp+	3	2.98717948717949	0.0128205128205128
chr11:112402086:ACATACACAAGCACACAC	18	Long Reads (vamos)	16bp+	4	3.49107142857143	0.306225868725869
chr11:112402214:ACACAGAAGCACACACACACAGGC	24	Long Reads (vamos)	16bp+	2	1.98936170212766	0.0106382978723404
chr11:112403883:CTCAGCAGTAGATAGTAGA	19	Long Reads (vamos)	16bp+	2	1.98571428571429	0.0142857142857143
chr11:11241508:GGAACCTGTGACTGTTACCTTATAAGGCAAAA	32	Long Reads (vamos)	16bp+	2	2	0
chr11:112439098:TTTCTTCCTTTCTTTT	16	Long Reads (vamos)	16bp+	2	2.0126582278481	0.0126582278481013
chr11:1124405:ATGGATGGGAATGAG	15	Long Reads (vamos)	7-15bp	99	95.7028985507246	90.020575478684
chr11:112441866:AAGAACTCAAGATGAGCTAAGCTATAAC	28	Long Reads (vamos)	16bp+	2	2	0
chr11:112447718:TCAGCAGAGAGGGTACTC	18	Long Reads (vamos)	16bp+	2	2	0
chr11:112459955:TATATAAAATTATATTTTATATAAT	25	Long Reads (vamos)	16bp+	2	2	0
chr11:112460033:ATAGAT	6	Long Reads (vamos)	4-6bp	7	7.33057851239669	1.28980716253444
chr11:112461819:TTTATTTTTATTT	13	Long Reads (vamos)	7-15bp	2	2.02816901408451	0.0277665995975855
chr11:11246467:TCTCTGTG	8	Long Reads (vamos)	7-15bp	169	143.557971014493	5567.24114037872
chr11:112509903:TCCTCTTCCTCCTCCCA	17	Long Reads (vamos)	16bp+	6	5.79464285714286	0.272763835263835
chr11:112516758:TGTGTGTCTGTGTATGCATGCACA	24	Long Reads (vamos)	16bp+	2	2.29807692307692	0.211258401792382
chr11:112517741:CTTGTAATCCCAGCACTTCGGGAGGCTGAGATGGGTGGATCACCTGAGGGTCAGGAGTTCGAGACCAGCCTGGCCAACATGGTGAAACCCCGTCACTACTAAAAACACAAAAATTAGCTGTGTGTGGTGGCATGGAG	137	Long Reads (vamos)	16bp+	2	2	0
chr11:112520292:ATATATAATATGAAAAT	17	Long Reads (vamos)	16bp+	4	3.72477064220183	0.201325178389399
chr11:112524507:CAGTCACCTGGAAGAGATGGTTCGGGGAGCTTCAAACTTACAGCTTGCATTCCAGCTACCCC	62	Long Reads (vamos)	16bp+	2	2	0
chr11:112530688:ACACATTCATATATAT	16	Long Reads (vamos)	16bp+	12	11.634328358209	1.15099315452811
chr11:112535470:TGTATGTGTATCCCTA	16	Long Reads (vamos)	16bp+	2	2.11688311688312	0.10457963089542
chr11:112535534:TGTGTGTAGTGGGCATG	17	Long Reads (vamos)	16bp+	2	1.98648648648649	0.0135135135135135
chr11:112541727:ACTTTGCTCAGCATGTAGCCCCAGCAGCATG	31	Long Reads (vamos)	16bp+	2	2	0
chr11:112560075:TTTA	4	Long Reads (vamos)	4-6bp	9	9.18897637795276	1.63067116610424
chr11:112562737:TTTC	4	Long Reads (vamos)	4-6bp	16	15.8045112781955	6.58270676691729
chr11:112576899:CATGGTACATACTCTTCACGCAAAT	25	Long Reads (vamos)	16bp+	3	2.97402597402597	0.0519480519480519
chr11:112579072:TGGGTGTGGGTGGGTG	16	Long Reads (vamos)	16bp+	2	2	0.0210526315789474
chr11:112583828:AATACACTAACAATAATACCTAATACCTA	29	Long Reads (vamos)	16bp+	2	1.98684210526316	0.0131578947368421
chr11:112584971:AGAGGTGTGGAGTTGTGT	18	Long Reads (vamos)	16bp+	3	2.54368932038835	0.250523510375024
chr11:11258580:TTTTGTTTTTTTTTTTC	17	Long Reads (vamos)	16bp+	2	2.23157894736842	0.307502799552072
chr11:112598573:AAAT	4	Long Reads (vamos)	4-6bp	10	9.80165289256198	1.1103305785124
chr11:112599252:AAG	3	Long Reads (vamos)	2-3bp	28	27.5882352941176	4.11067538126362
chr11:1126095:CTGTGCCTTCGGTGC	15	Long Reads (vamos)	7-15bp	2	2.12903225806452	0.113604488078541
chr11:112614743:CCTACCTAGGACACACAAAA	20	Long Reads (vamos)	16bp+	2	1.97368421052632	0.0259649122807018
chr11:11261568:TCCCTTCC	8	Long Reads (vamos)	7-15bp	3	2.94871794871795	0.127206127206127
chr11:112634181:TCTTTCT	7	Long Reads (vamos)	7-15bp	4	3.96581196581197	0.32640730916593
chr11:112644134:ATATATATAACATAAGATACATATATATTCAT	32	Long Reads (vamos)	16bp+	3	2.9811320754717	0.0186882300089847
chr11:112654703:ACACACACAGACATACTCAC	20	Long Reads (vamos)	16bp+	3	2.97752808988764	0.0222165474974464
chr11:112656793:AATGAATGACTAAATG	16	Long Reads (vamos)	16bp+	2	2	0
chr11:112664197:GGAGAG	6	Long Reads (vamos)	4-6bp	12	11.3385826771654	1.14635670541182
chr11:112677751:ATTT	4	Long Reads (vamos)	4-6bp	13	13.0409836065574	0.552025470803414
chr11:112678457:TAATTTAACTAAATAAATTTAT	22	Long Reads (vamos)	16bp+	2	2	0
chr11:112703822:AGAATGGAAACAAGGCA	17	Long Reads (vamos)	16bp+	2	2	0
chr11:112709373:TTC	3	Long Reads (vamos)	2-3bp	38	37.4318181818182	22.8426439972242
chr11:112721299:AGGGCAAGAAGGAGGAG	17	Long Reads (vamos)	16bp+	2	2	0
chr11:112730928:ATC	3	Long Reads (vamos)	2-3bp	11	10.3904761904762	0.913369963369963
chr11:112732724:AGTGGCATT	9	Long Reads (vamos)	7-15bp	4	3.95744680851064	0.0626858842370167
chr11:112735914:TGTGTGTGTGT	11	Long Reads (vamos)	7-15bp	3	2.9622641509434	0.112848158131177
chr11:112747858:GGAGGTGTATGTGTGTG	17	Long Reads (vamos)	16bp+	2	1.90909090909091	0.083594566353187
chr11:112751262:CACTGAGCGGG	11	Long Reads (vamos)	7-15bp	4	4.01098901098901	0.0554334554334554
chr11:112753526:CAGATGACACT	11	Long Reads (vamos)	7-15bp	3	2.88505747126437	0.102913659449345
chr11:112758506:ATG	3	Long Reads (vamos)	2-3bp	12	11.9082568807339	0.54706082229018
chr11:112758671:GTGTGCGTGTGTGTGCAT	18	Long Reads (vamos)	16bp+	2	1.96739130434783	0.0318920210224558
chr11:112766686:AAAACAAAAAAAAGAAAG	18	Long Reads (vamos)	16bp+	2	2.31313131313131	0.21727478870336
chr11:112771802:AAACAAAACAAAC	13	Long Reads (vamos)	7-15bp	3	2.6271186440678	0.235839490076778
chr11:112793206:AAAATAAAAAAT	12	Long Reads (vamos)	7-15bp	3	3.0990099009901	0.0900990099009901
chr11:112800392:AAAAAAAAAAAA	12	Long Reads (vamos)	7-15bp	3	3.36885245901639	0.317368920200515
chr11:112803956:CAAAAA	6	Long Reads (vamos)	4-6bp	6	5.84677419354839	1.33405455022292
chr11:112810057:TATG	4	Long Reads (vamos)	4-6bp	13	12.9739130434783	1.72738367658276
chr11:112812774:TAAA	4	Long Reads (vamos)	4-6bp	6	5.74489795918367	0.686829370923627
chr11:112837077:GCTGGGTTCCTCCTGACCTGGAGGAAGGCCGGGTTCCATCATTGGCT	47	Long Reads (vamos)	16bp+	2	2	0
chr11:112841107:ATGAGTAAGGGGT	13	Long Reads (vamos)	7-15bp	2	1.97142857142857	0.0281573498964803
chr11:112846139:TGTATCTATCCATCT	15	Long Reads (vamos)	7-15bp	2	2	0
chr11:112846297:TATC	4	Long Reads (vamos)	4-6bp	28	27.7874015748031	6.07349081364829
chr11:112848712:TATTT	5	Long Reads (vamos)	4-6bp	5	5.12987012987013	0.561859193438141
chr11:112849085:CTTC	4	Long Reads (vamos)	4-6bp	36	36.4051724137931	2.34745127436282
chr11:112854539:TGTGATAATTCAGATTTTTTTTTCTTTTTAAGGGAGAAAACACAAGTTA	49	Long Reads (vamos)	16bp+	2	2	0
chr11:112855602:TATACATTTTAGGAATTAGGTATCCTTATTCTC	33	Long Reads (vamos)	16bp+	2	2	0
chr11:112860632:AAC	3	Long Reads (vamos)	2-3bp	12	12	0.854838709677419
chr11:112861962:TTCTTTTTCATAGCCTTCCC	20	Long Reads (vamos)	16bp+	3	2.52830188679245	0.289667565139263
chr11:112865177:AGGGAGGAGTGCTGCT	16	Long Reads (vamos)	16bp+	2	2.03296703296703	0.0322344322344322
chr11:112871138:ACAC	4	Long Reads (vamos)	4-6bp	17	17.2066115702479	3.94862258953168
chr11:112889247:ATATTT	6	Long Reads (vamos)	4-6bp	5	5.24	0.325656565656566
chr11:112892751:TTCC	4	Long Reads (vamos)	4-6bp	22	21.9398496240602	3.34483937115516
chr11:112909073:TCTT	4	Long Reads (vamos)	4-6bp	17	16.7209302325581	5.49963662790698
chr11:112909146:CCTT	4	Long Reads (vamos)	4-6bp	15	14.6147540983607	8.53630944316488
chr11:112909236:TCC	3	Long Reads (vamos)	2-3bp	16	15.7457627118644	2.02028103723019
chr11:112918592:ATCCCC	6	Long Reads (vamos)	4-6bp	6	5.93877551020408	0.223017041868294
chr11:112920229:TCATTGAGACTAAAGAAAGTTGGAGGACAGTAAGTAAGAGCTGATAATT	49	Long Reads (vamos)	16bp+	3	2.98666666666667	0.0133333333333333
chr11:112947127:AGATCTCTTTGCAG	14	Long Reads (vamos)	7-15bp	2	2.01282051282051	0.0128205128205128
chr11:112957140:AAAC	4	Long Reads (vamos)	4-6bp	7	6.98260869565217	0.368115942028986
chr11:112960259:AAAAC	5	Long Reads (vamos)	4-6bp	8	7.80165289256198	0.376997245179063
chr11:112964129:TTTTTTTTTTTGTTT	15	Long Reads (vamos)	7-15bp	2	2.04545454545455	0.440666204024983
chr11:112968837:AATTACAACAAACATT	16	Long Reads (vamos)	16bp+	2	1.98701298701299	0.012987012987013
chr11:112971138:GGGAAGAAG	9	Long Reads (vamos)	7-15bp	3	2.97222222222222	0.0833333333333333
chr11:112974094:TTAATCTGGAAGTCAC	16	Long Reads (vamos)	16bp+	2	1.98550724637681	0.0144927536231884
chr11:112985454:TGCATTGAATCGGTAGC	17	Long Reads (vamos)	16bp+	2	2	0
chr11:113009312:TTTTTTTTGTTGTTGTT	17	Long Reads (vamos)	16bp+	2	2.05426356589147	0.52046996124031
chr11:113011918:TTCC	4	Long Reads (vamos)	4-6bp	28	27.8880597014925	5.76933004152172
chr11:113013726:ATATTAGCCAAGTTAACGTCA	21	Long Reads (vamos)	16bp+	2	2	0
chr11:113015729:AAAAAAAAAAC	11	Long Reads (vamos)	7-15bp	3	3.01587301587302	0.111746031746032
chr11:113019233:ATTTAGGGACGTCGCTTTACCTTCAATAGCCTTCCGAGGAGCTCGTAGTGCTAACATTTGCCTGATTTCAATAGCTGATGATAAACTCT	89	Long Reads (vamos)	16bp+	2	2	0
chr11:113022407:ATCATCCTAAGAT	13	Long Reads (vamos)	7-15bp	2	2	0.0285714285714286
chr11:113025501:TGAA	4	Long Reads (vamos)	4-6bp	6	6	0.135135135135135
chr11:113031686:AAAAAG	6	Long Reads (vamos)	4-6bp	6	6.02307692307692	0.48783542039356
chr11:113041349:TTATAGCCTTGGGTAGCATGCTGGTATATAGTCTGTGAAGCCAGGAGAGTAACTATATAATGAATTGACCATTAGGTTATGTAATGGGGATGACTATCT	99	Long Reads (vamos)	16bp+	2	2	0
chr11:113046680:GATGAACAGACAGAAAGACA	20	Long Reads (vamos)	16bp+	2	2	0
chr11:113058284:AAAAAAGAAAAG	12	Long Reads (vamos)	7-15bp	2	2.01369863013699	0.0692541856925419
chr11:113060692:TTTTATATTTAAACT	15	Long Reads (vamos)	7-15bp	3	2.6969696969697	0.213358070500928
chr11:113063408:CAGAAGTCTCCACTGAC	17	Long Reads (vamos)	16bp+	2	2	0
chr11:113063719:TAAGAACATATGATACTTTGGTCCA	25	Long Reads (vamos)	16bp+	2	1.94444444444444	0.05320813771518
chr11:113109773:GATCTTGAATGTG	13	Long Reads (vamos)	7-15bp	2	2	0
chr11:113109932:TACA	4	Long Reads (vamos)	4-6bp	10	10.075	0.372478991596639
chr11:113110825:GTCCTTTCCTATTGGGATA	19	Long Reads (vamos)	16bp+	2	2	0
chr11:113148359:TTTTTTTT	8	Long Reads (vamos)	7-15bp	4	3.97744360902256	0.567669172932331
chr11:113155508:AAAAACA	7	Long Reads (vamos)	7-15bp	5	5.08396946564886	0.462125660598943
chr11:113155825:CTCTCCTTCCCATTCCTCCA	20	Long Reads (vamos)	16bp+	2	2.04901960784314	0.0470782372354883
chr11:113159955:TCATTACTCAGTGT	14	Long Reads (vamos)	7-15bp	4	3.96428571428571	0.0348537005163511
chr11:113164087:GGGTACATGCTCTGCAGTCTGCACTTAGCACTGCACTCTGAACTAAGAGTGGAGAAGAGGACTCCATGG	69	Long Reads (vamos)	16bp+	2	2	0
chr11:113165211:TAGAAAGTCACT	12	Long Reads (vamos)	7-15bp	3	2.52293577981651	0.270302412504247
chr11:113169586:TTTTCAGAGTTGGATGGGAG	20	Long Reads (vamos)	16bp+	2	2.22727272727273	0.200626959247649
chr11:113171633:AATA	4	Long Reads (vamos)	4-6bp	6	7.03636363636364	5.42985821517932
chr11:11319041:TTAGAAAATGCCTACAGATACTCAGTTCCTCAAATGCACTCAGTACTTGCTTAACCGTCTTAC	63	Long Reads (vamos)	16bp+	2	1.94117647058824	0.0560224089635854
chr11:113191741:TATATGTGTG	10	Long Reads (vamos)	7-15bp	3	3.14953271028037	0.128372421089755
chr11:113193639:AAAAAAAGAAAGAGAGAAACAGAG	24	Long Reads (vamos)	16bp+	4	3.79824561403509	0.250970346219531
chr11:113202331:TTTTG	5	Long Reads (vamos)	4-6bp	9	8.58955223880597	1.26635618897991
chr11:113208136:CCTAGTCCAAGC	12	Long Reads (vamos)	7-15bp	2	2	0
chr11:113209:ATATATATTAT	11	Long Reads (vamos)	7-15bp	11	10.739837398374	11.5383180061309
chr11:1132170:GTGAACATGCCGTGAAAGCCTGGACTCAACATTTGCTATTTGAAGTTACAGACAGACTTTTAAGTACCTGACTGTATATACCAT	84	Long Reads (vamos)	16bp+	2	2	0
chr11:113237855:ATAT	4	Long Reads (vamos)	4-6bp	18	19.2481751824818	7.02619149849721
chr11:113238021:AATTTTAAATTAAAATTT	18	Long Reads (vamos)	16bp+	2	2.13793103448276	0.143544506816359
chr11:113242292:TCTTTTAAATATGTATATTAAG	22	Long Reads (vamos)	16bp+	2	2	0
chr11:113249421:CTGTGGGCAGGGA	13	Long Reads (vamos)	7-15bp	3	2.56862745098039	0.247718889536012
chr11:113264231:TTATGTATTTTTTTCTGTTG	20	Long Reads (vamos)	16bp+	2	2	0
chr11:11326977:CCATGACAGAGCCTAGCTCTCCTTCC	26	Long Reads (vamos)	16bp+	2	2	0
chr11:113275454:GCACGCACACACACAAACAC	20	Long Reads (vamos)	16bp+	3	2.79761904761905	0.187464142283419
chr11:113277642:GTCAAACTGGTTTTGGTT	18	Long Reads (vamos)	16bp+	2	1.98591549295775	0.0140845070422535
chr11:113305124:TTCC	4	Long Reads (vamos)	4-6bp	52.5	53.5661764705882	22.8992919389978
chr11:113306159:CGAGGCCCAG	10	Long Reads (vamos)	7-15bp	3	2.91764705882353	0.100280112044818
chr11:113307350:TACAATCTCCAAGTCTCAGACTTAC	25	Long Reads (vamos)	16bp+	2	2	0
chr11:113309545:TGTGCTTCATTTTAAAGTATTAACATTTCTATTGTGCTAGTATAATATTA	50	Long Reads (vamos)	16bp+	2	2	0
chr11:113314484:CCCCGCCCTTGGTCCCGCCCCGGGCCCCTGGCTCCTGG	38	Long Reads (vamos)	16bp+	2	2	0
chr11:113314726:GGCTGCGGTCTGGGAC	16	Long Reads (vamos)	16bp+	2	2	0
chr11:113319263:TGTCAAGGTCATCAAAA	17	Long Reads (vamos)	16bp+	2	2	0
chr11:113333810:TTCTCTCTTTTATTATTATTGCTC	24	Long Reads (vamos)	16bp+	2	2	0
chr11:113338065:TGT	3	Long Reads (vamos)	2-3bp	11	11.3801652892562	1.18760330578512
chr11:113352438:TTAT	4	Long Reads (vamos)	4-6bp	9	8.90804597701149	0.154236835070837
chr11:113352971:GTCAAATGGTATCTCTGT	18	Long Reads (vamos)	16bp+	3	2.97183098591549	0.0277665995975855
chr11:113360045:TTGTT	5	Long Reads (vamos)	4-6bp	6	7.71028037383178	4.11338388291307
chr11:113365408:TCTCTTCCCTCTTTTC	16	Long Reads (vamos)	16bp+	2	1.98795180722892	0.0120481927710843
chr11:113369117:TTGT	4	Long Reads (vamos)	4-6bp	6	6.25806451612903	0.454417952314165
chr11:11337831:AGGCAGTGGGATTAAAATAC	20	Long Reads (vamos)	16bp+	2	2	0
chr11:113378904:TTCA	4	Long Reads (vamos)	4-6bp	11	11.4622641509434	0.650943396226415
chr11:113381758:AAGG	4	Long Reads (vamos)	4-6bp	26	26.265625	2.88951771653543
chr11:113382836:AGGAGGAGGAAAAGG	15	Long Reads (vamos)	7-15bp	3	2.98913043478261	0.0548256091734353
chr11:113417869:ACACATGCACACCCATACACACAA	24	Long Reads (vamos)	16bp+	2	1.97260273972603	0.0270167427701674
chr11:113432281:TCTCTCTCTCTC	12	Long Reads (vamos)	7-15bp	5	4.6171875	0.379859744094488
chr11:11343349:AAAAAAATA	9	Long Reads (vamos)	7-15bp	4	3.65040650406504	0.39317606290817
chr11:113437628:AGGAGCACAGGGCACGCTGGAGTCCAGGTGGAGCCA	36	Long Reads (vamos)	16bp+	2	2	0
chr11:113444020:TTTGTT	6	Long Reads (vamos)	4-6bp	6	6.00925925925926	0.252249913464867
chr11:113465411:TTGT	4	Long Reads (vamos)	4-6bp	8	8.04166666666667	2.44362745098039
chr11:113468532:TTTG	4	Long Reads (vamos)	4-6bp	9	9.03361344537815	0.541233442529554
chr11:113475290:GGCGG	5	Long Reads (vamos)	4-6bp	8	8.03030303030303	0.426555632662503
chr11:113476045:TC	2	Long Reads (vamos)	2-3bp	61	60.0656934306569	32.1647702876771
chr11:113478130:TTTGT	5	Long Reads (vamos)	4-6bp	8	7.75206611570248	0.38801652892562
chr11:113480089:TCTAAAGTGGAGCGGTAGTGATGCTTACACAACATGAATGTACTTAATCCTACTGAACTATGCACTTAAAATGCGCAGTGGCTCATACTTGTAATCCCAGCACTTTGGAAG	111	Long Reads (vamos)	16bp+	2	2	0
chr11:113486845:ATATATTATAT	11	Long Reads (vamos)	7-15bp	11	11.218045112782	9.17179311916154
chr11:113488447:TATGATTTGCATATGCCTTGCA	22	Long Reads (vamos)	16bp+	3	3	0
chr11:113498443:AATTCTATGTAAGCATTAAAAAAATTGAAATAATAATGAAAAAATAA	47	Long Reads (vamos)	16bp+	2	1.98630136986301	0.0136986301369863
chr11:113499303:AAAT	4	Long Reads (vamos)	4-6bp	10	10.2396694214876	2.4504132231405
chr11:113502296:AAAAAACAAAAAAAAA	16	Long Reads (vamos)	16bp+	2	2.0952380952381	0.134857142857143
chr11:113505917:TATTCCCTCACCTGTCTATCACCTT	25	Long Reads (vamos)	16bp+	2	2	0
chr11:113523627:CCTCTC	6	Long Reads (vamos)	4-6bp	11	10.8248175182482	0.807320738514384
chr11:113524060:CCCATCTAGGAAGTGAGCAGCGTCTGCCTGGCCGCC	36	Long Reads (vamos)	16bp+	5	5.08490566037736	0.345103324348607
chr11:113525366:AGGAGGAGAAGGTGAGAGATTGGAGAAGG	29	Long Reads (vamos)	16bp+	4	3.98936170212766	0.0106382978723404
chr11:113525549:TAATATATTAGAGTATAATAATATATTGTATATAATA	37	Long Reads (vamos)	16bp+	3	3	0
chr11:113538102:CACATGCACAC	11	Long Reads (vamos)	7-15bp	3	3.01075268817204	0.0324918186068256
chr11:113541634:CAGCCCCATGCAGGACTCCTG	21	Long Reads (vamos)	16bp+	2	2	0
chr11:11355976:TTTATAGAAAAACTTGTGTGCAGGGGTAATTTCTGGATACCAAAC	45	Long Reads (vamos)	16bp+	2	2	0
chr11:113561549:CTTTGTCATCTTACCTTCTTACTG	24	Long Reads (vamos)	16bp+	2	2	0
chr11:113561883:GAGAGAGAGAAGCAGGA	17	Long Reads (vamos)	16bp+	2	1.98130841121495	0.0185152530417916
chr11:113563802:TAATCTCTGATATAGAGAATC	21	Long Reads (vamos)	16bp+	2	2	0
chr11:11357356:CAAGGAGTCCCTCTGCCTCCCTTTCTGGTCAAATACAATCTC	42	Long Reads (vamos)	16bp+	2	2	0
chr11:113573858:TAAA	4	Long Reads (vamos)	4-6bp	13	12.5238095238095	1.64342857142857
chr11:113586359:AAATTATATCATTTGCCCTG	20	Long Reads (vamos)	16bp+	2	2	0
chr11:11359295:ACACATTAACCTG	13	Long Reads (vamos)	7-15bp	2	2	0
chr11:1135996:ACATATAT	8	Long Reads (vamos)	7-15bp	32	29.956204379562	28.0715972520395
chr11:113610088:ATA	3	Long Reads (vamos)	2-3bp	11	11.2307692307692	0.645257654966393
chr11:113610161:AAATGAATAAATTTATTTAGTT	22	Long Reads (vamos)	16bp+	2	2	0
chr11:113610916:TTTG	4	Long Reads (vamos)	4-6bp	10	9.83720930232558	1.24672965116279
chr11:113611235:TTTTTT	6	Long Reads (vamos)	4-6bp	8	7.92481203007519	4.17612212349054
chr11:11361514:TATCTATCTTTC	12	Long Reads (vamos)	7-15bp	2	1.52173913043478	0.252269469660774
chr11:113616452:TTTTT	5	Long Reads (vamos)	4-6bp	5	4.86885245901639	1.6190218127625
chr11:113621890:AGATACTTTTGAGAGCTAGATACTGAACT	29	Long Reads (vamos)	16bp+	2	2	0
chr11:113627248:AGGA	4	Long Reads (vamos)	4-6bp	84	81.3777777777778	75.5203980099502
chr11:11362735:AAATACTACCCCTCTG	16	Long Reads (vamos)	16bp+	2	2	0
chr11:113631078:TAGATGTGTGTA	12	Long Reads (vamos)	7-15bp	2	2.14814814814815	0.127777777777778
chr11:113634136:AAAC	4	Long Reads (vamos)	4-6bp	6	6.0126582278481	0.166504381694255
chr11:113637256:TTTC	4	Long Reads (vamos)	4-6bp	13	13.0074074074074	2.18651188501935
chr11:113637859:AGGGA	5	Long Reads (vamos)	4-6bp	6	5.828125	0.316683070866142
chr11:113639902:GGAGAGAGTTAGGGTGGATCAGTGAATAGGGTTAAGGTGGTTCAGGTGGAGAGGATCAGGTGAGTCAGGTGGAGAGCATTAAGGTGAGATGGG	93	Long Reads (vamos)	16bp+	6	5.85849056603774	0.217879604672057
chr11:113642755:AGCAGATGTTCCATAAAT	18	Long Reads (vamos)	16bp+	2	2	0
chr11:113648800:ACAGAGTGCTGACTGGTGCGTTTACAAACCTTGAGCTAGACACAGAGTGCTGATTGGTGTATTTACAATCCTTTAGCTAGACATAAAAGCTCTCCAAGTCCCCACCATATTAGCTAGATACAGAGTGCTGATTGGTGCATCCACGAACCCCGAGCTAGAC	160	Long Reads (vamos)	16bp+	2	2.36666666666667	0.234173669467787
chr11:113655051:AAACAACTAAATTTTTGA	18	Long Reads (vamos)	16bp+	3	2.95833333333333	0.0404929577464789
chr11:113667078:ATACAAATAATTTCAAAATAGT	22	Long Reads (vamos)	16bp+	2	1.98571428571429	0.0142857142857143
chr11:113673118:ATACACACACAC	12	Long Reads (vamos)	7-15bp	4	3.89719626168224	0.130841121495327
chr11:113687487:TGTC	4	Long Reads (vamos)	4-6bp	6	6.12048192771084	0.253599764913312
chr11:113689431:AATAGCATATAA	12	Long Reads (vamos)	7-15bp	2	1.97674418604651	0.0229822161422709
chr11:113691777:CTACTACAGTAGATACTCATGTAGTAT	27	Long Reads (vamos)	16bp+	2	1.98630136986301	0.0136986301369863
chr11:113691872:TTTTTTTTT	9	Long Reads (vamos)	7-15bp	3	3.47368421052632	0.736044657097289
chr11:113703607:ATTTTGAATTGTA	13	Long Reads (vamos)	7-15bp	2	2	0
chr11:113707268:TTG	3	Long Reads (vamos)	2-3bp	9	9.00943396226415	0.999910152740341
chr11:113709766:TGTGTGTGTG	10	Long Reads (vamos)	7-15bp	5	4.65354330708661	0.57742782152231
chr11:113729800:ATATATATATACACACAC	18	Long Reads (vamos)	16bp+	3	3.06451612903226	0.14796633941094
chr11:113736089:AAATAAAATAA	11	Long Reads (vamos)	7-15bp	3	3	0
chr11:113744316:GCGGAGCTTGCAGTGA	16	Long Reads (vamos)	16bp+	2	1.97849462365591	0.0212716222533894
chr11:113754777:AGGCCAGGTATCACTATGTTACCC	24	Long Reads (vamos)	16bp+	2	2	0
chr11:113774200:TACATTACACATTTACATTACC	22	Long Reads (vamos)	16bp+	2	1.98630136986301	0.0136986301369863
chr11:113777164:CTTTGACCCAACCA	14	Long Reads (vamos)	7-15bp	3	2.97777777777778	0.0219725343320849
chr11:113778790:CACACACACACG	12	Long Reads (vamos)	7-15bp	2	2.06194690265487	0.0943426042983565
chr11:113785853:ACAAGACCTAGTA	13	Long Reads (vamos)	7-15bp	2	2	0
chr11:113786296:GGGCGCGGTGGCTCACGCCTGTAATCCCAGCACTCTGGGAGGCCAAGGCAGGCGGATCACGAGGTCAGGAGATCAAGACCATCCTTGCTAACACGGTGAAACCCCATCTCTACTAAAAATAAAAAAATTAGCCGGGCGTGGTGGTGGGCGCCTACAGTCCCAGGTACTTGGGAGGCTGAGGCAGGAGAATGGCGTGAACCCAGGAGGCGGAGCTTGCACTGAGCTGAGATCGTGCCACTGCACTCCAGCCTGGGCGATAGAGCAAGACTGTGTCTCAAAAAAAAAAAAGAAAA	293	Long Reads (vamos)	16bp+	2	2	0
chr11:113816510:CAAAAAAAC	9	Long Reads (vamos)	7-15bp	3	2.9622641509434	0.0747529200359389
chr11:113836076:AAAACAAAAAAAAAGA	16	Long Reads (vamos)	16bp+	2	2	0
chr11:113847604:TGATGAGATTAAGGGATTAC	20	Long Reads (vamos)	16bp+	2	2	0
chr11:113860442:AAAAAAAAAAAA	12	Long Reads (vamos)	7-15bp	3	2.96638655462185	0.134453781512605
chr11:113863672:CGGTGGCTCACGCCTGTAATCCCAGCACTTTGGGAAGCTGAGGCGGATGGATCACCTGAGGTCAGGAGTTTGAGACCAGCCTGGCCAACATGGTGAAACCCCCATCTCTACTAAAAATACAAAAAATTAGCCAGGCATGGTGGCATGTGCCTGTAGTCCCAGCTACTCGGGAGGCTGAGGCGGGAGAATCCCTTGAACTCCAGAGGTGGAGGCTGCAGTGAGCCAAGATCTCACCACTGCACTCCAGCCTGGGCAACAGAGTGAGACTCTGTCTCAAAAAAAA	283	Long Reads (vamos)	16bp+	2	2	0
chr11:113867796:AGGG	4	Long Reads (vamos)	4-6bp	17	16.7259259259259	2.87208402432283
chr11:113870979:AAAATGGAAAATGCAAATTC	20	Long Reads (vamos)	16bp+	2	1.98648648648649	0.0135135135135135
chr11:113878214:GCCTCAGACTCCCCTGGGACTAAGGC	26	Long Reads (vamos)	16bp+	2	2	0
chr11:11388672:CCCAGCGCTGGTCTAACG	18	Long Reads (vamos)	16bp+	2	2	0
chr11:113887805:TAAA	4	Long Reads (vamos)	4-6bp	8	8	0.14
chr11:113889628:GTGAGCCACTGCACCCAGCCATTACCATC	29	Long Reads (vamos)	16bp+	2	2	0
chr11:113889884:CCAACATGGAGAAACCCTGA	20	Long Reads (vamos)	16bp+	2	2	0
chr11:113890617:GAAAGAAAAA	10	Long Reads (vamos)	7-15bp	4	3.79259259259259	0.359646213377557
chr11:113898266:CTTT	4	Long Reads (vamos)	4-6bp	45	44.9037037037037	19.5652846876727
chr11:113912235:TTTCTTTTTTCT	12	Long Reads (vamos)	7-15bp	2	2.40566037735849	0.262443845462713
chr11:113919830:AAC	3	Long Reads (vamos)	2-3bp	13	13.1570247933884	2.10013774104683
chr11:1139243:GGGGTGGCTGGGGGAGGCGG	20	Long Reads (vamos)	16bp+	4	3.98039215686275	0.0392156862745098
chr11:113926447:TTTCC	5	Long Reads (vamos)	4-6bp	21	21.4411764705882	11.8631808278867
chr11:113934387:AAGA	4	Long Reads (vamos)	4-6bp	26	25.8636363636364	6.13393476752255
chr11:113943832:GAGAGAAA	8	Long Reads (vamos)	7-15bp	5	4.72881355932203	0.370273794002608
chr11:113946340:TAAA	4	Long Reads (vamos)	4-6bp	10	9.15044247787611	2.52180783817952
chr11:113951129:TTTCTTTTTTTT	12	Long Reads (vamos)	7-15bp	2	1.97029702970297	0.109108910891089
chr11:113953929:TGTTT	5	Long Reads (vamos)	4-6bp	5	5.03896103896104	0.116883116883117
chr11:113955407:TAGA	4	Long Reads (vamos)	4-6bp	20	19.6692307692308	0.641681574239714
chr11:113956240:TTTG	4	Long Reads (vamos)	4-6bp	7	7.01052631578947	0.329675251959686
chr11:113959695:GGTGACTCATGCCTGTAATCCCAGCACTTTGGGAGGCTGAGGTGGGCAGATCACGAGGTCAGGAGTTTGAGACCAGCCTGGCCAATATGGTGAAACCCGTCTCTACTAAAAATACAGAAATTAGCAGGGCATGGTGGTGTGCACCTGTAATTCCAGCTACTAGGGAGGCTGAGGCAGAAGTATCGCTTGAACCCGGGAGGTGGAGGTTGCAGTGAGCCCAGATTGCACCACTGCACTCTAGCCTGGGAGACAAAGGGAGCCTCCATCTCAGGAGAAAAAAAAAAAA	286	Long Reads (vamos)	16bp+	2	1.99047619047619	0.00952380952380952
chr11:113964805:GCCACCATCTTGGAAGCAGCCC	22	Long Reads (vamos)	16bp+	3	2.61	0.24030303030303
chr11:113966042:ATTC	4	Long Reads (vamos)	4-6bp	9	8.96774193548387	0.270687237026648
chr11:113973786:TTTCTTTCTTTT	12	Long Reads (vamos)	7-15bp	2	1.94520547945205	0.0525114155251142
chr11:113974655:TTATTTTTAATATATATTTTA	21	Long Reads (vamos)	16bp+	2	2	0
chr11:113988763:CAAA	4	Long Reads (vamos)	4-6bp	9	8.97321428571429	0.548825611325611
chr11:113998590:CAGCTGAGACCAGAGACC	18	Long Reads (vamos)	16bp+	2	2	0
chr11:114002428:TGTGTTTGAACCCCAGCTCAGAC	23	Long Reads (vamos)	16bp+	3	2.76415094339623	0.181940700808625
chr11:114013181:TGGTGGCTCACGCCTGTCATCTTAGCACTTTGGGAGACTGAGGCAGGCAGATCACTTGAGGTCAGGAGTTTGAAACCAGGCTGGCCAACATGGTGAAACC	100	Long Reads (vamos)	16bp+	2	2	0
chr11:114014846:AAAAACAAAACAAAACAAAAAAACAAAACAA	31	Long Reads (vamos)	16bp+	3	3.56310679611651	2.69940986103179
chr11:114023699:TTTA	4	Long Reads (vamos)	4-6bp	10	10.2845528455285	1.76262828202053
chr11:1140293:TTGCAGTGAGCTGAG	15	Long Reads (vamos)	7-15bp	2	1.98863636363636	0.0113636363636364
chr11:114029680:TAGACTCCACTTCAGGACCAC	21	Long Reads (vamos)	16bp+	2	2	0
chr11:114035545:ACTGGATCAAGGACAG	16	Long Reads (vamos)	16bp+	2	2	0
chr11:114037300:TGTTT	5	Long Reads (vamos)	4-6bp	5	5.42708333333333	0.752521929824561
chr11:114041579:TTTCT	5	Long Reads (vamos)	4-6bp	11	11.134328358209	2.07204578610706
chr11:114050188:AAAG	4	Long Reads (vamos)	4-6bp	9	8.97744360902256	0.870699475962634
chr11:114059444:GGGGAAGGGA	10	Long Reads (vamos)	7-15bp	4	3.83969465648855	0.197181444509689
chr11:114078919:CAGGTGCCTGTAATCCCAGCTAGTCGGGGGAGGCTGAGGCAGGAAAATCGCTTGGGATTA	60	Long Reads (vamos)	16bp+	2	2	0
chr11:114082439:TAACTGCTGTTTCTTT	16	Long Reads (vamos)	16bp+	2	1.98701298701299	0.012987012987013
chr11:114091598:CCTC	4	Long Reads (vamos)	4-6bp	11	11.2824427480916	1.00422783323547
chr11:114095226:TTTCT	5	Long Reads (vamos)	4-6bp	9	9.45801526717557	4.31168526130358
chr11:1140965:CTGGGCAGGG	10	Long Reads (vamos)	7-15bp	3	2.9625	0.0618670886075949
chr11:114112455:GATGAGGAAGAGGAG	15	Long Reads (vamos)	7-15bp	2	1.98901098901099	0.010989010989011
chr11:114116051:TTTTCACTCCCAGCTTCAAGG	21	Long Reads (vamos)	16bp+	2	2	0
chr11:114118499:TGTTTATCTATTTATT	16	Long Reads (vamos)	16bp+	2	1.98591549295775	0.0140845070422535
chr11:114124532:AAAAC	5	Long Reads (vamos)	4-6bp	10	10.6315789473684	1.53748006379585
chr11:114132075:AAACTTAATTTCAAATG	17	Long Reads (vamos)	16bp+	2	1.98850574712644	0.0114942528735632
chr11:114134579:CACAGTTAAAATT	13	Long Reads (vamos)	7-15bp	3	2.96703296703297	0.0322344322344322
chr11:114148336:TCCTTCCTTCCT	12	Long Reads (vamos)	7-15bp	17	16.4926470588235	2.75550108932462
chr11:114158350:TTGCTTTATGGGCTTG	16	Long Reads (vamos)	16bp+	2	2.01204819277108	0.0120481927710843
chr11:114164977:TCTTATGTCTTCATCTG	17	Long Reads (vamos)	16bp+	2	2	0
chr11:114165025:TCTCTG	6	Long Reads (vamos)	4-6bp	8	8.08064516129032	0.497508523472331
chr11:114167213:TTTTTTTTTTG	11	Long Reads (vamos)	7-15bp	3	3.14285714285714	0.45360824742268
chr11:114179257:GAGAAAGAGCAA	12	Long Reads (vamos)	7-15bp	4	3.96875	0.235236220472441
chr11:114184547:CTCTGAAATCAGG	13	Long Reads (vamos)	7-15bp	2	2	0
chr11:114185009:TAAA	4	Long Reads (vamos)	4-6bp	9	8.93913043478261	0.390999237223494
chr11:114199076:GATGCCGGACATGGATGCCGCTGGGCCCAGGGACGGG	37	Long Reads (vamos)	16bp+	11	10.970802919708	0.0285530270502362
chr11:114200127:AAAAAAAG	8	Long Reads (vamos)	7-15bp	4	4.18518518518519	0.450525152017689
chr11:114207710:TCAAGCGATTCTCCTGCCTCGGCCTCCTGAGTAGCTGGGATTACAGGCATGCGACACCACACCCAGATAATTTTTGTATTTTTAGTAGAGACAGGGTTTCACTATGTTGACCAGGCTGGTCTCGAACTCCTGACC	135	Long Reads (vamos)	16bp+	2	2	0
chr11:114208808:ATTCAGTAATTAAGT	15	Long Reads (vamos)	7-15bp	2	2.18072289156627	0.149867763737878
chr11:114214298:TGAAGTTTTTTGAAAATGATATTAATAACTGTGACAGTTATTTG	44	Long Reads (vamos)	16bp+	3	2.73076923076923	0.19865571321882
chr11:11421730:TCTCTGCAGAG	11	Long Reads (vamos)	7-15bp	3	2.8961038961039	0.120642515379357
chr11:11422018:ATATCATCTATATCTATATCT	21	Long Reads (vamos)	16bp+	5	5.0655737704918	0.739466196992277
chr11:114220346:GTGTGTGAGCAATGCATGCATGTGA	25	Long Reads (vamos)	16bp+	2	2	0
chr11:114221360:TCCTTTGGAGAATCAAGC	18	Long Reads (vamos)	16bp+	2	2	0
chr11:114235599:TCTT	4	Long Reads (vamos)	4-6bp	46	45.9489051094891	9.75472305710605
chr11:114244839:CCGCCCCCTTCCCCCCCA	18	Long Reads (vamos)	16bp+	2	1.94	0.056969696969697
chr11:114249190:GCTCACGCCTGTAATCCCAGCACTTTGGGAGGCCGAGGCGGGTGGATCTTGAGGTCAGGAGATCGAGACCATCCTGGCTAACAAGGTGAAACCCCGTCTCTACTAAAAATACAAAAAATTAGCCGGGCGCGGTGGCAGGCGCCTGTAGTCCCAGCTACTCGGGAGGCTGAGGCAGGAGAATGGCGTGAACCCGGGAAGCGGAGCTTGCAGTGAGCCGAGATTGCGCCACTGCAGTCCGCAGTCTGGCCTGGGCGACACAGCGAGACTCCGTCTCAAAAAAAAAAAAAAAAAAAA	294	Long Reads (vamos)	16bp+	2	1.98571428571429	0.0142857142857143
chr11:114251743:GAG	3	Long Reads (vamos)	2-3bp	19	18.956204379562	2.68924431086303
chr11:114254166:ATATATAG	8	Long Reads (vamos)	7-15bp	4	3.95327102803738	0.082701463586669
chr11:114255718:AAAAAAAAA	9	Long Reads (vamos)	7-15bp	3	3.06363636363636	0.500500417014178
chr11:114256012:TTTTTGTTTTGT	12	Long Reads (vamos)	7-15bp	2	2.2	0.161290322580645
chr11:114257662:GACACACACACACA	14	Long Reads (vamos)	7-15bp	2	2	0.0285714285714286
chr11:114261585:AAAC	4	Long Reads (vamos)	4-6bp	7	6.95614035087719	0.590979661543239
chr11:114267664:TTCTGTCTTTTGTTCCTT	18	Long Reads (vamos)	16bp+	3	2.95744680851064	0.0626858842370167
chr11:11427320:TGCCCTGTTCCT	12	Long Reads (vamos)	7-15bp	2	2	0.021505376344086
chr11:114284441:GTTTTTGTTTTTTGTT	16	Long Reads (vamos)	16bp+	2	2.03	0.0495959595959596
chr11:114291495:TTTTTGTTTGTTTGG	15	Long Reads (vamos)	7-15bp	2	2	0
chr11:114304833:AAAAATAATAAA	12	Long Reads (vamos)	7-15bp	3	2.97029702970297	0.0691089108910891
chr11:114313482:AAATAATAAAT	11	Long Reads (vamos)	7-15bp	2	2	0
chr11:114323805:ATGTGCAGGTTTGTTATTTAGGTAAACCCATGTCATAGGGATTTGTTGTACAGATTATTTCATCACCTTAGTAATAAGCCTGGTACCCAATAGTTATTTTTTCTG	105	Long Reads (vamos)	16bp+	2	2	0
chr11:114333329:CTGAACAAACTAAAAAA	17	Long Reads (vamos)	16bp+	2	1.97701149425287	0.0227211975407645
chr11:114344737:CTTGTTCATATGAACTATAAGTAG	24	Long Reads (vamos)	16bp+	2	2	0
chr11:114346718:TTTATTTTTATTTT	14	Long Reads (vamos)	7-15bp	2	2	0
chr11:114347080:CTTGCAGCTATGATTTATTTTGGCT	25	Long Reads (vamos)	16bp+	2	1.98550724637681	0.0144927536231884
chr11:114353230:CTCTCTCTCTCTCTCC	16	Long Reads (vamos)	16bp+	2	1.96703296703297	0.0544566544566545
chr11:11435443:TTTTCACAAGAAAGACTTTTGAACATAAAG	30	Long Reads (vamos)	16bp+	2	2	0
chr11:114356084:TAAAATTGTATTTTTATATACATTTATAAAATGTA	35	Long Reads (vamos)	16bp+	2	2	0
chr11:114360008:AAAAAAC	7	Long Reads (vamos)	7-15bp	3	3.04651162790698	1.21656976744186
chr11:114387718:AAC	3	Long Reads (vamos)	2-3bp	10	9.83695652173913	0.885212613473483
chr11:114390131:ACAATCTTTGTTTGACAGTGTTTA	24	Long Reads (vamos)	16bp+	2	2	0
chr11:114390634:AAAAAAAAAAAAA	13	Long Reads (vamos)	7-15bp	3	3.056	0.601677419354839
chr11:114391172:AAAATAAAT	9	Long Reads (vamos)	7-15bp	3	3.33333333333333	0.291316526610644
chr11:114392529:AAAAAAAA	8	Long Reads (vamos)	7-15bp	6	6.00740740740741	1.14173576561636
chr11:114394174:TTTCT	5	Long Reads (vamos)	4-6bp	27	27.2426470588235	20.6147603485839
chr11:114401972:ATAGCAAACTTTAT	14	Long Reads (vamos)	7-15bp	2	2	0
chr11:114407997:AGGGTTTTATGAAGAGGAA	19	Long Reads (vamos)	16bp+	2	1.98809523809524	0.0119047619047619
chr11:114412198:ATTTTGAAATAT	12	Long Reads (vamos)	7-15bp	4	3.98823529411765	0.0117647058823529
chr11:114416633:GCCAACAAGGTGA	13	Long Reads (vamos)	7-15bp	2	1.98571428571429	0.0142857142857143
chr11:114436132:AAAAAT	6	Long Reads (vamos)	4-6bp	7	7.03787878787879	0.296264168401573
chr11:11444125:CACAGAGAGGTGCCTTGCAGATGCCACCCTCCAGGCCCTGCCTCCCTGC	49	Long Reads (vamos)	16bp+	3	3	0
chr11:114443493:GTCATATGTTCTT	13	Long Reads (vamos)	7-15bp	2	1.95833333333333	0.0404929577464789
chr11:114456225:TTATGAGGACAAAGGCTGTTATGTTCCATATCTGC	35	Long Reads (vamos)	16bp+	3	2.92920353982301	0.0663716814159292
chr11:114467935:AAAAAACA	8	Long Reads (vamos)	7-15bp	4	4.40659340659341	14.3995115995116
chr11:114475226:GTTTTTTTTTTT	12	Long Reads (vamos)	7-15bp	2	1.95275590551181	0.521559805024372
chr11:114500772:TGGTATGAAG	10	Long Reads (vamos)	7-15bp	3	2.95652173913043	0.042044911610129
chr11:114502490:TAAGATTAGGGACTTTC	17	Long Reads (vamos)	16bp+	2	2.09756097560976	0.0891297801866908
chr11:1145056:ATCTAT	6	Long Reads (vamos)	4-6bp	7	7	0.191489361702128
chr11:114531106:TATAATATTAT	11	Long Reads (vamos)	7-15bp	3	3.01960784313725	0.01941370607649
chr11:114533421:GTGCAGGACAGTGG	14	Long Reads (vamos)	7-15bp	2	2.01063829787234	0.0106382978723404
chr11:114543358:TAATTATATA	10	Long Reads (vamos)	7-15bp	3	2.95505617977528	0.04341164453524
chr11:114546061:TTTAACTGTATTACAAA	17	Long Reads (vamos)	16bp+	2	2	0
chr11:11455357:GTGAGGGGAAATGGGGCAGAGGGAAGGCTTCCTAAAGGAAAAGATGCTTGAA	52	Long Reads (vamos)	16bp+	2	2	0
chr11:114560260:TTCTTTTTTT	10	Long Reads (vamos)	7-15bp	3	3.09923664122137	0.520845566647093
chr11:114575597:TAAAA	5	Long Reads (vamos)	4-6bp	5	4.93670886075949	0.136968516715352
chr11:114576975:TATATATATACACATATATATAAAGT	26	Long Reads (vamos)	16bp+	6	6.30534351145038	0.367586611861421
chr11:114582992:GAGATGGATAAATTTAGAGCATATCTGAACTGAAATGACAGGAAGTGTAACAT	53	Long Reads (vamos)	16bp+	2	2	0
chr11:1146103:CTGTCTCTGGCCTCTTTC	18	Long Reads (vamos)	16bp+	2	2	0
chr11:11461579:GAGCTGACACCCG	13	Long Reads (vamos)	7-15bp	2	2.01086956521739	0.0108695652173913
chr11:11462442:ATTTTTTATTTATTT	15	Long Reads (vamos)	7-15bp	2	2	0
chr11:114631681:AAGTATTGCCTCATGAGTAATCACTGTTACCCAGTGGATAAT	42	Long Reads (vamos)	16bp+	8	7.99	0.01
chr11:11463182:GACAGACACACACACACACACA	22	Long Reads (vamos)	16bp+	2	1.97368421052632	0.0259649122807018
chr11:114632067:TATAGTATAATATTATTATATTGTAAATATAATGTAATATATAAATTATATATTATAATAAAA	63	Long Reads (vamos)	16bp+	4	3.65686274509804	0.227625703746845
chr11:114651599:ACAGAGAGCTGATTGGTCTGTTTTTACAGAGTGTTGATTGGTGTGTTTGCAAACCTTTAGTTACAC	66	Long Reads (vamos)	16bp+	4	3.93069306930693	0.0651485148514852
chr11:114663563:TCTA	4	Long Reads (vamos)	4-6bp	46	46.1052631578947	10.5645933014354
chr11:114671036:ATATAAATATAT	12	Long Reads (vamos)	7-15bp	6	5.74789915966387	0.224042159236576
chr11:114674090:AAAC	4	Long Reads (vamos)	4-6bp	8	8.33064516129032	1.28002884867558
chr11:114693464:GTCCCAGACTGTCCAC	16	Long Reads (vamos)	16bp+	2	1.9468085106383	0.0509036833676504
chr11:114703653:ATAG	4	Long Reads (vamos)	4-6bp	20	20.5223880597015	2.62731455504433
chr11:114706085:TTTAT	5	Long Reads (vamos)	4-6bp	8	7.5655737704918	0.51219346971955
chr11:114708631:AAAAG	5	Long Reads (vamos)	4-6bp	7	7.21374045801527	0.646271285965942
chr11:114713239:AAATGGTTAAGAGGAAAAAT	20	Long Reads (vamos)	16bp+	3	2.97530864197531	0.0243827160493827
chr11:1147343:GTGTGTGTGTGTGTGTG	17	Long Reads (vamos)	16bp+	2	1.95833333333333	0.0404929577464789
chr11:114737198:ACTGACATCTGCTAATACCCAAACCCATCT	30	Long Reads (vamos)	16bp+	3	3	0
chr11:114739280:CCTC	4	Long Reads (vamos)	4-6bp	30	30.0148148148148	7.55201768933112
chr11:114740407:GCAAGTGCAAGTTCTTCGACAT	22	Long Reads (vamos)	16bp+	2	1.9873417721519	0.0126582278481013
chr11:11474093:TTAAGTAAAATAAACCAAGA	20	Long Reads (vamos)	16bp+	2	2	0
chr11:114742933:GCTGATTTTATTTGGGGCTGTTAAGACTGAGTTTTGGCACCTTTT	45	Long Reads (vamos)	16bp+	2	2	0
chr11:114755596:ATCTATCTATCTGTCTATCTATCCATCT	28	Long Reads (vamos)	16bp+	5	4.54807692307692	0.250093353248693
chr11:114758629:AGAATCAGAGG	11	Long Reads (vamos)	7-15bp	2	2.02816901408451	0.0277665995975855
chr11:114758767:TATTTACATATTTATATT	18	Long Reads (vamos)	16bp+	4	3.97560975609756	0.0240891297801867
chr11:114767199:ACTTTATAAATAATAG	16	Long Reads (vamos)	16bp+	2	2	0
chr11:114775858:AAAAAAAC	8	Long Reads (vamos)	7-15bp	4	4.22764227642276	0.734639477542316
chr11:11478915:GGCATCTCCCGCGGAGGT	18	Long Reads (vamos)	16bp+	1	1.2967032967033	0.233211233211233
chr11:114809945:CACGGCTACAGTAACCAAAACAG	23	Long Reads (vamos)	16bp+	2	2	0
chr11:114815967:CCCCAGCT	8	Long Reads (vamos)	7-15bp	3	2.95833333333333	0.0404929577464789
chr11:114819243:ACCATGTGCCAAG	13	Long Reads (vamos)	7-15bp	2	1.97183098591549	0.0277665995975855
chr11:114820065:GGAAGGAGATAAAATGGCATTCTCAGTAGGAGAAATGCTTGTGTAAA	47	Long Reads (vamos)	16bp+	2	2	0
chr11:114821846:CAG	3	Long Reads (vamos)	2-3bp	10	9.73831775700935	1.59125374713454
chr11:114824147:TGAA	4	Long Reads (vamos)	4-6bp	6	5.48888888888889	1.62347066167291
chr11:114837825:ATATATATGTATACTTT	17	Long Reads (vamos)	16bp+	11	11.515873015873	1.72374603174603
chr11:114839782:TTTTTATT	8	Long Reads (vamos)	7-15bp	5	4.98507462686567	0.496016159802491
chr11:114848451:AAAAAGGAAGAAAGG	15	Long Reads (vamos)	7-15bp	5	4.8503937007874	0.175853018372703
chr11:114853923:GAGGGCATGTGAAGAG	16	Long Reads (vamos)	16bp+	2	2	0
chr11:114855740:CATCACTCACACATC	15	Long Reads (vamos)	7-15bp	2	2	0
chr11:114858537:GATCACAGAGGCACAGAA	18	Long Reads (vamos)	16bp+	2	2.01388888888889	0.0138888888888889
chr11:114861040:TTATGTATTATCATATTAT	19	Long Reads (vamos)	16bp+	2	2	0.0266666666666667
chr11:114863373:CAATGCTCAGGATATACT	18	Long Reads (vamos)	16bp+	2	2	0
chr11:114869371:ATTGTGATAAATGTTTT	17	Long Reads (vamos)	16bp+	2	2	0
chr11:114873113:ATT	3	Long Reads (vamos)	2-3bp	11	10.6608695652174	2.64713958810069
chr11:114876057:ATATATAGAAAA	12	Long Reads (vamos)	7-15bp	2	1.95833333333333	0.0404929577464789
chr11:114880865:AAAAACAAAAAAAAA	15	Long Reads (vamos)	7-15bp	3	3.0703125	0.932025098425197
chr11:114900264:GAGAGGGAGAAGGAAA	16	Long Reads (vamos)	16bp+	5	5.01574803149606	0.714035745531808
chr11:114909502:TTG	3	Long Reads (vamos)	2-3bp	14	12.8943089430894	7.73463947754232
chr11:114915166:TTTG	4	Long Reads (vamos)	4-6bp	8	8.06306306306306	0.586895986895987
chr11:114918001:AAATGAATGAATGAA	15	Long Reads (vamos)	7-15bp	3	2.50961538461538	0.252333831217326
chr11:114931867:AG	2	Long Reads (vamos)	2-3bp	36	35.8854961832061	6.4252495596007
chr11:114944544:AAGG	4	Long Reads (vamos)	4-6bp	19	18.984375	4.26747047244094
chr11:114950985:AAATTAAAAT	10	Long Reads (vamos)	7-15bp	3	2.9875	0.0125
chr11:114952275:TAACGGAACTGGAA	14	Long Reads (vamos)	7-15bp	2	1.98571428571429	0.0142857142857143
chr11:114952427:TGT	3	Long Reads (vamos)	2-3bp	11	10.7978723404255	0.679135209334248
chr11:114960558:GCCTAGGAAGTGCCTGTAAAGATGACTCTT	30	Long Reads (vamos)	16bp+	2	2	0
chr11:114960926:GGTGGGCCGCGCACTGGCTGTGTGATCGGGGACAG	35	Long Reads (vamos)	16bp+	8.5	9.65625	4.93602362204724
chr11:114978608:ATCAGGGTATG	11	Long Reads (vamos)	7-15bp	3	2.98876404494382	0.0112359550561798
chr11:114992708:CCAATATGTATATCATTGTTT	21	Long Reads (vamos)	16bp+	2	2	0
chr11:114993992:CTCTCCATTTTTTGTTGTC	19	Long Reads (vamos)	16bp+	3	2.97435897435897	0.0253080253080253
chr11:114998641:TCACTGCACTC	11	Long Reads (vamos)	7-15bp	3	2.96296296296296	0.0361111111111111
chr11:115004890:ACATATATACAT	12	Long Reads (vamos)	7-15bp	3	3.25663716814159	0.246049304677623
chr11:1150054:ATTTGGTGGACGCCCCACCCTGCGTATGC	29	Long Reads (vamos)	16bp+	5	4.60869565217391	0.27536231884058
chr11:115006076:TGGTGGTGGTGGTGGTGGTGATGGTTGGTAT	31	Long Reads (vamos)	16bp+	3	2.81052631578947	0.155207166853303
chr11:115021136:CCTTCCCCTC	10	Long Reads (vamos)	7-15bp	4	3.95412844036697	0.0812096500169895
chr11:115021349:TTTTG	5	Long Reads (vamos)	4-6bp	6	5.98347107438016	0.399724517906336
chr11:115048968:AAAACAAAAAAAA	13	Long Reads (vamos)	7-15bp	3	2.83809523809524	0.579304029304029
chr11:115053862:GGAT	4	Long Reads (vamos)	4-6bp	16	16.5206611570248	0.834986225895317
chr11:115064419:CTTCTGGGCATCTTA	15	Long Reads (vamos)	7-15bp	2	2	0
chr11:115066559:TATT	4	Long Reads (vamos)	4-6bp	7	6.91764705882353	0.124089635854342
chr11:11507489:CTCTTTCTTTTCTTCTTCCCCTTC	24	Long Reads (vamos)	16bp+	2	2.01298701298701	0.012987012987013
chr11:115080262:ATAG	4	Long Reads (vamos)	4-6bp	48	47.7164179104478	3.48288632027831
chr11:115091778:CTTTTCTTTTT	11	Long Reads (vamos)	7-15bp	4	3.5530303030303	0.539151052509831
chr11:115100101:ATTCCAAGATGGCATGAGA	19	Long Reads (vamos)	16bp+	2	1.98648648648649	0.0135135135135135
chr11:115100513:CAGAAACTGGGGAACCA	17	Long Reads (vamos)	16bp+	2	2	0
chr11:115101845:ACTTGGGAGGCCGAGGCAGGAGAATGGCATGAGCCCTGGAGGCAGAGCTTGCAGTGAGCC	60	Long Reads (vamos)	16bp+	2	2	0
chr11:115105744:AATA	4	Long Reads (vamos)	4-6bp	10	10.3360655737705	3.74563067335049
chr11:115109432:TATGTGTACATGTGTGTATATATGTGTG	28	Long Reads (vamos)	16bp+	3	2.57608695652174	0.246894409937888
chr11:115129472:TTTGCCACAATTCCCAGAAGACTCTATGCCTCTCCTCTATCCCAATA	47	Long Reads (vamos)	16bp+	2	2	0
chr11:115133949:ATAGACGACAGAGTGACAGATTAGATAGATACAGTGACAGATGTAG	46	Long Reads (vamos)	16bp+	9	9.28682170542636	0.737403100775194
chr11:115139843:ATTAGCTCTGCACAG	15	Long Reads (vamos)	7-15bp	2	1.97560975609756	0.0240891297801867
chr11:115149972:TTGT	4	Long Reads (vamos)	4-6bp	11	10.8728813559322	0.470882225119513
chr11:1151671:GGACCCAGCATGCCTGGGCACTGTGGAGATGCATGGCTGGGTTCCTCCTAGG	52	Long Reads (vamos)	16bp+	2	2	0
chr11:115174267:TTTTTG	6	Long Reads (vamos)	4-6bp	5	5.40601503759398	0.758145363408521
chr11:115196764:AAACTTAAAGTATCTTAAAAAG	22	Long Reads (vamos)	16bp+	2	2	0
chr11:115209591:TGG	3	Long Reads (vamos)	2-3bp	11	10.7857142857143	0.912371134020619
chr11:115231986:AAT	3	Long Reads (vamos)	2-3bp	10	10.739837398374	2.12848194055711
chr11:11523311:TCACAGGTGAGGAAATG	17	Long Reads (vamos)	16bp+	2	1.98611111111111	0.0138888888888889
chr11:115238825:TGCACACATATATATATA	18	Long Reads (vamos)	16bp+	4	3.82178217821782	0.227920792079208
chr11:115245182:AATCATATTAGGAAAAC	17	Long Reads (vamos)	16bp+	2	2	0
chr11:115255823:AACAACAACCAATGCACAAATGAAAAAT	28	Long Reads (vamos)	16bp+	2	2	0
chr11:115257146:TTTTCTTTTTAAAAAAG	17	Long Reads (vamos)	16bp+	2	1.95348837209302	0.0448700410396717
chr11:115257579:TGTCAAAAATGTTTATC	17	Long Reads (vamos)	16bp+	2	2	0
chr11:115260660:TATTTTATTTATT	13	Long Reads (vamos)	7-15bp	2	2.1	0.0911392405063291
chr11:115262691:TGAACAAATGAA	12	Long Reads (vamos)	7-15bp	3	3	0
chr11:115263568:ATTTAATTATATCAGTA	17	Long Reads (vamos)	16bp+	2	2	0
chr11:11526505:TTTCTTTTAAAAATATA	17	Long Reads (vamos)	16bp+	2	1.98571428571429	0.0142857142857143
chr11:115271256:TGT	3	Long Reads (vamos)	2-3bp	15	15.0813008130081	1.41956550713048
chr11:115289578:TTTTCTTTTT	10	Long Reads (vamos)	7-15bp	4	3.63565891472868	0.874031007751938
chr11:115308764:TCCC	4	Long Reads (vamos)	4-6bp	18	17.8195488721805	0.921736158578264
chr11:115328666:ACATATATATACGCGTATATATATGTATAT	30	Long Reads (vamos)	16bp+	12	10.5522388059701	19.271686679385
chr11:115332222:GAACAAGGAATG	12	Long Reads (vamos)	7-15bp	2	2	0
chr11:115338863:TTTTTTTTTTTTT	13	Long Reads (vamos)	7-15bp	3	3.31297709923664	0.462830299471521
chr11:115356234:TTATATAATACATA	14	Long Reads (vamos)	7-15bp	3	2.94791666666667	0.0709429824561403
chr11:115361890:TTTTG	5	Long Reads (vamos)	4-6bp	6	5.79	0.511010101010101
chr11:115387388:GGAAAATGAAGCAAAG	16	Long Reads (vamos)	16bp+	2	1.98571428571429	0.0142857142857143
chr11:115388244:GTGGATGG	8	Long Reads (vamos)	7-15bp	4	3.93457943925234	0.099453359195909
chr11:115390382:AGGGAGGAGAGGGAGGA	17	Long Reads (vamos)	16bp+	2	2.01136363636364	0.0343521421107628
chr11:115400561:TATATATATAATATATATCTTT	22	Long Reads (vamos)	16bp+	7	6.7603305785124	10.5337465564738
chr11:115402523:AAAAC	5	Long Reads (vamos)	4-6bp	6	5.9758064516129	0.479084710201941
chr11:115403578:TTAATTTTTTTGTTT	15	Long Reads (vamos)	7-15bp	2	1.98095238095238	0.0188644688644689
chr11:115406587:ATAAAGAATAAATATT	16	Long Reads (vamos)	16bp+	2	2	0
chr11:115427501:GATAGAT	7	Long Reads (vamos)	7-15bp	8	7.80188679245283	0.236567834681042
chr11:115428223:TATCTAGACATTTCTGGGTTGC	22	Long Reads (vamos)	16bp+	2	2	0
chr11:115428768:GTGTGTG	7	Long Reads (vamos)	7-15bp	4	4.21311475409836	0.945942284243327
chr11:115431915:ATATAATATATATAATACCATAT	23	Long Reads (vamos)	16bp+	2	2.01149425287356	0.0114942528735632
chr11:115447568:CTGAGCTTCTCTAGCATCCATCTACAGGTACACACAGAA	39	Long Reads (vamos)	16bp+	2	2	0
chr11:115447894:AGGTGCTCTTTCTT	14	Long Reads (vamos)	7-15bp	2	1.97435897435897	0.0253080253080253
chr11:115452143:GGGGTGGGGGGGT	13	Long Reads (vamos)	7-15bp	2	1.9375	0.221283783783784
chr11:115454049:AAAAAAAAAATAAAAC	16	Long Reads (vamos)	16bp+	2	2.025	0.05
chr11:115458493:ATT	3	Long Reads (vamos)	2-3bp	12	11.7155172413793	1.90967016491754
chr11:115459515:AGAGAGAAGAAAGTGAAAAAA	21	Long Reads (vamos)	16bp+	2	2.02941176470588	0.0882352941176471
chr11:115462887:GAAAGGGGAGAAAGAAG	17	Long Reads (vamos)	16bp+	3	2.98701298701299	0.012987012987013
chr11:115475227:TATATTTTTTATTTG	15	Long Reads (vamos)	7-15bp	2	2.26373626373626	0.218559218559219
chr11:115476403:TTTG	4	Long Reads (vamos)	4-6bp	8	7.79439252336449	0.33468524069829
chr11:115486204:CCTCTCAATTTCTAATCATTGTAGGACTCATGAA	34	Long Reads (vamos)	16bp+	2	2	0
chr11:115516311:TCTGGACAAGAGTTTTATGACTCTTAGCATTGTCTTCTCACCCTATATTCCCCTCTCCAGGTCATTA	67	Long Reads (vamos)	16bp+	2	2	0
chr11:115536722:AGGAACAAAAACAAAAAA	18	Long Reads (vamos)	16bp+	2	1.83	0.142525252525253
chr11:115542696:ATAA	4	Long Reads (vamos)	4-6bp	10	9.94897959183673	0.296339154218388
chr11:11554411:CAGCATGTCTTT	12	Long Reads (vamos)	7-15bp	2	1.97183098591549	0.0277665995975855
chr11:115553791:TCAAATATATATATCATTTTATATATACATC	31	Long Reads (vamos)	16bp+	6	5.7734375	0.491572342519685
chr11:115561808:CCACTCTATAATTTTCT	17	Long Reads (vamos)	16bp+	2	1.98913043478261	0.0108695652173913
chr11:115570735:TTTTTA	6	Long Reads (vamos)	4-6bp	4	3.96103896103896	0.143198906356801
chr11:115574566:AAAT	4	Long Reads (vamos)	4-6bp	7	6.91304347826087	0.21213569039656
chr11:115578291:ACATAAATAAAT	12	Long Reads (vamos)	7-15bp	2	2.01428571428571	0.0142857142857143
chr11:115583138:TTTGTT	6	Long Reads (vamos)	4-6bp	9	8.37777777777778	1.16218905472637
chr11:115595123:ACAAAATAAAACAAA	15	Long Reads (vamos)	7-15bp	2	2.02173913043478	0.0215002388915432
chr11:115596733:AAAT	4	Long Reads (vamos)	4-6bp	11	10.92	0.296565656565657
chr11:115599378:TCTT	4	Long Reads (vamos)	4-6bp	96	96.9855072463768	86.5837300327938
chr11:115603737:AAAT	4	Long Reads (vamos)	4-6bp	14	13.9541984732824	2.24403992953611
chr11:115612359:CGAGCAAGGGATGA	14	Long Reads (vamos)	7-15bp	2	2	0
chr11:115628528:CTTTTCTTTTTCTCTT	16	Long Reads (vamos)	16bp+	2	1.98275862068966	0.0170914542728636
chr11:115633408:GACACAAAGGTTCTCCAAGTCCCCACCAGAGTAGCTAGATACAGAGTGTCAATTGGTGCATTCACAAACCCTGAGCTAGACACAGGGTGCTGATTGGTGTGTTTACAAACCTCGAGCTACATACAGAGTGCCGATTGGTGTGTTTACAATCCCTTAGCTA	160	Long Reads (vamos)	16bp+	2	2	0
chr11:115647263:AAAAC	5	Long Reads (vamos)	4-6bp	5	5.79310344827586	1.59160419790105
chr11:115661200:AAAC	4	Long Reads (vamos)	4-6bp	8	8.25438596491228	0.474538115199503
chr11:115661380:AAAAAAATAACAAT	14	Long Reads (vamos)	7-15bp	3	2.75	0.223913043478261
chr11:115668308:TCTTTCT	7	Long Reads (vamos)	7-15bp	6	5.9922480620155	0.320251937984496
chr11:115668510:TTTA	4	Long Reads (vamos)	4-6bp	12	11.9327731092437	2.4869676684233
chr11:115669345:TTTA	4	Long Reads (vamos)	4-6bp	10	9.15966386554622	5.0675117504629
chr11:115673872:GATATTTATATTTAAATATT	20	Long Reads (vamos)	16bp+	5	5.00892857142857	0.00892857142857143
chr11:11567818:CCTAGGGAGATAAACATCCTATATA	25	Long Reads (vamos)	16bp+	2	2	0
chr11:115681672:GCTGGGCGTGGTGGCTCATGCCTGTAATCCCAGCACTTTGGGAGGCCAAGGCAGGTGGGTCACTTGAGGTCAGGAGTTCAAGACCAGCCTGGCCAACATGGTGAAACCCTGCCTCTACTAAAAATATAAAAATTA	135	Long Reads (vamos)	16bp+	3	2.78350515463918	0.17139175257732
chr11:115693485:ATTT	4	Long Reads (vamos)	4-6bp	7	6.91666666666667	0.182456140350877
chr11:115721173:CACACACACACACCACA	17	Long Reads (vamos)	16bp+	2	1.94827586206897	0.0494752623688156
chr11:115727082:GAAG	4	Long Reads (vamos)	4-6bp	25	25.1515151515152	2.63335646541753
chr11:115728530:AGTATGCTCAATGAGTA	17	Long Reads (vamos)	16bp+	2	2	0
chr11:115735284:TTTTTTGTTTTTTTTTG	17	Long Reads (vamos)	16bp+	4	3.952	0.868645161290323
chr11:115735705:GATACCATAATGCAAG	16	Long Reads (vamos)	16bp+	2	2	0
chr11:115740360:GAGAATTTCATGG	13	Long Reads (vamos)	7-15bp	2	1.98571428571429	0.0142857142857143
chr11:115746477:TTTCTT	6	Long Reads (vamos)	4-6bp	9	9.33082706766917	0.980633401686033
chr11:115757672:CAAAA	5	Long Reads (vamos)	4-6bp	5	5.01333333333333	0.121441441441441
chr11:115759890:GCGGACCAGCGCCAGGGCAGGGCAGGG	27	Long Reads (vamos)	16bp+	2	2	0
chr11:115768152:GCTTATTAAGGGCAAAAAGTTTGTGTT	27	Long Reads (vamos)	16bp+	2	1.98717948717949	0.0128205128205128
chr11:115775701:AGGTTGCAGTCAAGCCGAGATC	22	Long Reads (vamos)	16bp+	2	2	0
chr11:115780072:TTA	3	Long Reads (vamos)	2-3bp	15	14.6902654867257	2.32285082174463
chr11:115785592:TGTATATATACACACATATA	20	Long Reads (vamos)	16bp+	5	5.13186813186813	0.293528693528694
chr11:115786894:GTATGATTGAGTGTGAAT	18	Long Reads (vamos)	16bp+	2	2	0
chr11:11579364:TGGCTTGCTCAC	12	Long Reads (vamos)	7-15bp	2	1.98571428571429	0.0142857142857143
chr11:115795125:AGAA	4	Long Reads (vamos)	4-6bp	35	33.0076335877863	38.1153258954786
chr11:115806817:GGCAGGTTGTGACTGGGTGAGTTGGGAGTCGCTGGAGATAATGGGAGAGGTGGAGTGCGGGGTATGGGGAGTGCAGGAGTAATTTGTTCCTCATTTAGTCTTAGGCTCTTTTATGTTTATTTATTTTACAGCCTATCTGGTTTTGGGAGCCCACTGATTAAAAAAAAGTTTCAAGTCAATAAAATATGCAACTAGAGATGGATTCTGGAGCTGGTTTATTA	221	Long Reads (vamos)	16bp+	2	2	0
chr11:115817133:TATTATTAGTTACCCTATC	19	Long Reads (vamos)	16bp+	2	2	0
chr11:115851001:GTAGTCTATTAGGAAGAAG	19	Long Reads (vamos)	16bp+	2	1.98648648648649	0.0135135135135135
chr11:115853416:TGTT	4	Long Reads (vamos)	4-6bp	10	10.1206896551724	0.837481259370315
chr11:115854917:AATATTGAAAATAAGAAGAAAAG	23	Long Reads (vamos)	16bp+	3	2.77647058823529	0.17563025210084
chr11:115869052:GAAGTGTCATATTTT	15	Long Reads (vamos)	7-15bp	2	1.98571428571429	0.0142857142857143
chr11:11586989:AAAT	4	Long Reads (vamos)	4-6bp	7	6.96842105263158	0.328779395296753
chr11:115879601:TCTTGCCTTCTGCTAGCTTTTGAATGTGTGTGC	33	Long Reads (vamos)	16bp+	2	2	0
chr11:115890870:ATGGATAGATGGATAA	16	Long Reads (vamos)	16bp+	9	9.37984496124031	0.409278100775194
chr11:115895253:ATCCATCCATCCACCCATTCACTT	24	Long Reads (vamos)	16bp+	5	5.41228070175439	0.26214873466853
chr11:115903129:TGTGTGGGGCCACATCCTTC	20	Long Reads (vamos)	16bp+	3	2.65656565656566	0.227788084930942
chr11:11591188:TTTGTAAGGC	10	Long Reads (vamos)	7-15bp	4	3.94444444444444	0.116888888888889
chr11:115916263:CCT	3	Long Reads (vamos)	2-3bp	12	11.7777777777778	1.55022222222222
chr11:115917125:CTCTCTCTCTCT	12	Long Reads (vamos)	7-15bp	4	4.29032258064516	0.402832415420928
chr11:115925200:ATGCCTACTCATACATAGGTCAGATATGAGGCAGGGAAAGCCCCATTACTAGAAGGGTTTAAACAGGGACTGTAGAACCATTGGCCAGGATTATGAGAGTAGCAT	105	Long Reads (vamos)	16bp+	2	2	0
chr11:1159352:GCTGTGCGGG	10	Long Reads (vamos)	7-15bp	3	2.97183098591549	0.0277665995975855
chr11:1159409:GGGCTGTGCGGGGCTGGGGTCTGGTCCCACCATGCTGGCTCTGTGCA	47	Long Reads (vamos)	16bp+	7	6.632	1.44412903225806
chr11:115941479:GTGC	4	Long Reads (vamos)	4-6bp	11	10.2769230769231	1.22504472271914
chr11:115943368:ACACACACACAATTGTAT	18	Long Reads (vamos)	16bp+	2	2.01086956521739	0.0108695652173913
chr11:115947225:AAGG	4	Long Reads (vamos)	4-6bp	27	26.7307692307692	16.8029218843172
chr11:115947431:TTCTA	5	Long Reads (vamos)	4-6bp	22	21.9133858267717	1.46069241344832
chr11:115954579:AACAGAGATAGATATGGA	18	Long Reads (vamos)	16bp+	2	2	0
chr11:115958081:CCTC	4	Long Reads (vamos)	4-6bp	12	12.2148148148148	2.19977888336097
chr11:115960398:GTGTGTGTGTGTGC	14	Long Reads (vamos)	7-15bp	3	2.57377049180328	0.428397236146864
chr11:115964503:AAACCCAAGCTTTGGGGAGGCAC	23	Long Reads (vamos)	16bp+	2	1.97402597402597	0.0256322624743677
chr11:115970001:CACAATTAAAAGAACTAGAGAAGCAAGAGCA	31	Long Reads (vamos)	16bp+	2	2	0
chr11:115971883:CAAGCTGAAACTGGATCCCTTC	22	Long Reads (vamos)	16bp+	2	2	0
chr11:11598164:TAATCTATAACAAATTACTA	20	Long Reads (vamos)	16bp+	3	3	0
chr11:115992188:CTTCATTTTCTCCCTCAGCAG	21	Long Reads (vamos)	16bp+	2	2	0
chr11:116007960:CACAATTAAAAGAACTAGAGAAGCAAGAGCA	31	Long Reads (vamos)	16bp+	2	2	0
chr11:116011044:AAAAAAAAC	9	Long Reads (vamos)	7-15bp	4	4.01626016260163	0.294815407170465
chr11:116015573:TTGCATATGTCAA	13	Long Reads (vamos)	7-15bp	2	2	0
chr11:116043599:AAAG	4	Long Reads (vamos)	4-6bp	7	7.37962962962963	2.7984596746279
chr11:116057966:CTTTATTTTCAACCTGT	17	Long Reads (vamos)	16bp+	2	2.15789473684211	0.13437849944009
chr11:116069868:ATGCATATAAAT	12	Long Reads (vamos)	7-15bp	2	1.97183098591549	0.0277665995975855
chr11:116083265:CCTTTATTTCTTCT	14	Long Reads (vamos)	7-15bp	3	2.97826086956522	0.0215002388915432
chr11:116106514:ATTCTACAATAAAAA	15	Long Reads (vamos)	7-15bp	2	2	0
chr11:116110317:TGAAGGAATAAA	12	Long Reads (vamos)	7-15bp	3	3	0
chr11:116117117:GGATGCTATTACCAAAAGAAAGGGAAAT	28	Long Reads (vamos)	16bp+	2	2	0
chr11:116119730:TATTAGTATAGTAAATACTAATAGTATATAC	31	Long Reads (vamos)	16bp+	2	2.12371134020619	0.151202749140893
chr11:116126759:GGGGACTGG	9	Long Reads (vamos)	7-15bp	3	3.11538461538462	0.161314413741598
chr11:116130854:CTCTCT	6	Long Reads (vamos)	4-6bp	49	51.7810218978102	535.848754830399
chr11:116143355:AAAAAAAC	8	Long Reads (vamos)	7-15bp	5	5.14503816793893	0.17110980622431
chr11:11614362:GAG	3	Long Reads (vamos)	2-3bp	14	14.0763358778626	1.82489724016442
chr11:116143741:GTTT	4	Long Reads (vamos)	4-6bp	7	7.20720720720721	0.62031122031122
chr11:116144664:AGGAACACACCGACGGCTGGACATCGAG	28	Long Reads (vamos)	16bp+	2	2.20618556701031	0.165378006872852
chr11:116150622:AATGGTTCAATAATCAG	17	Long Reads (vamos)	16bp+	2	2	0
chr11:116155455:GAA	3	Long Reads (vamos)	2-3bp	90	90.1185185185185	39.4336097291321
chr11:116158726:ATATAGATATAACTCTATATATATGACT	28	Long Reads (vamos)	16bp+	2	2.01123595505618	0.0112359550561798
chr11:116161922:TAATAATAATAACAG	15	Long Reads (vamos)	7-15bp	2	2	0
chr11:116174795:CAGCACAGCTCC	12	Long Reads (vamos)	7-15bp	3	2.60194174757282	0.241956976965543
chr11:1161823:GGCAGGAGGTACAGGGCAGA	20	Long Reads (vamos)	16bp+	2	1.9873417721519	0.0126582278481013
chr11:116188815:TGTGTCTGAGGGATGTGTGTGTGTGTACTCTGTGGA	36	Long Reads (vamos)	16bp+	6	6.05785123966942	0.0882920110192837
chr11:116190351:TGCATGAGTGCATG	14	Long Reads (vamos)	7-15bp	2	2	0
chr11:116194583:GAGGTTATCCACCTGT	16	Long Reads (vamos)	16bp+	2	2	0
chr11:116198409:GAG	3	Long Reads (vamos)	2-3bp	14	13.2362204724409	4.15010623672041
chr11:116202019:TGAA	4	Long Reads (vamos)	4-6bp	9	9.09259259259259	0.776393215645552
chr11:116209309:ATCAACCACTGTTAAT	16	Long Reads (vamos)	16bp+	2	2	0
chr11:116226098:TTTTTCTT	8	Long Reads (vamos)	7-15bp	5	4.82706766917293	0.87138300296195
chr11:11622672:CCCCCAC	7	Long Reads (vamos)	7-15bp	4	4.11111111111111	0.90547263681592
chr11:116240023:AAAG	4	Long Reads (vamos)	4-6bp	179.5	179.224637681159	101.474717021052
chr11:116250997:TTGGT	5	Long Reads (vamos)	4-6bp	8	7.90384615384615	0.359596713965646
chr11:116259539:CTTAGAAGGTCATCA	15	Long Reads (vamos)	7-15bp	3	2.97826086956522	0.0215002388915432
chr11:116265431:CACACACACACATGCTCA	18	Long Reads (vamos)	16bp+	4	3.83783783783784	0.191646191646192
chr11:116275158:TTCTGTCTCTTTTCTCTCTCTCT	23	Long Reads (vamos)	16bp+	2	1.99029126213592	0.00970873786407767
chr11:116277558:TATATATATATATATATATATA	22	Long Reads (vamos)	16bp+	6	5.77142857142857	0.581868131868132
chr11:116278896:CAGTCGCGCCTCACC	15	Long Reads (vamos)	7-15bp	2	2	0
chr11:116291844:AGGTACAGAAAAAG	14	Long Reads (vamos)	7-15bp	3	2.98701298701299	0.0393028024606972
chr11:116299926:GTTTTTT	7	Long Reads (vamos)	7-15bp	5	4.84375	0.227362204724409
chr11:116300628:GAAGCTCTGTGACAG	15	Long Reads (vamos)	7-15bp	2	1.98850574712644	0.0114942528735632
chr11:116300900:AAATATTCCCAGTGG	15	Long Reads (vamos)	7-15bp	2	2	0
chr11:116324247:TTTA	4	Long Reads (vamos)	4-6bp	12.5	10.75	11.7012195121951
chr11:116338181:ATAGATACTGGGAACTCCA	19	Long Reads (vamos)	16bp+	2	2	0
chr11:116341136:GAAAAAAGAAAAAAAA	16	Long Reads (vamos)	16bp+	2	2.02702702702703	0.117444717444717
chr11:116346383:TCTCCC	6	Long Reads (vamos)	4-6bp	5	4.85384615384615	1.44358974358974
chr11:116346806:CCCTCCGCCCGGCAGCCGCCCCGTCTGGGAAGTGAGGAGC	40	Long Reads (vamos)	16bp+	16	16.1044776119403	2.0942655145326
chr11:116359376:TCTTACTATGT	11	Long Reads (vamos)	7-15bp	2	1.98611111111111	0.0420579029733959
chr11:116369357:ATTC	4	Long Reads (vamos)	4-6bp	8	7.98979591836735	0.340100988849148
chr11:116375084:TTGGTATGGTCTTTGTTTGG	20	Long Reads (vamos)	16bp+	2	2	0
chr11:116375625:TCTTTTTTTCTT	12	Long Reads (vamos)	7-15bp	3	3.1171875	0.592458169291339
chr11:116379996:TGTTTTTTTGTCTTT	15	Long Reads (vamos)	7-15bp	4	4	0.102040816326531
chr11:116380525:CACTGAAGGAGTGGAGTATATTCTTCCTCCCCTTGACTTTGGGTTTACTA	50	Long Reads (vamos)	16bp+	2	2	0
chr11:116388755:TTTA	4	Long Reads (vamos)	4-6bp	13	13.0518518518519	3.10923161967938
chr11:116402079:AAAAAAAAAA	10	Long Reads (vamos)	7-15bp	3	3.52307692307692	0.670005963029219
chr11:116402158:CATATATATATTTCCATG	18	Long Reads (vamos)	16bp+	2	2	0
chr11:116407682:TTTCTT	6	Long Reads (vamos)	4-6bp	7	7.55882352941176	1.00392156862745
chr11:116417318:CTCCTCCCTTCCTGCATGGCATGAGGCT	28	Long Reads (vamos)	16bp+	2	2	0
chr11:116423397:CAAATGACATG	11	Long Reads (vamos)	7-15bp	3	3.01204819277108	0.0608286805759624
chr11:116425830:TTTTGTA	7	Long Reads (vamos)	7-15bp	3	3.10309278350515	0.36426116838488
chr11:116427369:AAAAATAAAAT	11	Long Reads (vamos)	7-15bp	3	3.03488372093023	0.0575923392612859
chr11:11643223:TAGCCCATCAATCCAT	16	Long Reads (vamos)	16bp+	2	1.98666666666667	0.0133333333333333
chr11:116438202:AGGACTAAATGAGACAATCTATGTAACG	28	Long Reads (vamos)	16bp+	2	2	0
chr11:116439179:AGGGAGGGTAGGAAGGAGGA	20	Long Reads (vamos)	16bp+	2	2.60204081632653	0.901851462234378
chr11:116448354:GGTACCTCAGCTGTGAACGTTCTAATAGGTGAAGAAAAGATTATT	45	Long Reads (vamos)	16bp+	2	2	0
chr11:116450787:TGGCACAATCTCAGCTCAC	19	Long Reads (vamos)	16bp+	2	2	0
chr11:116454640:GGAT	4	Long Reads (vamos)	4-6bp	20	20.1769230769231	1.61961836612999
chr11:116456499:AAAAT	5	Long Reads (vamos)	4-6bp	18	18.0381679389313	3.19083969465649
chr11:1164629:TGTCCCGGGCCCCTGAGGCTGGCTGAGGCCCC	32	Long Reads (vamos)	16bp+	19	18.8540145985401	0.816766852726492
chr11:116472277:GGTGAATATATTAATGTGCTAGAAAGGCTATTTCACAAGGAAAGGGCATGGAAG	54	Long Reads (vamos)	16bp+	2	1.96774193548387	0.0315568022440393
chr11:116480639:GATG	4	Long Reads (vamos)	4-6bp	9	9.10679611650485	0.900247477631829
chr11:11648709:TAACTTTGAACACTA	15	Long Reads (vamos)	7-15bp	2	2	0
chr11:116491906:TGTTT	5	Long Reads (vamos)	4-6bp	11	10.8235294117647	0.51677559912854
chr11:116492398:AATA	4	Long Reads (vamos)	4-6bp	12	11.7478991596639	0.749465888050135
chr11:116502306:TGGTTGACTGATTTGT	16	Long Reads (vamos)	16bp+	2	2	0
chr11:116506276:CTCTCTCCCCTCT	13	Long Reads (vamos)	7-15bp	4	4.02325581395349	0.554142441860465
chr11:116514170:TTTA	4	Long Reads (vamos)	4-6bp	10	10.2924528301887	0.79937106918239
chr11:116526279:CCAGCC	6	Long Reads (vamos)	4-6bp	6	5.98148148148148	0.373485635167878
chr11:116538247:TTTCCAAGGATTGGAGAGTCCTCAAAGCAAGC	32	Long Reads (vamos)	16bp+	2	1.94117647058824	0.0560224089635854
chr11:116545697:CAAAAAAAAAAA	12	Long Reads (vamos)	7-15bp	3	3.00751879699248	0.249943039416724
chr11:116548515:TGGCAGCAGTAGCAG	15	Long Reads (vamos)	7-15bp	2	1.97619047619048	0.0235226620768789
chr11:116578191:TCCC	4	Long Reads (vamos)	4-6bp	15	14.8962962962963	1.2130458817026
chr11:116588678:AGAAAGAAAAAAA	13	Long Reads (vamos)	7-15bp	2	2.0546875	0.130843996062992
chr11:116595452:TGAA	4	Long Reads (vamos)	4-6bp	11	11.4070796460177	0.957806573957016
chr11:1165967:CACCCAGCACTGGGCC	16	Long Reads (vamos)	16bp+	2	2	0
chr11:116601094:TCACATGGCATTTGC	15	Long Reads (vamos)	7-15bp	2	2	0
chr11:1166083:CCTGCACCCAACACACAGTCTCCCCAAGATGAGAC	35	Long Reads (vamos)	16bp+	38	36.3695652173913	5.63614725483973
chr11:116608918:AGCCGTAGACCTAGAAGAA	19	Long Reads (vamos)	16bp+	2	2	0
chr11:116609712:AAAAG	5	Long Reads (vamos)	4-6bp	7	7.19402985074627	1.54101672090674
chr11:116617674:TTTTT	5	Long Reads (vamos)	4-6bp	8	8.14285714285714	2.09307359307359
chr11:116627554:CCTTCCTCACCTCTTCCAGCCTCTGGTGTTTGCCGCCGACCACCAGGCTGTCTCAGAAACCTCTAAGGAGGAACCCTTCCTCA	83	Long Reads (vamos)	16bp+	2	2	0
chr11:116635873:GAAGGCAGGTGTGCAT	16	Long Reads (vamos)	16bp+	17	16.5378787878788	0.372600046264168
chr11:116640003:GTGTGTGTGTGTG	13	Long Reads (vamos)	7-15bp	2	1.96629213483146	0.260214504596527
chr11:116640330:TATTTCACTTAGCATA	16	Long Reads (vamos)	16bp+	3	3	0
chr11:116644129:AAAAGAGACAAGAGGAGA	18	Long Reads (vamos)	16bp+	3	3.48245614035088	0.251901878590281
chr11:116651330:CATACACACACACACACACT	20	Long Reads (vamos)	16bp+	2	1.96551724137931	0.0569366479550922
chr11:116661471:AGTCCTCACTGCTATGTAG	19	Long Reads (vamos)	16bp+	2	2	0
chr11:116665167:GCAGTGCTCTGAACATTTGGATGG	24	Long Reads (vamos)	16bp+	3	2.6734693877551	0.222175468125394
chr11:116667512:AATATTTGCTATTCTGC	17	Long Reads (vamos)	16bp+	4	4.27184466019417	0.19988577955454
chr11:116673334:TATTTATATA	10	Long Reads (vamos)	7-15bp	173	171.022058823529	621.755065359477
chr11:116687910:CACACACACACTCTCATACTCACACTCTCATACACTAA	38	Long Reads (vamos)	16bp+	2	2.36111111111111	0.438473520249221
chr11:116689111:CATCCACAGCCAAGCAGAGAGGCCTGGGGAAGAAGACAGC	40	Long Reads (vamos)	16bp+	6	6	0.319327731092437
chr11:116693617:CACATGCACA	10	Long Reads (vamos)	7-15bp	4	3.60169491525424	0.29298855570042
chr11:116694277:CAGAGCCAAGAGGGCAACTCCTACCTGGGCTATCTTCTCCTCATCTATGCCCC	53	Long Reads (vamos)	16bp+	3	3	0
chr11:116694688:CACCCCCT	8	Long Reads (vamos)	7-15bp	5	5.4	1.01612903225806
chr11:116697350:TGTTT	5	Long Reads (vamos)	4-6bp	12	11.6715328467153	1.10455130957492
chr11:116699837:CCTGTCATCCCAGCACTTTGGGAGGCCGAGGCGGGTGGATCACCTGAGGTCAGGAGTTTGCAACCAGCCTGACTAACATGGCAAAACCCTGTCTTTACTAAACACACACAAAAAAATTAGCCAGGTATGGTGGCGCATGCCTGTAATCCAAGCTACTTGGGAGGCTGAGACAGGAGAATCGCTTGTATCTGGGAGGCAGAGGTTGCAGTGAGCTGAGATGGCACCATTGTACTCCAGCCTGGGCAACAAGAGTGAAACTCCGTCTCCAAATAAATAAATAAATAAA	286	Long Reads (vamos)	16bp+	2	1.98571428571429	0.0142857142857143
chr11:116701324:TCCCAGGTCAAGGGCTCCT	19	Long Reads (vamos)	16bp+	2	2	0
chr11:116706870:AAAAAAAAAGAAGAAAGAAAAG	22	Long Reads (vamos)	16bp+	2	2.68518518518519	1.04015230183454
chr11:116709483:ATTATAGGCACCTGGCCCCCACTGTGCCATTTATT	35	Long Reads (vamos)	16bp+	2	2	0
chr11:116711238:GCTCTATCCCTGCCC	15	Long Reads (vamos)	7-15bp	2	2	0
chr11:116727890:TTCAATAGCAGATA	14	Long Reads (vamos)	7-15bp	2	2	0
chr11:116756226:CCTGTAAT	8	Long Reads (vamos)	7-15bp	4	3.93975903614458	0.0573023802527182
chr11:11676003:CAACTTTCTGTGCTCCAAAATCTCAGCAAGTCAG	34	Long Reads (vamos)	16bp+	2	2	0
chr11:116762973:ACCATGACGGACCCTCCTAGGAGATGAATCCGGGGT	36	Long Reads (vamos)	16bp+	7	7.02290076335878	0.0379330593071051
chr11:116764499:GTGTGAGTGTGACTGT	16	Long Reads (vamos)	16bp+	2	1.95294117647059	0.0453781512605042
chr11:116767975:AAT	3	Long Reads (vamos)	2-3bp	12	12.6015625	4.05259596456693
chr11:116771062:AGGAAACTCTTCCTCATTC	19	Long Reads (vamos)	16bp+	2	2	0
chr11:11677286:ACAT	4	Long Reads (vamos)	4-6bp	9	8.464	1.42812903225806
chr11:116775333:CTGTAATCCCAGCTACTCAGGAGGCTGAGGCAGGAGAATTGCTTGAACCCAGGAGGCAAGGCTGCAGTGAGCCAAGATCGCACCACTGCACTCCATCCTGGGTGACAGAGCAAGACTGTCTCCAAAAAAAAAAAAAAAAAAAAAATTAGCCAGGCATGGTGGCGTGCAC	169	Long Reads (vamos)	16bp+	2	1.98571428571429	0.0142857142857143
chr11:11677545:TATTGTATTGCTGTAATGCAACAA	24	Long Reads (vamos)	16bp+	5	4.98319327731092	0.0166642928357784
chr11:116780954:AAAAAATAATAATCCTCAAGAAG	23	Long Reads (vamos)	16bp+	2	2	0
chr11:116785228:TCAGGTGCCACCTCATCAGTTA	22	Long Reads (vamos)	16bp+	2	2	0
chr11:116787907:GGGGCAGGCGGCGGGGCC	18	Long Reads (vamos)	16bp+	2	1.94936708860759	0.0486854917234664
chr11:116801770:CTCAAGCAATCCTCCAGCCTCTGC	24	Long Reads (vamos)	16bp+	2	1.98571428571429	0.0142857142857143
chr11:116802194:GATATTGACCAGGCACGGTGGCTCATGCCTGTAATCCCAGCACTTTGGGAGGCCGAGGCGGGT	63	Long Reads (vamos)	16bp+	2	2	0
chr11:116802970:ATTTCAGAGAAAGAGAGTT	19	Long Reads (vamos)	16bp+	2	1.97222222222222	0.0273865414710485
chr11:116806525:TTTCTTTCGTTTTTTTT	17	Long Reads (vamos)	16bp+	2	2.29	0.207979797979798
chr11:116812328:TAAATATATTAAATATT	17	Long Reads (vamos)	16bp+	5	5.48453608247423	4.33569587628866
chr11:116812444:TATTATATATTTATATATAAATATATAATATATATTTATATGTAATAATATATATTTATATATAAATATATAATATACATACGTATATTATATATTTATATATAAATATATATTATACATATAAATATA	129	Long Reads (vamos)	16bp+	4	3.43243243243243	1.53857493857494
chr11:116818028:ATATATATATGA	12	Long Reads (vamos)	7-15bp	69	64.8029197080292	85.4535208243881
chr11:116820896:CTGCTCCTGCTG	12	Long Reads (vamos)	7-15bp	3	3.14953271028037	0.128372421089755
chr11:116825228:TATAATAATCATACTG	16	Long Reads (vamos)	16bp+	2	2	0
chr11:116831172:CTTT	4	Long Reads (vamos)	4-6bp	48	46.4420289855072	54.9053739553581
chr11:116843367:ACAAAAGGAAGG	12	Long Reads (vamos)	7-15bp	3	3.01149425287356	0.0347500668270516
chr11:116844581:ATATTATATAT	11	Long Reads (vamos)	7-15bp	4	5.82203389830508	5.70310010140519
chr11:116845257:AAAAAAAAGAAAGGAAG	17	Long Reads (vamos)	16bp+	3	2.94736842105263	0.0503027480204937
chr11:116845337:AAACAAAACAAAAAACCACC	20	Long Reads (vamos)	16bp+	2	2	0
chr11:116858281:TGC	3	Long Reads (vamos)	2-3bp	16	15.531746031746	2.17098412698413
chr11:116859009:AGCAAATAATAAGGT	15	Long Reads (vamos)	7-15bp	2	2	0
chr11:1168701:TGCAGCTGAACCTGCAGCTGGTGCCCACCA	30	Long Reads (vamos)	16bp+	2	2	0
chr11:116881123:TAAA	4	Long Reads (vamos)	4-6bp	11	11.3383458646617	0.664957849168376
chr11:116902146:CTAGAAGAATCATGG	15	Long Reads (vamos)	7-15bp	2	2	0
chr11:11690547:AAAAT	5	Long Reads (vamos)	4-6bp	11	11.0538461538462	0.268395945140131
chr11:116912829:AATTTCCAATTATTAGA	17	Long Reads (vamos)	16bp+	2	2	0
chr11:116913888:CAAAAAAACAAACAAATAAA	20	Long Reads (vamos)	16bp+	2	2.41176470588235	0.261216350947159
chr11:116917729:GGAAAGAGAGAGAGAGAGAGA	21	Long Reads (vamos)	16bp+	2	2.00847457627119	0.0597566275532377
chr11:116917823:AAGGA	5	Long Reads (vamos)	4-6bp	13	13.0378787878788	3.33443210733287
chr11:116922083:TATAACTTATAATAT	15	Long Reads (vamos)	7-15bp	2	2.08536585365854	0.0790424570912376
chr11:11692332:GCAATATTTGCTGTTCT	17	Long Reads (vamos)	16bp+	2	2	0
chr11:116931017:AAAAAGTAAA	10	Long Reads (vamos)	7-15bp	3	2.98888888888889	0.0785268414481898
chr11:116938204:GGAGA	5	Long Reads (vamos)	4-6bp	87	84.8382352941177	72.418082788671
chr11:116947116:ATATAATATATAATATATAAATTATTATTTAT	32	Long Reads (vamos)	16bp+	9	9.70229007633588	8.21068702290076
chr11:116947531:TATG	4	Long Reads (vamos)	4-6bp	13	12.6969696969697	3.41892204487624
chr11:116951940:AATA	4	Long Reads (vamos)	4-6bp	10	10.411214953271	0.980250396755422
chr11:116955399:AAAT	4	Long Reads (vamos)	4-6bp	7	6.87878787878788	0.332096474953618
chr11:116960520:CAAAACAAAAAAA	13	Long Reads (vamos)	7-15bp	2	2.06542056074766	0.0617175101393052
chr11:116967003:AAAAAG	6	Long Reads (vamos)	4-6bp	7	7.23134328358209	2.35961171585681
chr11:116969542:AGATCAAGTTGGCATTTTTTGAAACTAAG	29	Long Reads (vamos)	16bp+	2	1.81111111111111	0.154931335830212
chr11:116977214:CCTC	4	Long Reads (vamos)	4-6bp	9	9.12096774193548	2.87142669813795
chr11:117013915:TTTTTATTTCTT	12	Long Reads (vamos)	7-15bp	7	7.22794117647059	1.61432461873638
chr11:117015398:TTTATTTATTTATT	14	Long Reads (vamos)	7-15bp	2	2.02105263157895	0.0421052631578947
chr11:117016330:AAGG	4	Long Reads (vamos)	4-6bp	31	30.4306569343066	8.67346500644053
chr11:117018775:ATCTCAACTCACTGAAACCTCCACCTCCTGTGTTCAAGTGATTCTCCTGCCTCAGCCTCCTGAGTAGCTGGAATTACAGGCGCCTGCCACCATGCCCGGCTAATTTTTGTATTTTTAGTAGAGAAGGGGTTTCACCATGCTGGCCAGGCTGGTCTTGAACTCCTGACCTTAGGTGATCCACCCGCCTTGGCCTCCCAAAGTGCTGGGATTACAGGGTGAGCCACTGCACCTGGCTTTTATTGTAACTTTTTTTTTTTCCCTTAGAGACAGAGTCTTACTCTGTGGCCCAGGCTGGAGTGCAGTGGCATG	309	Long Reads (vamos)	16bp+	2	2	0
chr11:117023581:AAAC	4	Long Reads (vamos)	4-6bp	7	6.73387096774194	1.72534749541044
chr11:117027450:TGTT	4	Long Reads (vamos)	4-6bp	6	6.17857142857143	0.244836488812392
chr11:117031495:ATTTT	5	Long Reads (vamos)	4-6bp	10	9.80833333333333	0.425140056022409
chr11:117033708:AAAAG	5	Long Reads (vamos)	4-6bp	13	12.6771653543307	2.44256967879015
chr11:117035369:ATTAATGATTCTATCAATTC	20	Long Reads (vamos)	16bp+	4	4	0
chr11:117050692:AAAT	4	Long Reads (vamos)	4-6bp	10	10.03	0.211212121212121
chr11:11705348:AGGG	4	Long Reads (vamos)	4-6bp	15	16.3609022556391	4.95967190704033
chr11:117056536:ATAGAT	6	Long Reads (vamos)	4-6bp	9	8.88983050847458	2.61169056931769
chr11:117065151:AAT	3	Long Reads (vamos)	2-3bp	14	13.7603305785124	0.750413223140496
chr11:117068641:GCAGCGAGCCCAAGCGGTTGAGGC	24	Long Reads (vamos)	16bp+	2	2	0
chr11:117072388:AAAAAT	6	Long Reads (vamos)	4-6bp	5	5.34453781512605	0.414186013388406
chr11:117075536:CTTTTTTTTTTTTTTTTTTTTTTTTTGAGACAGTTTTTTGCTCTTGTTGCCCAGGCTGGAGTGCAATGCACGATCTCGGCTCACTGCAACCTCCACCTCCTGGGTTCAAGCAATTCTCCTGCCTCAGCCTCTCTAGTAGCTGGGATTACAGGCGCCTGCCACCATGGCTGGCTAATTTTTGCATATTTAGTAGAGACGGGGTTTCACCATGTTGGCCAGGCTGGTCTCCAACTCCTGATCTTAGGTGATCCACCCACCACAGCCTCCCAAAGTGCTGGGATTACAGGTGTGAGCCA	296	Long Reads (vamos)	16bp+	2	2	0
chr11:117076697:TTTTGTATTTTTA	13	Long Reads (vamos)	7-15bp	2	1.97183098591549	0.0277665995975855
chr11:117085088:TCTT	4	Long Reads (vamos)	4-6bp	8	8.13492063492063	0.581650793650794
chr11:117086414:GGTGCAATGGCTCACTCCTGTAATCCCAGCACTTTGGGAGGTCGAGGCAGGTGGATCACAAAGTCAGGAGTTGGAGAGCAGCCTGACTAACACGGTGAAACCCCGTCTCTACTAAAAATACAAAAATTAGCCAGGTGTGGTGGCACGTGCCTGTAATCCTAGCTACTGAGGAGGCTGAGGCAGGGGAATCACTTGAACCGGAGAGGCAGAGGTTGCAGTGAGCCAAGATCACGCCATTGTACTCCAGCCTGGACAACAGAGCGAGACTCCATCTCAAAAAAAAAAAAA	288	Long Reads (vamos)	16bp+	2	2	0
chr11:117105128:CCAGCCTGGGCAACATAGCAAAACCCCCATCTCTACAAAAAAAATTAAAAATTAGCCAGGAGGGGCTGGGCACGGTGGTTCACGCCTGTAATCTCAGCACTTGGGAGGCTGAGGCGGGCGGATCACGAGGTCAGGAGATCAAGATCATCCTGGCTAACACGGTGAAACCCCATCTCTACTAAAACTACAAAAAAATTAGCCGGGCGTGGCAGCCAGCGCCTGTATCCCAGCTACGCGGGAGGCTGAGGCAGGAGAATGGCCTGAAGCCGGGAGGTGGAGCTTGCAGTGAGCCAAGATCGTGCCACTGCACT	311	Long Reads (vamos)	16bp+	2	2	0
chr11:117110065:GATTGGTCCGTTTTGACAGGTGCC	24	Long Reads (vamos)	16bp+	3	3	0
chr11:117110197:AGCTAGACACAGGGTGCTGATTGGTGCACTTACAAACCTTG	41	Long Reads (vamos)	16bp+	3	3	0
chr11:117112488:CAAAA	5	Long Reads (vamos)	4-6bp	5	4.79545454545455	0.187565308254963
chr11:11711264:TATT	4	Long Reads (vamos)	4-6bp	11	10.969387755102	0.524826425415527
chr11:117118993:CAAAAAAA	8	Long Reads (vamos)	7-15bp	5	4.55284552845528	0.544315607090497
chr11:117119413:ATTTCTATATGCAAGCAATGAAA	23	Long Reads (vamos)	16bp+	2	2	0
chr11:117119766:CAAA	4	Long Reads (vamos)	4-6bp	4	5.22480620155039	5.83187984496124
chr11:117122295:TTTTAT	6	Long Reads (vamos)	4-6bp	6	6.03875968992248	0.178173449612403
chr11:117130382:AAAAAAAAAGAAAAAG	16	Long Reads (vamos)	16bp+	2	2.04347826086957	0.112128146453089
chr11:117133705:AAAAAAAAAAAAAAGAGCAACC	22	Long Reads (vamos)	16bp+	2	1.99122807017544	0.044170159913057
chr11:117139228:CCTCTTGATCTG	12	Long Reads (vamos)	7-15bp	2	1.97530864197531	0.0243827160493827
chr11:117148036:TTTTTTTCTTT	11	Long Reads (vamos)	7-15bp	3	3.01492537313433	0.210301874088206
chr11:117152008:AGTAAGTGTGTAACTCTTAACAG	23	Long Reads (vamos)	16bp+	2	2	0
chr11:117153064:AAAACAAACAA	11	Long Reads (vamos)	7-15bp	2	2.10526315789474	0.0954385964912281
chr11:117154476:GCACCATTACAGCTT	15	Long Reads (vamos)	7-15bp	3	2.89795918367347	0.0925731117189144
chr11:117168400:TTCCCCTTCATGCCCCCCT	19	Long Reads (vamos)	16bp+	2	1.90361445783133	0.0881575080811049
chr11:11717285:CTGCACCCACTGTC	14	Long Reads (vamos)	7-15bp	2	1.98571428571429	0.0142857142857143
chr11:117174641:CTAATTTTCTGTATTTTTAGTAGAGACGGGCTTTTACCATGTTGGCCAGGCTGGTCTCAAACTCCTGACTTCAGATGATCCAACCGCCTTGGCCTCCCAAAGTGCTGGGATTACAGGCGTGAGTCACCGCACC	133	Long Reads (vamos)	16bp+	2	2	0
chr11:117183067:GCGCGGTGGCTCATTCCTGTAATCCCAGCACTTTGGGAGGCCGAGGTGGGCGGATCACCTGAGATCAGGAGTTCAAGACCAGCCTGGCCAACAGGCTGAAACCCCGTCTCTACTAAAAATACGAAAAATTAGCTGGGCATGGTGGCGCATGCCTGTAATCCCAGCTACTCGGGAGGCTGAGTCAGGAGAATCACTTGAACCTGGGAGACAGAGGTTGCAGTGAGCCGAGATCACACCACTGCACTCCAGCCTGGGCAAAAGGAGTGAAACTCTGTCTCAAGAAAAAAAAGGTCAG	295	Long Reads (vamos)	16bp+	2	2	0
chr11:117190981:AAGAAGGGGGCCCTGGCTGGGCACTGTGGCTCATGCCTGTAATCCTAGCACTTTGGGAGGCTGAGGCGGGGGGATCGCCCAAGGTGGGGAGTTTGAGATCAGCCGGGCCAACATGGTGAAACCCCATCTCTACTAAAAATGCAAAGATTAGCTGGGTGTGGTGGTGCATGCCTGTAATCCCAGCTACTCAGGGGGCTGAGGCAGGAGAATTGCTTGAGCCCAGGAAGCGGAGGTTGCAGTGAGCCGAGATCCCACCATTGCACGCCAGCCTGGGCGACAGAGTGAGACTCCGTCTCCAAAAAAATAA	307	Long Reads (vamos)	16bp+	2	2	0
chr11:117194138:AAAAATAAAAAAAT	14	Long Reads (vamos)	7-15bp	2	2.04054054054054	0.0668271010736764
chr11:117213932:TCTTTT	6	Long Reads (vamos)	4-6bp	8	8.65925925925926	3.42034273079049
chr11:117226836:GGGAGCTG	8	Long Reads (vamos)	7-15bp	3	3.13095238095238	0.187464142283419
chr11:117240231:AGTCCTAGCTACTCAGG	17	Long Reads (vamos)	16bp+	2	2	0
chr11:117240768:CGGTGACTCACGCCTGTAATCCTAGCACTTTCAGAGGCTGAGGCGGGTGGATCACCTGAGGTCAGGAGTTTGAGACCAGCCTGACTAACATGGTGAAACCTCGTCCCTACTAAAAATACAAAAATTTAGACCAGCCA	137	Long Reads (vamos)	16bp+	2	2	0
chr11:117241762:TTTTGATACTA	11	Long Reads (vamos)	7-15bp	2	2.01388888888889	0.0420579029733959
chr11:117247857:AAAAAAAAAAAAAAC	15	Long Reads (vamos)	7-15bp	2	2.08653846153846	0.0798170276325616
chr11:117250579:TTTATTTATTTA	12	Long Reads (vamos)	7-15bp	4	3.93181818181818	0.0945523941707148
chr11:117251264:ACCTCCCTCCCGGACGGGGCGGCTGGCCGGGCGGGGGGCTGACCCCCCC	49	Long Reads (vamos)	16bp+	7	7.47101449275362	37.3458690362848
chr11:117255636:GCCACTACACCCAGCCTCTTGTATATTCTTAGTATTAATTATTCTTTCTCTCTGTCACTG	60	Long Reads (vamos)	16bp+	2	2	0
chr11:117258074:TTTTTCTTTTTC	12	Long Reads (vamos)	7-15bp	2	2.416	0.293290322580645
chr11:117262144:CTGCAAGCTCCGCCTCC	17	Long Reads (vamos)	16bp+	2	1.98701298701299	0.012987012987013
chr11:117270221:TTTT	4	Long Reads (vamos)	4-6bp	9	9.51851851851852	7.66943062465451
chr11:11727272:AGGGTACATGTGGA	14	Long Reads (vamos)	7-15bp	2	1.98611111111111	0.0420579029733959
chr11:117277702:GGCTCACACCTGTAATCCCAGCACTTTGGGAGGCCGAGGCGGGTGGATCACGAGGTCAGGAGATCGAGACCATCCTGGCTAACATGGTGAAACCCTGTCTCTACTAAAAATACAAAAAATTAGGTGGGTGTGGTGGCACGTGCCTGTAGTACCACCTACTCGGGAGGCTGAGGCAGGAGAATCGCTTGAACCCAGGAGGCGGAGGATGCCATGAGCCAAGATCACGCCATTGCACTCTAGCCTGGGTGACAGAGTGAGACTCTGTCTCAAAACAAAACAAAA	282	Long Reads (vamos)	16bp+	2	2	0
chr11:117283229:CTCATTTTCTACACTTTTTCTTCTGACAGCTAAAATAATTTTTCTTT	47	Long Reads (vamos)	16bp+	2	2	0
chr11:117296237:CCCCCACTTTCACCAGT	17	Long Reads (vamos)	16bp+	2	1.98936170212766	0.0106382978723404
chr11:117302333:AAAAC	5	Long Reads (vamos)	4-6bp	6	5.98780487804878	0.308491418247516
chr11:117313887:ACAACTTAATCCTC	14	Long Reads (vamos)	7-15bp	2	2.01136363636364	0.0113636363636364
chr11:117318454:TTTTTTTTTTTTTTTGAAACAGTCTCACTTTATCACCCAGGCTGGAATGCAGTGGCTTCATCTCAGCTCACTGCAACCTCCTCCTCCTGGGTTCAAGCGATTCTTGTGCCTCAGCCTCCTGAGTAGCTGGGATTACAAGCGCACACCACCATGCCTGGCTAA	162	Long Reads (vamos)	16bp+	2	2	0
chr11:117319905:TAATCACAGCTACTTGGGAGGCTGAGGCAGGAGAATCGCTTGAACCCGGGAGGTGGAGGTTGCAGTGAGCCGAGATTGCACCACTGCACTCCAGCCTGGGTGACAGAGCAAGACTGTCTCAAAAAAAAAAAATTAGCTAGGTGTGATGGCACATGCCTG	159	Long Reads (vamos)	16bp+	2	2	0
chr11:117320376:CTGGCTAATTTTTGTATTTTTAGTAGAGATGGGGTTTTGCCATGTTGGCCAGC	53	Long Reads (vamos)	16bp+	3	2.98850574712644	0.0114942528735632
chr11:117322914:TTTGTATTTTTAGTAGAGACGGGGTTTCTCCACGTTGGCCAGGCTGGTCTTGAACTCCTGACCTCAAGTGATCCACTCACCTCCACCTCCCAAAGTGCTGGGATTACAGGTATGAGCCACCG	122	Long Reads (vamos)	16bp+	2	2	0
chr11:117325073:TTTTTGAGACAGAGCTTCGCTCTTGTCAAACAGGGTGGAGTGCAATGGCGAGATCTCGGCTCACTGCAACCTCCACCTCCTGGGTTCAAGCGATTCTCCTGCCTCGGCCTCCCGAGTAGCTGGGATTACAGGTGCCTGCCACCACAACCAGCTAACTTTTGTATTTTTAGTGGAGATGGGGTTTCACCATGTTAGCCAGGCTGGTCTCAAACTCCTGACCTCAGGCGATCTGCCTGCCTCGGCCTCCCAAAATGCTGGGATTACAGGTGTGAGCCAC	277	Long Reads (vamos)	16bp+	2	2	0
chr11:117326330:TGCCTCAGCCTCC	13	Long Reads (vamos)	7-15bp	2	2	0.0285714285714286
chr11:117327610:CTCTTTCAACCTCTTGCGGATTCCCATTATCTATCTTAAACTACA	45	Long Reads (vamos)	16bp+	2	2	0
chr11:117327934:GCCTCGCCCGGA	12	Long Reads (vamos)	7-15bp	3	2.96078431372549	0.0578528441079402
chr11:117337335:CATTTAACCTTAATGACCT	19	Long Reads (vamos)	16bp+	2	1.98765432098765	0.0123456790123457
chr11:117340006:TTTGTTAGTTTGTTTTTT	18	Long Reads (vamos)	16bp+	2	2.01388888888889	0.0138888888888889
chr11:117345170:CAGTGATTCACT	12	Long Reads (vamos)	7-15bp	2	2.02816901408451	0.0277665995975855
chr11:117346337:GGCTCACTGCAACCTC	16	Long Reads (vamos)	16bp+	2	1.98837209302326	0.0116279069767442
chr11:117347955:TTG	3	Long Reads (vamos)	2-3bp	10	10.2672413793103	1.20622188905547
chr11:117349940:ATTTTTGTATTTTTAGTAGAGACGGAGTTTCACCATGTTGGTCAGGCTGGTCTCAAACTCCTGACCTCGTGATCTGCCTGCCTTGGCCTCGCAAAGTGCTGGGATTACAGGCATGAGCCACCATGCCCGGCC	132	Long Reads (vamos)	16bp+	2	2	0
chr11:117353992:TTC	3	Long Reads (vamos)	2-3bp	12	11.8296296296296	4.09762299613046
chr11:117354766:TTTA	4	Long Reads (vamos)	4-6bp	9	8.95327102803738	0.346852406982895
chr11:117360210:CAGTGGTTATATCTCA	16	Long Reads (vamos)	16bp+	2	1.98717948717949	0.0128205128205128
chr11:117376595:CAGCCTTGGAGCCTTTAGTGAAATGTGTGCTAGAGG	36	Long Reads (vamos)	16bp+	2	1.98550724637681	0.0144927536231884
chr11:117377840:TTTCTTTCTTTCTTTCT	17	Long Reads (vamos)	16bp+	2	2.02040816326531	0.0614348832316432
chr11:11737816:AAT	3	Long Reads (vamos)	2-3bp	8	8.41441441441441	1.15397215397215
chr11:117386274:ATGCTTTATCCTGCTC	16	Long Reads (vamos)	16bp+	4	3.89473684210526	0.0954385964912281
chr11:117388031:CCTCCAACCCCCTAGCAT	18	Long Reads (vamos)	16bp+	2	1.98571428571429	0.0142857142857143
chr11:117393151:CACACACATGCA	12	Long Reads (vamos)	7-15bp	8	7.36434108527132	0.686531007751938
chr11:117396185:CTGGGGGCTGGGGC	14	Long Reads (vamos)	7-15bp	2	1.98550724637681	0.0144927536231884
chr11:11740022:CACCACAAAGTCA	13	Long Reads (vamos)	7-15bp	2	1.81395348837209	0.176744186046512
chr11:117407457:AAAAAAAAAAAAAAAAAAAAAAAGAG	26	Long Reads (vamos)	16bp+	2	1.99130434782609	0.149046529366895
chr11:117434161:ATCCATCCATCCATTCACTGATCT	24	Long Reads (vamos)	16bp+	3	2.85882352941176	0.122689075630252
chr11:117434776:CATC	4	Long Reads (vamos)	4-6bp	16	16.0350877192982	0.352740257723956
chr11:117436514:TGTGTATGTG	10	Long Reads (vamos)	7-15bp	3	2.88349514563107	0.2608033504664
chr11:117441669:GAGGGAGAGTGAGAGT	16	Long Reads (vamos)	16bp+	2	2	0
chr11:117442136:TAGTGTGTATAGTGTGTATGTGTGTGCATGTGTGCATGTATTAGTGTGTC	50	Long Reads (vamos)	16bp+	6	5.90598290598291	0.137636310050103
chr11:117446364:AAAACA	6	Long Reads (vamos)	4-6bp	5	5.07826086956522	0.423646071700992
chr11:117447461:ACCAGTGTTTATCTGTAGGAAGTACA	26	Long Reads (vamos)	16bp+	2	2	0
chr11:117449607:CTGCTCCTGCTT	12	Long Reads (vamos)	7-15bp	3	2.95934959349594	0.039317606290817
chr11:117455610:ATTTTGCTTTTTTCTAAATTT	21	Long Reads (vamos)	16bp+	2	1.98666666666667	0.0133333333333333
chr11:117465742:TGAA	4	Long Reads (vamos)	4-6bp	9	8.84821428571429	1.1389157014157
chr11:11747660:AGGAGGGAGGGAGGGAGGGAAGGA	24	Long Reads (vamos)	16bp+	7	7.39370078740157	0.288213973253343
chr11:117477349:GTGTGTGTGTAT	12	Long Reads (vamos)	7-15bp	4	4.43396226415094	0.533692722371968
chr11:117481489:GAGGGGCTGAGGAGTCCTAGGGGAGTGG	28	Long Reads (vamos)	16bp+	7	6.86363636363636	0.179736294240111
chr11:117484023:GCCCCCCGCCCCT	13	Long Reads (vamos)	7-15bp	2	2.21698113207547	0.190566037735849
chr11:117486215:TGGCGGATGGGAAAG	15	Long Reads (vamos)	7-15bp	19	18.1231884057971	2.44456786205437
chr11:11748854:ATAACTCATCACTTAGCAATCTT	23	Long Reads (vamos)	16bp+	2	2	0
chr11:117489525:AGCTCCTTCCTATACAGC	18	Long Reads (vamos)	16bp+	2	2	0
chr11:117514556:TTTTCT	6	Long Reads (vamos)	4-6bp	8	8.21167883211679	2.81515671962216
chr11:117517463:GGGCCCAACTGGGAAATCTTCCA	23	Long Reads (vamos)	16bp+	2	2	0
chr11:117523273:GAGAGAAAGA	10	Long Reads (vamos)	7-15bp	3	2.47222222222222	0.326323987538941
chr11:117531898:AGGG	4	Long Reads (vamos)	4-6bp	16	16.1703703703704	1.70956329463792
chr11:117542297:AAC	3	Long Reads (vamos)	2-3bp	25	25.2608695652174	6.76356712154871
chr11:117543293:TGTGACCCTGTGCTGGTG	18	Long Reads (vamos)	16bp+	11	10.9185185185185	0.612714206744058
chr11:1175469:CACTCATGCACACGCTCACACACCCACATGCACACGCACTCACACCCACTCAGGCACACACACCCACTCATGCACACGCACTCACACCCACTTATGCAACACTCACACACCCACTTATGGACACGCTCACACACC	135	Long Reads (vamos)	16bp+	4	3.99166666666667	0.00833333333333333
chr11:117550420:CCCAGTGTCTGGCCTGAAAG	20	Long Reads (vamos)	16bp+	3	2.63157894736842	0.256438969764838
chr11:117554361:TTATTT	6	Long Reads (vamos)	4-6bp	5	4.83505154639175	0.180841924398625
chr11:117556483:AATCTAAATCTTGTCCAGTT	20	Long Reads (vamos)	16bp+	2	2.14141414141414	0.143063285920429
chr11:117559103:GAAAAAAAGAAAAAGAAAGACA	22	Long Reads (vamos)	16bp+	3	2.81967213114754	0.165560222192115
chr11:117562666:AATGAATGAACA	12	Long Reads (vamos)	7-15bp	2	2.19318181818182	0.157654127481714
chr11:117564641:TCTT	4	Long Reads (vamos)	4-6bp	35	35.5970149253731	3.23487824037706
chr11:117566298:CCTTTCTTTTCTTTCTCTCTCTCTCTCTC	29	Long Reads (vamos)	16bp+	2	2.02727272727273	0.0267723102585488
chr11:117569407:TTTCATAGAGATGGGATTTTTGTA	24	Long Reads (vamos)	16bp+	3	2.98809523809524	0.0119047619047619
chr11:117575831:AAAAC	5	Long Reads (vamos)	4-6bp	10	10.4632352941176	1.61345315904139
chr11:117577377:TTCC	4	Long Reads (vamos)	4-6bp	39	40.3333333333333	13.8296836982968
chr11:117582992:TAT	3	Long Reads (vamos)	2-3bp	13	12.5901639344262	7.88023303075464
chr11:117605393:GCCCTCTGCCGCAAGCACAGA	21	Long Reads (vamos)	16bp+	2	1.99019607843137	0.00980392156862745
chr11:117609002:CAAA	4	Long Reads (vamos)	4-6bp	9	8.59223300970874	0.734056729487912
chr11:117609286:TTTCTTTCTTTC	12	Long Reads (vamos)	7-15bp	2	2.46551724137931	0.337931034482759
chr11:117611987:ACACACAAACAGACACAG	18	Long Reads (vamos)	16bp+	3	2.8252427184466	0.145631067961165
chr11:117616532:ATGAATGAATCTC	13	Long Reads (vamos)	7-15bp	2	2	0
chr11:117619997:AGAAAAATTAGCAAATTT	18	Long Reads (vamos)	16bp+	2	1.98863636363636	0.0113636363636364
chr11:117623190:TTTTCTTTTCTTTTTT	16	Long Reads (vamos)	16bp+	3	2.72950819672131	0.364246037122341
chr11:117633142:CTGAGAAGGGTGGTTGTCTGGGGACAGTGTGTGTCTCTCTGTGGC	45	Long Reads (vamos)	16bp+	2	2	0
chr11:117639209:TGGGAGGCTGGATGGG	16	Long Reads (vamos)	16bp+	20	19.8880597014925	0.220457861070587
chr11:117656496:ATCT	4	Long Reads (vamos)	4-6bp	14	14.3821138211382	1.74623483939757
chr11:117684435:AAAAAAAAG	9	Long Reads (vamos)	7-15bp	4	4.24427480916031	1.29371697005285
chr11:117694569:TGAGAAAAGCTAGGTCTCTGCCCCATCTAGCCAAGGAGG	39	Long Reads (vamos)	16bp+	2	1.98630136986301	0.0136986301369863
chr11:117695285:TCTT	4	Long Reads (vamos)	4-6bp	10	10.2592592592593	2.64123825317855
chr11:117701266:AAAT	4	Long Reads (vamos)	4-6bp	7	7.03960396039604	0.558415841584158
chr11:117713192:TTCAAGCAATTCTCCTGCC	19	Long Reads (vamos)	16bp+	2	1.98863636363636	0.0113636363636364
chr11:117716988:CCCAGATGCAC	11	Long Reads (vamos)	7-15bp	1	1.10526315789474	0.0954385964912281
chr11:117725801:ACAAA	5	Long Reads (vamos)	4-6bp	9	9.30476190476191	0.963919413919414
chr11:117731909:GGTGTCTCAGCATG	14	Long Reads (vamos)	7-15bp	2	1.97183098591549	0.0277665995975855
chr11:117732786:ATT	3	Long Reads (vamos)	2-3bp	11	10.4811320754717	1.18535489667565
chr11:117733663:TCTCAGGGACCAATTGCATGCATGAAAGCAGGCATATTGTCTTTTGGGGGACCATCTGGATAAGTCATCTTCCTCTGGGCCTCAAA	86	Long Reads (vamos)	16bp+	6	5.88505747126437	0.102913659449345
chr11:117743003:CATC	4	Long Reads (vamos)	4-6bp	17	16.4444444444444	2.02488888888889
chr11:117758391:TGTTT	5	Long Reads (vamos)	4-6bp	5	5.04938271604938	0.222530864197531
chr11:117761145:ACACCCAGCCTCCAGAGGAGGTCTCACACCTAGACTCACCTTCCAGACGAGGTCTCACACTTGG	64	Long Reads (vamos)	16bp+	2	2.42990654205607	0.247399047786986
chr11:117762863:AAT	3	Long Reads (vamos)	2-3bp	11	12.2096774193548	8.02071859428272
chr11:117769064:TATATATTT	9	Long Reads (vamos)	7-15bp	40	39.6222222222222	15.2517412935323
chr11:117780135:AG	2	Long Reads (vamos)	2-3bp	92	91.0948905109489	66.9982825246887
chr11:117781290:GAAAAGAGAAAAAAA	15	Long Reads (vamos)	7-15bp	3	3.03125	0.140748031496063
chr11:117782808:AACACTAAGAGAC	13	Long Reads (vamos)	7-15bp	2	2	0
chr11:117788290:TTG	3	Long Reads (vamos)	2-3bp	19	19.1472868217054	1.4390746124031
chr11:117810201:CGTGGACCCAAAACTC	16	Long Reads (vamos)	16bp+	4	3.97457627118644	0.0249891351586267
chr11:117810352:CCCCAATCCCTTATTTCCGCACCCCGACCTCTTATCTCTGTG	42	Long Reads (vamos)	16bp+	3	3	0
chr11:117821039:TATTTTATTTTATATTT	17	Long Reads (vamos)	16bp+	2	2	0
chr11:117821627:GAGCTGCCATGGGCAACACGGGAAAATGGGGAGACCCGCAGGACTGTGGCCCGAGCCTTGGGGTGGGGTGGCAGTGGCACACGT	84	Long Reads (vamos)	16bp+	2	2	0
chr11:117826754:TCTA	4	Long Reads (vamos)	4-6bp	21	20.7185185185185	7.1739082365948
chr11:117827066:GATA	4	Long Reads (vamos)	4-6bp	23	23.2074074074074	2.15069098949696
chr11:11782835:CAGGCTTCACTCACATGATGAT	22	Long Reads (vamos)	16bp+	23	22.7709923664122	0.208690546095126
chr11:117828756:CTCACCCAGCCCACAGTGA	19	Long Reads (vamos)	16bp+	2	2.05494505494505	0.0747252747252747
chr11:1178317:CCTGGGTGGGAGGAGGCGGCCGCAGGGCAGGGTGGC	36	Long Reads (vamos)	16bp+	2	1.86	0.141818181818182
chr11:117849731:AGCTGAAGGCCGTGGT	16	Long Reads (vamos)	16bp+	3	2.94897959183673	0.0489164738060173
chr11:117858624:TTTC	4	Long Reads (vamos)	4-6bp	20	19.0724637681159	4.92901724320322
chr11:117858713:TCCT	4	Long Reads (vamos)	4-6bp	16	15.9248120300752	3.28218272955115
chr11:117861777:AGGGTCCTCGTGAGGTCACAGGATGTGG	28	Long Reads (vamos)	16bp+	2	2	0
chr11:117862323:TGCCCTAGGTGCCTCCACCA	20	Long Reads (vamos)	16bp+	3	3	0
chr11:117862945:GAT	3	Long Reads (vamos)	2-3bp	13	12.7247706422018	0.923547400611621
chr11:117867913:GGGCAGTGTAGCCAA	15	Long Reads (vamos)	7-15bp	2	1.98571428571429	0.0142857142857143
chr11:117884633:CAAA	4	Long Reads (vamos)	4-6bp	8	7.98275862068965	0.382308845577211
chr11:117889927:TAGA	4	Long Reads (vamos)	4-6bp	11	10.8981481481481	0.297940463828314
chr11:117898420:TGCAGAGTGTAAAAAAGCAGCTGCA	25	Long Reads (vamos)	16bp+	2	2	0
chr11:117905568:ACACACGCACATGTATACAC	20	Long Reads (vamos)	16bp+	2	1.98979591836735	0.0102040816326531
chr11:117907872:AATG	4	Long Reads (vamos)	4-6bp	13	12.9473684210526	0.634373544480671
chr11:117914200:ACATGCACACACACAT	16	Long Reads (vamos)	16bp+	9	8.91	0.567575757575758
chr11:117918532:TGACCTGGCGGATGA	15	Long Reads (vamos)	7-15bp	2	2.10377358490566	0.0938903863432165
chr11:117918587:GGAGATGCCTGGGCT	15	Long Reads (vamos)	7-15bp	15	15.1111111111111	0.383084577114428
chr11:117924177:AAAGA	5	Long Reads (vamos)	4-6bp	13	11.8166666666667	8.73921568627451
chr11:117925385:TTCA	4	Long Reads (vamos)	4-6bp	9	9.02803738317757	0.17845177217422
chr11:117925971:GAGGACGAGGTGAGGGATGCACACCTGCAGAGGCATAGGGCAGGTGCCAGGGTCCTTG	58	Long Reads (vamos)	16bp+	6	5.92233009708738	1.17037883114411
chr11:117926865:ATCTCTATCTATCT	14	Long Reads (vamos)	7-15bp	2	2.01298701298701	0.012987012987013
chr11:11793388:CACAGTTAAAAATTATATCTG	21	Long Reads (vamos)	16bp+	2	1.975	0.0246835443037975
chr11:117935733:ACACACACACACAC	14	Long Reads (vamos)	7-15bp	4	3.91666666666667	0.07703081232493
chr11:117936017:ATTT	4	Long Reads (vamos)	4-6bp	7	7.04444444444444	0.245193508114856
chr11:1179380:AGAGAGGAGGGCGTGGCTGACAGAGGGGTCGCTGGCATGGTAGAACATTCTGGGCAGAGGGGTCAGCAGAGTTGCCCAGCTCT	83	Long Reads (vamos)	16bp+	5	5.30188679245283	0.97466307277628
chr11:117946364:TCA	3	Long Reads (vamos)	2-3bp	16	15.5322580645161	4.75504851822712
chr11:117948196:AAAAAAAAGAAAG	13	Long Reads (vamos)	7-15bp	3	2.736	0.195870967741935
chr11:11795000:ATTTTATATCTAAAAT	16	Long Reads (vamos)	16bp+	2	2	0
chr11:117958680:CACTGTTGATATTGGACAA	19	Long Reads (vamos)	16bp+	2	2	0
chr11:117962279:AAGG	4	Long Reads (vamos)	4-6bp	21	20.671875	1.56077755905512
chr11:117964904:TCCCAGGTTCAAGCAATTCTCTGCCTCGGCC	31	Long Reads (vamos)	16bp+	2	2	0
chr11:117966635:AAAGAAAGAAAGAAAA	16	Long Reads (vamos)	16bp+	3	2.97674418604651	0.0465116279069767
chr11:117968772:AGGAAGTCACTATGTGCAGCCTGCACTT	28	Long Reads (vamos)	16bp+	2	2	0
chr11:117982174:TGGCTCACCCCTGTAATCCCAGCACTTTGGGAGGCCGATGCGGCCATATCACGAGGTCAGGAGATTGAGACCATCCTGGCTAACACGGTAAAACCCCGTCTCTACTAAAAAAATACAAAAAATTAGCCGGGCGTGGTGGCGGATGCCTGTAGTCCCAGCTACTCGGGAGGTGAGGCAGCAGAATGGCATGAACCCGGAAGGCAGAGCTTGCAGTGAGCCAAGATCGGGCCACTGCACTCCAGCCTGGGTGACAGAGCAAGACTCTGTCTCAAAAAAAAAAAAAAAAA	287	Long Reads (vamos)	16bp+	2	2	0
chr11:11798516:TTGCCACAGCAC	12	Long Reads (vamos)	7-15bp	2	1.98611111111111	0.0420579029733959
chr11:118014297:AAGG	4	Long Reads (vamos)	4-6bp	15	15.062015503876	0.792999031007752
chr11:118014384:GATG	4	Long Reads (vamos)	4-6bp	18	18.0245901639344	0.701869665356998
chr11:118024456:GTTTT	5	Long Reads (vamos)	4-6bp	7	6.89411764705882	0.167226890756303
chr11:118025367:TTTACATTT	9	Long Reads (vamos)	7-15bp	3	3.01162790697674	0.0586867305061559
chr11:118043488:GAAAATCTATAGAG	14	Long Reads (vamos)	7-15bp	2	1.95833333333333	0.0404929577464789
chr11:118048523:AAGG	4	Long Reads (vamos)	4-6bp	29	29.0583941605839	12.5112709317304
chr11:118051825:ATACTA	6	Long Reads (vamos)	4-6bp	10	10.0555555555556	1.06088888888889
chr11:118054156:TTTG	4	Long Reads (vamos)	4-6bp	15	14.9926470588235	1.20735294117647
chr11:118057740:ATGAGAGAAATCGGAGGTGTG	21	Long Reads (vamos)	16bp+	2	1.98717948717949	0.0128205128205128
chr11:118076446:AAAAAAAGAAAAG	13	Long Reads (vamos)	7-15bp	3	3.04310344827586	0.0937781109445277
chr11:118079723:GGGCTTGGCT	10	Long Reads (vamos)	7-15bp	2	2.46315789473684	0.31511758118701
chr11:118087588:GTGGCTTCTCTGCAGCCACTT	21	Long Reads (vamos)	16bp+	2	1.98913043478261	0.0108695652173913
chr11:118094605:TAAGTAAACTAA	12	Long Reads (vamos)	7-15bp	2	2	0
chr11:118096806:AGAA	4	Long Reads (vamos)	4-6bp	63	57.2898550724638	182.10515180366
chr11:118099153:CCCCCACCCCCGCACTCACCCCTGAATAAGTGACAGT	37	Long Reads (vamos)	16bp+	5	4.94845360824742	0.0702319587628866
chr11:118099415:AAAG	4	Long Reads (vamos)	4-6bp	26	26.25	5.46296296296296
chr11:118104849:CCTCCTTCCTCCTTCCTCCTCTT	23	Long Reads (vamos)	16bp+	3	2.675	0.221218487394958
chr11:118121338:CTT	3	Long Reads (vamos)	2-3bp	10	9.8015873015873	2.94431746031746
chr11:118124388:AAAAC	5	Long Reads (vamos)	4-6bp	8	7.96694214876033	0.498898071625344
chr11:118125642:TGT	3	Long Reads (vamos)	2-3bp	10	9.97058823529412	0.8407105416424
chr11:118127575:TTGTTTGCTGTCCCTA	16	Long Reads (vamos)	16bp+	2	2.19318181818182	0.18064263322884
chr11:11813181:AAAT	4	Long Reads (vamos)	4-6bp	7	7.29661016949153	0.501014051861509
chr11:118132744:TACTGAGTACCTCACACTGAAA	22	Long Reads (vamos)	16bp+	3	3	0
chr11:118138482:TCTCTCTCTCTG	12	Long Reads (vamos)	7-15bp	3	3.07216494845361	0.150987972508591
chr11:118139887:CTTTTTT	7	Long Reads (vamos)	7-15bp	5	4.87121212121212	0.784813786722184
chr11:118152455:GAACCAGGCAG	11	Long Reads (vamos)	7-15bp	2	2	0
chr11:118159459:GCCACGCTATCGGTCAAC	18	Long Reads (vamos)	16bp+	2	2	0
chr11:118160228:GTTCTGTGTCCA	12	Long Reads (vamos)	7-15bp	2	2.01428571428571	0.0142857142857143
chr11:118162936:CCCCTTCCAACC	12	Long Reads (vamos)	7-15bp	2	1.95833333333333	0.0403508771929825
chr11:118173906:CTTT	4	Long Reads (vamos)	4-6bp	7	6.75247524752475	0.668118811881188
chr11:118174080:GTTTTTTTTTTTTTTT	16	Long Reads (vamos)	16bp+	2	2.29292929292929	0.372500515357658
chr11:118178170:TTTTTTAT	8	Long Reads (vamos)	7-15bp	4	4.27272727272727	0.233333333333333
chr11:118178870:TTA	3	Long Reads (vamos)	2-3bp	23	22.2238805970149	26.7765682863876
chr11:118187727:TCTTCCCTTTCCCTTCC	17	Long Reads (vamos)	16bp+	3	2.68181818181818	0.218932443703086
chr11:118187936:ATTTT	5	Long Reads (vamos)	4-6bp	8	8.17647058823529	0.349950149551346
chr11:118206115:CTGTACGAATTCCCT	15	Long Reads (vamos)	7-15bp	2	1.98888888888889	0.0111111111111111
chr11:118209839:TTTTC	5	Long Reads (vamos)	4-6bp	9	8.70676691729323	0.830029619503304
chr11:118221357:CATGGAAAACAATTTTTT	18	Long Reads (vamos)	16bp+	2	2	0
chr11:11823525:ATATATACACACATGCATACATATACATGTA	31	Long Reads (vamos)	16bp+	3	2.9620253164557	0.0370009737098345
chr11:118238506:AATATGACTTATGC	14	Long Reads (vamos)	7-15bp	2	1.97701149425287	0.0227211975407645
chr11:118239652:CATCTGTCACCAA	13	Long Reads (vamos)	7-15bp	2	2	0.0285714285714286
chr11:118246561:CTTTTCTTTTCTTTTTTT	18	Long Reads (vamos)	16bp+	2	2.40650406504065	0.341596694655471
chr11:118249981:ATTT	4	Long Reads (vamos)	4-6bp	9	9.472	0.622193548387097
chr11:118262318:GTCCCTCTCTCTATCCATCACAAAAGATT	29	Long Reads (vamos)	16bp+	2	2	0
chr11:118269044:ATGG	4	Long Reads (vamos)	4-6bp	15	14.9203539823009	0.502528445006321
chr11:118293750:AAAAAAGAAAATAAATT	17	Long Reads (vamos)	16bp+	2	1.98717948717949	0.0387945387945388
chr11:118296972:TGTTTTGTTC	10	Long Reads (vamos)	7-15bp	2	2.06	0.056969696969697
chr11:118302118:CCTCACCCAACTTCGCAGCCC	21	Long Reads (vamos)	16bp+	2	1.97183098591549	0.0277665995975855
chr11:118306480:AAAT	4	Long Reads (vamos)	4-6bp	8	9.55645161290323	4.16751901389982
chr11:11830953:AAAAAAAAAAAC	12	Long Reads (vamos)	7-15bp	4	3.81481481481481	0.375898286346048
chr11:118312403:AAGGTTCTCTAGTTCCCTTC	20	Long Reads (vamos)	16bp+	2	2	0
chr11:118312698:ATGATAAAAACATAGGCAGTGATGAGG	27	Long Reads (vamos)	16bp+	2	2	0
chr11:11831567:TGCTGATTGGTCCATTTTACAGAG	24	Long Reads (vamos)	16bp+	3	3.13483146067416	0.117977528089888
chr11:118323277:TGGATGGGTGAACGGATGGATGGATGA	27	Long Reads (vamos)	16bp+	3	3.00909090909091	0.0457881567973311
chr11:118329313:TTTAAACAAAAATAAACAA	19	Long Reads (vamos)	16bp+	2	2	0
chr11:118330209:ATTTATTTTTTTA	13	Long Reads (vamos)	7-15bp	7	7.24264705882353	0.4369825708061
chr11:118330822:TGACCCCCCCACCTCCCTCCCGGACGGCGCGGCTGGCCGGGCGGGGGGCTGACCCTCCCACCTCCCTCCCGGACGGGGCGGCTGGCCGGGCGGGGGGCTGACCCCCCACCTCCCTCCCGGATGGGGCGGCTGGCCGGGTGGGGGGCTGACCCCCCCCACCTCCCTCCCGGACGGGGTGGCGGCCGGGCAGAGGCGCCCCTCACCTCCCGGACGGGGCGGCTGGCCGGGCGGGGGC	235	Long Reads (vamos)	16bp+	7	7.52985074626866	0.64195937605207
chr11:118332700:GAGAGGGAGACCGTGGAAA	19	Long Reads (vamos)	16bp+	4	3.664	0.241032258064516
chr11:118336320:TTTGTTTTTTT	11	Long Reads (vamos)	7-15bp	3	2.95412844036697	0.0626911314984709
chr11:118337378:TTTTA	5	Long Reads (vamos)	4-6bp	7	6.99212598425197	1.29358830146232
chr11:118346981:CATTTGCACATTCATT	16	Long Reads (vamos)	16bp+	2	2	0
chr11:118354271:TTTT	4	Long Reads (vamos)	4-6bp	10	9.97014925373134	2.67579396251824
chr11:118354472:TTTGTGTACTTAGTA	15	Long Reads (vamos)	7-15bp	3	2.95744680851064	0.0411805078929307
chr11:118355233:ATATACACATATGTATATATACAC	24	Long Reads (vamos)	16bp+	39	38.8161764705882	18.3733660130719
chr11:118360502:TTAATTTCTATTTTATATTGATAT	24	Long Reads (vamos)	16bp+	2	2	0
chr11:118366804:GCGCCTGTAATCCCAGCTCCTTGGGAGGCCTAGGTGGGCAGATCACCGGAGGTCAGGAGTTCGAGACCAGCCTGGCCAACATGACAAAACCCCGTCTCTACTAAAAACACAAAAATTAGTCGGGCATGATGACAG	135	Long Reads (vamos)	16bp+	2	2	0
chr11:11836912:AAAACTATGTAA	12	Long Reads (vamos)	7-15bp	4	3.96638655462185	0.0497080188007406
chr11:118371745:TTTATATCAATTTATATATGTCATAGTATGTTTAGAACACTGGATATCAGATGCACTAAAGCT	63	Long Reads (vamos)	16bp+	2	1.98591549295775	0.0140845070422535
chr11:118379047:CATCAAAGTATGATCATTG	19	Long Reads (vamos)	16bp+	2	1.98571428571429	0.0142857142857143
chr11:11838053:AAT	3	Long Reads (vamos)	2-3bp	9	8.95327102803738	0.554399576794216
chr11:118384537:AAAGCAAATGACTAC	15	Long Reads (vamos)	7-15bp	2	1.97894736842105	0.0208286674132139
chr11:118387245:AAAAACTTTTTAA	13	Long Reads (vamos)	7-15bp	2	1.95833333333333	0.0404929577464789
chr11:118390357:TATATAATATAATTTTATATAATTATAATAAAATATATATTATATTT	47	Long Reads (vamos)	16bp+	3	3.01149425287356	0.0114942528735632
chr11:118396031:GCCACTGCACCAGCCTGGG	19	Long Reads (vamos)	16bp+	2	1.98666666666667	0.0133333333333333
chr11:118396523:CTTTTCTTTCTT	12	Long Reads (vamos)	7-15bp	3.5	3.49253731343284	0.432274716642352
chr11:118403231:ACGCCTGTAATCCCAGCACTTTGGGAGGCCAAGGCAGGTGGATTACCTGAGGTCAGGAGTTAGACACCAGCCTCACTAATATGGTGAAACCTCGTCTCTACTAAAACAGAAATTAGCCGGGCATGGTGGCAGGCGCCTATAATCCCAGCTACTCGGGAAGCTGAGGCAGGAAAATCTCTTTAACCCAGGAGGCGGAGGTTGCAGTGAGCCAAGATTGCGCCACTGCACTCCAGCCTGGCGACAGAGCGAGACTCCGTCTAAAAAAAAAAAAA	272	Long Reads (vamos)	16bp+	2	2	0
chr11:118404464:TCAAAGTATCTGTCT	15	Long Reads (vamos)	7-15bp	3	2.9875	0.0125
chr11:118408930:TATATATATATATAA	15	Long Reads (vamos)	7-15bp	2	2.03191489361702	0.0312285518188058
chr11:118411885:GTGCGGTGGCTCACACCTGTAATCCCAGCACTTTGAGAGGCCAAGGCTGGCGGATCACCTGAGGTCAGGAGTTGGAGACCAGCCTGACCAACATAGTGAAACCCCATCTCTTCTAAAAATACAAAATTAGTCGGGCGTCGTGGCACATGCCTGTAATCCCAGCTACTTGGGAAGCTGAGGCAGGAGAATCTCTTGAACCTGGGAGGCGGAGGTTGCAGTGAGCCAAGATCATGCCATTGCACTCCAGCCTGGGCAACAAGAGCGAAACTTGGTCTCAAAAAAAAAAAAAA	290	Long Reads (vamos)	16bp+	2	2	0
chr11:118422547:TTTGTTTGTTTTTTG	15	Long Reads (vamos)	7-15bp	2	2.25	0.189075630252101
chr11:118422676:CTAATTTTTGTATTTTTAGTAGAGACAGGGTTTCACCAAGTTGGCCAGGCTAGTCTCGAACTCCTGACCTCAGGCAATCCACCTGCCTTGGCCTCCCGAAGTGTTGGGATTACAGGCGTGAGCCACCGTGCCCAGC	136	Long Reads (vamos)	16bp+	2	2	0
chr11:118425697:ATAA	4	Long Reads (vamos)	4-6bp	9	9.02105263157895	0.276147816349384
chr11:118431702:TTTAT	5	Long Reads (vamos)	4-6bp	5	5.02739726027397	0.0547945205479452
chr11:118432821:AATTTTTTTTTTTAATTTTTTTTTTTTAGAGATGGAGTCTCACTCTGTCGCCCAGGCTGGAGTGCAGTGGTGCGATTTCGGCTCACTGCAACCTCCGCCCCCCGGGTTCAAGTGATTCCCCTGCCTCAGCCTCCCGAGTAGCTGATTACAGGCACCCGCCACCACACCCGCTAATTTTTGTATTTTTAGTCGAGACGGGGGTTTCACCATGTTGGCTAGGCTGTTCTTGAACTCCTGACCTCAGGTGATCTGCCCAGCTCAGCCTCCCAAA	271	Long Reads (vamos)	16bp+	2	2	0
chr11:118439158:AAAAAAAAG	9	Long Reads (vamos)	7-15bp	4	3.94074074074074	0.444223327805417
chr11:118446348:AAAAG	5	Long Reads (vamos)	4-6bp	6	6.14173228346457	0.503562054743157
chr11:118455658:TTATTT	6	Long Reads (vamos)	4-6bp	9	9.0703125	0.6328125
chr11:118462312:TTTTG	5	Long Reads (vamos)	4-6bp	7	6.68292682926829	0.316673330667733
chr11:118466797:CAAAA	5	Long Reads (vamos)	4-6bp	11	11.016393442623	0.594770356320282
chr11:118470294:TTTGTTTGTTGTT	13	Long Reads (vamos)	7-15bp	2	2.03488372093023	0.03406292749658
chr11:118482963:GGCTCACGCCTGTGATCCCAGCACTTTGGGAAGCCGAAGCAGGCAGATCACTTGAGGTCAGGAGTTGGAGACCAGCCTGGCCAACATGGTGAAACCCTGTCTCTACTGAAAATACAAAAATTAGCCGGTTGTGGTAGTGGGTGCTTGTAATCCTAGCTACTTGGGAGGCTGAGGCAGGGGAATTGCCTGAACCTGCGAGGCGGAGGCTGCAGTGAGCCGAGATTGCATCATTGCACTCTAGCCTGGACAACAGAGCTAGACTCCATCCCAAAAAAAAAAAAAAAAGTAGCCGGGCACGGT	300	Long Reads (vamos)	16bp+	2	2	0
chr11:118486750:TAGTCCCAGCTACT	14	Long Reads (vamos)	7-15bp	2	2	0
chr11:118496960:TTTTG	5	Long Reads (vamos)	4-6bp	7	7.03174603174603	0.286984126984127
chr11:118497000:GGAGTTTCGCTCTTGTTGCCCAGGCT	26	Long Reads (vamos)	16bp+	2	2	0
chr11:118513937:AAAAGAAAAAAAAAAAA	17	Long Reads (vamos)	16bp+	2	2.11494252873563	0.31221598503074
chr11:118514604:TATTTTTTGTATTATTAT	18	Long Reads (vamos)	16bp+	2	2.0126582278481	0.0382992534891269
chr11:118514746:CCTCAGCCTCCCGAGTAGCTGGGATTACAGGCATGTGCCACCATGCCTGGCTAATTTTGTATTTTTAGTAGAGTCAGGGTTTCTCCATCTTGGTAAGGCTGGTCTTGAACTCCTGACCTCAGGTAATCTGCCCG	134	Long Reads (vamos)	16bp+	2	2	0
chr11:118517395:AAAAAAAAAG	10	Long Reads (vamos)	7-15bp	4	3.73643410852713	0.398740310077519
chr11:118518509:GTGGCTCACACCTGTAATCCCAGCACTTTGGGAAGCTGAGGCAGGTGGATCACCTGAGGTCAGGAGTTTAAGACCAGCCTGGCCAATATGGTGAAACCTTGTCTCTACTAAAAATACAAAAAAATTAGCTGGGCATGGTGACGTGCCCCTGTAGTCCCAGCTACTTGGGAGGCTGAGGCAGGAGAATTGCTTGAACCCAGGAGGTGGAGTTGTAGCGAGCTGAGATCGGACCACTGCACTCCAGCCTGGGTGACGGAGTTAGAGTCTGTCTCAAAAAAAAAAAAAAAAGCCGGGCGCG	298	Long Reads (vamos)	16bp+	2	2	0
chr11:118537552:CCCACATTTTCCTTCA	16	Long Reads (vamos)	16bp+	2	2.01010101010101	0.0101010101010101
chr11:118560429:GGGAG	5	Long Reads (vamos)	4-6bp	9	8.46031746031746	1.5144126984127
chr11:118565457:TGGGG	5	Long Reads (vamos)	4-6bp	12	11.5952380952381	3.98685714285714
chr11:118568550:AAAT	4	Long Reads (vamos)	4-6bp	9	9.01694915254237	0.59800086918731
chr11:118578164:AAAT	4	Long Reads (vamos)	4-6bp	13	12.6065573770492	1.1497087115567
chr11:11858498:CATCACCTCAAAAAAGTTCTCTGTCGTCTCTT	32	Long Reads (vamos)	16bp+	2	2	0
chr11:118586081:TTTC	4	Long Reads (vamos)	4-6bp	10	10.1297709923664	1.35995302407516
chr11:118591380:TGTTT	5	Long Reads (vamos)	4-6bp	5	5.09210526315789	0.164736842105263
chr11:118591697:TTTTTTTTTTTG	12	Long Reads (vamos)	7-15bp	4	4.40298507462687	0.272472225339468
chr11:118591898:TATT	4	Long Reads (vamos)	4-6bp	9	9.11009174311927	0.2285083248386
chr11:118598496:TTTTTTTTTTTTTTAAGACGGAGTTTCACTCTTGTTGCCCAGGCTGGAGTGCAATGGCGTGATGTTGGTTCACTGCAACCTCTGCCTCCCAGGTTCAAGCGATTCTCCTGCCTCATCCTCCTGAGTAGCTGGGACTACCGGCATGCGCCACCACGCCTGTCTGATTTTTGTATTTTTAGTAAAGACGGTATTTCACCATGTTGGCCAGGCTGGTCTCAAACTCTTGACCTCGTGATCCAGCCACCTCGGCCTCCCAAAGTGCTAGGATTACA	272	Long Reads (vamos)	16bp+	3	3	0
chr11:118601036:TTA	3	Long Reads (vamos)	2-3bp	13	13.1138211382114	1.05251232840197
chr11:11860123:TATTTTATTTATTTATT	17	Long Reads (vamos)	16bp+	2	2.04761904761905	0.0458978772231784
chr11:118601373:TAATCCCTAAATA	13	Long Reads (vamos)	7-15bp	2	1.98571428571429	0.0142857142857143
chr11:118607329:GTG	3	Long Reads (vamos)	2-3bp	18	16.3	17.0488372093023
chr11:118607525:GGGACGGGGGACGGGGGCG	19	Long Reads (vamos)	16bp+	2	1.97402597402597	0.0256322624743677
chr11:11861082:TTTAT	5	Long Reads (vamos)	4-6bp	5	5.31958762886598	0.282216494845361
chr11:118615554:TGCACTGAAGAGAGAGGT	18	Long Reads (vamos)	16bp+	2	2.06756756756757	0.0638652350981118
chr11:118629556:GAGAACCAGAACTGA	15	Long Reads (vamos)	7-15bp	2	1.98837209302326	0.0116279069767442
chr11:118633963:GTGGTAGTGATGGTG	15	Long Reads (vamos)	7-15bp	2	1.98837209302326	0.0116279069767442
chr11:118638367:AAGTAATATTCCTTTTTAGA	20	Long Reads (vamos)	16bp+	2	2	0
chr11:118667404:CTCCTGGCTTCAAGTGATC	19	Long Reads (vamos)	16bp+	2	2.0875	0.0808544303797468
chr11:118672128:GTGGCTCACGCCTGTAATCCCAGCACTTTGGGAGGCCGAGGCGGGATGATCACTTGAGGAGTTCGAGACCAACCTGACCAACATGGTGAAATCCTGTCTCTACCAAAAAATACAAAAAAATTAGCCGGGTGTGGTGGCACGCACTTGTAGTCCCAGGTACTGAGGAGGCTGAGGTGGGGGAATCGCTTGAACCGGGGAGGTGGAGGTTGCAGTGAGCTGAGATCTCGCCCCTGCACTCCAGCCTGGGCAACAGAGTGAGACACTGTCTCAGAAAAAAAAAGAAAAAAAAAGTTAATGATCGCTGGGCTCA	310	Long Reads (vamos)	16bp+	2	2	0
chr11:118684433:TTTT	4	Long Reads (vamos)	4-6bp	13	13.5401459854015	4.3531558608845
chr11:118685721:GCTCTGTGACCTTAATT	17	Long Reads (vamos)	16bp+	2	1.68316831683168	0.218613861386139
chr11:118688733:AGCTAAACACAGGGTGCTGATTGGTGTGTTTACAAACCTTG	41	Long Reads (vamos)	16bp+	3	2.97435897435897	0.0512820512820513
chr11:118696271:GGTGGCTCATACCTGTAATCCCAGCAGTTTGGGAGGCCAAGGCGTGTGGATCACCTGACCTCAGGAGTTTCAAGACCAACCTGACCAACATGGTGAAACCCCGTCTCTACTAAAAATACAAAACTAGCCAGCAT	134	Long Reads (vamos)	16bp+	2	1.91666666666667	0.0771028037383178
chr11:118697734:TGGCTCACGTCTGTAATCCCAGCACTTTGGGAGGCCAAGGCAGGTGGATCACCTGAGGTCGGAAGTTCGAGACCAGCCTGACCAACATGGAGAAACCCTGTCTCTACTAAAAATACAAAATTAGCCAGGCGTAATGGCGCATGCCTGTAATCACAGCTACTTGGGAGGCTGAGGCAGGAGAATTGCTTGAACGCAGGAGGCGGAGGTTGCGGTGAGCAGAGGTCATGCCATTGCGCTCCAGCCTGGGCAACAACAGTGAAACTCCACCTCAAAAAGAAAAAGAAAAGAAA	290	Long Reads (vamos)	16bp+	2	1.98198198198198	0.0178542178542179
chr11:118698649:TTTTTCTTTTTTTTTTTTTGAGACAGAGTCTCGCTTTGTCGCCCAGGCTGGAGTGCAGTGGCGCAATCTTGGCTCACTGCAACCTCTACCTCCTGGGTTCAAGCAGTTCTCCTGCCTCAGCCTCCCCAGTAGCTGGGATTACAGGTGCCTGCCACCATACCCGGCTAATTTTTGTATTTTTAGTAGAAACAGGGTTTTGCTATGTTGGCCAGGCTGGTCTCGAGCTCCTGATCTCAGGTAGTCTGCCCCCCTCAGCCTCCAAAAGTGCTAGGATTACCAGTGTGAGCCACCGCACC	296	Long Reads (vamos)	16bp+	2	2	0
chr11:118700777:TTTA	4	Long Reads (vamos)	4-6bp	10	9.26612903225806	1.96924993443483
chr11:118703175:AAAATAAATAAAT	13	Long Reads (vamos)	7-15bp	2.5	2.5	0.252212389380531
chr11:118709921:GATCCTCCTGCCTCAGCCTCCCGAGTAGCTGGGATTACAGGCATGTGCCACCATACCCGGCTAATTTTGTATTTTTAGTAGAGACGGGGTTTCTCCATGTTGGTCAGGCTGGTCTTGAACTCCTGACCTCGT	132	Long Reads (vamos)	16bp+	2	2	0
chr11:118730201:CAGCCTGGGGAGGAG	15	Long Reads (vamos)	7-15bp	2	1.97183098591549	0.0277665995975855
chr11:118730730:GGGCACAGAGATATGAGGTCGGGGCGCAGAAATAAGGGATTG	42	Long Reads (vamos)	16bp+	3	2.63636363636364	0.233766233766234
chr11:118738577:CAGTGGCTCACGCCTGTAATCCCAGCACTTTGGGAGGCTGAGGTGGGCAGATCACCTGAGGTCAGGAGTTCGAGACCAGCCTGGCCAACATGGTGAAACCTCATCTCTACTAAAAATACAGAGAAATTAGCCAGGTGTGGTGGTGCATGCCTGTAGTCCCAGCTACTTGGGAGGCTAAGGCAAGAGAATCACTTGAACCCGGGAGGTGGAGGTTGCAGTGAGTCGAGATCTTACCACTGTACTCTGGTCTGAGTGACAGAGTGAGAACCCTGTCTCAAACAAAACAAAACAAAACTCATAAAGGCTGGG	309	Long Reads (vamos)	16bp+	3	3	0
chr11:118744854:GCCCAGGCTGGAGTGCAGTGGCACGATCTTGGCTCACCACAACCTCCGCCTCCCAGGTTCAAGTGATTCTCCTGCCTCAGCCTCCCGAGTAGCTGGGATTACAGGCATGCACCACCATGCCCGGCTAATTTTT	133	Long Reads (vamos)	16bp+	5	4.93243243243243	0.0638652350981118
chr11:118745833:ATTCTAAGTTACTACTT	17	Long Reads (vamos)	16bp+	2	2.01369863013699	0.0136986301369863
chr11:118747359:TTTCCCAACTTTTA	14	Long Reads (vamos)	7-15bp	2	1.97333333333333	0.0263063063063063
chr11:118765451:ACTGCACCTTATGATGCAGTGGCTCACGCCTGTA	34	Long Reads (vamos)	16bp+	2	2	0
chr11:118773835:AAAAAAAAAAACAAAACAAACAAAC	25	Long Reads (vamos)	16bp+	3	3.40625	0.416338582677165
chr11:118775967:CAAAAA	6	Long Reads (vamos)	4-6bp	5	4.81176470588235	0.17843137254902
chr11:118778023:AAAAAAATTG	10	Long Reads (vamos)	7-15bp	3	2.93137254901961	0.0843525529023491
chr11:118784921:TTTTAGTAGAGACAAGGTTT	20	Long Reads (vamos)	16bp+	2	2	0
chr11:118787467:CAAAAA	6	Long Reads (vamos)	4-6bp	7	6.42962962962963	0.575234936428966
chr11:118789918:AAAAACA	7	Long Reads (vamos)	7-15bp	6	5.56488549618321	0.33998825601879
chr11:118793522:GGGTTCACACCCACAAATAAACTATAACCTACAAAAGGAGCCC	43	Long Reads (vamos)	16bp+	2	1.98591549295775	0.0140845070422535
chr11:118796255:AAAAAGAAAA	10	Long Reads (vamos)	7-15bp	3	3.11811023622047	0.136732908386452
chr11:118800035:TTATTTTTTGAGACAGAGTCTCGCTCTGTCGCCCAGGCTGGAGTGCAGTGGCATGATCTTGGCTCACTGCAACCTCTGCCTCCTGAGTTCAAGCAATTCTTCTGCCTTACCCTCCCAAGTAGCTAGGACTACAGGCGCGTGCCACCATGCCCAGCTAATTTTTGTATTTTTTGTTTTAAATTTAT	185	Long Reads (vamos)	16bp+	2	1.98611111111111	0.0138888888888889
chr11:118813088:GTTTGTTTGTTTGTTTT	17	Long Reads (vamos)	16bp+	2	1.98809523809524	0.0119047619047619
chr11:118817675:AAAC	4	Long Reads (vamos)	4-6bp	10	9.872	1.17703225806452
chr11:118818284:AAAATATATT	10	Long Reads (vamos)	7-15bp	7	6.83333333333333	0.177570093457944
chr11:118820106:TTTTA	5	Long Reads (vamos)	4-6bp	7	7.18421052631579	0.328598043782021
chr11:118827017:TTGTT	5	Long Reads (vamos)	4-6bp	11	10.9473684210526	1.08054226475279
chr11:118829451:GTGGCTCACACCTGTAATCCCAACACTTTGGGAGGCTGAGGAGGTCAGATCACCTGAAGAGTTCAAGACCAGCCTGACCAAAATGGCGAAATCCTGTCTCTACCAAAAAATACAAAAAAATTAGCCAGGTGTGATGGTGCACACCTGAAGCCCCAACTACTCAGGAAGCTGAGGTGGGAGAATTGCTTGAACCAGGATGTGGAGGTTGCAGTGAGCTGAGATCTTGCCACTGCACTCCAGCCTGGGCGACAGAGTGAGACACTGTCTCAAAAAAAAAAAAAAGTTAATGATCGCTGGGTGCA	302	Long Reads (vamos)	16bp+	2	2.0188679245283	0.0377358490566038
chr11:118831383:TTTTTG	6	Long Reads (vamos)	4-6bp	6	5.96774193548387	0.0965119328612641
chr11:118831563:TTTATT	6	Long Reads (vamos)	4-6bp	7	6.86324786324786	1.3087238432066
chr11:118838336:AAAATAAAATAAA	13	Long Reads (vamos)	7-15bp	3	3	0.0235294117647059
chr11:11883976:TTACATAATTAT	12	Long Reads (vamos)	7-15bp	2	2	0
chr11:118840260:AAAT	4	Long Reads (vamos)	4-6bp	11	11.4677419354839	1.38919485969053
chr11:118840632:TTTAAAAAAAGTTTTAATTG	20	Long Reads (vamos)	16bp+	2	2	0
chr11:118840868:TGTAATCCCAGCACTTTCAGAGGCCAAGGAGGGTGGATCACTTGAGGCCAGGAATTCAAGACCAGTCTGGCTAACATGGTAAAACCGCATCTCTACCCAAAATACAAAAGTTAGCCAGGCTTGGTGGGACACGCCTGTAATCCTAACTACTCGGGAGGCTGAGGCAGGAGAATCACTTCAAACCAGGAGGTGGAGGTTACAGAGAGCTGAGATTATGCCACTGCATCCCATCCTGAGTGACAGAGACTCTGTCTGAAAAAAAGAAAGAAAGAAAGAAAAGAAACTAAGAGGGAAAT	296	Long Reads (vamos)	16bp+	2	2	0
chr11:118843033:GCATGGTGACTCAGGCCTATAATCCCA	27	Long Reads (vamos)	16bp+	2	2	0
chr11:118845260:TCTTTTTCTTTCTTTT	16	Long Reads (vamos)	16bp+	3	2.63076923076923	0.265712581991652
chr11:118851105:AAAAAAAAATTTTGGGGGGCTGGGTGCAGTGGTTCACGCCTGTAATCCCAGCACTTTGAGAGGCCAAGGCGGGTGTATCACCTGAGGTTGGGAGTTCGAGACCAGCCTGACCCACATGGAGAAACCCTGTCTCTACTAAAAATACAAAAATTAGCTGGGCATGGTGGCAGGTGCCTGTAATCCCAGCCACTGGGAGGCTGAGGCAGGAGAATCTCTTGAACCGGAAAGACAGAGGTTGCGTTGAGCTGAGATCGTGCCATTGCACTCCACCCTGGGCGACAGAACGAGACTCCGTCTCA	299	Long Reads (vamos)	16bp+	2	2	0
chr11:118852936:TTTA	4	Long Reads (vamos)	4-6bp	18	18.0970149253731	1.39653237571541
chr11:118853485:TGTT	4	Long Reads (vamos)	4-6bp	8	8.03125	0.304276315789474
chr11:118853572:CTCCCGGGTTCAAGCCATT	19	Long Reads (vamos)	16bp+	2	2	0
chr11:118855442:TGTTTTGCTTTTTCTTTT	18	Long Reads (vamos)	16bp+	2	2	0
chr11:118857156:GAATA	5	Long Reads (vamos)	4-6bp	5	5.01315789473684	0.0931578947368421
chr11:118858785:TTTTTTTTTTTTTTTTTTGAAACGGAGTCT	30	Long Reads (vamos)	16bp+	2	2.06741573033708	0.109039836567926
chr11:118863786:AAAAT	5	Long Reads (vamos)	4-6bp	6	6.05	0.22979797979798
chr11:118873916:AGAA	4	Long Reads (vamos)	4-6bp	42	41.4558823529412	14.0424836601307
chr11:118875205:AGGGAACGAAAG	12	Long Reads (vamos)	7-15bp	3	2.92631578947368	0.0902575587905935
chr11:118875594:GTTGTGTGCTGGTTGTATGAAGTGCTGTGTTGTTGTGG	38	Long Reads (vamos)	16bp+	11	10.4887218045113	2.44873547505126
chr11:118879842:CTGGAGTGCAGTGGTGCCATCTCGGCTCACTACAACCTCCGCCTCCCAGGTTCAAGTGATTCTTCTGCCTCAGCCTCCTGAGTAGCTGGGACTACAGGTGCCCACCACCACACCCAGCTAATTTTTGTATTTTTAGTAGAGACGGCGTTTCACCATGTTGGCCAGGATGGTCTCAATCCCTTGACCTCGTGATCTGCCCACCTCAGCCTCCCAAAGTGCCGGGATTACAGGTGTGAGCCACTGCACCCGGCCATGCCCGGGTAGTTCTGTCGCCCGCA	278	Long Reads (vamos)	16bp+	2	2	0
chr11:118882073:TAAAAATACAAAATTAGCCGGGCGTGGTAGCGCATGCCTGTAATCCCAGCTACTCGGGAGGCTGAAGCAGGAGAATTGCTTGAATCCGGGAGGTGGAGTTTGTGGTGAGCTGAGATCTCGCCATTGCACTCCAGCCTGGGCAACGAGAGCAAAATTCTGTCTCAAAATAAATAAA	175	Long Reads (vamos)	16bp+	2	2	0
chr11:118885062:TGGAGTGGACTTTG	14	Long Reads (vamos)	7-15bp	2	1.98571428571429	0.0142857142857143
chr11:118896263:ATATATATTTAT	12	Long Reads (vamos)	7-15bp	3	3	0
chr11:118900575:GCCT	4	Long Reads (vamos)	4-6bp	7	6.89130434782609	0.603440038222647
chr11:118901387:GTTCAT	6	Long Reads (vamos)	4-6bp	8	7.89814814814815	0.167099342332987
chr11:118903293:CGCCCC	6	Long Reads (vamos)	4-6bp	4	3.6969696969697	0.294990723562152
chr11:118905236:GGTGGCTCACGCCTGTAATCCCAGCACTTTGGGGGGCTGAGGCAGGTGTATCACCTGAGGTCAGGAGTTCAGGACCGGTCTGGCCAACATGCTAAAACTCCACCTCTGCTAAAAATACAAAAATTAGCCAGGCGTGGTGGCAGGTGCCTGTAATCCCAGCTACTCGGGAGGCTGAGGCAGGAAAATCGCTTGAACTCAGGAGGCAGAGGTTGCAGTAAGCCGAGTTCGTGCCATTGCACTCCAGCCTGGGCAACAAGAGTGA	262	Long Reads (vamos)	16bp+	2	2	0
chr11:118905819:AAAT	4	Long Reads (vamos)	4-6bp	7	6.85321100917431	0.200475705062861
chr11:118911198:GCCCTCCAGCA	11	Long Reads (vamos)	7-15bp	2	2.02777777777778	0.0555555555555556
chr11:118923021:GGACTCCCTGGAGGAGGGCTGCAGAGCTGGGTGACAGTGGCTC	43	Long Reads (vamos)	16bp+	2	2	0
chr11:118924321:CAGACA	6	Long Reads (vamos)	4-6bp	4	4.19318181818182	0.272596656217346
chr11:118927316:ACACACACACACCCCTATATAT	22	Long Reads (vamos)	16bp+	2	1.97530864197531	0.0243827160493827
chr11:11892819:AAAAAGAAA	9	Long Reads (vamos)	7-15bp	3	3.0530303030303	0.600219754799908
chr11:118933924:GTGGCTCATGCCTGTAATCCCAGCACTTTGGGAGGCCAAGGCAGGCAGATCACGAGGTCAGGAGATTGAGACCATTCTGGCCAACATGGCGAAACCCTGTCTCTGCTAAAAATAC	115	Long Reads (vamos)	16bp+	2	2	0
chr11:11893552:CAGCCTCCCAAGTAGCTAGGACTACAGGTGTGCACCACAATGCCTGTCTTTTAAATTTTTGTAGAGATGAGGTCTCACTATGTTGCCCAGGCTAGTCTTGAGTAATCTTTCTGCCT	116	Long Reads (vamos)	16bp+	2	2	0
chr11:118947465:TTA	3	Long Reads (vamos)	2-3bp	9	9.05555555555556	0.576323987538941
chr11:11895376:GGTTGTGTTCAGAAATTATTGTATCAG	27	Long Reads (vamos)	16bp+	2	2	0
chr11:118957943:GCTGGCTG	8	Long Reads (vamos)	7-15bp	8	7.568	0.344129032258065
chr11:118960025:AAGC	4	Long Reads (vamos)	4-6bp	7	6.63265306122449	0.729644435093625
chr11:118960535:GTTT	4	Long Reads (vamos)	4-6bp	7	7.16483516483517	0.45030525030525
chr11:118963475:AGCCATCCTATGA	13	Long Reads (vamos)	7-15bp	2	1.98571428571429	0.0142857142857143
chr11:118964867:AAAT	4	Long Reads (vamos)	4-6bp	10	9.95121951219512	0.473010795681727
chr11:118965186:AAAATAAATAAAA	13	Long Reads (vamos)	7-15bp	3	3.14285714285714	0.181318681318681
chr11:118967964:AAAAT	5	Long Reads (vamos)	4-6bp	8	8.19402985074627	0.488385141959376
chr11:118969481:GGAA	4	Long Reads (vamos)	4-6bp	42	42.1532846715328	11.410154572778
chr11:11897226:AGTTTAATATGTTTAAA	17	Long Reads (vamos)	16bp+	2	2	0
chr11:118975494:GCAGCCTTGA	10	Long Reads (vamos)	7-15bp	3	3.44444444444444	0.32398753894081
chr11:11898121:TGTGCGTGTG	10	Long Reads (vamos)	7-15bp	3	2.25619834710744	0.808815426997245
chr11:118981881:TGTTT	5	Long Reads (vamos)	4-6bp	5	5.02597402597403	0.10457963089542
chr11:118981957:TGCCCAGGCTGGAATGCAATGGTGCAATCTCGGCCTACCGCAACCTTCACCTCCTGGGTTTAAGCGATTCTCCTGCCTCAGCCTCCCAAGTGGCTGGGATTACAGGCATGCACCACAAAGCCCAGCTAATTTTGTGTATTTTTTAGTAGAGACGGGGTTTCTCCATGTTGGTCAGGCTGATCTCGAATTTTCGACCTCAGGTGATCCACCTGCCTTGGCCTCCCAAAGTGCTGGGATTACAGGTGTGAGCCACCACACCCAGCAGGTGACTTTTTTTTTTTGAGACGGAGTCTCACCCTGT	301	Long Reads (vamos)	16bp+	2	2	0
chr11:118988708:CGGTGGCTCACACCTATAATCCCAGCACTTTGGGAGGCTGAGGTGGGAGGATCACTGAGTTCAGGAGTTTGAGACCAGCCTGGCCAACATGGTGAAACCCCGTCTCTACTAAAAATGCAAAAATTAGCCAGGTA	134	Long Reads (vamos)	16bp+	4	4	0
chr11:118990332:TTTTTCTTTTTTTT	14	Long Reads (vamos)	7-15bp	2	1.96747967479675	0.0972944155671065
chr11:118990949:TTGTTGTTGTTTTGGGTTTTT	21	Long Reads (vamos)	16bp+	2	2.39495798319328	0.257940464321322
chr11:118991510:GCTCCTCACTTCCTAGACGGGATGGCGGCCGGGAAGAGGCGCTCCTCACTTCCCAGACTGGGCAGCCGGGCAGAGGGGCTCCTCACATCCCAGACGATGGGCGGCCAGGCAGAGAC	116	Long Reads (vamos)	16bp+	5	4.96666666666667	0.0550561797752809
chr11:118992518:GGAGAG	6	Long Reads (vamos)	4-6bp	7	6.53333333333333	0.66865671641791
chr11:11899892:ACTAGAGAGTAGAGCTAGCGTAAAAGGATTG	31	Long Reads (vamos)	16bp+	7	6.98901098901099	0.010989010989011
chr11:119006344:AGTAGCTGGGACTACAGGCGCCCGCCACCATGCCTGGCTAATTTTTTGTATTTTTAGTAGAGACGGGGTTTCACCTTGTTAGCCAGGATGGTCTTGATCTCCTGACCTCGTGATCCGCCTGCCTCGGCCTCCCAA	135	Long Reads (vamos)	16bp+	2	2	0
chr11:119008965:TGGGTCAAAGTGGC	14	Long Reads (vamos)	7-15bp	3	2.90697674418605	0.0853625170998632
chr11:119009753:TTGAGAACCAGGGTT	15	Long Reads (vamos)	7-15bp	2	2	0
chr11:119013299:TTTTTTTTTTTTTTTTGAGACGGAGTCTCGCTCTGTCGCCCAGGCTGGAGTGCAGTGGCGGGATCTCGGCTCACTGCAAGCTCCGCCTCCCGGGTTCACGCCATTCTCCTGCCTCAGCCTCCCAAGTAGCTGGGACTACAGGCGCCCGCCACTACGCCCAGCTAATTT	168	Long Reads (vamos)	16bp+	2	2	0
chr11:119018675:GGA	3	Long Reads (vamos)	2-3bp	9	9.15384615384615	2.2242098986285
chr11:119020703:TTTTTTTGTTTTGTCTTGTTTTGAGATGGAGTCTTGCTCTGTCACCCAGGCTAGAGTGCAGTGGCGCGATGTTGGCTCACTGCAGCCACCACTACCCGGGTTCAAGCAATTCTCCTGCCTCAGCCTCCTGAGTAGCTGGGATTACAGGCATCCGCCACACGCCCAGCTAATTTTT	175	Long Reads (vamos)	16bp+	2	2	0
chr11:11902484:TGCCTTGTTA	10	Long Reads (vamos)	7-15bp	3	2.63440860215054	0.234455352968677
chr11:119033519:TTTG	4	Long Reads (vamos)	4-6bp	8	7.97637795275591	0.658167729033871
chr11:119033773:TT	2	Long Reads (vamos)	2-3bp	19	19.5434782608696	16.5856870834656
chr11:119036877:GGCGTGGTGGCTCACGCCTGTAATCCCAGCACTTTGGGAGGCTGAGGCAGGTGGATCACGAGGTCAGGAGATCGAGAACATCCTGGCTAACACGGTGAAACCCCGTCTCTACTAAAAATACAAAAAAAAAAAAATTAGCCGGGCTTGGTGGCAGGCACCTGTAATCCCAGCTACTCGGGAGGCTGAGGCAGAAGAATGGCATGAACCTGGGAGGCGGAGCTTGCAGTGAGCCAAGATCGCGCCACTGCACTAAAGCCTGGACGACAGAGTGAGACTCCGTCTCAAAAAAAAAAAAAAAGAAAAGAAAGAAAA	312	Long Reads (vamos)	16bp+	4	4	0
chr11:119038525:ATTT	4	Long Reads (vamos)	4-6bp	11	10.6166666666667	1.17955182072829
chr11:119038716:AATTTTTGTATTTTTAGTAGAGATGGGGTTTCACCATATTGGCCAGACTGGTCTTGAACTCCTGACCTCAGGTAATCCGCCCGCCTCGGCCTCCCAAAGTGTTGGGATTACAGGTGTGAGCTACTGCGCCCAGCC	135	Long Reads (vamos)	16bp+	2	2	0
chr11:119050768:TCAAACCATTCAATAGTTCCAAGAAATTTACAATGCCTATA	41	Long Reads (vamos)	16bp+	2	2	0
chr11:119059151:GGCCGGGCGGAGGCGCCCCCCCACCTCCCTCCCGGACGGGGCGGCT	46	Long Reads (vamos)	16bp+	4	3.93548387096774	0.0610098176718093
chr11:119059334:CAGCCGGGCAGAGGGGCTCCTCACATCCCAGACGATGGG	39	Long Reads (vamos)	16bp+	5	4.98809523809524	0.0119047619047619
chr11:119059894:AGAGGGAGACCCTGGGGAAAGGGGG	25	Long Reads (vamos)	16bp+	2	2.27522935779817	0.201325178389399
chr11:11906143:ATTTCTTAATTGCTTTTTTATA	22	Long Reads (vamos)	16bp+	2	2	0
chr11:119066563:AAAAAAAAAA	10	Long Reads (vamos)	7-15bp	3	3.38636363636364	0.590041637751561
chr11:119069999:AAAT	4	Long Reads (vamos)	4-6bp	14	13.1641791044776	4.01795533610145
chr11:119074057:TGGTTTTTTGTT	12	Long Reads (vamos)	7-15bp	4	3.67716535433071	0.220347456567929
chr11:119074383:TGTTTGTTTGTTTGTTTTT	19	Long Reads (vamos)	16bp+	2	2	0
chr11:119075688:TAAAAAAAAAAATTAGCTGGGTGTGGTGGCATATGCCTGTAATCCCA	47	Long Reads (vamos)	16bp+	2	2	0
chr11:119080048:AAATAGGCAAACTTTTTTTTTTTCTTTTGAGATAGAGTCTCACTCTGTCACCCAGGCTAGAGTGCAGTGGCGCGATCTCAGCTCACAGCAACCTTTACCTCCTGGGTTCAAGCGATTCTCCTGCCTCAGCCTCCTGAGTAGATGGAATTACAGGCGCCTGCCACCATGCCTGGCTAATTTTTGTATTTTTGTAGAGACAGGGTTTCACTATGTTGGCCAGGCTGGTCTTGAACTCCTGACTTCAGGGGATCTGCCTGCCTTGGCCTCCCAAAGTGCTGGGATTACATGCGTGAGCCACTGCACCCGGCC	309	Long Reads (vamos)	16bp+	2	2	0
chr11:119089488:GGAGGGAGAGT	11	Long Reads (vamos)	7-15bp	4	3.89075630252101	0.115083321464179
chr11:119090267:ATCCTTTTAGAAGAGTGACGG	21	Long Reads (vamos)	16bp+	2	2	0
chr11:119102998:AGTAGCTGGAATTACAGGC	19	Long Reads (vamos)	16bp+	2	1.92045454545455	0.0740595611285266
chr11:119120043:GTTTTTTGTTTTATTTT	17	Long Reads (vamos)	16bp+	2	2	0
chr11:119123706:GTTTTTTTTTTTT	13	Long Reads (vamos)	7-15bp	2	1.81651376146789	0.243798844716276
chr11:119128688:TTATTATTATTAT	13	Long Reads (vamos)	7-15bp	2	1.98611111111111	0.0420579029733959
chr11:119130610:GAGTCCAGCCTCCTCAC	17	Long Reads (vamos)	16bp+	2	1.97142857142857	0.0281573498964803
chr11:119137180:GTGGCTCATGCCTATAATCCCAGCACTTTGGGAGGCCGAGGTGGGTGGATGGCTTGAGCCCAGGAATTCGCGACTAGCCTGAGCAACATGACAAAACCCCAATTCTACAAAAAATACAAAAATTTAGCCCAGGCGTGGTGGTGCATGCCTGTAGTCCCAGCTACTTGGGAGGCTGAGGTGAGAGAATTGCCTGAGCCTGGGGAAGTTGAGGCTGCAGTGAGCTGTGATTGTGCCACTGCACTCCAGCCTGGATGACAGAACAGTGTCTCAAAAAAAAAAAAAAAAAAA	288	Long Reads (vamos)	16bp+	2	2	0
chr11:119138262:GAGGCA	6	Long Reads (vamos)	4-6bp	6	6.01574803149606	0.206099237595301
chr11:119141863:GAGATCACAGTGAGCT	16	Long Reads (vamos)	16bp+	3	2.73118279569892	0.198690977092099
chr11:119142756:CCGGGCGCGGTGGCTCACGCCTGTAATCCTAGCACTTTGGGAGGCTGAGGTGGGCGGATTGCCTGAGCTCAGGAGTTCGAGACCAGCCTGAGCAACACAGTGAAACCCCGTCTCTACTAAAATACAAAAATTAGCCGGGCGTGGCGGCATGCACCTGTAATCCCAGCTACTCATGAGGCTGAGACAGGAGAATCATTTGAACACGGGAGGCGGAGGTTGCAGTGAGCTGAGATCACACCACTGCACTCTAGCCTGGGCGACAGAGCAAGGCTTCGTCTCAAAAAAAAAAAAGAAGC	296	Long Reads (vamos)	16bp+	2	2	0
chr11:119144016:TTATCAAAGGAAATGGTGGTACATA	25	Long Reads (vamos)	16bp+	2	1.98765432098765	0.0123456790123457
chr11:119146291:TTTTTTAA	8	Long Reads (vamos)	7-15bp	4	3.73076923076923	0.306797853309481
chr11:119147394:AGAA	4	Long Reads (vamos)	4-6bp	38	38.2536231884058	19.9863006452978
chr11:119149205:GCCCCGCCCCG	11	Long Reads (vamos)	7-15bp	2	2.01351351351351	0.0683080340614587
chr11:119157864:AAAAC	5	Long Reads (vamos)	4-6bp	10	9.71969696969697	0.569685403654869
chr11:119164798:AAAC	4	Long Reads (vamos)	4-6bp	8	7.66666666666667	0.782051282051282
chr11:119167019:TTTTGTTTTTATTTTTGAGACACGGTTTTGCTTTATCTCCCAGGCTAGAGTGCAGTGGCATGATCTCGGCTCACTGCAACCTCTACCTCCCAAGTTCAAGCAATTCTTGTGCCTCAGCCTTCTGAGTAGCTGGTACTACAGGCCCATGCCACCACGTCTGGTTGA	165	Long Reads (vamos)	16bp+	2	2	0
chr11:119182889:AAAAAC	6	Long Reads (vamos)	4-6bp	7	6.75555555555556	0.663681592039801
chr11:119187140:AAAAAAAAAAAAA	13	Long Reads (vamos)	7-15bp	2	2.49137931034483	0.391229385307346
chr11:119191807:AAAACAA	7	Long Reads (vamos)	7-15bp	3	3.21428571428571	0.17039586919105
chr11:119193795:CCCCTTCCAGCTCAGCCTCCA	21	Long Reads (vamos)	16bp+	2	1.98591549295775	0.0140845070422535
chr11:119194703:AAAAACAAACA	11	Long Reads (vamos)	7-15bp	4	4.26717557251908	0.258837345860247
chr11:119202571:AAAT	4	Long Reads (vamos)	4-6bp	6	6.16666666666667	0.230337078651685
chr11:119203919:GCTGGGATTACAGGCGTGAGCCACCACGCCCGGCCTCATTTTTTTATTTTTAGTAAAGACAAGATTTCACCATGTTGGCCAAGCTGGTCTCCAACTCCTGACCTGAGGTGATCCGCCTCCCTCGGCCTCACAAAGT	136	Long Reads (vamos)	16bp+	2	2	0
chr11:119205487:AAAAAATAAAAA	12	Long Reads (vamos)	7-15bp	2	1.97938144329897	0.0204037800687285
chr11:119206289:CGG	3	Long Reads (vamos)	2-3bp	11	11.8547008547009	10.745947539051
chr11:119211902:ATTTTATTTTT	11	Long Reads (vamos)	7-15bp	3	3	0.0227272727272727
chr11:119212627:AAAT	4	Long Reads (vamos)	4-6bp	11	11.0636363636364	0.35371142618849
chr11:119216339:ATTT	4	Long Reads (vamos)	4-6bp	12	10.8454545454545	3.37956630525438
chr11:119219682:TTTTTTTTTTTTATTTTGAGACAGAGTCTTACTCTGTTGTCCAGGATGGAGTGCAGTGGTGCGATTTCAGCTCACTGCAACCTCTGCCTCCTGGGTTCAAGTGATTCTCCTGCCTCAGCCTCCCAAGTAGCTGGGATTATAGGTGGGCACCACCACGCCCGACTA	165	Long Reads (vamos)	16bp+	4	3.96875	0.030511811023622
chr11:119222653:TTTTTTGGTGAATTTTTG	18	Long Reads (vamos)	16bp+	2	2.71428571428571	10.013769363167
chr11:119223348:TTTTA	5	Long Reads (vamos)	4-6bp	20	20.3636363636364	0.843858431644691
chr11:119223602:TTATTATTTATTTATT	16	Long Reads (vamos)	16bp+	2	2.05333333333333	0.0781981981981982
chr11:119231142:CTGTAATCCCAGCACTTTGGGAGGCTGAGGCCAGTGGATCATGAGGTCAGGAGTTTGAGACCAGGCTGACCAACATGGAGAAACCCTGTCTCTACCAAAAATACAAAATTAGCCGGGCATGGTGGTGCATGCCTATAATCCCAGCTACTCAGGAGGCTGAGGCAGGAGAATCGCTTGAACCCGGGAGGCGGAGGTTGCGGTGAGCCAAGATCACACCATTGCACTCTAGCCTGGGCAAGAAGAGTGAAACTCTGTCTCAAAAAACAAACAAACAAACAAAG	281	Long Reads (vamos)	16bp+	2	2	0
chr11:119240298:AAAAAAAAG	9	Long Reads (vamos)	7-15bp	4	3.65573770491803	0.293727137244276
chr11:119241070:AAAAATA	7	Long Reads (vamos)	7-15bp	4	4.11023622047244	0.321084864391951
chr11:1192412:ATCCAGCTCTGTGGC	15	Long Reads (vamos)	7-15bp	4	4	0
chr11:119244964:CCCAAGTAGCTGGGACTACAGGCACACAC	29	Long Reads (vamos)	16bp+	2	1.98571428571429	0.0142857142857143
chr11:11924757:CTTTAATGTC	10	Long Reads (vamos)	7-15bp	4	4	0.0186915887850467
chr11:119252699:ACAA	4	Long Reads (vamos)	4-6bp	7	7.18018018018018	0.403603603603604
chr11:119253835:AAAAAC	6	Long Reads (vamos)	4-6bp	5	4.688	0.329290322580645
chr11:119263640:GTTTT	5	Long Reads (vamos)	4-6bp	7	6.87755102040816	0.211655796339154
chr11:119264377:CTTCT	5	Long Reads (vamos)	4-6bp	22	22.0434782608696	12.7280228498889
chr11:119265589:AAAATACAAAAATTAGGCCGGGCGCAGTGGCTCACGCCTGTAATCCCAACACTTTGGGAGGTCCAGGCGGGTGGATCACCTAAGGTTGGAAGTTCGAGACCAGCCTGACCAACATGGAGAAACTCCGTCTCTACTA	136	Long Reads (vamos)	16bp+	2	2	0
chr11:119266745:GGTTAGAGCTGAAGGCGAA	19	Long Reads (vamos)	16bp+	2	1.98901098901099	0.010989010989011
chr11:119268256:AATTTT	6	Long Reads (vamos)	4-6bp	5	4.84536082474227	0.132087628865979
chr11:119270558:TTTTTATATTTTTTAGTAGAGACAGGGTTTCGCCACGTTGGCCAGGCTGGTCTTGAACTCCTGACTGCAAGTGATCGCCCACTTTGGCGTCCTATAGTGCTGGGATTACAGGCGTGAGGCACC	123	Long Reads (vamos)	16bp+	2	2	0.0285714285714286
chr11:119277580:TTATTTTTTGGAAGTA	16	Long Reads (vamos)	16bp+	3	2.96062992125984	0.0381202349706287
chr11:119291403:ATAAATAGGCCAG	13	Long Reads (vamos)	7-15bp	2	1.98571428571429	0.0142857142857143
chr11:119292413:TTTTCTTTTTTT	12	Long Reads (vamos)	7-15bp	2	1.92307692307692	0.0716952949962659
chr11:119308551:TTTTCATATATATATATA	18	Long Reads (vamos)	16bp+	3	2.71739130434783	0.204968944099379
chr11:119325103:AAAAAAAACAAAACAA	16	Long Reads (vamos)	16bp+	2	2.01298701298701	0.012987012987013
chr11:119326223:TATTATTACATA	12	Long Reads (vamos)	7-15bp	3	2.97777777777778	0.0444444444444444
chr11:119328797:CTTTTTTCTTTT	12	Long Reads (vamos)	7-15bp	3	3.42424242424242	0.643071940781864
chr11:119330387:CTTCCTTCCTTCTTTCTTCTTTCTTTCTTTGCCTTTCTTTCTTTCTCTC	49	Long Reads (vamos)	16bp+	5	4.60416666666667	0.367982456140351
chr11:119331457:TTCTTTCTTTCCTT	14	Long Reads (vamos)	7-15bp	4	4.07692307692308	0.304114490161002
chr11:119340226:GCCGTCGCG	9	Long Reads (vamos)	7-15bp	3	3	0
chr11:119349458:GGGTGCGGTGGCTCACGCCTGTAATCCCAGCACTTTGGGAGGCTGAGGTGGGTGGATCACCTGAGATCAGAAGTTCAAGACCAGCCTGGCCAACATGACGAAACCCCATCTCTACTAAAAATACAAAAATTAGCCGGGCATCGTGGTGAACGCCTGTAGTCCTGGCTACTTGGGAGGCTGAGACAGGAGAATTGCTTGAACCCGGGAGGCAGAGGTTGCAGTGAGCCGAGATTGCGCTGCTGCACTCTAGGCTGGGCAACACAGCAAGATTCTGTCTCAAAAAAAAAAAAAAA	293	Long Reads (vamos)	16bp+	2	2	0
chr11:119351471:TCCCC	5	Long Reads (vamos)	4-6bp	121	107.154411764706	2536.70931372549
chr11:11936234:TATATATGTA	10	Long Reads (vamos)	7-15bp	4	3.9811320754717	0.0567834681042228
chr11:119392344:ATATATAAAT	10	Long Reads (vamos)	7-15bp	6	5.00787401574803	1.8808898887639
chr11:119392685:TAT	3	Long Reads (vamos)	2-3bp	11	10.7606837606838	0.614647804302977
chr11:119407333:GCTCACCTCCTGCT	14	Long Reads (vamos)	7-15bp	2	1.98888888888889	0.0111111111111111
chr11:119407667:TGCCCAGGCTGGAG	14	Long Reads (vamos)	7-15bp	2	1.97183098591549	0.0277665995975855
chr11:119411010:TAACATATAAAAGTAT	16	Long Reads (vamos)	16bp+	5	4.82258064516129	0.147128245476003
chr11:119421336:TTAAATTCAGTA	12	Long Reads (vamos)	7-15bp	2	2	0
chr11:119424476:CACTGTTGGAAGC	13	Long Reads (vamos)	7-15bp	2	1.98571428571429	0.0142857142857143
chr11:119427625:TGACCTGCCATGGGACCACACAGGCATG	28	Long Reads (vamos)	16bp+	3	3	0
chr11:119434293:ATT	3	Long Reads (vamos)	2-3bp	8	8.60714285714286	4.63706563706564
chr11:119437303:TTTCATTTTTATTTTTAATTTT	22	Long Reads (vamos)	16bp+	2	2.02702702702703	0.0266567937800815
chr11:119440384:AAAAACA	7	Long Reads (vamos)	7-15bp	5	4.90551181102362	0.657667791526059
chr11:119448716:ACTGGGGAACT	11	Long Reads (vamos)	7-15bp	3	2.97674418604651	0.0229822161422709
chr11:119471078:AGCCAGCCCCGCTCTCCCCTTCTCTGTAATCCCTGTTGTCCCACCCAGCTTGCTGGCTTCTA	62	Long Reads (vamos)	16bp+	2	1.98591549295775	0.0140845070422535
chr11:119471578:TACCCAGCAGGTCTCGGGGTTCTCGGCTG	29	Long Reads (vamos)	16bp+	9	9.06015037593985	0.405445431761221
chr11:119477964:TTTTA	5	Long Reads (vamos)	4-6bp	6	6.35820895522388	0.818090001122209
chr11:119483775:GCACCCTCCCTCATG	15	Long Reads (vamos)	7-15bp	2	2	0
chr11:119490166:ACAGGAGATCGCCCACTAACCGTG	24	Long Reads (vamos)	16bp+	22	21.6131386861314	0.724237870330614
chr11:119505328:CATGGCTAATAGA	13	Long Reads (vamos)	7-15bp	2	1.98571428571429	0.0142857142857143
chr11:119506936:TTTA	4	Long Reads (vamos)	4-6bp	19	18.8394160583942	3.07696436238729
chr11:119507580:ACCTCCCTCCCAGACGGGGCGGGCTGGCCGGGCGGGGGGCTGACCCCCCCACCTCCCTCCCGGATGGGGCGGCTGGCCGGGCGGGGGGCCGACCCCCCCACCTCCCTCCCGGACGGGGCGGCTGGCCGGGCAGAGGGGCTCCTCACTTCCCAGTAGGGGCGGCCGGGCAGAGGCGCCCCTCACCTCCCAGACGGGGCGGCTGGCCGGGCGGAGGGCTGACCCCCCCACCTCCCTCCCGGACAGGGCGGCTGGCCGGGCGGGGGGCTGACCCCCCC	275	Long Reads (vamos)	16bp+	10	10.4565217391304	4.48349730244367
chr11:119508864:GAGAGG	6	Long Reads (vamos)	4-6bp	11	25.4927536231884	567.171479953454
chr11:119511191:CACACACACACATG	14	Long Reads (vamos)	7-15bp	4	3.79646017699115	0.30641592920354
chr11:1195144:ACCACGGTCGGGCCCACCACAGTTGGGTCT	30	Long Reads (vamos)	16bp+	3	2.99029126213592	0.00970873786407767
chr11:11952231:GAAAAGTGACAATTGAGTTGATGCTT	26	Long Reads (vamos)	16bp+	2	2.01428571428571	0.0142857142857143
chr11:119539386:AAAAAAAAAG	10	Long Reads (vamos)	7-15bp	3	3.40601503759398	0.985418090681249
chr11:119540500:CAACCCAGCACTCCCAACCCACA	23	Long Reads (vamos)	16bp+	5	4.95049504950495	0.0675247524752475
chr11:1195413:GGAGGGGTGGGCAGTGGGGAGGGGCGGGTGCCGG	34	Long Reads (vamos)	16bp+	2	1.98630136986301	0.0136986301369863
chr11:119552111:AAATTGTAGTTAAAATACTTTACTTTT	27	Long Reads (vamos)	16bp+	2	2.43119266055046	0.247536527353041
chr11:119556785:AAAGTAACA	9	Long Reads (vamos)	7-15bp	3	3.08888888888889	0.149313358302122
chr11:119556926:TTTGCATAGGGGTATAACTTTGTAACTTCACTTCAGGCTTTCATTGGTCCCCTCCCACAACCAATTGGATG	71	Long Reads (vamos)	16bp+	2	2	0
chr11:119561478:CTTC	4	Long Reads (vamos)	4-6bp	20	19.8571428571429	1.77489177489177
chr11:119561589:TTTC	4	Long Reads (vamos)	4-6bp	23	23.3649635036496	6.57170459424646
chr11:119572119:AAAC	4	Long Reads (vamos)	4-6bp	8	8.16923076923077	0.978890876565295
chr11:119576092:TCTTGTTGCCTAGGGAT	17	Long Reads (vamos)	16bp+	3	2.98076923076923	0.0190440627333831
chr11:119577535:CAAAA	5	Long Reads (vamos)	4-6bp	8	8.0381679389313	0.25237815619495
chr11:119588551:AAAAATTAGCCAGGTGTGGTGGCACACACCTGTAATCCTAGCTACTCAGGAGGCTGAGGCAGGAGAATTTCTTTAACCCAAGAAGCAGAGGTTGCAGTGAGCAGAGATCACGCCACTGCACTCCAGCATGGGCCACAGAGCAAGACTCTGTCTCAAAAAAAAAAAAAAAAAA	172	Long Reads (vamos)	16bp+	2	2	0
chr11:119590310:TCAAT	5	Long Reads (vamos)	4-6bp	14	14.6796875	2.18793061023622
chr11:119593847:GGTTTTATAAGAGGCA	16	Long Reads (vamos)	16bp+	2	1.98701298701299	0.012987012987013
chr11:119606181:AAACAAA	7	Long Reads (vamos)	7-15bp	4	3.98290598290598	0.120394930739758
chr11:119609311:TTTA	4	Long Reads (vamos)	4-6bp	8	8.00826446280992	0.574931129476584
chr11:119609466:TTTTTG	6	Long Reads (vamos)	4-6bp	9	8.51111111111111	0.445771144278607
chr11:119609703:CTTGTGTTGTGAACAA	16	Long Reads (vamos)	16bp+	2	1.97590361445783	0.0238025271818983
chr11:11961182:TGTGATTATTTACCTGACAGGGCAAAAGAGATTTTGCAGATGCAATTAAGGTTAAGGACCTTGACGTGGGAAGAT	75	Long Reads (vamos)	16bp+	2	2.01428571428571	0.0142857142857143
chr11:119641010:CACT	4	Long Reads (vamos)	4-6bp	13	12.7703703703704	0.954339414040907
chr11:119648173:TGG	3	Long Reads (vamos)	2-3bp	339	392.211678832117	74621.1533920137
chr11:119654247:CATC	4	Long Reads (vamos)	4-6bp	14	13.6146788990826	0.868671423717295
chr11:119657735:ATA	3	Long Reads (vamos)	2-3bp	16	15.4878048780488	1.89124350259896
chr11:119664967:CCT	3	Long Reads (vamos)	2-3bp	8	8.21495327102804	1.43449127138071
chr11:119666687:GTTTGCCCGTATACT	15	Long Reads (vamos)	7-15bp	2	1.97777777777778	0.0219725343320849
chr11:119681363:GGATTGGTGCCATGCAT	17	Long Reads (vamos)	16bp+	2	1.97183098591549	0.0277665995975855
chr11:119708196:AGACAG	6	Long Reads (vamos)	4-6bp	6	6.15217391304348	0.218346870520784
chr11:119708975:CTGCCCAGGACTGATT	16	Long Reads (vamos)	16bp+	2	1.98571428571429	0.0142857142857143
chr11:119713502:TGCCCCCCTCCCCACCCTTACCCC	24	Long Reads (vamos)	16bp+	2	1.92	0.0745945945945946
chr11:119717582:CAGTGTTATTTA	12	Long Reads (vamos)	7-15bp	2	1.97183098591549	0.0277665995975855
chr11:11972788:TTAAAGGGGCCTCAGCACCCAACTGGGCTCTGGATGGCTGAGAAGCTGAAATCAGAAATAAGAGGCCTGGGAGGGAAGGCGGGGGCTCTGGGCTTT	96	Long Reads (vamos)	16bp+	2	2	0
chr11:119731159:TTTAT	5	Long Reads (vamos)	4-6bp	13	14.0461538461538	10.0598688133572
chr11:119732154:TGATATGCCCC	11	Long Reads (vamos)	7-15bp	2	1.98571428571429	0.0142857142857143
chr11:119732180:TATATATATATATCCTT	17	Long Reads (vamos)	16bp+	4	4.06870229007634	0.0798590722254844
chr11:119743985:GAGA	4	Long Reads (vamos)	4-6bp	29	29.0289855072464	29.5174018830001
chr11:119752613:TGTGTGTGTG	10	Long Reads (vamos)	7-15bp	5	5.16260162601626	0.760229241636679
chr11:119763583:CTCCACTGAGAAGTCTCCCAGGCTTCTG	28	Long Reads (vamos)	16bp+	2	2	0
chr11:119763866:TCTT	4	Long Reads (vamos)	4-6bp	40	39.8270676691729	13.931989063568
chr11:119765299:TTTTAGTAGGTAATACATGCCTTTTATACAAAATAATA	38	Long Reads (vamos)	16bp+	2	2	0
chr11:119780734:TTT	3	Long Reads (vamos)	2-3bp	11	11.5488721804511	25.1131237183869
chr11:11978386:TCCTCT	6	Long Reads (vamos)	4-6bp	12	12.9130434782609	8.72231037765789
chr11:119795732:CATGCACA	8	Long Reads (vamos)	7-15bp	4	3.95689655172414	0.12856071964018
chr11:119802052:GGA	3	Long Reads (vamos)	2-3bp	14	13.5639097744361	6.9295967190704
chr11:119806505:GTGTGTGTAGATATGT	16	Long Reads (vamos)	16bp+	2	2.11538461538462	0.122479462285288
chr11:119823141:GTGTGTGCGTGCAC	14	Long Reads (vamos)	7-15bp	9	9.54477611940299	2.41527325777129
chr11:119848517:TTGGGAGACCCAGGCGGGTGGATCACGAGGTCAGGAGTTCAAGACCAGCCTGGCCAAGATGGTGAAGCCCTGTCTCTACTAAAAATACAAAAAAAATTAGCCAGGTGTGTGGCGGGCGCCTGTAATCTCAGCTACTCAGGAGGCTGAGGCAGGAGAATTGCTTGAACCTGGGAGGCGGAGGTTGCAGTGAGCCGAGATCGTGCCATGGCACTCCAGCCTGGGCGACAGAGCGAGGCTCCATCTCAAAAAAAAAAAAAAAAGAAAAAGAAAAAGAAAAAAAAGAAAAGAGAAAGGATCTCAGC	302	Long Reads (vamos)	16bp+	2	1.63551401869159	0.233821195556339
chr11:119853922:GTGGGCCAGTCGCTGCCCTCT	21	Long Reads (vamos)	16bp+	2	1.98765432098765	0.0123456790123457
chr11:119863159:AGAACTCAGAGAGACC	16	Long Reads (vamos)	16bp+	2	1.98863636363636	0.0113636363636364
chr11:119874412:TGATGGCCAATTC	13	Long Reads (vamos)	7-15bp	2	1.97183098591549	0.0277665995975855
chr11:119877381:TTTTAAATGTTCA	13	Long Reads (vamos)	7-15bp	4	3.79775280898876	0.185903983656793
chr11:119878578:TTTA	4	Long Reads (vamos)	4-6bp	13	12.8449612403101	3.58515019379845
chr11:119880592:TGAGTACACAGCTCTAG	17	Long Reads (vamos)	16bp+	3	2.61386138613861	0.239405940594059
chr11:119899794:AAAAAATAAAAAG	13	Long Reads (vamos)	7-15bp	2	1.97752808988764	0.0222165474974464
chr11:119911572:GGTAGATAGATGAGGGAGATAGATAGATG	29	Long Reads (vamos)	16bp+	2	2	0
chr11:119921688:GAGTCGCTTGGAGGAGATTGGCACAGGG	28	Long Reads (vamos)	16bp+	3	3	0
chr11:11992588:TGGTATTTGCTCT	13	Long Reads (vamos)	7-15bp	2	2.01428571428571	0.0142857142857143
chr11:119926216:CCTAAGAGATGGCTCATACGATCCACCCCAGCACTACTCCATCCA	45	Long Reads (vamos)	16bp+	4	4	0
chr11:119928500:TTTCAGGCTGCATTCTCTCTCTGAGAAGTGGACAACCAAGTGTACTACTGCTCATGGCACTGCCCACTGATAGGATT	77	Long Reads (vamos)	16bp+	2	2	0
chr11:119944200:GGATGTACTGGGGCCGCCAGACC	23	Long Reads (vamos)	16bp+	2	2	0
chr11:119944553:AGGAGGGGAGGGGAGTGGAGGGAAGAGGAAGGGAGCAGAGGGGCTGAGAG	50	Long Reads (vamos)	16bp+	3	2.65178571428571	0.229005791505792
chr11:119969016:TCTA	4	Long Reads (vamos)	4-6bp	48	48.5367647058824	3.85049019607843
chr11:119984873:TCTCTCTCTCAC	12	Long Reads (vamos)	7-15bp	2	2.09009009009009	0.100900900900901
chr11:11999629:AAAC	4	Long Reads (vamos)	4-6bp	6	5.96666666666667	0.279775280898876
chr11:119996815:GGACATTGCGGCTGCCT	17	Long Reads (vamos)	16bp+	2	2.08988764044944	0.105464759959142
chr11:119999313:AGGAGGTGTGACCTTTG	17	Long Reads (vamos)	16bp+	2	2.01428571428571	0.0142857142857143
chr11:12000175:TGTT	4	Long Reads (vamos)	4-6bp	10	10.4573643410853	1.40637112403101
chr11:120014127:TGGAGCAACCTGCCTACC	18	Long Reads (vamos)	16bp+	2	1.97849462365591	0.0212716222533894
chr11:120023037:TAAATGATGGGCATCTTAGGTTATTTGGCAGATTTGGTGTTTCTTTTGTAGAATAATTCTCTCAGATCTT	70	Long Reads (vamos)	16bp+	2	2	0
chr11:120026369:GTGGGGACTTGGAGAATCTTTATGTCTAGCTAAGGGATTATGAATGCACCAATTGGCACTCTGTGTCTAGCT	72	Long Reads (vamos)	16bp+	2	2	0
chr11:120026607:AAACGCACCAATCAGCACCCTGTCA	25	Long Reads (vamos)	16bp+	2	2.17391304347826	0.145246058289537
chr11:120029157:AGGCACCCTCTCCCCT	16	Long Reads (vamos)	16bp+	2	1.98571428571429	0.0142857142857143
chr11:120032324:CCTC	4	Long Reads (vamos)	4-6bp	8	8.37037037037037	0.983039113880235
chr11:120047370:TTTTG	5	Long Reads (vamos)	4-6bp	7	6.59375	0.699803149606299
chr11:120048354:TTTT	4	Long Reads (vamos)	4-6bp	8	7.97810218978102	3.33039931300988
chr11:120052473:CTCCCTTGAAGA	12	Long Reads (vamos)	7-15bp	2	1.97183098591549	0.0277665995975855
chr11:120071251:ATTATCAATACTCAATTGTAACTGTCGCA	29	Long Reads (vamos)	16bp+	2	2.10204081632653	0.0925731117189144
chr11:120075652:TTTCTATATTTTTAACAGAAACAGGG	26	Long Reads (vamos)	16bp+	3	3	0
chr11:120076629:TAGA	4	Long Reads (vamos)	4-6bp	16	15.4015748031496	1.21047369078865
chr11:120076733:AAAG	4	Long Reads (vamos)	4-6bp	25	24.5547445255474	22.0135251180764
chr11:120081127:GCCTCACCTCGGCATTTCCCACAACAGTGGTCCACCT	37	Long Reads (vamos)	16bp+	110	106.13768115942	505.448058817307
chr11:120089610:ATTAGAACAATCAGTTGGTTCATCCA	26	Long Reads (vamos)	16bp+	2	2	0
chr11:120092678:TTTTTTTGT	9	Long Reads (vamos)	7-15bp	4	3.71311475409836	0.321975342094567
chr11:120097711:CTGGGAATGGAGCTGA	16	Long Reads (vamos)	16bp+	2	1.98571428571429	0.0142857142857143
chr11:12010688:GAAA	4	Long Reads (vamos)	4-6bp	35	34.6692307692308	13.8819916517591
chr11:120119841:CAGAACCAGGGTCTCC	16	Long Reads (vamos)	16bp+	2	2	0
chr11:120122228:CCCAGCCTCCCTCTCC	16	Long Reads (vamos)	16bp+	2	2	0.0227272727272727
chr11:12013476:TTGGAGGGCTCAGAAGAAGATAGGAAACTGTAGGAAAGTTTGGAACTTCCTAGAGAC	57	Long Reads (vamos)	16bp+	2	2	0
chr11:120136807:AAG	3	Long Reads (vamos)	2-3bp	18	18.0526315789474	3.15629984051037
chr11:120138149:GAGGAGGAGGAGGGGGAGGAGGGCG	25	Long Reads (vamos)	16bp+	2	2.01408450704225	0.0426559356136821
chr11:120140179:GGAT	4	Long Reads (vamos)	4-6bp	12	12.5210084033613	0.794046432132175
chr11:120152514:AGGTTATAAAGATTTT	16	Long Reads (vamos)	16bp+	2	2	0
chr11:120160014:AGTTCCATTT	10	Long Reads (vamos)	7-15bp	3	3	0
chr11:120169202:GGGGCTCGCGGAC	13	Long Reads (vamos)	7-15bp	3	2.92241379310345	1.1852323838081
chr11:120177931:AGGA	4	Long Reads (vamos)	4-6bp	54	53.9558823529412	4.94618736383442
chr11:120206412:TAATCAATGGAC	12	Long Reads (vamos)	7-15bp	2	2	0
chr11:120209246:TTTTG	5	Long Reads (vamos)	4-6bp	6	6.36046511627907	0.539124487004104
chr11:12021000:TTTCTTTTTT	10	Long Reads (vamos)	7-15bp	3	2.9	0.230232558139535
chr11:120211310:CTGCGCTGCTG	11	Long Reads (vamos)	7-15bp	3	3.31007751937985	0.246850775193798
chr11:120212244:GTGG	4	Long Reads (vamos)	4-6bp	8	8.08396946564885	2.24674104521433
chr11:120218126:GAGCACTGCTCTGGGGAGGGGCTGGGGGCAG	31	Long Reads (vamos)	16bp+	1	1.25842696629213	0.216547497446374
chr11:120227093:AGTCTCATCATTAGCC	16	Long Reads (vamos)	16bp+	2	2.01052631578947	0.0105263157894737
chr11:120228815:CTCC	4	Long Reads (vamos)	4-6bp	7	7.04166666666667	0.37640056022409
chr11:120262951:TTAT	4	Long Reads (vamos)	4-6bp	14	13.5132743362832	0.698482932996207
chr11:120271396:GGATTCTCTGATCCTGAT	18	Long Reads (vamos)	16bp+	2	2	0
chr11:120274021:AAGG	4	Long Reads (vamos)	4-6bp	37	35.4661654135338	24.1295283663705
chr11:120277029:AAAAATACTAAAAATACAAAAATACAA	27	Long Reads (vamos)	16bp+	3	3.00934579439252	0.00934579439252336
chr11:120288088:AAACAAAAAAACC	13	Long Reads (vamos)	7-15bp	6	5.87786259541985	0.692660011743981
chr11:120288782:TACATACGCACATGTATGTAT	21	Long Reads (vamos)	16bp+	3	3.15384615384615	0.286472148541114
chr11:120289652:CCGCTTCTTCCACTT	15	Long Reads (vamos)	7-15bp	2	2.02816901408451	0.0277665995975855
chr11:120292349:AAAAAAAAACA	11	Long Reads (vamos)	7-15bp	6	5.92307692307692	1.29636255217651
chr11:120296108:TGAGTCCCATAGAGGC	16	Long Reads (vamos)	16bp+	2	2	0
chr11:120307216:GGGCCACAGAGGGCCATGGAGGGTCACGGA	30	Long Reads (vamos)	16bp+	2	2.10576923076923	0.0955003734129948
chr11:120319428:TTTTTTTTTCTTTTTC	16	Long Reads (vamos)	16bp+	2	2.15909090909091	0.250261233019854
chr11:120322929:ATATATATGTGTGTGTGTGTGTGTATATATATATATATGT	40	Long Reads (vamos)	16bp+	3	2.94186046511628	0.0789329685362517
chr11:120328596:TGTGTGTGTGTGTGTGTGTGTGTGTATGTGTTTGTATATGTATGCGTATCTGTGTCCTAATCCCTTCTAAGGATAACAGTCATATTG	87	Long Reads (vamos)	16bp+	18	16.9057971014493	10.1151486300645
chr11:120332520:TTG	3	Long Reads (vamos)	2-3bp	10	10.1176470588235	1.51077460687245
chr11:120334760:GTATATATAT	10	Long Reads (vamos)	7-15bp	13	13.2932330827068	0.723969013442698
chr11:120338990:TTTCTTTTCTT	11	Long Reads (vamos)	7-15bp	3	3.41860465116279	0.432776162790698
chr11:120340544:ATTAATGATACTTTTC	16	Long Reads (vamos)	16bp+	2	1.98630136986301	0.0136986301369863
chr11:120342031:TTTAAGTCAAGAT	13	Long Reads (vamos)	7-15bp	2	2	0
chr11:120343277:TTTTGTATTTTGCTAATATTAATA	24	Long Reads (vamos)	16bp+	2	1.98717948717949	0.0128205128205128
chr11:120347118:CTTT	4	Long Reads (vamos)	4-6bp	56	55.4656488549618	31.2507339988256
chr11:120354004:CCCAGAGGAGGA	12	Long Reads (vamos)	7-15bp	2	1.98039215686275	0.01941370607649
chr11:120354654:AGAAAATCTAGA	12	Long Reads (vamos)	7-15bp	2	2	0
chr11:120362277:AAGCAATACTTTGGATACT	19	Long Reads (vamos)	16bp+	2	2	0
chr11:120363842:AGGACAGTGCTTTGGATGGAGAAATATCATGCAACTT	37	Long Reads (vamos)	16bp+	2	2	0
chr11:120367353:CTTTTTTTTTTTTTT	15	Long Reads (vamos)	7-15bp	2	1.71153846153846	0.42083644510829
chr11:120373666:GTTTTTTTCACCTTTCTAT	19	Long Reads (vamos)	16bp+	3	2.96153846153846	0.0373412994772218
chr11:120399321:AAAAAAAA	8	Long Reads (vamos)	7-15bp	4	4.44274809160305	1.63323546682325
chr11:120410280:TTTTGTTTTGGGGTT	15	Long Reads (vamos)	7-15bp	3	3.08474576271186	0.16369694335796
chr11:120412149:AATTTTAATAATACTT	16	Long Reads (vamos)	16bp+	2	1.98765432098765	0.0123456790123457
chr11:120419013:CCCAGGCTGGACCCGCCT	18	Long Reads (vamos)	16bp+	2	2.03614457831325	0.035263003232442
chr11:120426860:TTTTGT	6	Long Reads (vamos)	4-6bp	6	5.87301587301587	1.05574603174603
chr11:120431450:AATATAAATTACATA	15	Long Reads (vamos)	7-15bp	2	2	0
chr11:120438824:TGTA	4	Long Reads (vamos)	4-6bp	13	13.1583333333333	0.638585434173669
chr11:120446198:AAT	3	Long Reads (vamos)	2-3bp	13	12.5932203389831	3.40576560915544
chr11:120451170:TTTATTTATTTT	12	Long Reads (vamos)	7-15bp	2	2.01190476190476	0.0119047619047619
chr11:1204555:TGGGTCCCCATGGTTGGCCACATCTTGGGGTGTCCCCAGCAGCAGCTCTGAGCTCCCGGGCAGCAGGG	68	Long Reads (vamos)	16bp+	6	6	0
chr11:120456893:AGGCTGAGATGGAAGGATCATATG	24	Long Reads (vamos)	16bp+	2	2.01176470588235	0.0117647058823529
chr11:12045746:ATAAAAATAAATTTA	15	Long Reads (vamos)	7-15bp	2	2.01369863013699	0.0136986301369863
chr11:12046037:ACACACACATGCACAC	16	Long Reads (vamos)	16bp+	8	8.29591836734694	0.375447086050915
chr11:120468428:GTTTT	5	Long Reads (vamos)	4-6bp	7	6.88172043010753	0.279336138382422
chr11:120476462:AGTACAATAAATA	13	Long Reads (vamos)	7-15bp	2	1.9873417721519	0.0126582278481013
chr11:120477081:TTG	3	Long Reads (vamos)	2-3bp	13	12.1754385964912	2.35832945194846
chr11:120477862:AAAAGAAAA	9	Long Reads (vamos)	7-15bp	5	5.04379562043796	0.453950193215973
chr11:12049030:GCACCGGGCTTGATTCTT	18	Long Reads (vamos)	16bp+	2	1.97183098591549	0.0277665995975855
chr11:120492700:TTTGGGTTTTTTTTGTT	17	Long Reads (vamos)	16bp+	6	5.59848484848485	2.5322114272496
chr11:120495940:CCCTCCCCTCCCCTCCCTTC	20	Long Reads (vamos)	16bp+	2	2.10975609756098	0.0989159891598916
chr11:120497330:AAAT	4	Long Reads (vamos)	4-6bp	11	10.4245283018868	1.63710691823899
chr11:120498522:TGTGTCATAAAATC	14	Long Reads (vamos)	7-15bp	2	1.98850574712644	0.0114942528735632
chr11:12050202:GGGTGTCTAGAAAGAGGACT	20	Long Reads (vamos)	16bp+	2	2	0
chr11:12050899:GGGGAGCTTATCACAGA	17	Long Reads (vamos)	16bp+	2	1.98648648648649	0.0135135135135135
chr11:120511507:GCCCCCGCC	9	Long Reads (vamos)	7-15bp	4	3.89423076923077	0.134335324869305
chr11:120515327:CTCTGAGCCTCACTGCCCTCACCTGTAAAATGGGGA	36	Long Reads (vamos)	16bp+	2	1.98795180722892	0.0120481927710843
chr11:120519864:TTTTTTTTTTGT	12	Long Reads (vamos)	7-15bp	3	3.07874015748031	0.200099987501562
chr11:12052030:TTATTCATGAAT	12	Long Reads (vamos)	7-15bp	3	2.85393258426966	0.126149131767109
chr11:120525108:CCCTGGGAAGGGG	13	Long Reads (vamos)	7-15bp	5	4.55660377358491	0.344384546271339
chr11:120526764:GAGGTTGCAGTGAGCCA	17	Long Reads (vamos)	16bp+	2	2	0
chr11:120528127:TATTTTT	7	Long Reads (vamos)	7-15bp	4	3.96969696969697	0.0296846011131725
chr11:120529761:AGGTGCTTTCACATCCAGCATCTCATTTAATCTCTCCA	38	Long Reads (vamos)	16bp+	2	2	0
chr11:120539278:GAAGAACAGGCCTGGC	16	Long Reads (vamos)	16bp+	2	2	0
chr11:120551778:AAAT	4	Long Reads (vamos)	4-6bp	8	8.19642857142857	1.06016731016731
chr11:120554050:CACACCCCCACCCAC	15	Long Reads (vamos)	7-15bp	3	2.89380530973451	0.0957648546144121
chr11:120554545:TCTTTTTCTTTT	12	Long Reads (vamos)	7-15bp	3	2.60162601626016	0.290817006530721
chr11:120559890:AGAGGGAGGCCTG	13	Long Reads (vamos)	7-15bp	2	2.08108108108108	0.0755275823768974
chr11:120568179:AAAC	4	Long Reads (vamos)	4-6bp	7	7.06306306306306	0.150532350532351
chr11:120572971:CATT	4	Long Reads (vamos)	4-6bp	8	8.03738317757009	0.281608181978487
chr11:120575566:GTGGGTTTGGGGCATGTGC	19	Long Reads (vamos)	16bp+	2	1.96470588235294	0.034453781512605
chr11:120580196:TTCT	4	Long Reads (vamos)	4-6bp	21	20.695652173913	4.70961599492225
chr11:120591826:TGCATCCCTCCCTCCTCTTCT	21	Long Reads (vamos)	16bp+	2	1.98969072164948	0.0103092783505155
chr11:120594474:TAAA	4	Long Reads (vamos)	4-6bp	8	8.04255319148936	0.191718142301533
chr11:120614998:AAAACAAAACAAAACAA	17	Long Reads (vamos)	16bp+	3	2.66666666666667	0.241379310344828
chr11:120617349:TTTTA	5	Long Reads (vamos)	4-6bp	9	9.09734513274336	0.195796460176991
chr11:120623930:CCCTCTTCCTCCTCCCTCT	19	Long Reads (vamos)	16bp+	4	3.99029126213592	0.0685322672758424
chr11:120639194:AAAAAAT	7	Long Reads (vamos)	7-15bp	4	4.24193548387097	0.217414109624967
chr11:120648807:AAAC	4	Long Reads (vamos)	4-6bp	5	5.78350515463918	0.85889175257732
chr11:120657118:TCCACTCAACAAATATTTA	19	Long Reads (vamos)	16bp+	2	2	0
chr11:120658033:TTTTTACACTTTATATAGACAGAATTATTCTGTCTCTAGAATGTGTAATCTTTTGTA	57	Long Reads (vamos)	16bp+	2	2	0
chr11:12065803:AAAAAAAAAAAAA	13	Long Reads (vamos)	7-15bp	3	3.02362204724409	0.293088363954506
chr11:120668082:ATAG	4	Long Reads (vamos)	4-6bp	29	28.8467153284672	2.29250751395449
chr11:120668207:CAGACAGAGAAAGAGGTAGG	20	Long Reads (vamos)	16bp+	2	2.01041666666667	0.0104166666666667
chr11:120700279:TTTTTTGAGATGGAGTCTCGCCCTGTCGCCCAGGCTGGAGTGGAGTGGCATGATCTTGGCTCATTGCAACCTCCACCTTTGCCTCCTGGGTTCAAGCGATTCTCCTGCCTCAGCCTCCTGAGTAGCTGGGATTACAGGCATGTGCCACCACACCTGGCTAATTTTTGTATTTTTATTTTTTATTATTACTA	191	Long Reads (vamos)	16bp+	2	2	0
chr11:120703542:CAGGAGTAAGGGTGAGGAC	19	Long Reads (vamos)	16bp+	2	1.98936170212766	0.0106382978723404
chr11:120704063:CAATTTGCTCATCTGT	16	Long Reads (vamos)	16bp+	2	1.98666666666667	0.0133333333333333
chr11:120711045:CAGGGTGGGCCATG	14	Long Reads (vamos)	7-15bp	2	1.96629213483146	0.0329417773237998
chr11:12071247:GGATGGAACAGGGGCTCCTCA	21	Long Reads (vamos)	16bp+	1	1.40384615384615	0.243091859596714
chr11:120720978:ATTC	4	Long Reads (vamos)	4-6bp	11	11.3135593220339	0.576053889613212
chr11:120742503:TAT	3	Long Reads (vamos)	2-3bp	8	8.30188679245283	0.936567834681042
chr11:120755635:ATA	3	Long Reads (vamos)	2-3bp	12	11.9504132231405	0.630853994490358
chr11:120759426:GCTTTCTCCCAAGATTG	17	Long Reads (vamos)	16bp+	3	3	0
chr11:120760367:TATACATATA	10	Long Reads (vamos)	7-15bp	8	7.9672131147541	0.0815607641241024
chr11:120787424:TTATT	5	Long Reads (vamos)	4-6bp	11	11.4227642276423	0.393575902972144
chr11:120787826:TTTT	4	Long Reads (vamos)	4-6bp	8.5	8.94029850746269	7.48513073729099
chr11:120793603:GTTGTTAGGGCTGAGAGCCGGGTGATGGTTACAGGTGAGGGAA	43	Long Reads (vamos)	16bp+	18	17.9090909090909	0.43442054129077
chr11:120820118:AAGAGAGA	8	Long Reads (vamos)	7-15bp	5	4.74015748031496	0.400199975003125
chr11:120824519:TCTTATTTTTTTTCCT	16	Long Reads (vamos)	16bp+	3	3.15833333333333	0.25203081232493
chr11:120824899:GTTT	4	Long Reads (vamos)	4-6bp	12	11.832	0.592516129032258
chr11:120826085:TTTTAGATTCTCTTATTTAAA	21	Long Reads (vamos)	16bp+	2	1.98591549295775	0.0140845070422535
chr11:120833255:TCTCTCTCTCTCTT	14	Long Reads (vamos)	7-15bp	2	2.1875	0.225788288288288
chr11:120850304:TGTGTGATGTGTGTT	15	Long Reads (vamos)	7-15bp	2	2	0
chr11:120850796:ATT	3	Long Reads (vamos)	2-3bp	13	13.7083333333333	3.83858543417367
chr11:120864205:TTTA	4	Long Reads (vamos)	4-6bp	12	12.206106870229	0.811039342337052
chr11:120865026:ATACGATTCTATTTCCAATTCACAATCATTCACTAAGTTAATATAACAACCTATATATGCCAGATGCTGGAATAGGCATTACTAAATATATCAGGTAGCTTTTGCTACATAAATACTGTGTAACAGCCAACTCCTAAATCTCATGATACACAATAAATATGCAT	164	Long Reads (vamos)	16bp+	2	2	0
chr11:120872477:GGTGCTCTCACAAG	14	Long Reads (vamos)	7-15bp	2	2	0
chr11:120872748:TTTG	4	Long Reads (vamos)	4-6bp	8	7.91735537190083	0.309779614325069
chr11:120876113:CAC	3	Long Reads (vamos)	2-3bp	366	343.725925925926	5737.6034273079
chr11:1208923:CCTGCCCGCCACACTGAGGTCACG	24	Long Reads (vamos)	16bp+	5	4.8125	0.261824324324324
chr11:120901307:GCTCGCTGCATCCTGCC	17	Long Reads (vamos)	16bp+	1	1.46	0.311515151515152
chr11:120917247:AAAG	4	Long Reads (vamos)	4-6bp	19	19.3970588235294	11.1300653594771
chr11:120925973:AAAAAAAAG	9	Long Reads (vamos)	7-15bp	5	5.06716417910448	0.469139266075637
chr11:120928996:GCACGCGTGTATGTGTGTGTGC	22	Long Reads (vamos)	16bp+	2	1.84883720930233	0.129822161422709
chr11:12094560:ATATATTAATATAATGTATTATAGAT	26	Long Reads (vamos)	16bp+	4	4.05982905982906	0.0567344532861774
chr11:12094859:AAAAAAAGAAAAGAAAAAG	19	Long Reads (vamos)	16bp+	2	2	0
chr11:120962044:TAGTCCTAAATGAACC	16	Long Reads (vamos)	16bp+	1	1.3	0.212359550561798
chr11:120963967:TTTA	4	Long Reads (vamos)	4-6bp	14	13.1846153846154	2.0896839594514
chr11:120965406:AGATGTGTAATAAGTACTTACTGTACTTGAAGCTCTGCTGGTGTTTGCCCATATCACTTGCACACGTTCAGTGCTGCAGGCTTGGGGTTCGGGTCCAACAATGTGTA	107	Long Reads (vamos)	16bp+	2	2	0
chr11:120977949:ACCAGGCTGGAGCACTCA	18	Long Reads (vamos)	16bp+	2	2.03	0.0293939393939394
chr11:120991992:TGTGAGTGTGGGGTGGCATATGTGTGTG	28	Long Reads (vamos)	16bp+	4	3.95959595959596	0.120799835085549
chr11:120992253:GGTGTGTGGGTATGTATATGTGT	23	Long Reads (vamos)	16bp+	3	3.01111111111111	0.0785268414481898
chr11:120992362:GTGTGTGTGTGGG	13	Long Reads (vamos)	7-15bp	2	2.08620689655172	0.149025487256372
chr11:120992483:AGTGGGTGTGTATATGTAAGTGTGT	25	Long Reads (vamos)	16bp+	2	2.20388349514563	0.163906339234723
chr11:121002400:GGA	3	Long Reads (vamos)	2-3bp	9	8.69607843137255	1.56018248883712
chr11:121005254:TTTTTCATTTTTATTTAAAAAAATGAAAAAATTT	34	Long Reads (vamos)	16bp+	3	2.98412698412698	0.0477460317460317
chr11:121007114:TGGATATGCAAGTC	14	Long Reads (vamos)	7-15bp	2	2	0.0285714285714286
chr11:121009259:ATCTATAGATTATAGAC	17	Long Reads (vamos)	16bp+	2	2	0
chr11:121011220:AAT	3	Long Reads (vamos)	2-3bp	10	10.7358490566038	4.67241689128482
chr11:121021461:GGTGACAGCGTGCTGGCAGT	20	Long Reads (vamos)	16bp+	2	2.48148148148148	1.07777777777778
chr11:121022154:TCTAGCTCAAGGTTTGCAAACACACCAATCAGCACCCTGTG	41	Long Reads (vamos)	16bp+	5	4.95	0.0481012658227848
chr11:121024524:TGGGC	5	Long Reads (vamos)	4-6bp	6	5.88888888888889	0.547892720306513
chr11:121028201:TAAAAAAA	8	Long Reads (vamos)	7-15bp	4	4.25	0.189075630252101
chr11:121031647:CTTTCTTTTTT	11	Long Reads (vamos)	7-15bp	3	3.432	0.634451612903226
chr11:121040579:TTATCTATTTCTATTT	16	Long Reads (vamos)	16bp+	2	1.98765432098765	0.0123456790123457
chr11:121047762:CTTATTGTCTGTATGT	16	Long Reads (vamos)	16bp+	3	3	0
chr11:121055902:CATAGCAAAATGGTACATTTGTA	23	Long Reads (vamos)	16bp+	2	1.98684210526316	0.0131578947368421
chr11:121060898:TCTGTGGCTTTAATTTAT	18	Long Reads (vamos)	16bp+	2	2	0
chr11:121061533:TGGTACAGCCTATTACTCCTAGGCTATA	28	Long Reads (vamos)	16bp+	2	1.98684210526316	0.0131578947368421
chr11:12107018:TTTCTTTCCTTTTCT	15	Long Reads (vamos)	7-15bp	3.5	3.59090909090909	0.548924358084663
chr11:12107398:CCCT	4	Long Reads (vamos)	4-6bp	11	11.0555555555556	0.916888888888889
chr11:121077885:TTATCTTTCCAGGGATTTTCG	21	Long Reads (vamos)	16bp+	2	2.02564102564103	0.0253080253080253
chr11:121083286:GTGGTAATTGATTGAAT	17	Long Reads (vamos)	16bp+	2	2	0
chr11:121084911:TTTGCTTTGTTTTGT	15	Long Reads (vamos)	7-15bp	2	2.02631578947368	0.0259649122807018
chr11:121097394:TAT	3	Long Reads (vamos)	2-3bp	14	13.5042735042735	6.09696433834365
chr11:121098778:TAGGTATATAAAA	13	Long Reads (vamos)	7-15bp	2	2.01428571428571	0.0142857142857143
chr11:121114552:CCACCCATTCACCCACTCATCCACCTACCCATCCATCCATTCATCCGTCCACCCATTCACCAACCTATCCATCCACCTACCCACCCACCCATTCACCCACCCATCCATTTATCCAT	116	Long Reads (vamos)	16bp+	7	7.28346456692913	1.14123234595676
chr11:121133613:AAACAGAATGACCCTCCAT	19	Long Reads (vamos)	16bp+	2	2	0
chr11:121133983:TCTATATTTCA	11	Long Reads (vamos)	7-15bp	2	2	0
chr11:121137128:CACATGCACACACACGTG	18	Long Reads (vamos)	16bp+	2	2	0
chr11:121137197:CACACATGCATGCACAAATGCATGCATGCACACACGCACATGCACT	46	Long Reads (vamos)	16bp+	3	3.21590909090909	0.171238244514107
chr11:121153783:TTCCATAATACTAAGCTAGAA	21	Long Reads (vamos)	16bp+	2	1.97183098591549	0.0277665995975855
chr11:121161517:CCCTC	5	Long Reads (vamos)	4-6bp	35	34.6492537313433	33.6279317697228
chr11:121170418:TTTTG	5	Long Reads (vamos)	4-6bp	11	10.8965517241379	0.423988005997001
chr11:121185260:TAGGGAAAGCAGATGTTCAATGCTTAATGAATGAG	35	Long Reads (vamos)	16bp+	49	55.7720588235294	528.310620915033
chr11:121199310:GAAA	4	Long Reads (vamos)	4-6bp	22	21.8538461538462	8.54436493738819
chr11:121200875:CAAA	4	Long Reads (vamos)	4-6bp	13	13.4230769230769	1.78085867620751
chr11:121203302:GGTGGATTGGCTGGGTGT	18	Long Reads (vamos)	16bp+	2	1.98571428571429	0.0142857142857143
chr11:121203611:ATAA	4	Long Reads (vamos)	4-6bp	9	9.09734513274336	0.392225031605563
chr11:121232748:ATACACACACATACATACACAAATATACATACATAT	36	Long Reads (vamos)	16bp+	3	2.94252873563218	0.0780539962576851
chr11:121238770:TAGAGACAAATAGAGACAGAGACAAATAGAGACAGA	36	Long Reads (vamos)	16bp+	4	3.80808080808081	0.1566687280973
chr11:121240011:TAATAATGGTAG	12	Long Reads (vamos)	7-15bp	3	2.92045454545455	0.0970480668756531
chr11:121240078:GTTGGGAAAAATGCTGAGG	19	Long Reads (vamos)	16bp+	2	2	0
chr11:121241344:CTGTCCTCTGCCCTCTGCTCTGG	23	Long Reads (vamos)	16bp+	2	2	0
chr11:121247103:TGCCACCGGCTACAGAGGCTTCCAGAAAGAAAATTGACACCTCAAAGAT	49	Long Reads (vamos)	16bp+	2	2	0
chr11:121265522:GGGACAGTGATTGGC	15	Long Reads (vamos)	7-15bp	3	2.97590361445783	0.0238025271818983
chr11:121269164:CTCTGTACAGATTATT	16	Long Reads (vamos)	16bp+	3	3	0.021978021978022
chr11:121273553:CTTC	4	Long Reads (vamos)	4-6bp	39.5	38.9705882352941	18.5324618736383
chr11:121274793:TGAGTGAGCAG	11	Long Reads (vamos)	7-15bp	3	2.61320754716981	0.239442946990117
chr11:121275399:TGTGATATATGTG	13	Long Reads (vamos)	7-15bp	3	3.07476635514019	0.14530065244225
chr11:121279965:TTTTTG	6	Long Reads (vamos)	4-6bp	7	7.18110236220472	0.292338457692788
chr11:121320506:AAAAAAAAAAAAAAAAAAG	19	Long Reads (vamos)	16bp+	2	2.3	0.278991596638655
chr11:121322272:TTTGTT	6	Long Reads (vamos)	4-6bp	8	7.59701492537313	0.78375042082819
chr11:121358497:CAAAA	5	Long Reads (vamos)	4-6bp	7	7.375	0.503937007874016
chr11:121365998:CTGTACCCACATCACCCC	18	Long Reads (vamos)	16bp+	2	1.97260273972603	0.0270167427701674
chr11:121370071:TTGCTAGGAAGACTCATTCCTGGGAAGTCGTGTCCC	36	Long Reads (vamos)	16bp+	2	1.98611111111111	0.0138888888888889
chr11:121376015:ATAAAAATAAAAA	13	Long Reads (vamos)	7-15bp	2	2.01428571428571	0.0142857142857143
chr11:121391117:TTTTTTG	7	Long Reads (vamos)	7-15bp	5	5.28030303030303	0.462815174647236
chr11:121395590:AAATAAAAAGTGTAAATAAAAAATAG	26	Long Reads (vamos)	16bp+	4	3.85	0.148989898989899
chr11:121404911:TGGGTGTGGTGGCTCAAGCCTGTAATCTTGGCACTTTGGGAGGCTGAGGAGGGTGGATCACTTGAGGTCAGGAGTTCACGACCAGCCTGGCCAACATGGTGAAACCCCGTCTATACTAAAAATACAAAAATTAG	134	Long Reads (vamos)	16bp+	2	2	0
chr11:121406378:AAACAGGTTATGGTAGT	17	Long Reads (vamos)	16bp+	2	2.0875	0.0808544303797468
chr11:121409438:TTTTTTTTTGTT	12	Long Reads (vamos)	7-15bp	7	6.91911764705882	2.60822440087146
chr11:121414152:AAT	3	Long Reads (vamos)	2-3bp	16	15.4508196721311	5.09260262837014
chr11:121418927:GCAGCTGCTGCTGCTGCTCTAGGCT	25	Long Reads (vamos)	16bp+	2	1.97333333333333	0.0263063063063063
chr11:121419048:CTCTGCCTACGGGTTAGCCCTG	22	Long Reads (vamos)	16bp+	3	3	0
chr11:121435755:CTTTCCCTTTGCTCTGTC	18	Long Reads (vamos)	16bp+	2	1.98837209302326	0.0116279069767442
chr11:121440495:CTGTCTCTTGTCCCT	15	Long Reads (vamos)	7-15bp	2	2.21505376344086	0.170640486208509
chr11:121442641:TTTA	4	Long Reads (vamos)	4-6bp	13	12.816	1.28038709677419
chr11:12144711:TACAACCTGTCAGACCAATAACCTCCTCCAGTCAGTTCAGC	41	Long Reads (vamos)	16bp+	2	2	0
chr11:121476684:TCCC	4	Long Reads (vamos)	4-6bp	33	32.3615384615385	5.51943947525343
chr11:121478943:GTGGGTACCCACGTGCGTGCGCATGCTTGTGTGCAC	36	Long Reads (vamos)	16bp+	2	2.35964912280702	0.250038813848781
chr11:121480538:CATCTCCTCCTCCCCAGCTCCTCCCCTAGTGCACAGATACCTATAGGCAGGCTT	54	Long Reads (vamos)	16bp+	31	29.3985507246377	17.6137205120068
chr11:121500628:GATAGTTGTCTGACTTCCT	19	Long Reads (vamos)	16bp+	3	2.8	0.161904761904762
chr11:121507920:TGTTGTTGCTGTT	13	Long Reads (vamos)	7-15bp	5	4.80357142857143	0.177284427284427
chr11:121515624:TTGTTTTTGTTTGTTTG	17	Long Reads (vamos)	16bp+	2	2.49557522123894	0.252212389380531
chr11:121524674:TGCAAATTCTCTGATCCTCAGAATTCCTTTTTTTGTGCTTTTTTTTCTTTTTAAATAATTTTTATTTCTTTTATTTTTAGCTTTTTTCTTTATCAACTTTATTGAAGCAGATGAAGGCACAGTACACTGCACATATTTAAAGTGTACAGTTTGATCAGAATTAATTATGGTCACCACAATTAAGATAACAAACATTTCCATC	202	Long Reads (vamos)	16bp+	2	2.01020408163265	0.0102040816326531
chr11:121525148:GTTATTCATTGGCATTTTCTAGAAT	25	Long Reads (vamos)	16bp+	2	2	0
chr11:121530973:TTTCTGTTATAAAATTTGTTTGG	23	Long Reads (vamos)	16bp+	2	2	0
chr11:12154011:GAGATTTGGGTTG	13	Long Reads (vamos)	7-15bp	2	1.97260273972603	0.0547945205479452
chr11:121543190:AAAAAAAAAAGA	12	Long Reads (vamos)	7-15bp	2	2.39285714285714	0.366795366795367
chr11:121546288:GCTTTTGAGGAGAGTTGATGATGAGAACAGAGCTTAGCTGTAGGA	45	Long Reads (vamos)	16bp+	2	2	0
chr11:121561077:AGTGGATTTTTAGCATTTCTCCA	23	Long Reads (vamos)	16bp+	2	2	0
chr11:121564554:GTTTTGTTTGTTTGTTT	17	Long Reads (vamos)	16bp+	2	2.03333333333333	0.0325842696629213
chr11:121565168:TATTTACTGAACCTTTTGGACTGTTTCATCATGTGGACTTCCCTTCCTCTGGAGGTGTATGTTTTCTCTC	70	Long Reads (vamos)	16bp+	2	2	0
chr11:121569013:ATTGTGAAGATTTTATGGACATTTATTAGTTCCCCAAATTAATACTTTTATAATTTCTTATGCCTGTCTTTACTGCAGTCTCTGAACATAA	91	Long Reads (vamos)	16bp+	2	2	0
chr11:121574597:TGGGACCCTAGATTCCCATTAACTCTGGA	29	Long Reads (vamos)	16bp+	2	2	0
chr11:121599018:TTTGTTTGTTTATTT	15	Long Reads (vamos)	7-15bp	2	2	0
chr11:1216003:CTGGGATGACAGGCGTGAGCCGCCGTGCCTGGCC	34	Long Reads (vamos)	16bp+	2	2	0
chr11:121604340:GGGCT	5	Long Reads (vamos)	4-6bp	5	5.10843373493976	0.2685865412871
chr11:121611241:AAAAAAC	7	Long Reads (vamos)	7-15bp	4	3.88	0.235483870967742
chr11:121612140:AAAAAAAG	8	Long Reads (vamos)	7-15bp	4	4.23076923076923	0.318425760286225
chr11:121637618:AATGTCATCAGTTAAGGCAAGGACTGGCCATTTTCACTTCTTTTGTGGTGG	51	Long Reads (vamos)	16bp+	2	2	0
chr11:121641968:GAGCAGAGACT	11	Long Reads (vamos)	7-15bp	2	1.59223300970874	0.243860651056539
chr11:121643377:AATGTCATCAGTTAAGGCAAGGACTGGCCATTTTCACTTCTTTTGTGGTGG	51	Long Reads (vamos)	16bp+	2	2	0
chr11:121643740:GAGTGTTCCAGACCTCTGTCACTTCTCTTAGGTCTTAGTTCCAACTATAAAGACAAATCTGAATTCAGATAGAAGC	76	Long Reads (vamos)	16bp+	2	2	0
chr11:121644642:AAAAAATAA	9	Long Reads (vamos)	7-15bp	3	2.95945945945946	0.0668271010736764
chr11:121647975:TTTTC	5	Long Reads (vamos)	4-6bp	3	3.54621848739496	2.31776100270617
chr11:1216553:TTTC	4	Long Reads (vamos)	4-6bp	44	44.8955223880597	8.56043092806643
chr11:121658323:TATATATATATATG	14	Long Reads (vamos)	7-15bp	3	3.07619047619048	2.53260073260073
chr11:121665020:GAAA	4	Long Reads (vamos)	4-6bp	16	16.1287878787879	3.74664584779089
chr11:121677365:AAAT	4	Long Reads (vamos)	4-6bp	8	7.92079207920792	0.633663366336634
chr11:121680695:TTTTGAATCATTACAATAATATGAG	25	Long Reads (vamos)	16bp+	2	2	0
chr11:12168147:CACACATACATACACACATCACACATACATATATACAAATACATATATACACAAATACACACATACACACACATACTACACACACCACAAACCATA	96	Long Reads (vamos)	16bp+	3	3.47933884297521	0.251652892561983
chr11:121683183:ATGTACTGAGCATTCATTATATGCCAGAGG	30	Long Reads (vamos)	16bp+	3	2.98780487804878	0.0121951219512195
chr11:12168946:AAAAG	5	Long Reads (vamos)	4-6bp	11	11.1503759398496	1.71964000911369
chr11:121691185:GTTT	4	Long Reads (vamos)	4-6bp	11	11.0743801652893	0.636088154269972
chr11:121701176:GCTTAAGATCCTCCAATGGCGCCTCACGGACCCTGG	36	Long Reads (vamos)	16bp+	2	1.98571428571429	0.0142857142857143
chr11:121713245:AACC	4	Long Reads (vamos)	4-6bp	13	13.5307692307692	2.62307692307692
chr11:121714281:GAATCTGGGCTGGCTTTCATGGCTCAGTTTGACCTATAGAATGTGGTGGAAGTGATGCTCAAGGACTTGCACTTGGGCTT	80	Long Reads (vamos)	16bp+	2	2	0
chr11:121730286:TTCTCCTCC	9	Long Reads (vamos)	7-15bp	4	3.85470085470085	0.280430297671677
chr11:121739466:TTTTTTATTTGTTTGC	16	Long Reads (vamos)	16bp+	2	1.9468085106383	0.0509036833676504
chr11:121754480:TCACTGATT	9	Long Reads (vamos)	7-15bp	4	3.97979797979798	0.0608122036693465
chr11:121757108:TGGGGCATCTGTC	13	Long Reads (vamos)	7-15bp	2	2	0
chr11:121764223:TGTACATATATACATGTA	18	Long Reads (vamos)	16bp+	4	4.01960784313725	0.0392156862745098
chr11:121765653:TCTCTCTC	8	Long Reads (vamos)	7-15bp	8	8.6260162601626	10.5966946554711
chr11:12176926:CTATGGATATACGTATCTATTTCTTCATGAT	31	Long Reads (vamos)	16bp+	2	1.98571428571429	0.0142857142857143
chr11:121780944:CCTT	4	Long Reads (vamos)	4-6bp	28	27.8409090909091	6.83709229701596
chr11:121785060:AGTCTCTTTGTATGTCTCTAAGAACT	26	Long Reads (vamos)	16bp+	2	2	0
chr11:121788874:ATACACAACAATCTTATGCACAA	23	Long Reads (vamos)	16bp+	2	1.96	0.0389189189189189
chr11:121789485:ATATATATATATATACACAC	20	Long Reads (vamos)	16bp+	4	3.97727272727273	0.434594031922276
chr11:121791442:AATA	4	Long Reads (vamos)	4-6bp	10	9.72413793103448	1.31454272863568
chr11:121801600:AGGAAGGAAG	10	Long Reads (vamos)	7-15bp	7	7.0672268907563	0.368323600626691
chr11:121813224:TTTTCTTTTTTTCTTTTC	18	Long Reads (vamos)	16bp+	2	2.00990099009901	0.0699009900990099
chr11:121820184:AACTTTGTTTCTTTTCTTCAAGATTCTTTT	30	Long Reads (vamos)	16bp+	2	2	0
chr11:121821271:TTTATTTTTTTTTAT	15	Long Reads (vamos)	7-15bp	3	3.29007633587786	0.315208455666471
chr11:121828367:TTCAAGATAAAAGTAAATAA	20	Long Reads (vamos)	16bp+	2	1.98571428571429	0.0142857142857143
chr11:121831090:CTGTAGTCCCAGCTACTCCGGAAGCTGAGGCAGAAGAATGGTGTGAACCCAGGAGGCGGAGCTTGCAGTGAGCTGAGATCTCGCCACTGCAGTCAGCCTGGGCAATAAAACGAGACTCCGTCTAAGCCAAAAAAAAAAAAAAAAAA	146	Long Reads (vamos)	16bp+	2	2	0
chr11:121842272:TTTTCTTTCTCT	12	Long Reads (vamos)	7-15bp	2	2.41739130434783	0.297940503432494
chr11:121842793:TTTA	4	Long Reads (vamos)	4-6bp	17	17.2283464566929	1.60617422822147
chr11:12185081:TGGG	4	Long Reads (vamos)	4-6bp	68	67.1021897810219	28.7394804637183
chr11:12186253:TTTTTTTCTT	10	Long Reads (vamos)	7-15bp	2	2.3265306122449	0.284031138228487
chr11:121862804:ATATAATGTATATAATAAAATACATCATATAAGTATA	37	Long Reads (vamos)	16bp+	2	1.98591549295775	0.0140845070422535
chr11:121868789:TTTTATCTTTTTA	13	Long Reads (vamos)	7-15bp	2	2.325	0.238025210084034
chr11:121874675:TTTCTTTTTTTT	12	Long Reads (vamos)	7-15bp	2	1.97368421052632	0.185142058686539
chr11:12189296:TTTTTG	6	Long Reads (vamos)	4-6bp	5	4.97619047619048	0.0874285714285714
chr11:121910548:TAAAAATTAATTTA	14	Long Reads (vamos)	7-15bp	2	2	0
chr11:121910783:GTGTGAGCAATGTATGTGTGCTTAGAGGAAGAAGGT	36	Long Reads (vamos)	16bp+	7	6.64601769911504	0.391434892541087
chr11:121913279:AACATAAGAATATAAT	16	Long Reads (vamos)	16bp+	2	1.98780487804878	0.0121951219512195
chr11:121915004:AATTTTAATATATTAAAATTG	21	Long Reads (vamos)	16bp+	2	2	0
chr11:121915945:TATATATAGCATATGTATATATATACA	27	Long Reads (vamos)	16bp+	3	3.04385964912281	0.060006210215805
chr11:121930984:ATATATATAAT	11	Long Reads (vamos)	7-15bp	16	13.7674418604651	34.8204941860465
chr11:1219316:CACAGCCTGGGGCCTGGCTCTGAGTA	26	Long Reads (vamos)	16bp+	2	2	0
chr11:121934254:TATAATTTAATATATTATAATG	22	Long Reads (vamos)	16bp+	2	2	0
chr11:121935578:TTTTTTTG	8	Long Reads (vamos)	7-15bp	4	3.73484848484848	0.990226694425168
chr11:121937482:TATGTGTGTGTG	12	Long Reads (vamos)	7-15bp	2	2.35294117647059	0.516806722689076
chr11:121940997:AAAAAGAAAGAAAG	14	Long Reads (vamos)	7-15bp	3	3.03875968992248	0.318798449612403
chr11:1219437:CTGGGGCCCAGCTCAGTGCCTGGGAGCTGATGGACC	36	Long Reads (vamos)	16bp+	2	2.01204819277108	0.0120481927710843
chr11:121948268:AAACTGAGCTATT	13	Long Reads (vamos)	7-15bp	2	2	0
chr11:12196790:CTCTTTCTTT	10	Long Reads (vamos)	7-15bp	3	3.07017543859649	0.189722092842726
chr11:121988495:AG	2	Long Reads (vamos)	2-3bp	202.5	199.753623188406	327.340315243838
chr11:121991023:AAAGGGGAACAAAACACACAGGGGCCTATTGGAATGTGGATCAGGAAAAATAACTAAAA	59	Long Reads (vamos)	16bp+	2	2	0
chr11:121997735:TAAAACAAAACAAAAAAT	18	Long Reads (vamos)	16bp+	2	2	0
chr11:122002392:CTAGATTATTTTGCTCTAT	19	Long Reads (vamos)	16bp+	2	2.2967032967033	0.233211233211233
chr11:122008704:ATATATAGTACAATATATTATATATATTATAA	32	Long Reads (vamos)	16bp+	5	4.9646017699115	0.141592920353982
chr11:122012710:AGAATACAGATGGATCTTGG	20	Long Reads (vamos)	16bp+	2	1.98611111111111	0.0138888888888889
chr11:122016332:AATACTTAATAAACTCCCAATAGATATATGTTAATACTTTATATATATATGTT	53	Long Reads (vamos)	16bp+	3	2.9672131147541	0.312965722801788
chr11:122016570:GTGTATATATATAAGTGTATATATATACATAA	32	Long Reads (vamos)	16bp+	130	120.720588235294	797.891721132898
chr11:122018608:TATATATATACTTATATTAAG	21	Long Reads (vamos)	16bp+	14	14.4586466165414	1.70471633629528
chr11:122018948:ATATATAGATCTCCTATATATATATA	26	Long Reads (vamos)	16bp+	6	5.75	0.589130434782609
chr11:122031481:GGAAAAAGGAGAAGG	15	Long Reads (vamos)	7-15bp	3	2.93893129770992	0.25778038755138
chr11:122045865:TTTTT	5	Long Reads (vamos)	4-6bp	9	8.86131386861314	2.48797767282095
chr11:122047869:TTTTA	5	Long Reads (vamos)	4-6bp	12	12.2148148148148	0.871420674405749
chr11:122059232:AAAAT	5	Long Reads (vamos)	4-6bp	5	5.05194805194805	0.102529049897471
chr11:122074740:ATGAATATATGA	12	Long Reads (vamos)	7-15bp	4	4.01801801801802	0.108763308763309
chr11:122075623:AGGAAATTCTAAGCTGGTTT	20	Long Reads (vamos)	16bp+	2	2	0
chr11:122079445:AAAAT	5	Long Reads (vamos)	4-6bp	9	9.203125	0.509596456692913
chr11:122080498:TTTC	4	Long Reads (vamos)	4-6bp	19	18.5259259259259	4.78850193477059
chr11:122082755:AAAC	4	Long Reads (vamos)	4-6bp	10	9.98095238095238	0.884249084249084
chr11:122082951:AGAA	4	Long Reads (vamos)	4-6bp	48	48.0729927007299	10.3622799484757
chr11:122086604:ATATATATGTAT	12	Long Reads (vamos)	7-15bp	5	5	0.140625
chr11:122106250:CATACACAAACACA	14	Long Reads (vamos)	7-15bp	3	2.9126213592233	0.10013325718637
chr11:122107043:CAGAGAGAAAGAGAGA	16	Long Reads (vamos)	16bp+	2	1.98	0.0197979797979798
chr11:122108299:AGGAAG	6	Long Reads (vamos)	4-6bp	6	5.70535714285714	0.479971042471042
chr11:122108899:AGAGAGAAAGAGAGAC	16	Long Reads (vamos)	16bp+	2	1.98058252427184	0.0192271083190558
chr11:122112071:AAACA	5	Long Reads (vamos)	4-6bp	15	14.8970588235294	3.10043572984749
chr11:122118141:GTTTT	5	Long Reads (vamos)	4-6bp	15	15.3100775193798	2.6843507751938
chr11:122129031:ATAGATTTATAAAGAAATACATAT	24	Long Reads (vamos)	16bp+	3	3.01333333333333	0.0133333333333333
chr11:122139345:AGTACCCTAACCTCTCTCTTC	21	Long Reads (vamos)	16bp+	2	2	0
chr11:122146224:ATGCTGCATTTTTTGTGACA	20	Long Reads (vamos)	16bp+	2	2	0
chr11:122150034:CAGGGTGAGTTGCT	14	Long Reads (vamos)	7-15bp	2	2	0
chr11:122156570:GGAA	4	Long Reads (vamos)	4-6bp	12	12.0381679389313	0.636993540810335
chr11:122156643:AGAGAGAAAAAGAAAAA	17	Long Reads (vamos)	16bp+	2	1.98148148148148	0.0183454482519903
chr11:122156691:GAAAGAGAAAGAAAGAAGGAGAAAGAAAGAGAAAGTAGGAAGAAAGGAAAGAAAA	55	Long Reads (vamos)	16bp+	4	3.85123966942149	0.127685950413223
chr11:122160634:GTGTTTGTGTGTATGTGTGCATATGT	26	Long Reads (vamos)	16bp+	4	4.02083333333333	0.062719298245614
chr11:122167772:TTCTTTCTCT	10	Long Reads (vamos)	7-15bp	4	3.95161290322581	0.257802255441909
chr11:122168662:TAACAAATA	9	Long Reads (vamos)	7-15bp	5	4.92708333333333	0.173574561403509
chr11:122181738:TTCTTTCTTTCTT	13	Long Reads (vamos)	7-15bp	5	5.3206106870229	0.419495008807986
chr11:122187316:TTTCTTTTCTTTTCTTT	17	Long Reads (vamos)	16bp+	2	2.07894736842105	0.161853749417792
chr11:122204885:AAAAAAACAAACAAAA	16	Long Reads (vamos)	16bp+	3	2.52212389380531	0.251738305941846
chr11:122211768:GAAGG	5	Long Reads (vamos)	4-6bp	23	23.4962406015038	8.88824333561176
chr11:122218516:TAAAATTAATAAAAATTATT	20	Long Reads (vamos)	16bp+	2	2	0
chr11:122223076:CCTT	4	Long Reads (vamos)	4-6bp	13	12.8196721311475	2.08291559409294
chr11:122224570:ATATATAAAAATATAAT	17	Long Reads (vamos)	16bp+	2	2	0
chr11:122230653:CTTC	4	Long Reads (vamos)	4-6bp	9	9.05426356589147	1.09859496124031
chr11:122241026:ATATAGAGAGAGCTAT	16	Long Reads (vamos)	16bp+	2	2.04878048780488	0.0716651610960554
chr11:122252721:AAAAAAATTATAAAATG	17	Long Reads (vamos)	16bp+	2	2.02597402597403	0.0256322624743677
chr11:12226620:TTTTTTT	7	Long Reads (vamos)	7-15bp	7	6.69565217391304	0.957791177403999
chr11:122278116:TATATATATACACGTATATATACATATATATTATGTGTTATATT	44	Long Reads (vamos)	16bp+	2	2	0
chr11:122281534:GTGGCTCACGCCTGTAATCCCAGCACTTTGGGAGGCCGAGGTGGGCGGATCACGAGGTCAGGAGATCGAGACCATCCTGGCTAACACGGTGATACCCTGTCTCTACTAAAAATACAAAAAAATCAGCCAGGCGCAGTGGCGGGCGCCTGTAGTCCCAGCCACTCGGGAGGCTGAGGCAGGAGAATGGCGTGAACCCGGGAGGCGGAACTTGCAGTGAGCCGAGACTGCGCCACTGCACCCCAGCCTGG	248	Long Reads (vamos)	16bp+	2	2	0
chr11:122282119:AAAG	4	Long Reads (vamos)	4-6bp	42	42.0583941605839	17.9965650493774
chr11:122284171:TTTTTAAATTTT	12	Long Reads (vamos)	7-15bp	2	2	0
chr11:122284500:GTTT	4	Long Reads (vamos)	4-6bp	7	7.42105263157895	0.794597112249651
chr11:122288585:TATATAATTGA	11	Long Reads (vamos)	7-15bp	3	3.08333333333333	0.0982456140350877
chr11:122288681:GATATATAATTATATGATATATAAGA	26	Long Reads (vamos)	16bp+	2	2.06493506493507	0.0615174299384826
chr11:122288815:ATATATTTTATATTATAGATATATATTTTATATATATATTATAGG	45	Long Reads (vamos)	16bp+	2	2	0
chr11:122294626:AAATTTAAAAAAGA	14	Long Reads (vamos)	7-15bp	2	2	0
chr11:122298615:AGCTGCCAAGGCTTGCAGAGGTTTGGCACCTGCTGG	36	Long Reads (vamos)	16bp+	2	2	0
chr11:122303045:TTG	3	Long Reads (vamos)	2-3bp	12	13.0924369747899	6.94901011251958
chr11:122303943:AATAAGAATGAATATATATA	20	Long Reads (vamos)	16bp+	2	2	0
chr11:122314041:AAAAACAAACGAACAAAAACCCACAAGTAATCACAATATAGGGAGTAAGTGGGCTGTTAG	60	Long Reads (vamos)	16bp+	2	2	0
chr11:122314589:TTTCCTGATA	10	Long Reads (vamos)	7-15bp	4	3.97752808988764	0.0449438202247191
chr11:122329602:AACAGGAGAGTGAAGAATGGAT	22	Long Reads (vamos)	16bp+	2	2	0
chr11:122335908:AAATA	5	Long Reads (vamos)	4-6bp	10	10	4.20869565217391
chr11:122342199:GGTTATTCAT	10	Long Reads (vamos)	7-15bp	3	3	0
chr11:122345336:AAAAATAA	8	Long Reads (vamos)	7-15bp	3	3.18085106382979	0.2787691603752
chr11:122353730:TCCTCCCATTAACTA	15	Long Reads (vamos)	7-15bp	2	2	0
chr11:122357777:AAATA	5	Long Reads (vamos)	4-6bp	6	6.04761904761905	0.431440045897877
chr11:122363735:TTCTTTTT	8	Long Reads (vamos)	7-15bp	4	4.17424242424242	0.725133009484154
chr11:122367635:GAAA	4	Long Reads (vamos)	4-6bp	53	52.4242424242424	55.7423085820032
chr11:122369899:ATTAGATGTTTAATGGAAAA	20	Long Reads (vamos)	16bp+	2	2	0
chr11:122370709:TTAT	4	Long Reads (vamos)	4-6bp	10	10.2704918032787	0.827055954477713
chr11:122374174:TGTT	4	Long Reads (vamos)	4-6bp	8	8.09183673469388	0.64096360193562
chr11:122383285:ATTT	4	Long Reads (vamos)	4-6bp	7	7.96907216494845	3.19695017182131
chr11:12238842:TAAATCTAAAATTGTTTC	18	Long Reads (vamos)	16bp+	2	2	0
chr11:122396406:TATATATATG	10	Long Reads (vamos)	7-15bp	5	5.01851851851852	0.037037037037037
chr11:122405648:TGCATGCCTCATACTC	16	Long Reads (vamos)	16bp+	2	1.97777777777778	0.0219725343320849
chr11:122406939:GGGCCGGGCGCGGTCGCTCACACCTGTAATCCTAGCACTTTGGGAGGCCGAGGCGGGCGGATCACGAGGTCAGGAGATCAAGACCATCCTGGCTAACACGGTGAAACCCCGTCTCTACTAAAAATACAAAAAATTAACTGGGCGTGGTGGCGGGTGCCTGTGGTCCCAGCTACTCGGGAGGCTGAGGCAGGAGAATGGCATGAACCCGGGAGGCGGAGCTTGCAGTGAGCCGAGATCGAGCCACTGTACTCCAGCCTGGGCGACAGAGCGAGACTCCATCTCAAAAAAAAAAAAAAAAAAAAAGAATGAA	310	Long Reads (vamos)	16bp+	2	2.11538461538462	0.103396603396603
chr11:12240702:GGCCAGCCACCCT	13	Long Reads (vamos)	7-15bp	2	2.01190476190476	0.0360011474469306
chr11:122415558:AAATCTTGTATA	12	Long Reads (vamos)	7-15bp	5	5	0.0638297872340425
chr11:122417963:TCCTTCTTTCCCAAGGTCAGCCATAGAAACCAGAA	35	Long Reads (vamos)	16bp+	2	2	0
chr11:122421208:TCTCTCTTGCTCTTTT	16	Long Reads (vamos)	16bp+	2	1.98809523809524	0.0119047619047619
chr11:122421967:TGACCTAAAGTCAAATT	17	Long Reads (vamos)	16bp+	2	1.98571428571429	0.0142857142857143
chr11:122423064:GATCTTGGGGCTACCAGA	18	Long Reads (vamos)	16bp+	4	4	0.118811881188119
chr11:122423650:TTTATAGAATGTATCCTAAAATCC	24	Long Reads (vamos)	16bp+	2	2.03703703703704	0.0361111111111111
chr11:122425627:TTCA	4	Long Reads (vamos)	4-6bp	8	8.10526315789474	0.265397536394177
chr11:122434980:CTCTCCTCTCTCC	13	Long Reads (vamos)	7-15bp	3	2.73949579831933	0.211223472439823
chr11:122439198:ATAGGATAATAAATAGCGTTTATT	24	Long Reads (vamos)	16bp+	4	3.98019801980198	0.0196039603960396
chr11:122440804:AAAC	4	Long Reads (vamos)	4-6bp	9	8.64963503649635	2.46457707170459
chr11:122441132:ATATAC	6	Long Reads (vamos)	4-6bp	14	14.4661654135338	10.3113465481887
chr11:1224443:GCCTGGGCAGGGGAGGGGCT	20	Long Reads (vamos)	16bp+	9	8.68939393939394	0.276833217672912
chr11:122446010:TTGTT	5	Long Reads (vamos)	4-6bp	6	5.62244897959184	0.443614559225752
chr11:122448712:AAGAGTGGAAGACT	14	Long Reads (vamos)	7-15bp	2	1.98850574712644	0.0114942528735632
chr11:122452087:TATT	4	Long Reads (vamos)	4-6bp	11	11.1929824561404	1.25446359260984
chr11:122457125:AA	2	Long Reads (vamos)	2-3bp	88	87.5757575757576	82.0629192690261
chr11:122459514:ATAATTTATATTATACAATATATAATTTATATATCATTATATTATCATTTATAT	54	Long Reads (vamos)	16bp+	4	4.31132075471698	0.235489667565139
chr11:122459789:ATAAATATATTT	12	Long Reads (vamos)	7-15bp	4	4	0.0217391304347826
chr11:122462986:TTCAAAATATTGATTTTAAAGAA	23	Long Reads (vamos)	16bp+	2	2.02409638554217	0.0481927710843374
chr11:122478540:AAAAAAAAAAAAAAAAG	17	Long Reads (vamos)	16bp+	1	1.17721518987342	0.147679324894515
chr11:122490405:TAACAATAATACTGTTAGTAATAATATTGTTAC	33	Long Reads (vamos)	16bp+	3	2.98795180722892	0.0120481927710843
chr11:122497724:AAATTT	6	Long Reads (vamos)	4-6bp	5	4.98863636363636	0.149294670846395
chr11:122506412:TTTTCTTTTCTT	12	Long Reads (vamos)	7-15bp	2	1.98181818181818	0.0547122602168474
chr11:12251211:AGCCACAGATAGTTTGAGGAGCAGTGAGCTA	31	Long Reads (vamos)	16bp+	1	1.1625	0.137816455696203
chr11:122519500:AAAAG	5	Long Reads (vamos)	4-6bp	9	9.19852941176471	3.78992374727669
chr11:122530519:CCAGGGTCTGTCAGAGTTACTGCCAGACAGTGGCTGTGGCTCAGG	45	Long Reads (vamos)	16bp+	2	2	0
chr11:12253064:GGCTTCCAGAGC	12	Long Reads (vamos)	7-15bp	2	2	0
chr11:122532326:AAAAAAAAAAAA	12	Long Reads (vamos)	7-15bp	3	2.98305084745763	0.221932493118934
chr11:122537667:ATTCAAGAAATATAGACAAATA	22	Long Reads (vamos)	16bp+	2	2	0
chr11:122541019:CATATCTCACAGTTTCTTTATC	22	Long Reads (vamos)	16bp+	2	1.97183098591549	0.0277665995975855
chr11:122546612:CACAAAAGAAGTGAAAATGCCCTGCCCCGCCTTAACTGATGACATTGCAC	50	Long Reads (vamos)	16bp+	3	2.97222222222222	0.0273865414710485
chr11:122547621:CCCTTATTTCCACGCCCCGACCTATCTCTGTGCCCCAAC	39	Long Reads (vamos)	16bp+	3	2.7752808988764	0.176200204290092
chr11:122557033:AGTGGGGACTTGGAGAACTTTTGTGTCTAGCTAAAGGATTGTGAAGGCACCATTCGGCACTCTGTGTCTAGCTAAAGGATTGTAAACACACCAATCAGCACTCTGT	106	Long Reads (vamos)	16bp+	3	3	0
chr11:122560041:GAGGCAAGCGGAGGTTGCAGTTAGCAGAGATCATGCCATTGCACTCCAGCTTAGGCAAAAAGAGTGAAACTCCTTCTTAAAAA	83	Long Reads (vamos)	16bp+	2	2	0
chr11:122560263:AAAGTTGCAATTAGAATAAGTTTTGGTGTTCTATTGCACAGCAGGGTAATAATATCACATATTTTGGTGTTCTGT	75	Long Reads (vamos)	16bp+	2	2	0
chr11:122569590:AAAAAAAAAAAAAG	14	Long Reads (vamos)	7-15bp	2	2.25	0.207943925233645
chr11:122574879:GGCCCGGCGCGGTGGCTCACGCCTGTAATCCCAGTACTTTGGGAGGCTGAGGCAGGTGGATCACGAGGTCAGGAGATTGAGACCATCCTGGCTAACACAGTGAAACCCTGTCTCTACTAAAAAATACAAAAAATT	135	Long Reads (vamos)	16bp+	2	2	0
chr11:122575157:TGGTGGCATGCACCTGTAGTCATAGCTACTCAGGAGCTTGAGGCAGGAGAATTGCTTGAACCTGGGAGGCGGAGGTTGCAGTGAGCCGAGATCGCGCCATTGCACTCCAGCCTGGGCGACAGAGCAAGACTCCGTCTCAAAAAAAAAAAAAAA	153	Long Reads (vamos)	16bp+	2	2	0
chr11:122580111:CTCCACCCTGACTCATTCCGATCACCTG	28	Long Reads (vamos)	16bp+	2	2	0
chr11:122587558:TTTT	4	Long Reads (vamos)	4-6bp	9	9.17164179104478	5.37633262260128
chr11:122589226:AAAG	4	Long Reads (vamos)	4-6bp	16	15.7537313432836	3.45017394231848
chr11:122590881:TTTTTG	6	Long Reads (vamos)	4-6bp	5	5	0.151260504201681
chr11:122600985:GAAG	4	Long Reads (vamos)	4-6bp	18	17.8	2.26567164179104
chr11:122606142:TGTCTCAAAAAATAAAAAATAAATAAATAAGAAGAATTATGGTAGGGCTTGAACTTTGGTAAAGAATAAGTATAGTTAAACAACGACCTATCG	93	Long Reads (vamos)	16bp+	2	2	0
chr11:122609845:AACAACATATTTTCTTCCTACTA	23	Long Reads (vamos)	16bp+	2	2	0
chr11:122611488:TACAAGATATTAAAA	15	Long Reads (vamos)	7-15bp	2	2	0
chr11:122612324:TTATTAAAATAAATAAAAAA	20	Long Reads (vamos)	16bp+	2	1.98684210526316	0.0131578947368421
chr11:122615426:GAAG	4	Long Reads (vamos)	4-6bp	11	11.1885245901639	9.79061102831595
chr11:122615480:GAGG	4	Long Reads (vamos)	4-6bp	20	19.9090909090909	1.31991672449688
chr11:122622214:AAGAAACAGAGAGAAGTTGGGGCACGGTGGCTCACACCTGTAATCCCAGCACTTTAGGAGGCTGAGGCAGGCGAATCATCTGAGGTCAGGAGTTTGAAATCAACCTGGCCAACATGACAAAACCCCTTCTCTACTAACTAAAAATACAAAAATTAGCCGGGAATAGTGGTGGGTACCTGTAATTCCAGCTACTCAGGAGGCTGAGGCAGGAGAATTGTTTGAACCAGGCAGGCAGAGGTTGCAGTGAGCTGAGATTGCACCACTGCACTCCAGCCTGGG	279	Long Reads (vamos)	16bp+	2	2	0
chr11:122622838:AAAGAAAGA	9	Long Reads (vamos)	7-15bp	6	6.20634920634921	1.92507936507937
chr11:122623446:TTGTTT	6	Long Reads (vamos)	4-6bp	5	5.07920792079208	0.573663366336634
chr11:122626135:GCTGGAGAGTGTTGA	15	Long Reads (vamos)	7-15bp	2	1.96470588235294	0.034453781512605
chr11:122627634:AAAAAAAC	8	Long Reads (vamos)	7-15bp	4	4.01612903225806	0.194859690532389
chr11:122634904:TTG	3	Long Reads (vamos)	2-3bp	9	9.05769230769231	0.928678117998506
chr11:122636227:AAAAAGGCTGGGTGCAGTGGTTCACGCCTGTAATCCCAGCACTTTGGGAGGCCGAGGCAGGCGGATCACAAGGTCAGGAGTTCGAGGCCAGCCTAGCCAATATGGTGAAGCCCCGTCTCTACTAAAAATATCAAAAATTAGCCTGGGGTGGTGGCAGGTGCCTGTAATCCCAGCTACTCAGGGGCTGAGGCAGGAGAATCGTTTGAACCCAGGAGGCAGAGGTTGCACTAAGCCAAGATCATGCCACTGCACTCCAGCTGGGCAGCAGAGGGAAATTCCATCTCAAAAAAAAAAAAAAGAAAGAAAA	307	Long Reads (vamos)	16bp+	2	2	0
chr11:122642208:TACAGGCGTAAGCCACTGTGCCCAGCCGGTGACAAGTTAACTTTAGTCTCTTTCCACTATCTCTTGTTCATAACAATTTACTAGTCCATATATG	94	Long Reads (vamos)	16bp+	2	2	0
chr11:122643754:AAAAAAAAAAA	11	Long Reads (vamos)	7-15bp	4	3.80451127819549	0.370585554796081
chr11:12264546:GCTGGGCGTA	10	Long Reads (vamos)	7-15bp	3	2.91111111111111	0.0818976279650437
chr11:122651860:GTTATTTGTTTGTT	14	Long Reads (vamos)	7-15bp	3	2.99056603773585	0.02848158131177
chr11:122659755:GGCCCTTTTGACAGACTGACATTAGCCAGGGCTGACAGCTCTA	43	Long Reads (vamos)	16bp+	2	2	0
chr11:122666391:TTTTTGTTTTG	11	Long Reads (vamos)	7-15bp	4	4.4812030075188	0.56971975393028
chr11:122670751:ATTT	4	Long Reads (vamos)	4-6bp	8	8.02127659574468	0.236101578586136
chr11:122674379:TTTTTTTTTTTTTTTTTTTGAGACGGAGTCTAGCTCTGTTGCTGAGGCTGGAGTGCAGTGGCGCGATCTCAGTTCACTGCAAGCTCCGCCTCCCCGGTTCACGCCATTCTCCTGCCTCAGCCTCCCCAGTACCTGGGACTACAGGCGCCCGCCACCACACCCGGCTAATTTTTTTGCATTTTTAGTAGAGACAGGGTTTCACCATGTTAGCCAGGACGGTCTTGATCTCCTGACCTCGTGATCTGCCCTCCTCGGCATCCCAAAGTACTGGGATTATAGGCATGAGCCACCGCGCCCAGCCCAAACATTGTCTTCTTACTCAGCACAGCAAAGCTCTGCAGTTAGTTT	348	Long Reads (vamos)	16bp+	2	2	0
chr11:122688246:CTTCCTTCC	9	Long Reads (vamos)	7-15bp	4	3.96296296296296	0.110764970578055
chr11:122688625:ATTTT	5	Long Reads (vamos)	4-6bp	7	6.67164179104478	1.83121984064639
chr11:122689262:TTTTCTGTCAATTATTTGTCTAAAAT	26	Long Reads (vamos)	16bp+	2	2	0
chr11:122690167:TATACATATATATATCTCCAAT	22	Long Reads (vamos)	16bp+	7	7.37593984962406	0.660628844839371
chr11:122693055:ACAAAGAACCTTCTCAAGGGTGGGGAGAACT	31	Long Reads (vamos)	16bp+	4	4	0
chr11:122695580:TTTTCTTTCCTTTT	14	Long Reads (vamos)	7-15bp	2	1.97959183673469	0.0820534399326741
chr11:122699499:TCTT	4	Long Reads (vamos)	4-6bp	24.5	24.5149253731343	9.60503871619347
chr11:122706097:TTTTTCTTTCTTTT	14	Long Reads (vamos)	7-15bp	2	2.23664122137405	0.197416324133881
chr11:122717929:AGTCTCACTCTGTCACC	17	Long Reads (vamos)	16bp+	2	1.97183098591549	0.0277665995975855
chr11:122734800:AAAAAAAAAAAG	12	Long Reads (vamos)	7-15bp	2	2.4051724137931	0.277886056971514
chr11:122744569:GTGTGTGACT	10	Long Reads (vamos)	7-15bp	3	2.91752577319588	0.0972938144329897
chr11:122744708:TGTGTGTGACCTGATGTGAGTGTTT	25	Long Reads (vamos)	16bp+	2	1.95833333333333	0.0404929577464789
chr11:122748063:ATCCTGCAAAAGGAG	15	Long Reads (vamos)	7-15bp	2	2	0.0493827160493827
chr11:122749720:TATTT	5	Long Reads (vamos)	4-6bp	6	6.11818181818182	0.453794829024187
chr11:122755723:AGGCTTTGTCAACTC	15	Long Reads (vamos)	7-15bp	2	2	0
chr11:122766391:AAAATTAGCCGGACGTGGTGGCAGGTGCCTGTAGTCCCAGCTACTCAGGAGGCTGAGGCAGGAGAATGGTGTCAACCCGGGAGGCGGGGCTGGCAGTGAGCCAAGATCGTGCCACTGAACTCCAGCCTGGGTGACAGAGCAAGACTCCGTCTCAAAAATAAATACATAAAAATAAATAAATAC	183	Long Reads (vamos)	16bp+	2	2	0
chr11:122772481:GGAAAGCAGAAAGA	14	Long Reads (vamos)	7-15bp	3	2.98837209302326	0.0586867305061559
chr11:122786025:TTTTTG	6	Long Reads (vamos)	4-6bp	6	6.2015503875969	0.28718507751938
chr11:122792294:ATTTTCTTTTTTTTTTT	17	Long Reads (vamos)	16bp+	2	2.25833333333333	0.226820728291317
chr11:122804809:GACAAAATAAGAAAATT	17	Long Reads (vamos)	16bp+	2	2	0
chr11:122805552:AACAAAAAACAAAT	14	Long Reads (vamos)	7-15bp	2	1.98630136986301	0.0136986301369863
chr11:122817216:AAGGGAATGTACC	13	Long Reads (vamos)	7-15bp	3	2.60176991150442	0.241782553729456
chr11:12282188:TTTTTAAAAAAGTGACAC	18	Long Reads (vamos)	16bp+	2	2	0
chr11:122825272:TTCACCCTTAGTGGCAAGTCCTGCTTTTCTGGAGGAGGGGCAAGTTTCCCAACCCCTTCTCTCTGTGTCTCTACCCCTTCTCTGCCTTTCTGGGGGGCAAGAAACCCCCAACCCCTTCTCC	121	Long Reads (vamos)	16bp+	2	2.02666666666667	0.0263063063063063
chr11:122825630:TATCTCTGTGCCCTGATCCCTTATTTCTGCGCTCCAACCTCTTA	44	Long Reads (vamos)	16bp+	3	3.06818181818182	0.133228840125392
chr11:122839846:CCTATTTTACATAGTACTTCAATTC	25	Long Reads (vamos)	16bp+	2	2	0
chr11:122841960:TTGAGTTGGGTCTTAATGTTGAGTC	25	Long Reads (vamos)	16bp+	2	2	0
chr11:122842267:TGTT	4	Long Reads (vamos)	4-6bp	7	7.03703703703704	0.211111111111111
chr11:122846814:AACTGCTTCTTCCTTAATGTCTACTAGGACCT	32	Long Reads (vamos)	16bp+	2	2	0
chr11:122859120:TTATTTTTTGAGATGAGTGCA	21	Long Reads (vamos)	16bp+	2	1.975	0.0246835443037975
chr11:122863228:GAAA	4	Long Reads (vamos)	4-6bp	40	40.2058823529412	10.1943355119826
chr11:1228636:ACCTGGCCGCCTGCGCCCAGG	21	Long Reads (vamos)	16bp+	2	1.97222222222222	0.0273865414710485
chr11:122865745:CCAAAGCAACACACGGGTC	19	Long Reads (vamos)	16bp+	2	1.98666666666667	0.0133333333333333
chr11:122874738:AAAT	4	Long Reads (vamos)	4-6bp	12	11.3458646616541	4.69765322396901
chr11:122875772:AAAAAACAAAAC	12	Long Reads (vamos)	7-15bp	4	4.50735294117647	0.607352941176471
chr11:122880205:AGTGTGAATAATTCT	15	Long Reads (vamos)	7-15bp	3	2.97894736842105	0.0208286674132139
chr11:122904657:ATTGCTACAAGTCGATT	17	Long Reads (vamos)	16bp+	2	2	0
chr11:122909782:AAATAAATAAAT	12	Long Reads (vamos)	7-15bp	2	2.03614457831325	0.035263003232442
chr11:122914418:TTTTGTTTTTTTG	13	Long Reads (vamos)	7-15bp	3	3.26771653543307	0.213473315835521
chr11:122915495:TATTTTTGTTTGTGTTT	17	Long Reads (vamos)	16bp+	2	1.97560975609756	0.0240891297801867
chr11:122916605:TGTTTGT	7	Long Reads (vamos)	7-15bp	8	7.66666666666667	0.288
chr11:122923693:TTTA	4	Long Reads (vamos)	4-6bp	12	11.9322033898305	0.491090830073881
chr11:122925611:TGGCTCACACCTGTAATCCCAGCAATTTGGGAGACCAAGATGGGTGGATCACCTGAGGTCAGGAGTTTGAGACCAGCTTGGCCAACATAGTGAAACCCTGTCTCTACTAAAAATACAAAGATTAGGTCAGGCCCGT	136	Long Reads (vamos)	16bp+	2	2	0
chr11:122926187:AAAAGA	6	Long Reads (vamos)	4-6bp	10	8.96212121212121	5.54817256534814
chr11:122927706:TTTCTTTTTCTTTTCT	16	Long Reads (vamos)	16bp+	3	2.9453125	0.209584153543307
chr11:122928623:GTTGGTTTTTTGTTGTT	17	Long Reads (vamos)	16bp+	2	2.2	0.161797752808989
chr11:122934313:AAAT	4	Long Reads (vamos)	4-6bp	13	12.8888888888889	0.685823754789272
chr11:122940821:TCCT	4	Long Reads (vamos)	4-6bp	6	5.82828282828283	0.490620490620491
chr11:122944590:GAGTTAATACTGTATTAT	18	Long Reads (vamos)	16bp+	2	1.98571428571429	0.0142857142857143
chr11:122947689:AGACTGAAATAGAGATTTGCATGCAGGAGGTCTCT	35	Long Reads (vamos)	16bp+	2	1.98780487804878	0.0121951219512195
chr11:12294797:CTC	3	Long Reads (vamos)	2-3bp	17	17.4452554744526	5.05764276513525
chr11:122948442:TAA	3	Long Reads (vamos)	2-3bp	10	10.4789915966387	2.87879219484404
chr11:122956089:AAGCCCAGGAGTTC	14	Long Reads (vamos)	7-15bp	2	2	0
chr11:12295835:GTTATATATGCATATAT	17	Long Reads (vamos)	16bp+	2	2.06741573033708	0.063585291113381
chr11:122961421:TTCAAGCAATTCTCCTGTCTCAGCCTCCC	29	Long Reads (vamos)	16bp+	2	2	0
chr11:122970155:TTTTTTTTTTTTTTTTTTTTTTGAGACAGAGTCTTGCTCTGTTGCCCAGGCTGGAATGCAGTGGTGAGATCTTGGCTCACTGCAACCTCCACCTCCCGGGTTCAAGCGAGTCTCCCTCCTCAGCCTCCCAAGTAGTTGGAATTACAGGCATGCGCCACCACTCCCAGCTAATTTTTGTATTTTTAGTAGAGACGGGGTTTCACCATGTTGGTCAAACTGGTCTCGAACTCCTGACCTCAAGTGATCCACCCACCTCAGCCTCCCAAAGTGCTAGGGTTACCGGCGTGTGCCACCACGCCTGGCTCATCATGTC	313	Long Reads (vamos)	16bp+	2	1.99009900990099	0.0099009900990099
chr11:122972435:CAAAAAAAAAAAA	13	Long Reads (vamos)	7-15bp	1	1.90082644628099	1.10674931129477
chr11:122978773:CTTTTTCTTTT	11	Long Reads (vamos)	7-15bp	5	4.58518518518519	1.18485351022664
chr11:1229799:AGCTCCTGGTGTGCACCCACCAGCCTCCGCCTGCGGTGGGGGTGTGG	47	Long Reads (vamos)	16bp+	3	3	0
chr11:122983388:AGAA	4	Long Reads (vamos)	4-6bp	9	9.36567164179104	1.46678262821232
chr11:122983495:AAAAG	5	Long Reads (vamos)	4-6bp	18	18.021897810219	5.38922284242164
chr11:122988217:TTTTG	5	Long Reads (vamos)	4-6bp	7	6.65040650406504	0.39317606290817
chr11:122989239:TGTC	4	Long Reads (vamos)	4-6bp	20	19.875	0.95063025210084
chr11:122989634:GTGGTG	6	Long Reads (vamos)	4-6bp	96.5	87.5808823529412	987.741557734205
chr11:122996378:AAAG	4	Long Reads (vamos)	4-6bp	16	15.7578125	8.68891486220472
chr11:122997832:ATAA	4	Long Reads (vamos)	4-6bp	9	9.55454545454545	0.909841534612177
chr11:123009696:ATATATAAAACATTTTCTATACTATC	26	Long Reads (vamos)	16bp+	2	1.98611111111111	0.0138888888888889
chr11:123019660:CAGAGATATTCTAAACATAGTTTTCCTAA	29	Long Reads (vamos)	16bp+	2	1.90697674418605	0.0853625170998632
chr11:123024588:TTTTTTG	7	Long Reads (vamos)	7-15bp	5	4.75187969924812	0.339485076327182
chr11:123029964:ACTGGACAAATTTTATTC	18	Long Reads (vamos)	16bp+	2	2.07142857142857	0.597246127366609
chr11:123032551:CTCGGCCTCCCAAAGCGCTGGG	22	Long Reads (vamos)	16bp+	2	1.97183098591549	0.0277665995975855
chr11:123032778:AAT	3	Long Reads (vamos)	2-3bp	14	14.015625	3.77928149606299
chr11:123036821:AAAAC	5	Long Reads (vamos)	4-6bp	6	6.18796992481203	0.881066302118934
chr11:123038254:TTAT	4	Long Reads (vamos)	4-6bp	6	6.83636363636364	1.16563803169308
chr11:123039619:AAAAAGAAAAAAAAAAG	17	Long Reads (vamos)	16bp+	2	2.06106870229008	0.165472695243688
chr11:123040696:TTAT	4	Long Reads (vamos)	4-6bp	11	11.1587301587302	0.326603174603175
chr11:123041333:CACACACACACACACACACAC	21	Long Reads (vamos)	16bp+	3	2.87394957983193	0.178891895741347
chr11:123044073:AAAAT	5	Long Reads (vamos)	4-6bp	8	8.08064516129032	0.464988198269079
chr11:123045695:TGGTGGCGGGTGCCTGTAGTCCCAGCTGCTCGGGAGGCCGAGGCAGGAGAATGGCATGAACCCGGGAGGTGGAGTTTGTAGTGAGCCAAGATCGCGCCACTGCACTCCAGACTGGGCGACAGAGCGAGACTCCGTCTCAAAAAAAAAAAAAAAAAAGTAGCTGAGTG	167	Long Reads (vamos)	16bp+	2	2	0
chr11:123051079:AAAAAC	6	Long Reads (vamos)	4-6bp	5	4.33333333333333	0.710280373831776
chr11:123055731:AGGTGGGAGAATGCAA	16	Long Reads (vamos)	16bp+	2	2.35849056603774	0.251212938005391
chr11:123066985:TATT	4	Long Reads (vamos)	4-6bp	7	6.97938144329897	0.624570446735395
chr11:1230669:GGCCAGGTCCCCCCTCCAGCCCCCA	25	Long Reads (vamos)	16bp+	4	3.99236641221374	0.00763358778625954
chr11:123078456:TTTTTTTTGAGACAGAGTCCTGCTCTGTCGCCTAGGCTGGAGTGCAGTGGCGGGATCTCGGCTCACTGCAAGCTCCACCTCCCGGGTTCACACCATTCTCCTGCCTCAGCCTCCCGAGTAGCTGGGACTACAGGTGCCTGCCACCACGCCCAGCTAATTTTTTGTATTTTT	171	Long Reads (vamos)	16bp+	3	3	0
chr11:123081152:AAAAAAAACAAAAAACA	17	Long Reads (vamos)	16bp+	3	2.85714285714286	0.157384987893462
chr11:123085760:TTTTTTTATGTTTT	14	Long Reads (vamos)	7-15bp	2	2.16666666666667	0.207282913165266
chr11:123085942:ATTTTTTATTTTAGTAGAGATGGGGTTTCACCATTCTGGCCAGGCTGGTCTCAAAGTCCTGACCTCAGGTGATCCACCCTCCTCGGCTTCCCAAAGTGCTGGGATTACAGGTGTGAGCCACTGCGCCTGGC	131	Long Reads (vamos)	16bp+	2	2	0
chr11:123089776:AAAAAAAAAAA	11	Long Reads (vamos)	7-15bp	3	3.14754098360656	0.242514564422165
chr11:123091067:TTTC	4	Long Reads (vamos)	4-6bp	13	12.8759124087591	2.09478316874195
chr11:123096196:AACAAAAATCAGCCAGGCGTGGTGGTGCACGTCTGTAATCCCAGCTGCTCAAGAGGCTGAAGCGGGAGAATCGCTTGAACCCTGTGAGTGGAGGTTGCAGTGAGCTAAGATTGAGCCATTGCACTCCAGCCTGGACAACAAAGTGAGACT	150	Long Reads (vamos)	16bp+	2	2	0
chr11:123096906:CTCAAGCGATCCTCCTGC	18	Long Reads (vamos)	16bp+	3	3	0
chr11:123103200:AGCTTTGTAAGAAGG	15	Long Reads (vamos)	7-15bp	2	2	0
chr11:123105348:TCCC	4	Long Reads (vamos)	4-6bp	8	8.208	1.6338064516129
chr11:123105413:TCTTTCTTTCTTCTTT	16	Long Reads (vamos)	16bp+	2	1.98148148148148	0.037037037037037
chr11:123105802:TTTTTGT	7	Long Reads (vamos)	7-15bp	5	5.03007518796993	0.256664388243336
chr11:123111454:GACTTTTCAAGATTGTTGAAG	21	Long Reads (vamos)	16bp+	2	2	0
chr11:123112314:TTTCTTTCTTTTTCTT	16	Long Reads (vamos)	16bp+	3	3.28461538461538	0.391234347048301
chr11:12311401:TTTAT	5	Long Reads (vamos)	4-6bp	5	5.32954545454545	0.384404388714734
chr11:123114424:TCCC	4	Long Reads (vamos)	4-6bp	9	9.84166666666667	2.92429971988796
chr11:123115540:CATTCTATAGGATTC	15	Long Reads (vamos)	7-15bp	2	1.98780487804878	0.0121951219512195
chr11:123117411:ATTTTTT	7	Long Reads (vamos)	7-15bp	5	4.8952380952381	0.171611721611722
chr11:123118919:TTTC	4	Long Reads (vamos)	4-6bp	37	37.7407407407407	85.4919845218353
chr11:123121285:TTTTG	5	Long Reads (vamos)	4-6bp	6	6.00833333333333	0.344467787114846
chr11:123125446:CTCC	4	Long Reads (vamos)	4-6bp	45	45.5661764705882	8.51410675381264
chr11:123126996:TTAAATATAATTAAGTGTATAA	22	Long Reads (vamos)	16bp+	2	2	0
chr11:123128319:AGCATGGTAGCTCAGGCCTGTAATCCT	27	Long Reads (vamos)	16bp+	4	3.74757281553398	0.445459737292975
chr11:123129329:TATATAAAATATATATCATATGATATAT	28	Long Reads (vamos)	16bp+	5	4.95762711864407	0.399898594813849
chr11:123131358:AAAGAAATATTTTGAC	16	Long Reads (vamos)	16bp+	2	2	0
chr11:123137133:TTTTT	5	Long Reads (vamos)	4-6bp	7	6.91911764705882	3.18600217864924
chr11:123139816:AAATA	5	Long Reads (vamos)	4-6bp	14	14.1194029850746	0.617214678487263
chr11:123140371:CAGGAATAAAAGGTGAA	17	Long Reads (vamos)	16bp+	2	2.0126582278481	0.0126582278481013
chr11:123143706:TTCAACAACTTGCAT	15	Long Reads (vamos)	7-15bp	2	1.98850574712644	0.0114942528735632
chr11:12314839:ATATTTTAAACCCATAG	17	Long Reads (vamos)	16bp+	2	2	0
chr11:123149767:TTTC	4	Long Reads (vamos)	4-6bp	14	14.2755905511811	3.75678040244969
chr11:123150402:GAAG	4	Long Reads (vamos)	4-6bp	61	60.9926470588235	17.3406862745098
chr11:123152523:AAAT	4	Long Reads (vamos)	4-6bp	14	14.088	1.06477419354839
chr11:123161674:TAAA	4	Long Reads (vamos)	4-6bp	8	7.91304347826087	0.563784042044912
chr11:123167956:AGAC	4	Long Reads (vamos)	4-6bp	7	7.17777777777778	0.395006242197253
chr11:123171422:TTTTC	5	Long Reads (vamos)	4-6bp	8	8.42537313432836	1.50942655145326
chr11:123188405:TCC	3	Long Reads (vamos)	2-3bp	25	26.0681818181818	6.720506592644
chr11:123200209:TTTTGAGGTCCAGAATCCACC	21	Long Reads (vamos)	16bp+	2	2	0
chr11:123204629:TTTTTCTTTCTTTATTT	17	Long Reads (vamos)	16bp+	3	2.7175572519084	0.234997064004698
chr11:123207892:TTTCCTTCTTTCTC	14	Long Reads (vamos)	7-15bp	2	2.1078431372549	0.0971655989128325
chr11:123210223:TGAGAGCAGGGATTCCA	17	Long Reads (vamos)	16bp+	3	2.98780487804878	0.0121951219512195
chr11:123210741:TTATTTTTTTATTTT	15	Long Reads (vamos)	7-15bp	2	2.1140350877193	0.10192516689955
chr11:123216112:TTTCTTTTT	9	Long Reads (vamos)	7-15bp	3	3.0381679389313	0.467762771579565
chr11:123219922:AAAAT	5	Long Reads (vamos)	4-6bp	9	10.212389380531	4.61520227560051
chr11:123220403:AATAAAATATACACATACACA	21	Long Reads (vamos)	16bp+	2	2	0
chr11:123227735:GAAGGAAGAAAGGAAAAAAG	20	Long Reads (vamos)	16bp+	2	2	0
chr11:123232352:TTTTTT	6	Long Reads (vamos)	4-6bp	7	6.54477611940298	1.25737852092919
chr11:123233084:GGGTAGTAATTAGGTCATATTA	22	Long Reads (vamos)	16bp+	2	2	0
chr11:123234271:TGTATATATAAAATATATATGTG	23	Long Reads (vamos)	16bp+	6	6.02752293577982	0.397383622154264
chr11:123236590:AATA	4	Long Reads (vamos)	4-6bp	14	14.008064516129	3.0487149226331
chr11:123244224:CACACAAAACCAAACACA	18	Long Reads (vamos)	16bp+	3	2.92771084337349	0.0678812812224508
chr11:123246703:TTTTTCT	7	Long Reads (vamos)	7-15bp	6	6.31782945736434	1.74975775193798
chr11:123248104:TCTT	4	Long Reads (vamos)	4-6bp	46	45.7441860465116	7.45748546511628
chr11:123252931:TTCTTTTTTTCTT	13	Long Reads (vamos)	7-15bp	3	3.55038759689922	0.421269379844961
chr11:123255119:TTTTTTTTTTTTTTGAGACGGAGTCTTGCTCTGTCACCCAGGCTGGAGTGCAGTGGCACAATCTTGGCTCACTGCAAGCTCTGCCTCCTGGGTTCACGCCATTCTCCTGCCTCAGCCGCCCGAGTAGCTGGGACTACAGGCGCCCACCACCATGCCCGGCTAATTTTTTTGTATTTTTAGTAGAGACGGGGTTTCACTGTGTTAGCTAGGATGGT	215	Long Reads (vamos)	16bp+	2	2	0
chr11:123257382:AAAAAAAAGAAA	12	Long Reads (vamos)	7-15bp	2	2.13793103448276	0.293853073463268
chr11:12327540:CCACCTCTCCACTGGCTAACACGAATGTTCTTTGCAATTCAAAGATTAAGATAAATTCAGGAGAAATATATGGGTATTGGAGCAGTGTTGGTAGTAATTCAAAACTCAGAGTGAGAGTCAATGTCCTGGTTTTTCCTTTACTACCTGTACGACCTTGGGCCAGTCACATTATAAACCTTTATACTTTTTCATTTCCTCATCTAAAATGGGGATAATGTGGTTTTCTCCTTTATAGAACTGATATAAG	247	Long Reads (vamos)	16bp+	2	2	0
chr11:123279350:ATTT	4	Long Reads (vamos)	4-6bp	21	19.6893939393939	9.8646194772149
chr11:123281780:AAAAAAAGAAAGA	13	Long Reads (vamos)	7-15bp	2	1.96363636363636	0.108757297748123
chr11:123283973:CTTT	4	Long Reads (vamos)	4-6bp	66	65.5220588235294	53.806917211329
chr11:123284670:ACAGAGGAAAT	11	Long Reads (vamos)	7-15bp	2	2.04166666666667	0.0404929577464789
chr11:123289464:GGCCTCAGGCTGCTTCCAGTCATGGCGGAAGGTGAAGGGGAGTTGGCGT	49	Long Reads (vamos)	16bp+	3	3	0
chr11:123304393:GTTTTTTGTTGTTGTT	16	Long Reads (vamos)	16bp+	2	2.28301886792453	0.242946990116801
chr11:123307966:AAAC	4	Long Reads (vamos)	4-6bp	15	14.6917293233083	1.89667350193666
chr11:123310157:TCCTGGAATCCCGCACCCTCTTCCTGATTTGAATGGAAACTCACTCTTACACAAGGGCA	59	Long Reads (vamos)	16bp+	4	4	0
chr11:123315328:TCCCCTCCCTCC	12	Long Reads (vamos)	7-15bp	2	1.92207792207792	0.0991114149008886
chr11:123316803:AGGAAGGG	8	Long Reads (vamos)	7-15bp	12	12.3851851851852	0.656495301271421
chr11:123318123:AAG	3	Long Reads (vamos)	2-3bp	82	79.1407407407407	187.718850193477
chr11:123324329:TCTTTATTCAGC	12	Long Reads (vamos)	7-15bp	2	2	0
chr11:123325275:TCTAGTA	7	Long Reads (vamos)	7-15bp	6	6	0.0860215053763441
chr11:123336231:GTAAACCCACCCCAAATCAG	20	Long Reads (vamos)	16bp+	2	2.14285714285714	0.123924268502582
chr11:123347380:TTAAACAAAATTTAAAAA	18	Long Reads (vamos)	16bp+	2	2	0
chr11:123350378:TAATCCCAGCACTTTGGGAAGCCGAGGTGGGAGGATCACGAGGTCAGGAGATCAAGACCATCCTGGCTAACACAGTGAAACCATATCTCTACTAAAAATACAAAAAATTAGCTGGGCATGGTGGCACGTGCATG	134	Long Reads (vamos)	16bp+	2	2	0
chr11:123353825:TAGATA	6	Long Reads (vamos)	4-6bp	5	4.96385542168675	0.181604466647076
chr11:123355330:ATTTT	5	Long Reads (vamos)	4-6bp	8	7.92682926829268	0.21680216802168
chr11:123360736:TTCC	4	Long Reads (vamos)	4-6bp	24	24.1590909090909	5.00503122831367
chr11:123368679:AAAAAAAAAA	10	Long Reads (vamos)	7-15bp	5	4.66412213740458	1.0093951849677
chr11:123369838:TCCAGCCTGGGCA	13	Long Reads (vamos)	7-15bp	2	2	0
chr11:123380502:TTTATTATGACT	12	Long Reads (vamos)	7-15bp	3	3.19565217391304	0.15910176779742
chr11:123382770:AGCAAAGGATAAATG	15	Long Reads (vamos)	7-15bp	2	2	0
chr11:123388681:CAAA	4	Long Reads (vamos)	4-6bp	9	8.81188118811881	0.454257425742574
chr11:123396136:ATGGAAAAGTCCTCTTGCTGCTTCCCCATATGCATTTTTTTCTTTTTTCTTTTCTTTTCTTTCCTTTTTTTTTTTTAG	78	Long Reads (vamos)	16bp+	2	1.95098039215686	0.0470782372354883
chr11:123397408:AAAAC	5	Long Reads (vamos)	4-6bp	7	6.8203125	0.76273375984252
chr11:123403448:ATA	3	Long Reads (vamos)	2-3bp	15	14.688	3.668
chr11:123410194:AAAAACAAAAAAACA	15	Long Reads (vamos)	7-15bp	5	5.03174603174603	0.126984126984127
chr11:123415059:TTTCTTTTTTTTCTTTTTTCTTTTCTTTTTC	31	Long Reads (vamos)	16bp+	2	2.36363636363636	0.35
chr11:123433113:GAGGCTGAGGCGGGAGGGTCACCT	24	Long Reads (vamos)	16bp+	2	1.98717948717949	0.0128205128205128
chr11:123435371:TTTCATTATTTG	12	Long Reads (vamos)	7-15bp	2	2	0
chr11:12344296:AAAAAACAAAACAAAAC	17	Long Reads (vamos)	16bp+	2	2	0.0253164556962025
chr11:12344472:TAT	3	Long Reads (vamos)	2-3bp	14	14.0330578512397	3.16556473829201
chr11:123446905:AAGAAAGAAAGAAAAGAA	18	Long Reads (vamos)	16bp+	4	3.65789473684211	0.227061015370284
chr11:123449255:GTTTATTTTATTCAGT	16	Long Reads (vamos)	16bp+	2	2	0
chr11:123456512:GCCTATAATTCCAGCACTTTGGGAGGCTGAGTCAGGCAGATCACTTGAGGTCAGGAGTTTGAGACCAGACTGGTCAAAATGATGAAACTCCGTCTCTACTAAATATACAAAAATTAGCCAGGTGTGG	127	Long Reads (vamos)	16bp+	2	2	0
chr11:123456919:AAAAAAAAAG	10	Long Reads (vamos)	7-15bp	4	3.88549618320611	0.532941867293012
chr11:123459945:TTTTTATGTCCTTGTCC	17	Long Reads (vamos)	16bp+	2	2	0
chr11:123460295:TATAGTAGAAAA	12	Long Reads (vamos)	7-15bp	5	5.02912621359223	0.087378640776699
chr11:123462997:TTATTTATTTATAT	14	Long Reads (vamos)	7-15bp	2	2.0253164556962	0.0249918857513794
chr11:123466273:AG	2	Long Reads (vamos)	2-3bp	100	97.4565217391304	89.6951761345605
chr11:123469700:TCTT	4	Long Reads (vamos)	4-6bp	29	29.2627737226277	6.57750107342207
chr11:1234701:GGCAGGGGGCGGGGAG	16	Long Reads (vamos)	16bp+	5	5.01574803149606	0.0791151106111736
chr11:12347625:AAAACCAATACAATA	15	Long Reads (vamos)	7-15bp	3	3.01098901098901	0.010989010989011
chr11:123479529:TGGTAATAGGGATTTATTATTAATAGAACCTATGTGAAGCAGGGGTTGGCCAACTTCC	58	Long Reads (vamos)	16bp+	2	2	0
chr11:123482078:ATTTTTTA	8	Long Reads (vamos)	7-15bp	4	4.41860465116279	0.292151162790698
chr11:123483375:TTTTCTTTTCT	11	Long Reads (vamos)	7-15bp	3	3.49242424242424	0.770934536201712
chr11:123495662:TTTGTCTTTTCTTGTTTTTTATTTT	25	Long Reads (vamos)	16bp+	2	1.99056603773585	0.00943396226415094
chr11:123501161:TTTATTTTTAT	11	Long Reads (vamos)	7-15bp	2	2.01428571428571	0.0142857142857143
chr11:123502774:AAAAAAAAAAAAA	13	Long Reads (vamos)	7-15bp	3	3.09016393442623	0.264530551415797
chr11:123510999:TTGTTTTCTTTAGCCTTGCCCTATTTT	27	Long Reads (vamos)	16bp+	2	2.01408450704225	0.0140845070422535
chr11:123513480:TTCC	4	Long Reads (vamos)	4-6bp	52	52.0434782608696	10.9324024119327
chr11:123520812:ATAAAAATATGTGTAAAGTAT	21	Long Reads (vamos)	16bp+	2	2	0
chr11:123524312:TTTTA	5	Long Reads (vamos)	4-6bp	8	10.6666666666667	13.9850746268657
chr11:123540957:TTTTC	5	Long Reads (vamos)	4-6bp	7	6.8796992481203	0.788448393711552
chr11:123560173:CGTGTGTG	8	Long Reads (vamos)	7-15bp	4	3.85365853658537	0.273490603758497
chr11:123563499:TTTTTTCT	8	Long Reads (vamos)	7-15bp	4	4.08955223880597	0.488160700258108
chr11:123570407:TTTTTTTT	8	Long Reads (vamos)	7-15bp	4	4.33333333333333	0.82089552238806
chr11:123572748:CCCCGATGGCTGGGGCAGGGGCGCAGGTAGG	31	Long Reads (vamos)	16bp+	15	14.9772727272727	0.0223802914642609
chr11:123583010:TATGTGTGTGTCTCTGTGTGTATGTATGTGCCTGTGTGTA	40	Long Reads (vamos)	16bp+	3	2.73831775700935	0.195027332040205
chr11:123583171:TGTGTGCATGTGTGTGTGGTGTGTGTGAATGTGTGTGTGCA	41	Long Reads (vamos)	16bp+	7	6.8875	0.126424050632911
chr11:123593230:AAAC	4	Long Reads (vamos)	4-6bp	8	8.20588235294118	0.521549213744904
chr11:123596373:ACATATATGAAA	12	Long Reads (vamos)	7-15bp	2	2.01428571428571	0.0142857142857143
chr11:123602013:TGTCCCAGGCAGGGTGAATGT	21	Long Reads (vamos)	16bp+	2	2	0
chr11:123621855:TCTT	4	Long Reads (vamos)	4-6bp	44	42.2814814814815	40.6067440574903
chr11:12362430:CCTTTCTCTCA	11	Long Reads (vamos)	7-15bp	2	2.01388888888889	0.0420579029733959
chr11:123627889:ACACACACGCAC	12	Long Reads (vamos)	7-15bp	2	2.01388888888889	0.0420579029733959
chr11:123632787:AAACAAAACAAACAAA	16	Long Reads (vamos)	16bp+	2	2.01020408163265	0.0102040816326531
chr11:123637505:CTTTTATTGTTGTTGTTTTTG	21	Long Reads (vamos)	16bp+	2	1.98630136986301	0.0136986301369863
chr11:123644766:ATATATACACACACACATAC	20	Long Reads (vamos)	16bp+	6	5.76335877862595	0.520493247210804
chr11:123649586:TTT	3	Long Reads (vamos)	2-3bp	48	47.1044776119403	13.7784760408484
chr11:123651077:AATTATTTATTGTATTA	17	Long Reads (vamos)	16bp+	3	2.97849462365591	0.0212716222533894
chr11:123655763:TTTA	4	Long Reads (vamos)	4-6bp	11	10.7565217391304	1.87002288329519
chr11:123681710:GAAG	4	Long Reads (vamos)	4-6bp	33	36.4210526315789	102.306220095694
chr11:123692521:CCACACAAACACACACA	17	Long Reads (vamos)	16bp+	2	1.93457943925234	0.0617175101393052
chr11:123697051:TATATATATATACACACATATACGTATATGTGTG	34	Long Reads (vamos)	16bp+	4	3.67543859649123	2.52204626610775
chr11:123706542:TATCTATCTCTATCATCTA	19	Long Reads (vamos)	16bp+	8	7.5748031496063	0.309836270466192
chr11:123708027:TTACTAAACAA	11	Long Reads (vamos)	7-15bp	3	2.98666666666667	0.0133333333333333
chr11:123709251:CCTCAGCCTCCCAGGTTCAGGCAATCCTCCTA	32	Long Reads (vamos)	16bp+	9	8.11458333333333	1.97620614035088
chr11:123711818:TC	2	Long Reads (vamos)	2-3bp	86	84.1	88.5868217054264
chr11:123721956:GCTTCTGGAAGTCTTTACA	19	Long Reads (vamos)	16bp+	2	1.98571428571429	0.0142857142857143
chr11:12372791:AGGTTTTTGCCATGTTGTCCAGGCT	25	Long Reads (vamos)	16bp+	2	2.01428571428571	0.0142857142857143
chr11:123734092:GAGAGACAGACACACAGG	18	Long Reads (vamos)	16bp+	5	4.56756756756757	0.374938574938575
chr11:123736695:GAATCCCTGACCTC	14	Long Reads (vamos)	7-15bp	2	2	0
chr11:123741498:CCGGCCCGGCCCAGC	15	Long Reads (vamos)	7-15bp	2	2.06315789473684	0.0597984322508399
chr11:123741911:TTTTCTGTTTTT	12	Long Reads (vamos)	7-15bp	3	2.9646017699115	0.0701643489254109
chr11:123746407:ATGTGTTTAGAAACAAAAA	19	Long Reads (vamos)	16bp+	2	2	0.0235294117647059
chr11:123747072:AAAT	4	Long Reads (vamos)	4-6bp	11	11.4344262295082	1.78492074244682
chr11:123747356:ATTGTTACAAAAATTGTT	18	Long Reads (vamos)	16bp+	2	2	0
chr11:123750377:ACACACACACAA	12	Long Reads (vamos)	7-15bp	3	3.27777777777778	0.225343320848939
chr11:123756033:AGAT	4	Long Reads (vamos)	4-6bp	19	18.4435483870968	3.32199055861526
chr11:12377467:GGGA	4	Long Reads (vamos)	4-6bp	9	8.648	0.649290322580645
chr11:123778129:CAATCTTGCATTATTTTTATT	21	Long Reads (vamos)	16bp+	2	1.97222222222222	0.0273865414710485
chr11:123781134:TGGTGGTAATGCTGGTCAG	19	Long Reads (vamos)	16bp+	2	1.97826086956522	0.0215002388915432
chr11:123783542:AAAAACATAAAAGAGTAGGT	20	Long Reads (vamos)	16bp+	2	2	0
chr11:123796614:GGAAAAGAAAAAAAAAGAAAGA	22	Long Reads (vamos)	16bp+	2	1.93913043478261	0.075209763539283
chr11:123798618:TCATACCTATTGAACATTT	19	Long Reads (vamos)	16bp+	2	2	0
chr11:123807708:CTTTCTTTCTCTTTT	15	Long Reads (vamos)	7-15bp	3	2.68181818181818	0.218932443703086
chr11:123813856:GTCCAGATCTCCAGCTGATAAATTCCTCCATTTTCTAGCAACCTTTCTGCATATATATATATTTATATATGTACACACACACACATATACATATAGATAGAA	102	Long Reads (vamos)	16bp+	2	2	0
chr11:123817907:ATAG	4	Long Reads (vamos)	4-6bp	14	13.5496183206107	1.95713446858485
chr11:123820781:TTTTATTTTTTT	12	Long Reads (vamos)	7-15bp	2	2.25454545454545	0.228190158465388
chr11:123832525:TCCTTAAAGAACTAAAAGTAGA	22	Long Reads (vamos)	16bp+	2	1.98795180722892	0.0120481927710843
chr11:123834084:CACAGTCTATGTGTACAGTGTTTCAAC	27	Long Reads (vamos)	16bp+	2	1.98765432098765	0.0123456790123457
chr11:123835026:TTTC	4	Long Reads (vamos)	4-6bp	23	23.3823529411765	7.71938997821351
chr11:123849406:TTTTTTCT	8	Long Reads (vamos)	7-15bp	4.5	4.48529411764706	0.473856209150327
chr11:1238578:AGGTGGGCAGATGGAC	16	Long Reads (vamos)	16bp+	5	4.90816326530612	0.0842625710077846
chr11:123866787:AATTTGCTAGTCCTGGGTGGGGGCAAATCCCTGAGCTTGATGTGTAGGGAAGGGAGGGGGCCTGAATCATCCCTGAGAAATAGTAGAATAGCA	93	Long Reads (vamos)	16bp+	2	1.98837209302326	0.0116279069767442
chr11:123867991:AGGGTCAGTCCA	12	Long Reads (vamos)	7-15bp	2	2	0
chr11:123878282:TAAGCAATTCAAATATAGTTTGTTTACTTGAGGCACACCTAATACAGAAGCAGAAGTAATAATTGAAAAATAAAAGAATAGAAAAGGGATAC	92	Long Reads (vamos)	16bp+	2	1.98571428571429	0.0142857142857143
chr11:123887405:AGATGGCATTCC	12	Long Reads (vamos)	7-15bp	4	3.96739130434783	0.0318920210224558
chr11:123888771:AAAT	4	Long Reads (vamos)	4-6bp	6	5.98019801980198	1.21960396039604
chr11:123891075:TGTATGTGTATGCATGTATG	20	Long Reads (vamos)	16bp+	3	2.87951807228916	0.107258301498678
chr11:123891753:ACTTAGCAAAATAC	14	Long Reads (vamos)	7-15bp	3	2.97	0.0495959595959596
chr11:123896017:TACCGGCTATATATCCAAAGGATATATA	28	Long Reads (vamos)	16bp+	30	28.6569343065693	221.359381708888
chr11:123899478:ATGTGTGT	8	Long Reads (vamos)	7-15bp	6	5.96694214876033	0.648898071625344
chr11:123906329:TGTTTTCTATAGAAACAAACACTGATA	27	Long Reads (vamos)	16bp+	2	2	0
chr11:12392105:AATAATATATGTGGAATAATGG	22	Long Reads (vamos)	16bp+	3	3.06382978723404	0.060398078242965
chr11:123927479:TTTC	4	Long Reads (vamos)	4-6bp	26	26.3181818181818	5.19569743233865
chr11:123929812:AATAATATTTATGTTTATGTTT	22	Long Reads (vamos)	16bp+	2	2.01136363636364	0.0113636363636364
chr11:123938566:TTTCT	5	Long Reads (vamos)	4-6bp	10	9.86466165413534	2.31487810435179
chr11:123942195:TGTTGCCATATTTCAGTT	18	Long Reads (vamos)	16bp+	2	2	0
chr11:123948207:TCTTATTTTCAATTTATTTC	20	Long Reads (vamos)	16bp+	2	1.98591549295775	0.0140845070422535
chr11:123950107:ATATATGGATATATATTTATCCGTAT	26	Long Reads (vamos)	16bp+	5	4.88429752066116	0.103168044077135
chr11:123966821:TGGGTGCTCCTGTAT	15	Long Reads (vamos)	7-15bp	2	2.02857142857143	0.0281573498964803
chr11:12396906:TCCTTTCCTTTCATGTACTTGTTTTCTT	28	Long Reads (vamos)	16bp+	3	3.0462962962963	0.0632571824160609
chr11:123972458:TATATC	6	Long Reads (vamos)	4-6bp	10	9.71653543307087	1.6809148856393
chr11:123990648:TTATACATATACTG	14	Long Reads (vamos)	7-15bp	3	2.76	0.184242424242424
chr11:123995219:TATC	4	Long Reads (vamos)	4-6bp	17	17.03125	5.36909448818898
chr11:123995893:TCCACTCATCCATCTA	16	Long Reads (vamos)	16bp+	4	3.90654205607477	0.0855228354787515
chr11:124000674:AGGG	4	Long Reads (vamos)	4-6bp	8	8.06015037593985	1.05696058327637
chr11:124000740:GGAAAGAAAGG	11	Long Reads (vamos)	7-15bp	3	3.15322580645161	0.147062680304222
chr11:124000845:TCAGATTTGGAAGGAAAATGATTGAATGAACAGGTCAGTGGGCC	44	Long Reads (vamos)	16bp+	2	2	0
chr11:124007413:AGAT	4	Long Reads (vamos)	4-6bp	13	12.6724137931034	2.65697151424288
chr11:124016881:TTCAAAACCAGCAAAAAATAT	21	Long Reads (vamos)	16bp+	2	2	0
chr11:124019357:TTTG	4	Long Reads (vamos)	4-6bp	8	8.08870967741935	0.553042223970627
chr11:124032488:TTTTCATTACTTTATTTCAT	20	Long Reads (vamos)	16bp+	2	2	0
chr11:124032689:TTAATTTCTAACTA	14	Long Reads (vamos)	7-15bp	2	2	0
chr11:124034783:TGTGCCTACTATGTGCACCA	20	Long Reads (vamos)	16bp+	2	1.9746835443038	0.0249918857513794
chr11:124072332:TTTA	4	Long Reads (vamos)	4-6bp	13	12.304	2.052
chr11:124076670:TTTCCTGGGTCTGTT	15	Long Reads (vamos)	7-15bp	2	2	0
chr11:124077414:CTTCTTTCTTTTTCTCTCTTTCTTTCTCTCCTTCTTTCTTTC	42	Long Reads (vamos)	16bp+	3	2.8265306122449	0.18609299389859
chr11:124082703:AGAGAGAGAGAC	12	Long Reads (vamos)	7-15bp	4	3.87272727272727	0.130442035029191
chr11:124085221:AGGCATTGTACTAGGTGCTTA	21	Long Reads (vamos)	16bp+	2	1.98795180722892	0.0120481927710843
chr11:124092550:TATA	4	Long Reads (vamos)	4-6bp	12	12.864	7.79587096774194
chr11:124092838:AG	2	Long Reads (vamos)	2-3bp	84	83.1203007518797	61.5005696058328
chr11:124094780:TTTTGTTACATGGATATA	18	Long Reads (vamos)	16bp+	2	2	0
chr11:124098818:AAAAAAGAAAAAAAAAG	17	Long Reads (vamos)	16bp+	2	2.03296703296703	0.0766788766788767
chr11:124101881:TACATTGTTGCTCAACTA	18	Long Reads (vamos)	16bp+	2	2	0
chr11:124114663:AACAAGTATAT	11	Long Reads (vamos)	7-15bp	3	3.01176470588235	0.0117647058823529
chr11:124117884:ATTACCTCCTCCCTTCTTATT	21	Long Reads (vamos)	16bp+	2	2	0
chr11:124131670:TTAATTAAATTATATA	16	Long Reads (vamos)	16bp+	2	2	0
chr11:124136691:CCTT	4	Long Reads (vamos)	4-6bp	27	26.8854961832061	6.20986494421609
chr11:124147568:TTAGAAATGCAGAATT	16	Long Reads (vamos)	16bp+	2	2	0
chr11:124148994:TATTTATTGCATTTTTTTCTTT	22	Long Reads (vamos)	16bp+	2	2.01369863013699	0.0136986301369863
chr11:124150284:TGTGTTTGTTTTTTATTTGGTTTTTGTTTTTATCTTTACATTTAAGTTTAGGAAGTTTCTATTTGTCTATATTCCATCCCAAAGATTCT	89	Long Reads (vamos)	16bp+	2	2	0
chr11:124160072:GTGAATGTGAATGTACAA	18	Long Reads (vamos)	16bp+	2	2	0
chr11:124166033:ACCTATATACACACACACATATATAT	26	Long Reads (vamos)	16bp+	9	8.72388059701493	0.667545729996633
chr11:124172568:CACACAACACTACATG	16	Long Reads (vamos)	16bp+	3	2.51818181818182	0.251959966638866
chr11:124176964:ATAGAT	6	Long Reads (vamos)	4-6bp	15	15.007874015748	2.99200099987502
chr11:124182565:GAGAGAAAAAGACAGGCAGAGAGAGA	26	Long Reads (vamos)	16bp+	2	1.94444444444444	0.0530586766541823
chr11:124183409:CTCTTTCTCT	10	Long Reads (vamos)	7-15bp	12	12.5298507462687	5.99534283469869
chr11:124183509:TCCC	4	Long Reads (vamos)	4-6bp	18	17.7862595419847	1.89242513211979
chr11:124192667:ATATACACACAC	12	Long Reads (vamos)	7-15bp	3	2.96296296296296	0.136111111111111
chr11:124192760:TATATAATA	9	Long Reads (vamos)	7-15bp	9	9.45736434108527	0.343871124031008
chr11:124196007:TATATTCCAAAATATAAAA	19	Long Reads (vamos)	16bp+	2	2	0
chr11:124198626:GAGAAAAGCAGCTTGACTTTG	21	Long Reads (vamos)	16bp+	2	2	0
chr11:124208070:AAAGTTGCCTTAAATAAGCTCCTTGAAAAAAGAAGTTTCCTATG	44	Long Reads (vamos)	16bp+	2	1.96103896103896	0.0379357484620643
chr11:124209373:AGCTCTCAGCAGAGAGGGTAGTTCCTCTCTGCAGGTGGTCACCCAGTCATCTCTTC	56	Long Reads (vamos)	16bp+	3	2.94520547945205	0.0525114155251142
chr11:124212324:AAATGGCCTTATTAAGTAGAGTTTGCACTATT	32	Long Reads (vamos)	16bp+	2	2	0
chr11:124214176:TAGA	4	Long Reads (vamos)	4-6bp	12	13.9166666666667	8.07703081232493
chr11:124228334:AGGC	4	Long Reads (vamos)	4-6bp	9	8.40322580645161	1.57592446892211
chr11:124229175:GGACTCCCTATTATTTAC	18	Long Reads (vamos)	16bp+	2	2	0
chr11:124232638:TAAAATTTATTAA	13	Long Reads (vamos)	7-15bp	2	2.02325581395349	0.0229822161422709
chr11:124243959:GAGAGAGAACGAGGAAAGGATGGAGAGAGGGAGAGAGAGATG	42	Long Reads (vamos)	16bp+	5	5.12396694214876	0.359504132231405
chr11:124257686:TGGTTAATCTTTCC	14	Long Reads (vamos)	7-15bp	2	1.9620253164557	0.0370009737098345
chr11:124267551:CTTTGTTTTT	10	Long Reads (vamos)	7-15bp	5	4.82442748091603	0.868937169700528
chr11:124272394:TACA	4	Long Reads (vamos)	4-6bp	11	10.7786885245902	0.421690827801111
chr11:124278900:GTTTTTTTTTTT	12	Long Reads (vamos)	7-15bp	3	2.81679389312977	0.781561949500881
chr11:124284111:ATA	3	Long Reads (vamos)	2-3bp	12.5	12.71875	1.71555118110236
chr11:124288836:TTTCTTTTCTTCT	13	Long Reads (vamos)	7-15bp	3	3.02631578947368	0.0966464834653004
chr11:124294193:AAAAACAACAACAAC	15	Long Reads (vamos)	7-15bp	3	2.98198198198198	0.0905814905814906
chr11:124296745:ATATACATATATAATATGTACATATAA	27	Long Reads (vamos)	16bp+	16	16.7333333333333	7.36119402985075
chr11:124309341:TTTTC	5	Long Reads (vamos)	4-6bp	12	11.6	0.661290322580645
chr11:124313173:GAAG	4	Long Reads (vamos)	4-6bp	46	45.9	6.2922480620155
chr11:124317521:AATTTAAACTTTTCTGAAC	19	Long Reads (vamos)	16bp+	2	2	0
chr11:12433502:TTTTGTT	7	Long Reads (vamos)	7-15bp	3	3.15	0.154430379746835
chr11:124341063:TTTCTCTTTTTT	12	Long Reads (vamos)	7-15bp	3	2.98496240601504	0.57552973342447
chr11:124342425:TTTGTTTTTTTTTTTTTG	18	Long Reads (vamos)	16bp+	2	1.93548387096774	0.0610098176718093
chr11:12435787:TTTTG	5	Long Reads (vamos)	4-6bp	9	8.968	0.853806451612903
chr11:124360174:GAGG	4	Long Reads (vamos)	4-6bp	31	30.8686131386861	11.7179046801202
chr11:124394260:AAAT	4	Long Reads (vamos)	4-6bp	9	8.90291262135922	0.264991433466591
chr11:124394423:GATGAAGGCCTCAGACCAG	19	Long Reads (vamos)	16bp+	2	2	0
chr11:124395262:CAAAAAAAAGA	11	Long Reads (vamos)	7-15bp	4	3.984	0.225548387096774
chr11:124400792:CTCCCAAGGTGTAAT	15	Long Reads (vamos)	7-15bp	2	2	0
chr11:124403348:TCCCAGACGGGGCGGCTGCCGGGCGGAGGGGCTCCTCACT	40	Long Reads (vamos)	16bp+	10	9.69767441860465	0.571947674418605
chr11:124404088:GAGAGG	6	Long Reads (vamos)	4-6bp	11	10.7611940298507	0.544046683873864
chr11:124411678:ATATATATTTAT	12	Long Reads (vamos)	7-15bp	6	7.52755905511811	4.88613923259593
chr11:124414950:AAACACTAGTGC	12	Long Reads (vamos)	7-15bp	3	2.98863636363636	0.0113636363636364
chr11:124419753:AGATAT	6	Long Reads (vamos)	4-6bp	6	6.08910891089109	0.141980198019802
chr11:12442676:CCAGGCACCATGAGAA	16	Long Reads (vamos)	16bp+	2	2	0
chr11:12442867:TTTTTTTTTTTTTTGAGATGGAGTCTCGCTCTGTCGTCAGGTTGGAGTGCAGTGGTGCAATCTCAGCTCACTGCAACCTTCGCATCCCGGGTTGAAGCGATTCCCTTGCCTCAGCCTCCTGAGTAGCTGGGACTACAAGTGCGTGCCACCAAGCCCAGCTAATTTTTTGTATTTCAGTAGAGACGGGGTTTCACCATGTTGGCCAGGATGGTCTCAATCTCCTGACCTCATGATCCGCCCACCTTGGCCTCCCAAAGTGCTGGGATTACAGGCGTGAGGCACCA	284	Long Reads (vamos)	16bp+	2	2	0
chr11:124433297:TGTGTG	6	Long Reads (vamos)	4-6bp	21	21.1911764705882	1.71132897603486
chr11:12443587:TTAAGTATATTCATTCATGCTTT	23	Long Reads (vamos)	16bp+	2	2.04225352112676	0.041046277665996
chr11:124443012:TCACCCTATTGATCTGGATGTTTAGGCAGGTT	32	Long Reads (vamos)	16bp+	2	4.89655172413793	9.06746626686657
chr11:124448724:AAGAAACTACACAGAAACCACACTATTGGGCTTACCTAGAACCAAGGCCAACACATTCCACTGAACCAACACCCCAAGACTCATTTAT	88	Long Reads (vamos)	16bp+	2	2	0
chr11:124456554:ACCTTTCT	8	Long Reads (vamos)	7-15bp	3	2.89873417721519	0.194741966893866
chr11:124459389:TCTAGCTAAAGGTTTGTAAACACACCAATCAGCACTC	37	Long Reads (vamos)	16bp+	2	2	0
chr11:124459517:ACCAATCAGCACGCTGTAAAAATGG	25	Long Reads (vamos)	16bp+	3	3.05050505050505	0.0484436198721913
chr11:124461801:AGTATCTC	8	Long Reads (vamos)	7-15bp	5	5.03738317757009	0.0551930876388644
chr11:124472525:AAAAAAACATTTAAGTAGA	19	Long Reads (vamos)	16bp+	2	1.99090909090909	0.00909090909090909
chr11:124475183:CTGTTTA	7	Long Reads (vamos)	7-15bp	3	3.03947368421053	0.0917543859649123
chr11:124482586:GCTGTGGCACCCAGTG	16	Long Reads (vamos)	16bp+	2	1.98571428571429	0.0142857142857143
chr11:124483027:CATACTTTAATGTATGTATCATA	23	Long Reads (vamos)	16bp+	3	2.96808510638298	0.0312285518188058
chr11:124485531:ATTTCAAATGAACCAGGGTTT	21	Long Reads (vamos)	16bp+	2	2	0
chr11:12449125:ATTT	4	Long Reads (vamos)	4-6bp	7	6.91566265060241	0.175727299441669
chr11:124491966:TTTTGT	6	Long Reads (vamos)	4-6bp	6	5.64356435643564	0.571683168316832
chr11:124514661:GAGACCAGCCTAGCCAA	17	Long Reads (vamos)	16bp+	2	2	0
chr11:124529175:TTTTATCCCACACATATGCAGATCAAG	27	Long Reads (vamos)	16bp+	2	2	0
chr11:124533587:GGGTTA	6	Long Reads (vamos)	4-6bp	6	5.87254901960784	0.330130071830712
chr11:124534643:TTTTAAACTATAGCTTTCAAAAATTCAGGCT	31	Long Reads (vamos)	16bp+	3	3	0
chr11:124548714:CAAAAAAAAAAAAAAAA	17	Long Reads (vamos)	16bp+	3	2.7741935483871	0.338840807762916
chr11:124550278:AAAAAAAAAA	10	Long Reads (vamos)	7-15bp	3	2.78512396694215	0.220110192837466
chr11:124552492:TTTG	4	Long Reads (vamos)	4-6bp	8	8.23140495867769	0.896005509641873
chr11:124571178:CCTCTTCCTTCCTCTTCCTTCCTT	24	Long Reads (vamos)	16bp+	4	4.2	0.231578947368421
chr11:124571463:TTTTTTTTCTTT	12	Long Reads (vamos)	7-15bp	2	2.0875	0.131487341772152
chr11:124573383:GTTTACAGCATTGAAT	16	Long Reads (vamos)	16bp+	4	4	0
chr11:124575337:ATGTATAATGACATGGTGTATAC	23	Long Reads (vamos)	16bp+	2	2	0
chr11:124576377:TAT	3	Long Reads (vamos)	2-3bp	12	11.5123966942149	13.835261707989
chr11:124582933:AAAAAGAAAGAAAGAAAG	18	Long Reads (vamos)	16bp+	4	3.93233082706767	0.230234677603099
chr11:124586175:ATATATATATATGTGT	16	Long Reads (vamos)	16bp+	10	11.390977443609	10.9065846434267
chr11:124589224:GTTTTTTTTT	10	Long Reads (vamos)	7-15bp	3	2.7	0.547899159663866
chr11:124592971:CACACACAATACACACACACACACA	25	Long Reads (vamos)	16bp+	3	2.8034188034188	0.15929855585028
chr11:12459408:AAAGAAAAAAGAAGAAG	17	Long Reads (vamos)	16bp+	3	2.55652173913043	0.248970251716247
chr11:124595523:TATTT	5	Long Reads (vamos)	4-6bp	14	14.072	0.260903225806452
chr11:124598800:TATATACACATATACGTA	18	Long Reads (vamos)	16bp+	6	5.92982456140351	0.331315013196709
chr11:124602353:CACTGAGGCCTCCTGCCA	18	Long Reads (vamos)	16bp+	2	2	0
chr11:124603199:TTTTA	5	Long Reads (vamos)	4-6bp	7	6.6	0.470175438596491
chr11:124607336:AGAA	4	Long Reads (vamos)	4-6bp	11	10.9237288135593	3.07960307112849
chr11:124616013:AATA	4	Long Reads (vamos)	4-6bp	6	6.04938271604938	0.172530864197531
chr11:124616955:TCTCTCTCTCTCTCCTTAT	19	Long Reads (vamos)	16bp+	4	3.68376068376068	0.287061597406425
chr11:124625036:TTTGGTGATTGA	12	Long Reads (vamos)	7-15bp	2	1.98571428571429	0.0142857142857143
chr11:124649288:ATATAATAAT	10	Long Reads (vamos)	7-15bp	5	4.79207920792079	0.226336633663366
chr11:124655603:GTTGAACTACTGAAACATA	19	Long Reads (vamos)	16bp+	2	2	0
chr11:124660290:AAAAAAAGAAAAAAA	15	Long Reads (vamos)	7-15bp	2	2.04716981132075	0.10251572327044
chr11:124665818:AAAAGAAAAAAAGA	14	Long Reads (vamos)	7-15bp	2	2.01	0.0504040404040404
chr11:124679374:TGAAATTATATA	12	Long Reads (vamos)	7-15bp	2	2	0
chr11:124681612:TTTATTAAAAAGATT	15	Long Reads (vamos)	7-15bp	2	2	0
chr11:124681652:CTTATTAAAT	10	Long Reads (vamos)	7-15bp	3	2.98850574712644	0.0114942528735632
chr11:124689757:AAAAAAAAAAAG	12	Long Reads (vamos)	7-15bp	2	2.47899159663866	0.319470160945734
chr11:124704616:AGCCCCCTGCCCGGCCAGCTGCCCCGTCCGGGAGGGAGGTGGGGGAGTC	49	Long Reads (vamos)	16bp+	3	2.73076923076923	0.19865571321882
chr11:124705327:AAAAT	5	Long Reads (vamos)	4-6bp	12	11.7177419354839	0.545698924731183
chr11:12470659:AGATCATGATGAGAAAAT	18	Long Reads (vamos)	16bp+	2	2.07894736842105	0.100350877192982
chr11:124711655:AAATA	5	Long Reads (vamos)	4-6bp	12	12.175572519084	1.05355255431591
chr11:124730013:CTCTGTCCCCCAGG	14	Long Reads (vamos)	7-15bp	2	2	0
chr11:124730342:TATACATAT	9	Long Reads (vamos)	7-15bp	4	4	0.02
chr11:124736189:AAAG	4	Long Reads (vamos)	4-6bp	11	11.424	2.37522580645161
chr11:12474730:ACCATCTCTACTAAAAATACAAAAAGTAGCCAAGTGTGGTGGCGCATGACTGTAATCCCAG	61	Long Reads (vamos)	16bp+	2	2	0
chr11:124749870:AAAAAAAAAAC	11	Long Reads (vamos)	7-15bp	2	2.41803278688525	0.394052296436797
chr11:124760507:ACTGAGCCGCCGAGGAGCCT	20	Long Reads (vamos)	16bp+	2	2	0
chr11:124773942:CAAATTATGAAA	12	Long Reads (vamos)	7-15bp	2	2	0
chr11:124785745:ATATATATTAAGATATATGTATCATATTTATATAT	35	Long Reads (vamos)	16bp+	2	2	0
chr11:124810853:AAT	3	Long Reads (vamos)	2-3bp	13	12.6779661016949	2.8184847167898
chr11:124811497:TGACAACACCCAACGC	16	Long Reads (vamos)	16bp+	2	1.92	0.0745945945945946
chr11:124815124:TTTCTT	6	Long Reads (vamos)	4-6bp	5	5.38518518518519	1.16395798783858
chr11:124815912:AAAAG	5	Long Reads (vamos)	4-6bp	10	9.47014925373134	3.01789922567613
chr11:12482157:AAAAAAAAAAAAAAAG	16	Long Reads (vamos)	16bp+	2	2.13636363636364	0.210592160133445
chr11:124827803:AAAAAAATAAA	11	Long Reads (vamos)	7-15bp	3	3.27619047619048	0.778754578754579
chr11:124828284:ATTT	4	Long Reads (vamos)	4-6bp	10	9.15178571428571	4.97675353925354
chr11:124828619:TTATTT	6	Long Reads (vamos)	4-6bp	4	4.2183908045977	0.17268110130981
chr11:124830227:CTAGAGCTGGAAAGGCAGTGAGAAAACAGTCACTGCAGGCGGAAGAAAGGGCAA	54	Long Reads (vamos)	16bp+	2	2.01219512195122	0.0121951219512195
chr11:124832022:TTTCTCCTTTTTCTTTCTTTCTTTCTTTCTCTCTTTCTTTCTCTCTCTCTCTTTCTTTCCTTTC	64	Long Reads (vamos)	16bp+	3	2.79831932773109	0.162370032758866
chr11:124836409:TGGTAGGAATTAAG	14	Long Reads (vamos)	7-15bp	2	2	0
chr11:124840338:AAGCACCCCAATCCT	15	Long Reads (vamos)	7-15bp	2	1.94666666666667	0.0511711711711712
chr11:12486241:TAAAATAAAGCTGGGTGCGGTGGCTCATGCCTGTAATCCCAGCACTTTAGGAGGCCGAGGCAGGCAGATCACTTGAGGCCAGGAATTCAAGACCAGCCTGACCAACATGATAAAACCTCATTTCTACTAAAAATACAAAAATTAGTGGGGCATGGTGGTGGGCGCCTGTAATCCCAGCTTCTCAGGAGACTGAGGCAGGAGGATCACTTGAGCCCAGGAGGCAGAGGTTGCAGTGAGCTGAGATCGTACCACTGCACTCCAGCCTGGAAGACAAAGTGAGACTCTGTCTCAAAACAATAAATAAAATAAA	310	Long Reads (vamos)	16bp+	2	2	0
chr11:124880543:GCCGGAGCCAGA	12	Long Reads (vamos)	7-15bp	3	2.78512396694215	0.170110192837466
chr11:124881708:AAAT	4	Long Reads (vamos)	4-6bp	17	16.859375	3.03518700787402
chr11:124883481:TTTTCTTTTCTTTTTTTT	18	Long Reads (vamos)	16bp+	2	2.0763358778626	0.0864357017028773
chr11:124886160:AAACAAACAAAACAA	15	Long Reads (vamos)	7-15bp	2	2.3047619047619	0.213919413919414
chr11:124897470:TCTCTCTTTCCTTCTTTCTCTCTC	24	Long Reads (vamos)	16bp+	4	3.67924528301887	0.219946091644205
chr11:124899723:TCTGTAAAATGGAAATAGTAATAGTAGTTC	30	Long Reads (vamos)	16bp+	2	2	0
chr11:124905122:ATGTATAGATTTACATATACATATATGTAT	30	Long Reads (vamos)	16bp+	5	4.76859504132231	2.69600550964187
chr11:124913074:TATTATATATAATATCTAAAATATA	25	Long Reads (vamos)	16bp+	23	23.2647058823529	1.02570806100218
chr11:124916015:TCTCC	5	Long Reads (vamos)	4-6bp	14	14.1769230769231	1.88318425760286
chr11:124917058:TGTCTTATGCCCTATCCTACTGTGGCTGAGCT	32	Long Reads (vamos)	16bp+	2	2	0
chr11:124921279:GCTGGGGAGCGC	12	Long Reads (vamos)	7-15bp	2	1.97183098591549	0.0277665995975855
chr11:124927510:TTTTTTTTTTTTGT	14	Long Reads (vamos)	7-15bp	2	2.31967213114754	0.36803956103509
chr11:124942233:TTTC	4	Long Reads (vamos)	4-6bp	10	10.2781954887218	12.9598997493734
chr11:124943852:CACATTTGCAAGTTGGCACAGCTTAGACTCAGCTGTGCTTCCTGTCTAGTGTTCATAATGCTGTACCCCTGAAAGAGGTTGCCTT	85	Long Reads (vamos)	16bp+	2	2	0
chr11:124950800:CTTTTGCTAAACCACATCCTCC	22	Long Reads (vamos)	16bp+	2	2	0
chr11:124951554:GAGG	4	Long Reads (vamos)	4-6bp	9	8.71212121212121	0.786722183668749
chr11:124967966:TGCAGAACAGCAAATAT	17	Long Reads (vamos)	16bp+	2	1.98571428571429	0.0142857142857143
chr11:124969847:GAGTTTTTCTGGATGT	16	Long Reads (vamos)	16bp+	2	2	0
chr11:12497144:ATAAATTATTAGTT	14	Long Reads (vamos)	7-15bp	3	3	0
chr11:124972137:TATTTATCTAAT	12	Long Reads (vamos)	7-15bp	2	2	0
chr11:124976210:ATATAATAT	9	Long Reads (vamos)	7-15bp	4	4.07058823529412	0.161624649859944
chr11:12498478:TTTCATTTGTTTGT	14	Long Reads (vamos)	7-15bp	3	3	0
chr11:124986739:AGGAACCTGACTATG	15	Long Reads (vamos)	7-15bp	2	2	0
chr11:124987201:CAGGATATTCTGCCAGAAGCC	21	Long Reads (vamos)	16bp+	4	3.95555555555556	0.06541822721598
chr11:124987340:CAGAAGGCCAGCCTATTAAGA	21	Long Reads (vamos)	16bp+	2	2	0
chr11:124987521:AGAGACCAGCATGTTCTCCACAAAGACCAAGATATTCTGCCAAAATATCAGGACCAGAATTTTCTACCTAAGGACCAGAATTTTTTATCT	90	Long Reads (vamos)	16bp+	8	8	0
chr11:1249968:CCCACGGCCACCCCGTCCTCCACCCCAGGGACCACCTGGATCCTCACAGAGCTGACCACAACAGCCACTACGACTGCGTCCACTGGA	87	Long Reads (vamos)	16bp+	3	3.05434782608696	0.161849020544673
chr11:125010058:CAAACCGCTTTCCACAGTGGCTGAACTAA	29	Long Reads (vamos)	16bp+	2	2	0
chr11:125011219:TAT	3	Long Reads (vamos)	2-3bp	10	9.9327731092437	2.1140863124911
chr11:125024999:ATATATATGAAT	12	Long Reads (vamos)	7-15bp	19	20.7985074626866	15.3350353495679
chr11:125025692:ATTAATGTCATATTT	15	Long Reads (vamos)	7-15bp	2	2.10989010989011	0.0989010989010989
chr11:125040025:TTGTTGTTTGTTTTT	15	Long Reads (vamos)	7-15bp	2	2.46666666666667	0.267787114845938
chr11:125045357:ATTGTAAAGATTTCATGGACACTTATCACTTCCCCAGTCAATACCCTTGTGATTTCCTATGCCTGTGTTTACTTTAATCTCT	82	Long Reads (vamos)	16bp+	2	2	0
chr11:125047197:CTTACTGTCTTACCGACTT	19	Long Reads (vamos)	16bp+	2	1.98701298701299	0.012987012987013
chr11:125055602:AGCCTATCATAGGCTTAATT	20	Long Reads (vamos)	16bp+	2	1.97752808988764	0.0222165474974464
chr11:125066963:TATTT	5	Long Reads (vamos)	4-6bp	6	6.16049382716049	0.18641975308642
chr11:125067216:CATCCTCCCA	10	Long Reads (vamos)	7-15bp	3	2.9811320754717	0.0377358490566038
chr11:1250739:CACAACCACCACACC	15	Long Reads (vamos)	7-15bp	2	2.17647058823529	0.194677871148459
chr11:12508099:AAAAAAAAAAACC	13	Long Reads (vamos)	7-15bp	3	2.752	0.429935483870968
chr11:125092588:TGGGGGTAGGGAGGATGGCAGA	22	Long Reads (vamos)	16bp+	2	2	0
chr11:125106986:TAGTATAAAGCAATGAGAA	19	Long Reads (vamos)	16bp+	2	2	0
chr11:125110615:TTATAAGATGAC	12	Long Reads (vamos)	7-15bp	2	2	0
chr11:125118180:TTTA	4	Long Reads (vamos)	4-6bp	12	11.536	1.37974193548387
chr11:125121104:TTCCAAGGTGACA	13	Long Reads (vamos)	7-15bp	2	1.98936170212766	0.0106382978723404
chr11:125124639:GCAAAAATTTTTTAGTTTCCTGA	23	Long Reads (vamos)	16bp+	2	2	0
chr11:125130247:ATATACACACATAACACATAT	21	Long Reads (vamos)	16bp+	3	2.97916666666667	0.0416666666666667
chr11:125139088:GCTGCTGATGCTTACAGGTTAGGGGAAGGGTCCACGTGGAGGCCCTGGCCTCAGGCCCCCCGCTGCACCCC	71	Long Reads (vamos)	16bp+	2	2.24719101123596	0.34729315628192
chr11:125142698:ATAGGTAG	8	Long Reads (vamos)	7-15bp	3	3.04347826086957	0.086000955566173
chr11:125155499:TGTGACTGTGTCAGTGTGAC	20	Long Reads (vamos)	16bp+	4	3.7816091954023	0.195936915263299
chr11:125164932:GAGGAGAGAGAGGGAGGCAGCAGG	24	Long Reads (vamos)	16bp+	3	2.95412844036697	0.0441726129799524
chr11:12517303:CCACCCC	7	Long Reads (vamos)	7-15bp	4	4.54014598540146	0.897273507943323
chr11:125175207:GAAG	4	Long Reads (vamos)	4-6bp	14.5	14.5	5.16115702479339
chr11:125178519:AG	2	Long Reads (vamos)	2-3bp	94	93.7536231884058	71.5738918861737
chr11:1251850:GGCCACAATCAGTCCCCACT	20	Long Reads (vamos)	16bp+	17	17.0888888888889	0.514427860696517
chr11:125189355:TGTGTATATATATATG	16	Long Reads (vamos)	16bp+	9	9.16911764705882	1.32674291938998
chr11:125198771:CTCCCTCACCT	11	Long Reads (vamos)	7-15bp	2	1.98648648648649	0.0683080340614587
chr11:12521513:AAAATAATGTGGTAGACACCCCCTGCC	27	Long Reads (vamos)	16bp+	2	1.98630136986301	0.0136986301369863
chr11:125215757:AACT	4	Long Reads (vamos)	4-6bp	6	6.03614457831325	0.205994710549515
chr11:125232864:TTTTTG	6	Long Reads (vamos)	4-6bp	6	6.19512195121951	0.305877648940424
chr11:125235774:CCCCTGCCTCTGT	13	Long Reads (vamos)	7-15bp	2	1.98795180722892	0.0120481927710843
chr11:125248845:TATATACATGTATATATACATACATATATACATATAATATATGTATATATAACATACATAATATATTATATATAACT	77	Long Reads (vamos)	16bp+	4	3.7816091954023	0.17268110130981
chr11:125249238:TGGATACTAT	10	Long Reads (vamos)	7-15bp	3	2.98765432098765	0.0623456790123457
chr11:125259859:ATTCTTTTTTTTTT	14	Long Reads (vamos)	7-15bp	2	1.88495575221239	0.102718078381795
chr11:125262625:TCCTCTCTCTACCCCACAGGCTTTGTCTGTGC	32	Long Reads (vamos)	16bp+	2	2	0
chr11:125273788:GTTTTGTGTTTTGCTTTT	18	Long Reads (vamos)	16bp+	2	2	0
chr11:125283166:AATAA	5	Long Reads (vamos)	4-6bp	6	6.02597402597403	0.10457963089542
chr11:12529684:TCTTACTGTACTGTC	15	Long Reads (vamos)	7-15bp	2	2	0
chr11:125298670:ATGA	4	Long Reads (vamos)	4-6bp	12	11.9459459459459	1.14250614250614
chr11:125300559:AGAGAGACAGAGAGAC	16	Long Reads (vamos)	16bp+	7	7.0650406504065	0.143276022924164
chr11:125302309:CCAGCCATGATCTGA	15	Long Reads (vamos)	7-15bp	2	2.0125	0.0125
chr11:125304439:GCAGCCTGAGAAGGAGGGGA	20	Long Reads (vamos)	16bp+	2	1.97333333333333	0.0263063063063063
chr11:1253055:GTGGGGCATGGTGGGGCATGGTGGGGTG	28	Long Reads (vamos)	16bp+	3	3.02803738317757	0.0275083759478046
chr11:125309125:TCTT	4	Long Reads (vamos)	4-6bp	34	34.562962962963	5.69563294637921
chr11:125328334:GAGA	4	Long Reads (vamos)	4-6bp	18	18.0314960629921	3.09423822022247
chr11:125332143:TTCTGTGAACAATAAATGG	19	Long Reads (vamos)	16bp+	2	2	0
chr11:125336693:ATAATACTGTATACTACATGATATATAATAT	31	Long Reads (vamos)	16bp+	3	3.025	0.0246835443037975
chr11:125336984:TATACTGTATATA	13	Long Reads (vamos)	7-15bp	2	2	0
chr11:12533808:GAG	3	Long Reads (vamos)	2-3bp	9	9.34782608695652	1.66742944317315
chr11:125355268:AAAAAAAAG	9	Long Reads (vamos)	7-15bp	3	2.80833333333333	0.324299719887955
chr11:12535564:TCTCCGCACAAAATGGGTTGGGAAAG	26	Long Reads (vamos)	16bp+	2	2	0
chr11:125359080:AAAGGCAGGAAGGTGGACACCATCGG	26	Long Reads (vamos)	16bp+	3	3.07070707070707	0.127602556173985
chr11:125376679:CATTCACTGATTC	13	Long Reads (vamos)	7-15bp	2	2	0
chr11:125383934:AAAAC	5	Long Reads (vamos)	4-6bp	7	6.63846153846154	0.434168157423971
chr11:125404601:CACACACACAAACACACACATCA	23	Long Reads (vamos)	16bp+	3	2.52941176470588	0.251246261216351
chr11:125419865:TTAAAAAAAGAAAAAA	16	Long Reads (vamos)	16bp+	2	1.99130434782609	0.0788710907704043
chr11:125423062:ATATGTATACACATACATATATAC	24	Long Reads (vamos)	16bp+	2	2	0
chr11:125425503:TCCAATAACGATCAGAGAGCAGCCACTGTGCCTTGATGGTTTGCCGTGA	49	Long Reads (vamos)	16bp+	3	2.84873949579832	0.129468736647201
chr11:125426489:CAGCACGGCCACTAGCTCTGCTCAAGAAACAAGTCTGCGTCTCCTTATTGTGCTAGTTCATTCCTCAGTTCACTACACAATCCTTCAACGTTGGCCTCTTTGCCTGTCTGCACACTGTGCCTGGT	125	Long Reads (vamos)	16bp+	2	1.66363636363636	0.225271059216013
chr11:125446559:CCTCCTTTGAGAA	13	Long Reads (vamos)	7-15bp	2	1.95833333333333	0.0404929577464789
chr11:125446634:TGT	3	Long Reads (vamos)	2-3bp	16	16.1450381679389	5.74034057545508
chr11:125457193:AAAT	4	Long Reads (vamos)	4-6bp	7	6.82075471698113	0.243755615453729
chr11:125457403:ATATGTATATATACACATAT	20	Long Reads (vamos)	16bp+	5	4.65693430656934	1.56526406182911
chr11:125466410:GAGGCTGCAGT	11	Long Reads (vamos)	7-15bp	2	1.98571428571429	0.0142857142857143
chr11:125480503:GGCCTGAACTATTCATTTAAGATGGGAAAATCTAATTTTTTTAAACCATCATTATTTGAACCCAAGAGAAGCCCATGACAGTTTCCTCCTCTTATTTCC	99	Long Reads (vamos)	16bp+	2	2	0
chr11:125482007:AGAGAGAGAGAGAAAGGGAG	20	Long Reads (vamos)	16bp+	3	3.10077519379845	0.231952519379845
chr11:125484668:AAAAAAAAAAAAGAAG	16	Long Reads (vamos)	16bp+	2	2.49579831932773	0.421592365759863
chr11:125488678:CAAAA	5	Long Reads (vamos)	4-6bp	6	5.68421052631579	0.713553795994411
chr11:125493334:AAGA	4	Long Reads (vamos)	4-6bp	52	52.0441176470588	14.0128540305011
chr11:125495764:CACACACGCGGA	12	Long Reads (vamos)	7-15bp	5	4.83941605839416	0.459317303563761
chr11:125497427:GCCCATCCTGGTA	13	Long Reads (vamos)	7-15bp	2	2.01428571428571	0.0142857142857143
chr11:125498122:ATGTATGTCTCATATAGATGTCCCAC	26	Long Reads (vamos)	16bp+	18	18.7794117647059	3.69912854030501
chr11:125501940:AAAAC	5	Long Reads (vamos)	4-6bp	9	8.94736842105263	0.701754385964912
chr11:125503126:AAAT	4	Long Reads (vamos)	4-6bp	6	6.03658536585366	0.257904245709124
chr11:125507113:TGGCTCACACCTGTAATCCCAACACTTTCAGAGGCTGAGGAGGGCAGATCACCTAAGGTCAGGAGTTTGAAACCATCCTGGCAACACAGTGAAACCCCATCTCTACTAAAAATACAAAAATTAGCTGGGTGTGGTGGTGGGCACCTGTAATCTCAGCTACTCGGTAGGCTGAGACAGGAGAATCGCTTGAGCCCAAGAGGTGGAGGTTGCAGTGAACCGAGATTGCACCACCGCACTCCAGCCTGGGTGACAGAGCAAGACTCCATATCAAAAAAAAAA	279	Long Reads (vamos)	16bp+	2	2	0
chr11:125511682:AAAAG	5	Long Reads (vamos)	4-6bp	7	7.32575757575758	1.29001850566736
chr11:125512946:AAACAACAACAAA	13	Long Reads (vamos)	7-15bp	4	3.88617886178862	0.183659869385579
chr11:125519348:TCAGCAGCTTGCATCCCC	18	Long Reads (vamos)	16bp+	2	2.11650485436893	0.123548448505616
chr11:125522235:TGTAATCCCAGCACTTTGGGAGGCCGAGGCAGGCAGATCACAAGGTCAGGATATCGAGACCATCCTGGCTAACACAGTGAAATCCTGTCTCTACTAAAAAATATAAAAAATTAGCCACGCGTAGTAGTGGCTGCCTGTAGTCCCAGCTACTTGGGAGGCTGAGGCAGTAGAATGGCCTGAACCTGGGAGACGGAGCTTGTAGTGAGCAGAGATTGCACCACTGCACTCCAGCCTGGGCAACAGAGCGAGACTCCATCTCCAAAAAAAAAAAAAAA	275	Long Reads (vamos)	16bp+	2	2	0
chr11:125523219:AAAAAAACAAAAACAAAAAC	20	Long Reads (vamos)	16bp+	3	3.49586776859504	0.252066115702479
chr11:125524708:AAAAAAAGAAAG	12	Long Reads (vamos)	7-15bp	2	2.1685393258427	0.209908069458631
chr11:125527364:TTTTGTTTTTT	11	Long Reads (vamos)	7-15bp	5	5.35820895522388	4.12636067781394
chr11:125529228:AGCAGATGAGAAAAC	15	Long Reads (vamos)	7-15bp	2	2	0
chr11:125529593:TAAAAAAAAAAATAA	15	Long Reads (vamos)	7-15bp	2	2.01041666666667	0.0104166666666667
chr11:125543558:TTTCTGTTCCTCACTTCCAT	20	Long Reads (vamos)	16bp+	3	3	0
chr11:125544280:TTG	3	Long Reads (vamos)	2-3bp	16	16.2460317460317	1.40298412698413
chr11:1255550:CCTGTGCGGTGAGTGGGGGCGGCCCCGGGCCCCCCAGACCCCTCGGCCTCTCTGAGTGT	59	Long Reads (vamos)	16bp+	8	7.82352941176471	0.824526420737787
chr11:125562209:TAAGGAGGTACCCTCTACTCAGTCTTTGT	29	Long Reads (vamos)	16bp+	2	2	0
chr11:125566902:CAAAGAAAAAAA	12	Long Reads (vamos)	7-15bp	2	2.44166666666667	0.282282913165266
chr11:125568504:TTATT	5	Long Reads (vamos)	4-6bp	10	9.98387096774194	0.780225544190926
chr11:125569236:GAGGAGGCGACGCG	14	Long Reads (vamos)	7-15bp	2	2	0
chr11:125569801:GCGTGATCCGCACCTC	16	Long Reads (vamos)	16bp+	2	2	0.0227272727272727
chr11:125581077:AAT	3	Long Reads (vamos)	2-3bp	12	12.1140350877193	3.12847383946592
chr11:125599523:CCTCAGCCTCCCGAGTAGCTGGGATTACAGGCACGCGCCACCATGCCTGGCTAATTTTTGTGTTTTTTGTAGATTGGGTCTTGTTATGTTACACAGGCTGGTCTCAAACTTCTGTGCTCAAGCGATCCATCCACCTCTGCCTCCCAAAGTGCTGGGATAACAGGCATGAACTACTACACCGGCCTCTTCTTTATTTTTATTTATTATTATTATTATTATTTTTTGAGATGGAGTTTCGCTCTTGTTGCCCAGGCTGGAGTGCAATGGCACAATCTCAGCTCACCACAACCTCTGCCTCCCGGGTTCAAGCGATTCTCCTG	320	Long Reads (vamos)	16bp+	2	2	0
chr11:125610718:CACACACCCATACCCA	16	Long Reads (vamos)	16bp+	3	2.66315789473684	0.268309070548712
chr11:125614826:TATATATAAATAAAA	15	Long Reads (vamos)	7-15bp	2	1.97590361445783	0.0238025271818983
chr11:125628384:TAAATTTATAATT	13	Long Reads (vamos)	7-15bp	2	2.04166666666667	0.0404929577464789
chr11:125629500:TAATTACCTAAATTATTT	18	Long Reads (vamos)	16bp+	2	2	0
chr11:125630894:CAAGCAGTGACA	12	Long Reads (vamos)	7-15bp	4	3.67	0.546565656565657
chr11:125632081:ATGCTATAATATTTTTT	17	Long Reads (vamos)	16bp+	2	2	0
chr11:125652814:ATGGGAATGTTCAGT	15	Long Reads (vamos)	7-15bp	2	1.98780487804878	0.0121951219512195
chr11:125657187:TGTGTGTGTGTGTGTAATGTGTACAGTGTGTGTGGTTGTTGAGATAAGCATAATTATATAAAAATA	66	Long Reads (vamos)	16bp+	2	2.06086956521739	0.0576659038901602
chr11:125664168:TATCTCAATGTGG	13	Long Reads (vamos)	7-15bp	2	1.98571428571429	0.0142857142857143
chr11:125669502:CTTTTTCTTTTCTTTTTTC	19	Long Reads (vamos)	16bp+	2	1.98148148148148	0.149186569747317
chr11:125677820:AGCCTGTTCCCCTGAAGCGTGCTCACCTGAAGGCTGTTCACCCGAGGCCTGCTCACCAGAAGGCTGTTCACCGG	74	Long Reads (vamos)	16bp+	3	2.83157894736842	0.141545352743561
chr11:125678125:GAACCATGCTCACT	14	Long Reads (vamos)	7-15bp	2	2	0.0232558139534884
chr11:125704356:AGGTTCTCCAAGGCCCCACCAGAGCAGCTAGATACAGAGTGTCGATTGGTGCACTCACAAAACTTGAGCTAAACACAGGGTGCTGATTGGTGTATTTACAATCCCTGAGCAGGACATAA	119	Long Reads (vamos)	16bp+	2	2	0
chr11:125717496:CTGCACCCACTGTC	14	Long Reads (vamos)	7-15bp	2	1.98823529411765	0.0117647058823529
chr11:12571912:CCAAAGTTTCTGTGCCTCAAGCACAGGCAA	30	Long Reads (vamos)	16bp+	2	2	0
chr11:125726504:AAAAAAGAAAAG	12	Long Reads (vamos)	7-15bp	4	4.03731343283582	0.863258893502413
chr11:125728623:AAACTCAAGTACAAAGG	17	Long Reads (vamos)	16bp+	2	2	0
chr11:125758734:ATTCAGGACTAAGAAACTCACTCAAAACCACACAACTAC	39	Long Reads (vamos)	16bp+	1	1.1038961038961	0.0943267259056733
chr11:12576700:AAATTATCTATTACATAT	18	Long Reads (vamos)	16bp+	2	2	0
chr11:125775335:AATTACATGAAATACTC	17	Long Reads (vamos)	16bp+	2	2	0
chr11:125798262:CAAGTCTCTAGGAAGTTCCAAACTTTACCACATTTTCCTGCCTTCTTCTGAGCCCTC	57	Long Reads (vamos)	16bp+	2	2	0
chr11:125799863:TGAGAAGATCAATGTG	16	Long Reads (vamos)	16bp+	2	2	0
chr11:125803052:TGGTGCCTAGGTTAGCAAGTGGAAGATCTTGGTGCCGGGT	40	Long Reads (vamos)	16bp+	2	2	0
chr11:125803607:GGGTCTGCAGGGAGTAGCCTGAGTC	25	Long Reads (vamos)	16bp+	2	1.98611111111111	0.0138888888888889
chr11:125805904:TTTATTAGATGGAATCTAA	19	Long Reads (vamos)	16bp+	2	2	0
chr11:125806603:AAAAAAAAAAAC	12	Long Reads (vamos)	7-15bp	3	2.95620437956204	0.42453842851009
chr11:125841883:AAAC	4	Long Reads (vamos)	4-6bp	9	9.30708661417323	0.976377952755906
chr11:125850092:ATATACATAT	10	Long Reads (vamos)	7-15bp	5.5	5.01724137931035	2.20839580209895
chr11:125862217:CTCCCT	6	Long Reads (vamos)	4-6bp	6	5.86259541984733	1.11943628890194
chr11:125862610:CCGCCCGGCCAGCCGCCCCGTCCGGGAGGGAGGTGGGGGTGTCGGCCCC	49	Long Reads (vamos)	16bp+	34	34.7826086956522	19.7626150428435
chr11:1258641:CCAGATTCCTGCCCCCATGGGGTCTCTGCCCAC	33	Long Reads (vamos)	16bp+	3	3.16822429906542	0.160112854875683
chr11:125872224:ACAGAACAGGTGACTAAAGGTGACTCAGG	29	Long Reads (vamos)	16bp+	3	3.025	0.0246835443037975
chr11:125877475:TAAAAATAAAA	11	Long Reads (vamos)	7-15bp	5	4.72477064220184	0.349473326537547
chr11:125882845:TTTATTTATTATTTTA	16	Long Reads (vamos)	16bp+	2	2.06	0.0973737373737374
chr11:125904265:CGCCCCGCTCTCTGCCCTC	19	Long Reads (vamos)	16bp+	3	3.432	0.295741935483871
chr11:1259049:ACCTGCCCCCAAGTGAGACCCGAGGC	26	Long Reads (vamos)	16bp+	12	11.8872180451128	0.222032353611301
chr11:125948:CCCTGCCCTGACTCCCAG	18	Long Reads (vamos)	16bp+	2	2	0
chr11:125950474:GGGAAG	6	Long Reads (vamos)	4-6bp	6	5.76296296296296	0.480707573244887
chr11:125959583:AAAC	4	Long Reads (vamos)	4-6bp	17	17.1851851851852	2.28634604754008
chr11:125971382:TAAA	4	Long Reads (vamos)	4-6bp	8	8.80508474576271	2.03860640301318
chr11:125974340:AGGG	4	Long Reads (vamos)	4-6bp	23	23.8321167883212	54.2730785744955
chr11:125975381:CTTGCTTATTTAATAAA	17	Long Reads (vamos)	16bp+	2	2	0
chr11:125976592:ACACACACAAACACAC	16	Long Reads (vamos)	16bp+	3	2.91891891891892	0.0751842751842752
chr11:125981352:CACACACGCACGCACACATGCACATACG	28	Long Reads (vamos)	16bp+	3	3.36507936507937	0.297650793650794
chr11:125982756:CAGATTAATACTTCTCTTTTCATGATTCAACACGCACTCACACAATTAAAGGCGATGGCATTAAAACCACTTAGAAAATCAAATGATCACCATCCATTT	99	Long Reads (vamos)	16bp+	2	2	0
chr11:125986850:GAGAAAAGAAGTCATCTTTCAA	22	Long Reads (vamos)	16bp+	2	1.65555555555556	0.228339575530587
chr11:126004717:TTAAAATATCATCAT	15	Long Reads (vamos)	7-15bp	2	2	0
chr11:1260169:GGGAAGCCCCACCCCTGCCT	20	Long Reads (vamos)	16bp+	6	5.86178861788618	0.15287218445955
chr11:126028707:ATTT	4	Long Reads (vamos)	4-6bp	11	10.4912280701754	0.889302903275889
chr11:126036296:ATTTCCAAAAAATCA	15	Long Reads (vamos)	7-15bp	2	1.97142857142857	0.0281573498964803
chr11:126042557:CTACCAATTATTAGGTTTATAA	22	Long Reads (vamos)	16bp+	2	1.98591549295775	0.0140845070422535
chr11:126047095:TAGCTATCCCCTTGCTTT	18	Long Reads (vamos)	16bp+	2	1.97752808988764	0.0222165474974464
chr11:126048976:ACAGGCGTGAGCCA	14	Long Reads (vamos)	7-15bp	3	2.77215189873418	0.178188899707887
chr11:126052090:AAAAC	5	Long Reads (vamos)	4-6bp	8	7.96923076923077	0.464162194394753
chr11:126063335:GGCCCCGCCCTAGCCTCGTTCG	22	Long Reads (vamos)	16bp+	4	4	0.0208333333333333
chr11:126065033:ATAGTATTAAGAGGTG	16	Long Reads (vamos)	16bp+	53	52.9624060150376	450.778879015721
chr11:126077052:TTTTCTTTTTT	11	Long Reads (vamos)	7-15bp	2	2.07438016528926	0.152754820936639
chr11:126081907:TTAGCAAATATATTTGATATCAAAA	25	Long Reads (vamos)	16bp+	2	2	0
chr11:126083608:CTCTGTCTCTCTATCTATCT	20	Long Reads (vamos)	16bp+	2	2	0.0238095238095238
chr11:126091247:TTTCT	5	Long Reads (vamos)	4-6bp	11	11.2748091603053	5.78543746330006
chr11:126096355:AAAACA	6	Long Reads (vamos)	4-6bp	6	5.91666666666667	0.127450980392157
chr11:126097069:CTAATTTTTGTATTTTCAGTAGAGACAGGTTTCTCCACCGTGGCCAGGCTGATCTCGAACTCCTGACCTCAGGTGATCTGCCCACCTCAGCCTCCCAAAGTGCTGGGATTACAGGCATGAGCCACGGTGCCCAGC	135	Long Reads (vamos)	16bp+	2	2	0
chr11:126109296:AAAAAAAAAAC	11	Long Reads (vamos)	7-15bp	4	3.76296296296296	0.555334438916528
chr11:126121263:TGGGGGAGGTGGGCTAGAGT	20	Long Reads (vamos)	16bp+	2	1.94949494949495	0.0484436198721913
chr11:126126053:AAAAAAAAAC	10	Long Reads (vamos)	7-15bp	2	2.3969465648855	0.441221374045802
chr11:126138074:GGGACCTTTTTGCGAAGATGCTCCCAACCTCATCACATCT	40	Long Reads (vamos)	16bp+	3	3.07547169811321	0.165678346810422
chr11:126147155:CCTC	4	Long Reads (vamos)	4-6bp	14	13.8455882352941	11.7019063180828
chr11:126148396:TTTC	4	Long Reads (vamos)	4-6bp	15	14.7368421052632	0.983253588516746
chr11:126159294:GTGTCTTGTATGACTGCATGTGTGTATG	28	Long Reads (vamos)	16bp+	5	4.98412698412698	0.0157460317460317
chr11:126171529:CTCTGCTCACTGCAAG	16	Long Reads (vamos)	16bp+	2	2	0.0563380281690141
chr11:126182199:TCCCCGATTGCCCCCTCCCAGGCTGTCCC	29	Long Reads (vamos)	16bp+	2	1.98571428571429	0.0142857142857143
chr11:126196763:AAAAAAAGAA	10	Long Reads (vamos)	7-15bp	3	2.9618320610687	0.360070463887258
chr11:126203348:GCTCCCAGGTGCCAGGATGCTCTCAGGGTCTTCACTGT	38	Long Reads (vamos)	16bp+	2	1.98648648648649	0.0135135135135135
chr11:126208688:GCATATACTGCGTACACCAGACAC	24	Long Reads (vamos)	16bp+	4	3.98181818181818	0.0363636363636364
chr11:126212936:TGGGGAAGGAAAGGGTTTGATAG	23	Long Reads (vamos)	16bp+	2	2	0
chr11:126214479:TTTTGTTTTTT	11	Long Reads (vamos)	7-15bp	2	2.51515151515152	0.54175341198242
chr11:126226055:GCCAGAAAGGAACGTGGCGCAAGTTCCTATCACTGTGAGTTAGGCAG	47	Long Reads (vamos)	16bp+	18	18.5298507462687	37.6194029850746
chr11:126232705:AAAAAAATATTTTTTTTTA	19	Long Reads (vamos)	16bp+	2	1.99065420560748	0.00934579439252336
chr11:126236457:TTTTTGTTGTTGTTGTTGTTCA	22	Long Reads (vamos)	16bp+	2	2.01315789473684	0.0131578947368421
chr11:126249731:AAAAAAAAAAA	11	Long Reads (vamos)	7-15bp	3	3.21212121212121	0.504279435577145
chr11:126251973:GTTTT	5	Long Reads (vamos)	4-6bp	6	6.0375	0.289715189873418
chr11:126252378:ACCCTCATAACTCAAATACA	20	Long Reads (vamos)	16bp+	2	2	0
chr11:126259441:TTTGAGATGGAGTTTCTCTCTGTCACCCAGGCTAGAGTGCAGTGGCGCAATCTCAGCTCACTGCAAGCTCTGCCTCCTGGGTTCACGCCATTCTCCTGCCTCAGTCTCCCGAGTAGCTGGGACTAAAGGCGCCCGCCACCACACCCGGCTAATTTTTTGTATTTTTAGTAGATACAGCGTTTCACTGTGTTAGCCAGGATGGTCTCGATCTCCTGACCTCGTGATCCACCCACCTCAGCCTCCCAAAGTGCTGGGATTACAGGCGTGAGCCAC	273	Long Reads (vamos)	16bp+	2	2	0
chr11:126261150:ATGTAAA	7	Long Reads (vamos)	7-15bp	5	4.59459459459459	0.352334152334152
chr11:12627026:GGAGTCTTGCTCTGTCGCCCAGGCTGGAGTGCAGTGGCACGATCTCAGCTCACTGCAACCTCCGCCTCCCGGGTTCATGCCATTCTCTTGCCTCAGCCTCCTGAGCAGCTGGGACTACAGGCGCCCGCCACCACGCCCAGCTAATTTTTTGTATTTTTAGTAGAGACGGGGTTTCACTGTGTTAGCCAGGATGGTCTCGATCTCCTGACCTCGTGATCCACCCACCTCGGCCTCCCAAAGTCCTGGGATTACAGGCGTGAGCCACCGCGCCCGGCCGTTTATTTCTATTTT	291	Long Reads (vamos)	16bp+	2	2	0
chr11:1262731:TCCTGTCCCGCC	12	Long Reads (vamos)	7-15bp	7	6.67543859649123	0.221161310355535
chr11:12628933:TGTATCTACTAAA	13	Long Reads (vamos)	7-15bp	2	1.98571428571429	0.0142857142857143
chr11:126293860:TGGGGACTCCCCAAGAAGGCCATGAGGAAGC	31	Long Reads (vamos)	16bp+	4	3.69607843137255	0.233449815569792
chr11:126304918:CCAGAAACTAGTGAGGAGGCCTAGCCAGGGCAGATAAGGGGGTTCC	46	Long Reads (vamos)	16bp+	2	2	0
chr11:126305720:TTTGTTTG	8	Long Reads (vamos)	7-15bp	9	8.69767441860465	0.462572674418605
chr11:126316647:TTTTTTTTTTCATGTTTTTCTTGAGATGGAGTCTCGCTCTGTCGCTCAGGCTGTAGTGCGGTGGCGTCGTGATCTCAGCTGACTGCAACCTCCGCCTCCCGGGTTCAAGCCATTCTCCTGCCTCAGCTCCCAAGTAGCTGGGATTACAGACACCCGCCACCGCGCCCAGCTAATTTTTTGTATTTTTAGTAGAGACAGGGTTTCACCTTGTTGGCCAGGCTGGTCTTGAACTCCTGACCTCAGGTGATCTGCCCACCTCAGCCTGCCAAAGTGCTGGGATTACAGGTGTGACCCACCATGCCCGGCCTC	309	Long Reads (vamos)	16bp+	2	2	0
chr11:126334327:ATTT	4	Long Reads (vamos)	4-6bp	8	7.99056603773585	0.180862533692722
chr11:126339056:CTTTTATACCCTGACAGGGTCAGAA	25	Long Reads (vamos)	16bp+	2	2	0
chr11:126342477:TATACATTCTATGCCC	16	Long Reads (vamos)	16bp+	2	1.98780487804878	0.0121951219512195
chr11:126352757:AAAGAGAAGAGAAGGAAAGATGGAAAGACAAGAAGAGAGAGAGAGAAAGCAAGGAAGGAAAGAAGGAAGAAAAAGAAAGAAAAAG	85	Long Reads (vamos)	16bp+	7	6.6793893129771	0.450264239577217
chr11:126354405:AAAT	4	Long Reads (vamos)	4-6bp	10	10.5765765765766	1.33726453726454
chr11:126359724:CTCCTTCC	8	Long Reads (vamos)	7-15bp	5	4.80808080808081	0.319934034219749
chr11:126372391:TTTTC	5	Long Reads (vamos)	4-6bp	8	8.44202898550725	0.861578334920131
chr11:126373152:TCTGGAGAGGCGGTGCTGC	19	Long Reads (vamos)	16bp+	2	2	0
chr11:126377177:TTTTTTTTTTTGAGATACAGTCTCACTCTGTCTTGCCCAGGCTGGAGTGTGCAGTGGTGTGATCTTGGCTCACTGCAGCCTCTACCTCCTGGGTTCAAGTGATTCTCCTGTCTCAGCCTCCTGAGTAGCTGGGAATACAGGCGTGTGCCACCACACCCGGCTAATTTTGTATTTTTAGTAGAGACAGGGTTTCACCCAGGCTGGTCTCAGACTCTTGACCTCAGGTGATCCACCTCTCTCAGCCTCCCAAAGTGCTGGGATTATAGGCGTGAGCCA	276	Long Reads (vamos)	16bp+	2	2	0
chr11:126394116:GCAGGGGATTGGCTGTGCTGG	21	Long Reads (vamos)	16bp+	2	2	0
chr11:126397848:ACCCATTCATGAGAACAGAGCCCT	24	Long Reads (vamos)	16bp+	2	2	0
chr11:126403331:CGCTGCTCACCTCTGA	16	Long Reads (vamos)	16bp+	2	1.9537037037037	0.0445655936310142
chr11:12640813:CCACATCCCCCCCACCACCT	20	Long Reads (vamos)	16bp+	115	121.85401459854	5712.86088449979
chr11:126421477:CAGTCTTGCCTTCCTAATGGAGCTGTGCTTGTCCTCGCCCGGCCTGCCCCAGAGCGCATGCTAGCA	66	Long Reads (vamos)	16bp+	2	2.10434782608696	0.094279176201373
chr11:126425927:TAGGGGAGGCGAGGGGCAG	19	Long Reads (vamos)	16bp+	2	1.98630136986301	0.0136986301369863
chr11:126429859:GGTGCGGTGGCTCATGCCTGTAATCCCAGCACTTTGGGAGGCCGAGGTGGGCAGATCACGAGGTCAGGAGTTTGACACCAGCCTGGCCAACATGGTGAAACCCCGTCTCTATTAAAAATCCAAAAATTAGCTGGGCGTGGTGGTGGGTGCCTGTAATGCCAGCTACTCGGGAGGCTGAGCATGAGACTCGCTTGAATGAACCCGGGAGGCAGGGGCTGCGGTAAGCCGAGATTGTGCCACTGCACTCCAGCCTGGGCAACAGGATGAGACTCTGTCTCAAAAAAAAAAAAGGAAATTCTTGAGGAGCT	308	Long Reads (vamos)	16bp+	2	2	0
chr11:126432563:CTCCCACCCCGTCCAGCTCCACCC	24	Long Reads (vamos)	16bp+	2	1.97333333333333	0.0263063063063063
chr11:126437591:ACATGCACATCACACTTCACA	21	Long Reads (vamos)	16bp+	2	1.97368421052632	0.0259649122807018
chr11:126439816:CAAAAAACAAACACAAACAAACAAACC	27	Long Reads (vamos)	16bp+	2	3.24742268041237	5.62564432989691
chr11:126442262:AAAAAAAAAAC	11	Long Reads (vamos)	7-15bp	2	2.17073170731707	0.323070771691323
chr11:126446239:CTTTCTTTCTCTTTCTTTTCTTTCTCTCTCTTTCTTTTCTTTCTC	45	Long Reads (vamos)	16bp+	3	3.27868852459016	0.23574041457797
chr11:126448279:AAAAAAAAAG	10	Long Reads (vamos)	7-15bp	3	3.25185185185185	0.324156992813709
chr11:126450132:GGGTGTATGTGTATACACATGTATGT	26	Long Reads (vamos)	16bp+	2	2.14457831325301	0.149573905377608
chr11:126455797:AAAC	4	Long Reads (vamos)	4-6bp	11	11.21875	0.613188976377953
chr11:126456022:GTTTTTTTTTGTTTTC	16	Long Reads (vamos)	16bp+	2	1.78991596638655	0.235151687793762
chr11:126457183:TGTGTATATGTATGTGTGTGTATGTGTGTATGCATGTGTGTGTATGCA	48	Long Reads (vamos)	16bp+	7	7.05681818181818	0.307079414838036
chr11:126464589:GAGAAGAGGAGGAGGAG	17	Long Reads (vamos)	16bp+	2	2.10126582278481	0.0921778643297631
chr11:126471370:AAAT	4	Long Reads (vamos)	4-6bp	15	15.4328358208955	1.76613174727864
chr11:12647256:TTTTTTTT	8	Long Reads (vamos)	7-15bp	4	4.55371900826446	0.999173553719008
chr11:126472864:GCAGAGAGACAGGGCAGCT	19	Long Reads (vamos)	16bp+	2	2	0
chr11:126472916:CCCAGCCCCTGCCAACCAGCCCCCCACTATCCTCCCCTCTACCTAACCCC	50	Long Reads (vamos)	16bp+	5	5.4344262295082	0.892358758975749
chr11:126490397:GAAAAGACCATGTAGGCCTGTGTTCCACGGGTGCTCA	37	Long Reads (vamos)	16bp+	2	2	0
chr11:126493075:CAGTGAGGTAGG	12	Long Reads (vamos)	7-15bp	2	2	0
chr11:126493250:GTGGCTCACGCCTGTAATCCTAGCACTTTGGGAGGCTGAGGCGGATGGATCACGAGGTCAGGAGATCGAGACCACCCTGGCTAACACGGTGAAACCCCATCTCTACTAAAAATACAAAAAACTAGCCGGG	130	Long Reads (vamos)	16bp+	2	2	0
chr11:126497151:GTGTGTGACAGTGTGAGTGT	20	Long Reads (vamos)	16bp+	8	8.05109489051095	0.563546586517819
chr11:126499756:GTTACTGAAGTCTT	14	Long Reads (vamos)	7-15bp	2	2	0
chr11:12650206:AAAAAAAAAA	10	Long Reads (vamos)	7-15bp	3	2.97674418604651	0.288517441860465
chr11:126509991:AAAAAAAAAAAAAAG	15	Long Reads (vamos)	7-15bp	3	3.56603773584906	0.533692722371968
chr11:126510421:TTCC	4	Long Reads (vamos)	4-6bp	12	12.9453125	6.63478100393701
chr11:126514813:CAACA	5	Long Reads (vamos)	4-6bp	11	10.8503937007874	2.44569428821397
chr11:126515260:AAAAAAAC	8	Long Reads (vamos)	7-15bp	4	4.02830188679245	0.0849056603773585
chr11:126528789:GGGAGAGAAGAGGAGA	16	Long Reads (vamos)	16bp+	2	1.97115384615385	0.0477035100821509
chr11:126531551:CCCCCCACCCAAGGC	15	Long Reads (vamos)	7-15bp	2	1.97802197802198	0.043956043956044
chr11:126532353:TTAT	4	Long Reads (vamos)	4-6bp	9	9.59322033898305	0.927133130522961
chr11:126535890:AGGAGAATCCATAGAACCTGGGAGGCGGAGGTTGCAGTGAGCCGAGATCGCACCATTGCACTCCAGCCTAGGGGACAGAGTGAGACTCCATCTCAAAAAAAAAGATCTTGGTTGAATGAATTTTTCT	127	Long Reads (vamos)	16bp+	2	2	0
chr11:126537838:TCTTTCCTGAGCTTGGGACTGTTAAAACAGGAGCCAGAGGAGCACCTGTCTTGCGGAGTCCCAGAGCTGAGAACGGAGGCTTTGCAAATCTGAAGTTGCACCCATTAGAAAGCTGCATGGGTGGTGCAGGAGACAGTGGGTGAGCCCTCCCATTGGCTCTGCC	163	Long Reads (vamos)	16bp+	2	2	0
chr11:126545610:AAAAT	5	Long Reads (vamos)	4-6bp	8	8.84745762711864	2.25003621613791
chr11:12655490:CAAAAAACAAAAACAAAAA	19	Long Reads (vamos)	16bp+	2	2.07446808510638	0.0696636925188744
chr11:126555565:AGCAGGGTAGACACAGG	17	Long Reads (vamos)	16bp+	2	2	0.021978021978022
chr11:126558839:ATGTGTGCAGGTGTGTGCATGC	22	Long Reads (vamos)	16bp+	4	3.95918367346939	0.0395539659162634
chr11:12657019:CTTTATTTTTT	11	Long Reads (vamos)	7-15bp	4	4.1259842519685	0.634795650543682
chr11:126576349:TTCA	4	Long Reads (vamos)	4-6bp	10	10.0380952380952	0.248534798534799
chr11:126582825:AAGAAGTATTATCCTTAATTATCTGATGCACTG	33	Long Reads (vamos)	16bp+	3	3.01834862385321	0.536697247706422
chr11:12660344:CAAAA	5	Long Reads (vamos)	4-6bp	5	4.78125	0.341118421052632
chr11:126612159:AGTATTATATGGACACCCTTGGCATATAATAAATGCTCCCTCAGAATTTG	50	Long Reads (vamos)	16bp+	4	4	0
chr11:126624336:AAAAC	5	Long Reads (vamos)	4-6bp	5	4.94936708860759	0.125608568646543
chr11:126631124:ATTC	4	Long Reads (vamos)	4-6bp	10	9.7027027027027	1.08353808353808
chr11:126642985:CCAT	4	Long Reads (vamos)	4-6bp	12	12.6370967741935	1.85910044584317
chr11:12665117:AGG	3	Long Reads (vamos)	2-3bp	48	48.6259541984733	7.31285965942454
chr11:12665282:GAAA	4	Long Reads (vamos)	4-6bp	16	15.4923076923077	1.47668455575432
chr11:126657237:AAAT	4	Long Reads (vamos)	4-6bp	9	9.68421052631579	1.33302282254308
chr11:126668693:TTTC	4	Long Reads (vamos)	4-6bp	22	21.5223880597015	14.747615306924
chr11:126681474:GAGGGAGGCAGTTTATG	17	Long Reads (vamos)	16bp+	2	2	0
chr11:126693424:ACAAACAAAAAA	12	Long Reads (vamos)	7-15bp	3	3	0.0416666666666667
chr11:126697880:AGGGAAAGTGATGAGAAGAGAG	22	Long Reads (vamos)	16bp+	2	2	0
chr11:12671292:GCAGCTAATACAATACAGTGGGA	23	Long Reads (vamos)	16bp+	2	1.9875	0.0125
chr11:12672045:CACACATAT	9	Long Reads (vamos)	7-15bp	4	3.98019801980198	0.0596039603960396
chr11:126721891:GCCTCACAGTCAAAAA	16	Long Reads (vamos)	16bp+	2	1.98913043478261	0.0108695652173913
chr11:126737204:TGGGGCCTGGCCTCAGGAAGGGAGTGGGGAGGAGCAGGGA	40	Long Reads (vamos)	16bp+	2	2	0
chr11:126745459:AAAC	4	Long Reads (vamos)	4-6bp	16	16.4812030075188	1.6909318751424
chr11:126757291:AAAAGAGAAGAAAAGAAAAA	20	Long Reads (vamos)	16bp+	2	1.94444444444444	0.0529595015576324
chr11:126762170:TAAA	4	Long Reads (vamos)	4-6bp	12	11.8943089430894	1.71824603491937
chr11:126767529:CTGTGTATAACGACATACA	19	Long Reads (vamos)	16bp+	2	2	0
chr11:126768100:CATC	4	Long Reads (vamos)	4-6bp	60	59.7674418604651	6.78924418604651
chr11:126773675:TGTGTTTGTGTG	12	Long Reads (vamos)	7-15bp	3	2.65420560747664	0.228354787515429
chr11:126784436:TGAACATAGCCTCATGTTAGGGTATCTGACTTGGTTAGAGGCTAGTAGCCTGGGTGTCAGTCTCCGCTTATGTCCTCGGTCGGGTGCCCTTGTGCAGTGAACAACCTGTACAACCTTGGTAGTCCTACGGTCAGACTTACCCTCTATCACCATTTTACTTAGCGCTTGTCCTGCATCTGAACATAGTACTAATTGGTGCTAG	202	Long Reads (vamos)	16bp+	2	2	0
chr11:126796648:TTTATT	6	Long Reads (vamos)	4-6bp	7	7.22480620155039	0.26937984496124
chr11:126814317:GTGTAAATTAGTTCAACCATT	21	Long Reads (vamos)	16bp+	2	2	0
chr11:126822262:ATTACTATTATATA	14	Long Reads (vamos)	7-15bp	2	2	0
chr11:126831405:TCTCTCTCTCTTTCTCTC	18	Long Reads (vamos)	16bp+	3	2.73873873873874	0.231122031122031
chr11:126844122:GTAACATCTTTCTGGCAAACCATGGAAGGGACGATACTGAGGAGACCTCCAACCCAAAGG	60	Long Reads (vamos)	16bp+	4	3.98591549295775	0.0140845070422535
chr11:126847444:AAAAGATGGCTTATAA	16	Long Reads (vamos)	16bp+	2	2	0
chr11:126863351:GTGTGTGAGTGCGTGTGTGAGTGTGTGTGTTTGAGTGCGTGT	42	Long Reads (vamos)	16bp+	8	8.16153846153846	0.415563506261181
chr11:1268658:CTGTAGACAACAGT	14	Long Reads (vamos)	7-15bp	2	2.01428571428571	0.0142857142857143
chr11:126875110:CAATCAAT	8	Long Reads (vamos)	7-15bp	6	5.80530973451327	0.19390012642225
chr11:126888363:AGGGCCCGTGCCAGATTCTTACC	23	Long Reads (vamos)	16bp+	2	2	0
chr11:12688998:TTGTTGTTTATTTG	14	Long Reads (vamos)	7-15bp	4	3.98095238095238	0.0573260073260073
chr11:126894573:AAAG	4	Long Reads (vamos)	4-6bp	7	7.25490196078431	0.884876722966414
chr11:126904937:GAT	3	Long Reads (vamos)	2-3bp	9	8.99065420560748	0.782930700052901
chr11:126908275:GCCAAGACTAAGAGATCTTTATGATCATTTCGTCCA	36	Long Reads (vamos)	16bp+	2	2	0
chr11:126917656:ACTAGAAACCA	11	Long Reads (vamos)	7-15bp	5	4.95	0.0815126050420168
chr11:126918924:TTATAACATCATATG	15	Long Reads (vamos)	7-15bp	2	2	0.024390243902439
chr11:126918984:TGTATTATATATATGTATATA	21	Long Reads (vamos)	16bp+	3	2.98823529411765	0.0117647058823529
chr11:126921391:TATCTATCAATCTATCTATATCTGTCTTCTATCTATCTATCTATCTATCTATCTATCTATCTATCTATCTATCTTCCTATCTATCCATCCATCTATCTTCCTGTGTTCCTATCTATCTATTATCTATCTGTAATCTATCTATCTGTCTGTCTTTCTTTCTTTTTCTTTCTATCTA	175	Long Reads (vamos)	16bp+	5	5.056	0.0532903225806452
chr11:126922714:CAA	3	Long Reads (vamos)	2-3bp	10	9.8	0.686868686868687
chr11:126923085:TCT	3	Long Reads (vamos)	2-3bp	121.5	120.81884057971	93.0253358722099
chr11:126927258:CATACATGCACACA	14	Long Reads (vamos)	7-15bp	2	1.97183098591549	0.0277665995975855
chr11:126931199:TGTTTCTTGGACACTGT	17	Long Reads (vamos)	16bp+	2	2	0
chr11:126932258:CCTATTTCAAGGCTGATTTCAAATAGTACATTTTAAAAGTCTGCTTAGCCTCACACACATATGAGCATCAACATTAGTGTCTTTACGGAGGTTTTCGGCCCGCACAGAAAGGGCAAAGCTCAATGCATTCAACCCAACAAGCAGCAGGTTCCCGTCTTGGACACCGAAAGTGGGGGGT	178	Long Reads (vamos)	16bp+	2	2	0
chr11:126940789:TTCTTTTTTCTTTTCT	16	Long Reads (vamos)	16bp+	2	1.94594594594595	0.0515970515970516
chr11:126942759:GCGCTCCCTTGAG	13	Long Reads (vamos)	7-15bp	2	1.95833333333333	0.0404929577464789
chr11:126954011:GTGTGCATGTGTACATGC	18	Long Reads (vamos)	16bp+	3	2.96385542168675	0.035263003232442
chr11:126963297:ACAGACACACAC	12	Long Reads (vamos)	7-15bp	5	5.04098360655738	0.188389107167051
chr11:126974415:TTACACACCTAGGCTACATGGTATAGCCCG	30	Long Reads (vamos)	16bp+	9	9.14285714285714	0.459428571428571
chr11:126975884:TCCC	4	Long Reads (vamos)	4-6bp	19	19.1865671641791	7.67169790147009
chr11:126988494:AAGAATTTCAGAAA	14	Long Reads (vamos)	7-15bp	2	2	0.0196078431372549
chr11:126989699:ACGAAGTCTTAGGGCCAACAGGG	23	Long Reads (vamos)	16bp+	2	2	0
chr11:12700135:AACTTTGGACTTTTTCTTCCATAACTAGAGATCCCTTAGATAAATTAGCATCATCCATTTAAACCCTTTTGTTTTAGGTACAAATACCCAACCTGTGTGCACTTTATGGACAGGAATAGACTCTTCATTCATTTTTATAACTCTT	145	Long Reads (vamos)	16bp+	2	2	0
chr11:127004476:AGGCAACAGTCTAGGGCTCCCACCTGGGCCC	31	Long Reads (vamos)	16bp+	2	2.54782608695652	1.35514874141876
chr11:1270078:TGGAGCCTGTGACTGGACACACTCCGAGCTCACTCTCTCGGCTGGGACCAGCTGCATCCC	60	Long Reads (vamos)	16bp+	3	3	0
chr11:127013049:AAGGAAGGAAGAAGAAAGGAAGC	23	Long Reads (vamos)	16bp+	3	3.31858407079646	0.219026548672566
chr11:127029496:TTCTTAGCTATTATCCATTCCA	22	Long Reads (vamos)	16bp+	2	2	0
chr11:127038850:ATGCAAAGATGGGCATCTATGCAAAAAATATGGGCATCCATGCAAAAAGATGAGCATAC	59	Long Reads (vamos)	16bp+	4	4.00934579439252	0.00934579439252336
chr11:127040941:ACTAAAGAAAACATGGTTGAATTACTTTATGA	32	Long Reads (vamos)	16bp+	2	2	0
chr11:127052940:TAA	3	Long Reads (vamos)	2-3bp	16	15.5230769230769	4.35992844364937
chr11:127056689:AAAAAAAAGGAAGAAGGAAAGGAAAATAAAGGAAGAA	37	Long Reads (vamos)	16bp+	3	3.025	0.0246835443037975
chr11:127065473:TTTTTTTTTTTTG	13	Long Reads (vamos)	7-15bp	3	2.94776119402985	0.816799461339917
chr11:127076749:AAACAAATAAC	11	Long Reads (vamos)	7-15bp	4	3.98924731182796	0.0324918186068256
chr11:127079213:GCTGAAGCCTCCACTGGCAATCCTGGGAGGCTGTAATGCAGGCTAATTCCTGCATGCTGCGTCTGCCCTGCTGCAG	76	Long Reads (vamos)	16bp+	9	8.17692307692308	1.23202146690519
chr11:127081268:TGTGTGTGCG	10	Long Reads (vamos)	7-15bp	3	2.62765957446809	0.300732097918097
chr11:127091311:ACACATATATATGTGTGTATATAT	24	Long Reads (vamos)	16bp+	5	7.33858267716535	14.1304836895388
chr11:127104391:TCAT	4	Long Reads (vamos)	4-6bp	12	11.9145299145299	0.699528440907751
chr11:12710629:GACACTGTTGTAGGCACTGGGA	22	Long Reads (vamos)	16bp+	2	2	0
chr11:127106626:GTGTCAGGCTTGGGAA	16	Long Reads (vamos)	16bp+	2	1.96103896103896	0.0379357484620643
chr11:127111488:AAACAA	6	Long Reads (vamos)	4-6bp	6	6.2015503875969	0.24031007751938
chr11:127113796:TATATGTATACATATATGTG	20	Long Reads (vamos)	16bp+	2	2.05882352941176	0.0560224089635854
chr11:127114787:AAAAAAAAAAAAAAAAGG	18	Long Reads (vamos)	16bp+	2	2.38709677419355	0.271702071859428
chr11:127116308:ATGACAGCAGTCCT	14	Long Reads (vamos)	7-15bp	2	2	0
chr11:127129295:AAAAC	5	Long Reads (vamos)	4-6bp	7	7.29133858267717	0.398575178102737
chr11:127132159:CCTTCCCTCCCTTCTTCCCTTCCTC	25	Long Reads (vamos)	16bp+	4	4.16867469879518	0.190714075815457
chr11:127140672:TGGATCTTGAAGCTCT	16	Long Reads (vamos)	16bp+	2	2	0
chr11:127149890:TACAGCCTGTGTGAGATACAGGACATCATCATCACAAAATTTGCAATTTATT	52	Long Reads (vamos)	16bp+	2	2	0
chr11:127170445:ATGTGTACATATATGTGTATAT	22	Long Reads (vamos)	16bp+	8	7.6796875	0.392655019685039
chr11:127172848:GAAAGAAGGAAG	12	Long Reads (vamos)	7-15bp	3	2.67592592592593	0.221097265489789
chr11:127175349:TCTGACACAGAGCTCCTAAGTCTTTGTAATTTCCTGAGTAATAGGAACA	49	Long Reads (vamos)	16bp+	2	2	0
chr11:127176485:GGTTAAGAGAAGTCAACAAGGAATAGCCA	29	Long Reads (vamos)	16bp+	2	1.98630136986301	0.0136986301369863
chr11:127197372:ATATATATATATATTAT	17	Long Reads (vamos)	16bp+	3	3	0.0238095238095238
chr11:127209650:ACA	3	Long Reads (vamos)	2-3bp	12	11.8660714285714	0.459379021879022
chr11:127210283:CT	2	Long Reads (vamos)	2-3bp	46	45.6861313868613	24.5257621296694
chr11:127214459:ATGTTATTAGG	11	Long Reads (vamos)	7-15bp	2	1.98571428571429	0.0142857142857143
chr11:127216314:AGCTGTTATTCT	12	Long Reads (vamos)	7-15bp	2	2	0
chr11:127219743:ATGTGGCACACATGGAGTGAATAGGCTTCGGC	32	Long Reads (vamos)	16bp+	10	9.93203883495146	0.103179135731963
chr11:127223830:ATCATCATCATCATCGT	17	Long Reads (vamos)	16bp+	2	2	0.0217391304347826
chr11:127229421:TCCT	4	Long Reads (vamos)	4-6bp	26	26.218045112782	5.67179311916154
chr11:127229827:TTTATTGTTGTTGTTTT	17	Long Reads (vamos)	16bp+	2	1.99152542372881	0.0255685933652035
chr11:127230541:AAAATTATAAAATTTATTTAAAAATGTATTA	31	Long Reads (vamos)	16bp+	3	2.98850574712644	0.0114942528735632
chr11:127231123:GAGACAGAGA	10	Long Reads (vamos)	7-15bp	3	3.04123711340206	0.102448453608247
chr11:127233296:CCATCCAC	8	Long Reads (vamos)	7-15bp	5	4.96296296296296	0.0546902042229145
chr11:127233954:AGAAAAACAAAACATAA	17	Long Reads (vamos)	16bp+	2	2.13253012048193	0.116367910667058
chr11:127238999:TGTGTGTGCCTGTATAT	17	Long Reads (vamos)	16bp+	2	1.97368421052632	0.0259649122807018
chr11:127247840:TTAGCACTGGAGATCACCCTCCTCTCCTGACCCCACATACTCAGGACAGGCTAAATTGCCCCTCTTCTGTGCTTCCATAACTCATCCTAGTTCCACGTTTATCATCTATTAACTGTTTACAACATGTCCGTTAGGATGTCCATTATCTGCGTTCTCTTTTGAGCAGGGGCTATGTCTCATTTCCCTTAGAATCCCCATATTCTAGCCCAATGTCAGATATTTAATAGGGCCTTGAGAAACAGTTGTTGAACGTGAATGAACAAATAAGATGCAGACACCCAGGCATTGTTTTCCCTTTGTAGAAATCAGA	310	Long Reads (vamos)	16bp+	2	2	0
chr11:127251401:AAT	3	Long Reads (vamos)	2-3bp	9	9.35294117647059	3.38285144566301
chr11:127264622:GTTTTGTTTGTTTGTTT	17	Long Reads (vamos)	16bp+	2	2.02380952380952	0.0476190476190476
chr11:127266738:TTTA	4	Long Reads (vamos)	4-6bp	10	10.2432432432432	0.749385749385749
chr11:127271487:ATATAATTCTATT	13	Long Reads (vamos)	7-15bp	4	4.02105263157895	0.0846584546472564
chr11:127277871:AAAGAAAGAGAA	12	Long Reads (vamos)	7-15bp	2	1.98924731182796	0.010752688172043
chr11:127279621:CTTCCCCCTCCCCCTCCTCTTCCCCCTCCTCCTCCTTCTCTT	42	Long Reads (vamos)	16bp+	3	2.95614035087719	0.0777053252600528
chr11:127279784:CTT	3	Long Reads (vamos)	2-3bp	43	42.8046875	21.6702140748031
chr11:127289740:AAAAAAAAAAAAAAAAG	17	Long Reads (vamos)	16bp+	3	3.13207547169811	0.172866127583109
chr11:127289922:GAGAAATCTGAAAACCAATATA	22	Long Reads (vamos)	16bp+	2	2	0
chr11:127296187:CTC	3	Long Reads (vamos)	2-3bp	14	14.1221374045802	1.9080446271286
chr11:127306732:CTTT	4	Long Reads (vamos)	4-6bp	31	30.5597014925373	16.1580630681181
chr11:127306884:CCCTTC	6	Long Reads (vamos)	4-6bp	9	8.6793893129771	3.91180270111568
chr11:127317765:AAAAC	5	Long Reads (vamos)	4-6bp	5	4.65979381443299	0.330970790378007
chr11:127321551:CAAGTCTCTAGGAAGTTCCAAACTTCCTCATATCTTCCTGTCTTCTGAGCCCTC	54	Long Reads (vamos)	16bp+	2	2	0
chr11:127334349:CTGGGAGGCGGAGCTTGCAGTGAG	24	Long Reads (vamos)	16bp+	2	2	0
chr11:1273496:AAAAAATAAAT	11	Long Reads (vamos)	7-15bp	5	5.14736842105263	0.25464725643897
chr11:1273607:CCGGCGATGGGGACGC	16	Long Reads (vamos)	16bp+	3	2.97169811320755	0.0277628032345013
chr11:127369177:AAAAAAAAAG	10	Long Reads (vamos)	7-15bp	4	3.87786259541985	0.523429242513212
chr11:127369370:AAAAAAAAT	9	Long Reads (vamos)	7-15bp	3	3.07352941176471	0.113071895424837
chr11:127371744:TAGTTCTTGGAACACTCTAGTGTCCTTCG	29	Long Reads (vamos)	16bp+	2	2	0
chr11:127376964:TTCAGCTGGGGCACCATCTTCCCTAGTGAATCTTACCTACCTTCCATA	48	Long Reads (vamos)	16bp+	7	6.99145299145299	0.00854700854700855
chr11:127378511:AAATTTTTAAAAATAGGGA	19	Long Reads (vamos)	16bp+	2	2	0
chr11:127384625:AAAT	4	Long Reads (vamos)	4-6bp	8	7.52380952380952	0.459428571428571
chr11:127390138:ATTCATTCACTC	12	Long Reads (vamos)	7-15bp	2	2	0
chr11:12739198:TCTA	4	Long Reads (vamos)	4-6bp	18	18.0243902439024	1.02399040383846
chr11:127392362:TTTTTC	6	Long Reads (vamos)	4-6bp	9	9.02985074626866	1.47278644372124
chr11:127396586:AAATGCACCAATCAGCGCTCTGTGTCTAGCTAAAGGTTTGTAAATGCACCAATCAGGACTCTGTA	65	Long Reads (vamos)	16bp+	2	2	0
chr11:127396903:ACCTTTAAGAGCTGTAACACTCACTGTGAAGGTCTGCGGCTTCACTCCTGAAGTCAGGGAGACCATGAACTCACTGGGAGGAGCAAACAACTCTGGATGCGCC	103	Long Reads (vamos)	16bp+	4	4	0
chr11:12740344:TTATTGCTAGTGTAATG	17	Long Reads (vamos)	16bp+	2	1.98571428571429	0.0142857142857143
chr11:127403957:CTCCTTTTCTGTT	13	Long Reads (vamos)	7-15bp	3	2.88118811881188	0.105742574257426
chr11:127404842:TTTTGCCTTTATTCTTATTCT	21	Long Reads (vamos)	16bp+	2	2	0
chr11:127408425:TTTTTATACTTACATAATTAACTTTTCTGGTGCTTTTTGTTTTATAGTATTTGTAGGTATAAATTGAGAAGAAAGGAGAAGAAATATACT	90	Long Reads (vamos)	16bp+	2	2.01388888888889	0.0138888888888889
chr11:12741875:GCCTTGCTTTTCAGC	15	Long Reads (vamos)	7-15bp	2	1.9873417721519	0.0126582278481013
chr11:127421590:TCTTCCTGTCTTCCTT	16	Long Reads (vamos)	16bp+	2	2	0
chr11:127424326:ATTGTATTTG	10	Long Reads (vamos)	7-15bp	4	4	0.0408163265306122
chr11:127429834:AAAAC	5	Long Reads (vamos)	4-6bp	6	5.98780487804878	0.185034628124059
chr11:127430464:TTACACGGGTATGTTGGACCGAGGTAACGAGCATAGTACCCAA	43	Long Reads (vamos)	16bp+	1	1.25742574257426	0.193069306930693
chr11:127452698:TATTT	5	Long Reads (vamos)	4-6bp	13	12.7611940298507	0.483896307934014
chr11:127454385:CTACACAAATTGACTTTGCAGTGCACTGTGGGAAGTGTCA	40	Long Reads (vamos)	16bp+	3	3	0
chr11:127466050:AAGA	4	Long Reads (vamos)	4-6bp	54	53.7647058823529	17.5145969498911
chr11:127471526:TTATAACTAACTGTAACA	18	Long Reads (vamos)	16bp+	2	2	0
chr11:127484067:ACACACACATATATATATACATATAT	26	Long Reads (vamos)	16bp+	3	3.10655737704918	0.112518628912072
chr11:127484199:ATATACACACATATATAC	18	Long Reads (vamos)	16bp+	4	3.83018867924528	0.16136567834681
chr11:127484289:TATATATATATATA	14	Long Reads (vamos)	7-15bp	4	3.95934959349594	0.0721044915367186
chr11:1274931:CTTCTACAGTAAGCC	15	Long Reads (vamos)	7-15bp	2	2	0
chr11:127493988:TTTCTCTCTCTTTCTCTG	18	Long Reads (vamos)	16bp+	2	1.98630136986301	0.0136986301369863
chr11:127495375:GGGAAGGTGGATACAGGGAGCACTGTGATG	30	Long Reads (vamos)	16bp+	5	5	0
chr11:127498247:GCCCGGCTAATTTTGTATTTTTAGTAG	27	Long Reads (vamos)	16bp+	2	2	0
chr11:127502553:TGTGACATTTGCTTTAT	17	Long Reads (vamos)	16bp+	2	1.98717948717949	0.0128205128205128
chr11:127516310:ATTTTCATTTCCCCGATGATTAGCATATCAAATGTGGAGC	40	Long Reads (vamos)	16bp+	2	1.98630136986301	0.0136986301369863
chr11:127519642:ATATTTTAGATAACAA	16	Long Reads (vamos)	16bp+	2	2.01428571428571	0.0142857142857143
chr11:127520447:TCTGTTAATTTTTT	14	Long Reads (vamos)	7-15bp	3	2.69473684210526	0.214333706606943
chr11:127523580:ATATTCCTTTTCCCCAAAGATC	22	Long Reads (vamos)	16bp+	2	1.98571428571429	0.0142857142857143
chr11:127524400:GTGTGTGTGTGT	12	Long Reads (vamos)	7-15bp	4	3.88785046728972	0.194850996296949
chr11:127531989:AACCACATGCTCA	13	Long Reads (vamos)	7-15bp	2	2	0
chr11:127532473:TTTCATTTCA	10	Long Reads (vamos)	7-15bp	3	3.12244897959184	0.108563012834
chr11:127535428:ATGAGAATTTTTATC	15	Long Reads (vamos)	7-15bp	2	1.98717948717949	0.0128205128205128
chr11:127547058:TATTTGGAACTACTGTCGAGTTTG	24	Long Reads (vamos)	16bp+	2	2	0
chr11:127547320:AAGGGATCGGGGCACAGAGATAAGAGGTCGGGGCACAGAAAT	42	Long Reads (vamos)	16bp+	3	3	0
chr11:127550509:AATTTACAAAAT	12	Long Reads (vamos)	7-15bp	2	2	0
chr11:127550921:TTCA	4	Long Reads (vamos)	4-6bp	7	6.53153153153153	0.342178542178542
chr11:127551472:CTCCTCATCCTCCTCCATTGTTTTTC	26	Long Reads (vamos)	16bp+	2	2.08256880733945	0.0764525993883792
chr11:127558492:ACTAATTGATA	11	Long Reads (vamos)	7-15bp	3	3.0125	0.0378164556962025
chr11:127563658:TAACCATTAAAAAGG	15	Long Reads (vamos)	7-15bp	2	2	0
chr11:127567849:GTTTT	5	Long Reads (vamos)	4-6bp	8	7.72868217054264	0.574249031007752
chr11:12758232:GTTTTTTTTTTTTTTTTTTTTTTTGAGGTGGAGTATCACTCTGTCGCCTAGGCTGGAGTGCAGTGGCGCAATCTCAGCTTACTGCAAGCTCCACCTCCCAGGTTCACGCCATTCTCCCACCTCAGCCTCCTGAGTAGCTGG	141	Long Reads (vamos)	16bp+	2	2	0
chr11:127585185:ATTC	4	Long Reads (vamos)	4-6bp	10	10.3387096774194	0.681091004458432
chr11:127591526:GAGGCAGGAGAATCATTTGAACCTGGG	27	Long Reads (vamos)	16bp+	2	2	0
chr11:127609218:ATTATAATATTAATGATAT	19	Long Reads (vamos)	16bp+	2	2	0
chr11:127613812:ATAGGAAATGCCTAGCAAAAA	21	Long Reads (vamos)	16bp+	2	2.01204819277108	0.0120481927710843
chr11:127626710:ACAA	4	Long Reads (vamos)	4-6bp	7	7.01098901098901	0.344322344322344
chr11:127643527:TGGATCTGTCTGGTTTACTGTTCTGTAACAACCTTC	36	Long Reads (vamos)	16bp+	2	2	0
chr11:127647648:TTTTTTTTTTGAGGCGGAGTCTTGCTGTGACACCCAGGCTGGAGTGCAATGGGGCTATCTCAGCTCACTGCAACCTCCGCTTTCCAGGTTCAAGCGATTCTCCTGCCTCAGGTTCCCGAGTAGCTGGGATTACAGGTGTGCACCACCACACCCAGCTAATTTTTGC	166	Long Reads (vamos)	16bp+	2	2	0
chr11:127650607:TTA	3	Long Reads (vamos)	2-3bp	15	15.0260869565217	1.42913806254767
chr11:127653865:AAAAAAAAAGAAAAAAG	17	Long Reads (vamos)	16bp+	3	3.15833333333333	0.235224089635854
chr11:127656952:AAAAT	5	Long Reads (vamos)	4-6bp	8	7.96	0.361290322580645
chr11:127659011:ATATATATAATATAC	15	Long Reads (vamos)	7-15bp	4	4.38709677419355	0.353002884867558
chr11:127662572:AGATGTTATGATC	13	Long Reads (vamos)	7-15bp	2	1.98888888888889	0.0111111111111111
chr11:127668324:TAAAATAAAATAA	13	Long Reads (vamos)	7-15bp	2	1.98571428571429	0.0142857142857143
chr11:127668791:ATATATATTATATTATATATATCTGATATATATATT	36	Long Reads (vamos)	16bp+	4	3.64545454545455	0.24929107589658
chr11:127670299:AGTCAAGCTGCAGACAT	17	Long Reads (vamos)	16bp+	2	2.06756756756757	0.0638652350981118
chr11:127674912:TATTAATATATATTTATTTAATAA	24	Long Reads (vamos)	16bp+	3	2.8375	0.137816455696203
chr11:127681493:TTTG	4	Long Reads (vamos)	4-6bp	12	11.869918699187	0.622284419565507
chr11:127697629:TTCAACTATTTTATTCATTT	20	Long Reads (vamos)	16bp+	2	2	0
chr11:127699696:TTGTTTGTTTGTTTC	15	Long Reads (vamos)	7-15bp	2	2	0
chr11:127704992:CATATATAAAATTTTAATATAT	22	Long Reads (vamos)	16bp+	2	2	0
chr11:127707413:TATTATTTTATCCTTTT	17	Long Reads (vamos)	16bp+	2	2	0
chr11:127707659:GACAGATGATAGGTAGAT	18	Long Reads (vamos)	16bp+	2	2	0
chr11:127730749:GCAACCTCCACCTCCCGGGTTCCA	24	Long Reads (vamos)	16bp+	2	2	0.024390243902439
chr11:127740038:AAAG	4	Long Reads (vamos)	4-6bp	27	26.9242424242424	2.92551468887347
chr11:127741999:TATATATATAGT	12	Long Reads (vamos)	7-15bp	41	42.1769230769231	14.3483005366726
chr11:127743547:ATCAATTATTGA	12	Long Reads (vamos)	7-15bp	2	1.8780487804878	0.10840108401084
chr11:127752269:AAGTCTTTAATCTATCTTGAGTTGATTTTTGTATATAGTGTAAG	44	Long Reads (vamos)	16bp+	2	2	0
chr11:127753901:TTATTAATTAAT	12	Long Reads (vamos)	7-15bp	2	2.1734693877551	0.144855880496529
chr11:12776575:TTTAATTATAAT	12	Long Reads (vamos)	7-15bp	2	2	0
chr11:12776757:TTA	3	Long Reads (vamos)	2-3bp	18	17.7777777777778	4.28622222222222
chr11:127768141:TTTTATATTGTATTGTATTGTATT	24	Long Reads (vamos)	16bp+	2	2.05769230769231	0.0548917102315161
chr11:127773664:CAGAGATAAGAGGTCCGGCGCGGAAATAAGGGATCGGGGCGCGGAAATAAGGGATCAGGGCA	62	Long Reads (vamos)	16bp+	4	3.925	0.070253164556962
chr11:127773838:TAGAAAAGCGGGACTTGCCGCTAAGGGTGAAGGAGAAGGGGTTGAGGGGTTCTTGCCTCTCTTC	64	Long Reads (vamos)	16bp+	2	1.98571428571429	0.0142857142857143
chr11:127787496:ACCTACACATCTGGCTAC	18	Long Reads (vamos)	16bp+	2	2	0
chr11:127792578:TTTA	4	Long Reads (vamos)	4-6bp	7	7.12173913043478	0.59908466819222
chr11:127799107:ACTAACGCACCTGTCTCTATCATTACATTTAACGTAAATTTTTGTAGACATTATAT	56	Long Reads (vamos)	16bp+	2	2	0
chr11:127814997:TTTCTTCTTCTTTTCTTT	18	Long Reads (vamos)	16bp+	2	2.01111111111111	0.0111111111111111
chr11:1278167:GAGCACAGGCAGCGTGCGCGGGGCTCAGCGACCAGTGAGGCACA	44	Long Reads (vamos)	16bp+	2	1.98809523809524	0.0119047619047619
chr11:127817280:TTTTTTTTTG	10	Long Reads (vamos)	7-15bp	4	3.60902255639098	0.99749373433584
chr11:12781951:AAAAAAAAAAAAAAAA	16	Long Reads (vamos)	16bp+	3	2.9921875	0.307025098425197
chr11:127837082:TTATTGTTGTTAC	13	Long Reads (vamos)	7-15bp	3	2.80645161290323	0.157784011220196
chr11:127839808:TTTTTG	6	Long Reads (vamos)	4-6bp	11	11.1176470588235	1.49716775599129
chr11:127846189:CAGAATTCCAAATAT	15	Long Reads (vamos)	7-15bp	2	2.01136363636364	0.0113636363636364
chr11:127852052:AAAAAAAAAA	10	Long Reads (vamos)	7-15bp	5	4.6044776119403	0.812310627314555
chr11:127874325:TTATATAA	8	Long Reads (vamos)	7-15bp	5	5.01075268817204	0.0324918186068256
chr11:127874451:ATTATTTATATAT	13	Long Reads (vamos)	7-15bp	2	1.98571428571429	0.0142857142857143
chr11:127874620:TTGTCACAGGAGTGAG	16	Long Reads (vamos)	16bp+	2	2	0
chr11:12787747:TTAATTTCATAAAATTATGT	20	Long Reads (vamos)	16bp+	2	2	0
chr11:127888424:GAAGGCTGAGGAGTTTCTTCAGACCTGCACTAAAACTTGTTT	42	Long Reads (vamos)	16bp+	2	2	0
chr11:127888822:TCTCCAATTATTTAGG	16	Long Reads (vamos)	16bp+	2	2	0
chr11:127894293:CAAA	4	Long Reads (vamos)	4-6bp	6	6.42553191489362	0.48364218714253
chr11:127897767:TCTGGAGTTGTTCATTCCTACCGG	24	Long Reads (vamos)	16bp+	2	2	0
chr11:127898036:GCTGATTGGTCCGTTTTACAGAGA	24	Long Reads (vamos)	16bp+	3	3.06410256410256	0.0607725607725608
chr11:127898122:TTACAAACCTTGAGCTAGACACAAAGTGCTGATTGGTGTATTTACAATCCTTTAGACACAAAAGTTCTCCAAGGCCTCACTAGATTAGCTAGACACAGAGCACTGATTGGTGCGT	115	Long Reads (vamos)	16bp+	3	3	0
chr11:127905866:AATTTCAAGATAGA	14	Long Reads (vamos)	7-15bp	2	2	0
chr11:127908382:TCCCCTACCAGACCATACTCTCCTCAAGGTA	31	Long Reads (vamos)	16bp+	2	2	0
chr11:127932273:CAGAAATTGTTGATTT	16	Long Reads (vamos)	16bp+	2	2.06593406593407	0.0622710622710623
chr11:127934203:TTTC	4	Long Reads (vamos)	4-6bp	18	18.1194029850746	3.39916956570531
chr11:127947107:GTGTGTGTGTATATATATAC	20	Long Reads (vamos)	16bp+	8	7.63333333333333	1.00728291316527
chr11:127948573:GAGA	4	Long Reads (vamos)	4-6bp	12	12.3384615384615	3.91556350626118
chr11:127956155:AAATATATATATTT	14	Long Reads (vamos)	7-15bp	3	3	0
chr11:127975046:ATATATATATATATACATATTTAATGAATG	30	Long Reads (vamos)	16bp+	4	3.87755102040816	0.108563012834
chr11:127982152:TTTTAAGTTTACTAACATA	19	Long Reads (vamos)	16bp+	2	1.98571428571429	0.0142857142857143
chr11:127983254:TACTATGGACAAGTAGTAGATA	22	Long Reads (vamos)	16bp+	2	1.98717948717949	0.0128205128205128
chr11:127998179:TGTGTATATATA	12	Long Reads (vamos)	7-15bp	11	11.2537313432836	4.92761755134104
chr11:128016573:ACACACACAGACAC	14	Long Reads (vamos)	7-15bp	2	2.125	0.152631578947368
chr11:128022818:ATAGATGGATGATAGATAGATAGATGACAGATATAGACAGATGATAGATAGGGGATAGATATAGAGAAAGATAAATGATAGATAGTGATAGATAGAAGATTGATAGGTGACAAATATAGAGAGATGATAGATATTATAGGTAGATGATTGATAAATAGATGACAGAT	167	Long Reads (vamos)	16bp+	2	2	0
chr11:128031024:AGGA	4	Long Reads (vamos)	4-6bp	40	40.4565217391304	8.90685496667725
chr11:128033002:GCCAGGCGTGGTGGCTCACACCTGTAATCCCAGCACTTTGGGAGGCCAAGGTGGTTGGATCTCTTGGGGCCAGGAGTTCGAGACCAGCCTGGCCAACATGGTGAAACCCCATCTCTACTGAAAATACAAAAATTA	135	Long Reads (vamos)	16bp+	3	2.86046511627907	0.121477428180575
chr11:128033763:AAAT	4	Long Reads (vamos)	4-6bp	7	7.03738317757009	0.319344031035091
chr11:12803540:GCCAGCTGTGTGGCCCTCTGT	21	Long Reads (vamos)	16bp+	4	3.96808510638298	0.0527339281628918
chr11:128037671:CCTT	4	Long Reads (vamos)	4-6bp	22	22.4765625	12.9443282480315
chr11:128043138:TGTATATGTGTG	12	Long Reads (vamos)	7-15bp	3	2.73267326732673	0.197821782178218
chr11:128043254:ATACACACACACA	13	Long Reads (vamos)	7-15bp	2	2	0.02
chr11:128048716:TAAA	4	Long Reads (vamos)	4-6bp	7	7.2962962962963	1.28611111111111
chr11:128052534:AGATGTGCTATT	12	Long Reads (vamos)	7-15bp	2	2	0
chr11:128058521:GTAATGGAAACATGTTATTT	20	Long Reads (vamos)	16bp+	2	2.18072289156627	0.149867763737878
chr11:128062423:ATATACACAT	10	Long Reads (vamos)	7-15bp	21	20.3507462686567	4.2745483110762
chr11:128073330:TCTTGTTTTTTCTT	14	Long Reads (vamos)	7-15bp	2	2.01190476190476	0.0600975329890993
chr11:128075700:ATTTAATAATAG	12	Long Reads (vamos)	7-15bp	2	1.98876404494382	0.0112359550561798
chr11:128081992:AAGGAAGG	8	Long Reads (vamos)	7-15bp	19	19.0153846153846	3.87573047107931
chr11:128109392:AAACAAAAAAAAAAAAAAAAC	21	Long Reads (vamos)	16bp+	2	2.09756097560976	0.383846461415434
chr11:128114900:CTCTGTTTACTTCAATTT	18	Long Reads (vamos)	16bp+	3	2.76136363636364	0.183777429467085
chr11:128115021:ATTT	4	Long Reads (vamos)	4-6bp	7	6.8433734939759	0.158095797825448
chr11:128116106:AAAAATAAAAAAT	13	Long Reads (vamos)	7-15bp	2	2.14772727272727	0.127351097178683
chr11:12811696:GTGGGTTGGAATAGGTCT	18	Long Reads (vamos)	16bp+	2	2	0
chr11:128122118:AAAAAAAAAC	10	Long Reads (vamos)	7-15bp	3	2.98412698412698	0.0797460317460317
chr11:128152787:GAAGGAGGGAAGGAGGGAGGGGAGGGAAGGAGGGAGAGAGGGAG	44	Long Reads (vamos)	16bp+	5	4.95495495495495	0.170679770679771
chr11:128152962:AAAAAGAAAAGGGAAAGAA	19	Long Reads (vamos)	16bp+	4	3.82978723404255	0.250285975749256
chr11:128159014:TAAAATTATTGCA	13	Long Reads (vamos)	7-15bp	2	2	0
chr11:128168183:GAGCATCAGAGAAGCTCTTCATGAGGAG	28	Long Reads (vamos)	16bp+	2	2	0
chr11:128177936:TCATCATCCAAACCCAAGCCACAGCCAGTACTCACCTGGCTCCCAAAGGCTATCTTTGCTTCCACT	66	Long Reads (vamos)	16bp+	2	2	0
chr11:128179762:GGGAGAGTGGAGAGA	15	Long Reads (vamos)	7-15bp	2	1.98	0.0197979797979798
chr11:128189202:ATATATACACATATAGTATGCATATATGTACATATAC	37	Long Reads (vamos)	16bp+	4	4.04040404040404	0.059575345289631
chr11:128190022:AAAGGGCACTTCTCAATGAGGGGAG	25	Long Reads (vamos)	16bp+	2	2	0
chr11:128194429:TTTGTTTTG	9	Long Reads (vamos)	7-15bp	3	3.0126582278481	0.0639402791301525
chr11:128194686:CTTC	4	Long Reads (vamos)	4-6bp	7	6.99236641221374	4.68455666470934
chr11:128195799:ATATATATGTATATATTTAAAATAA	25	Long Reads (vamos)	16bp+	2	2.01282051282051	0.0128205128205128
chr11:128199092:AAAT	4	Long Reads (vamos)	4-6bp	10	9.75206611570248	4.00468319559229
chr11:128214614:CTGATTGGCCCATTTTACAGAGAA	24	Long Reads (vamos)	16bp+	3	3	0.025
chr11:128214789:TTAGCTAGACACAGAGCACTGATTGGTGTGTTTACAAACCT	41	Long Reads (vamos)	16bp+	6	5.97777777777778	0.0219725343320849
chr11:128232499:AAAT	4	Long Reads (vamos)	4-6bp	7	6.99099099099099	0.390827190827191
chr11:1282333:AAAATAGGAAATTGTTTAGGAGAAATACCTAATGTTAAATGACGAGTCAATGGGTGCAGCACACCAACATGGCACACGGATACATATGTAACAAACCTGCACATTGCGCACATGTACCCTAAAACTTAAAGTATAATTAAAATAAATAAATAAAT	155	Long Reads (vamos)	16bp+	4	4	0
chr11:12825792:TGGTGTAAGCATAGATAA	18	Long Reads (vamos)	16bp+	2	2	0
chr11:128285880:ACACACACACAAAC	14	Long Reads (vamos)	7-15bp	3	2.97029702970297	0.0491089108910891
chr11:128289255:TGAATGAATGCAGTTCTGT	19	Long Reads (vamos)	16bp+	2	2	0
chr11:128291442:ATCCAGCCTCCCTGGATATTGGAGAAGTCCCCTATCTGGAATTGCAGTGTTACTGCTG	58	Long Reads (vamos)	16bp+	3	3	0
chr11:128302772:TTTTTTTTTTTT	12	Long Reads (vamos)	7-15bp	2	1.93181818181818	0.156217345872518
chr11:12830746:CACATG	6	Long Reads (vamos)	4-6bp	10	9.93076923076923	0.406022659511032
chr11:128364965:ATGACTCTTGAAAAATCAA	19	Long Reads (vamos)	16bp+	2	2	0
chr11:128371531:TTTTCCTTAAATTAGAATA	19	Long Reads (vamos)	16bp+	2	2	0
chr11:128373343:TTGACTTTCTCAGAGGACATTTCAGGGAAATT	32	Long Reads (vamos)	16bp+	2	2	0
chr11:12837652:CTT	3	Long Reads (vamos)	2-3bp	45	46	22.8970588235294
chr11:128376999:TTATTTTTTA	10	Long Reads (vamos)	7-15bp	4	3.98165137614679	0.036697247706422
chr11:128386101:CTCAGCGGATTCCAATATGGCACCAAAGTCAAGAACCACTG	41	Long Reads (vamos)	16bp+	2	1.92857142857143	0.0671256454388985
chr11:128386828:AGAGAGAGAAAGAA	14	Long Reads (vamos)	7-15bp	3	2.93913043478261	0.215560640732265
chr11:128397939:TATATCTATGTGTA	14	Long Reads (vamos)	7-15bp	5	4.79831932773109	0.196268337843612
chr11:128398345:TTTTTTTTTGT	11	Long Reads (vamos)	7-15bp	3	2.59459459459459	1.06142506142506
chr11:12840246:AAAAAAAAAA	10	Long Reads (vamos)	7-15bp	2	2.41269841269841	0.54831746031746
chr11:128413:TGAGGCAAGGGGCTCACGCTGACCTCTGTCCGCGTGGGAGGGGCCGGTG	49	Long Reads (vamos)	16bp+	11	14.224	52.013935483871
chr11:12842066:AAAAC	5	Long Reads (vamos)	4-6bp	5	5	0.0810810810810811
chr11:128424172:TATATATACATATATATACATA	22	Long Reads (vamos)	16bp+	3	3	0.0210526315789474
chr11:128436463:ATGTTATAGAACAGACTGGAGAG	23	Long Reads (vamos)	16bp+	3	3	0
chr11:128436917:AA	2	Long Reads (vamos)	2-3bp	87	87.6466165413534	124.972658920027
chr11:128446442:AAAAAGTAAAAAAAAA	16	Long Reads (vamos)	16bp+	4	3.79166666666667	0.233543417366947
chr11:128446822:TTTAAGAGTTCT	12	Long Reads (vamos)	7-15bp	2	2	0
chr11:128478264:GGAG	4	Long Reads (vamos)	4-6bp	52	52.2043795620438	16.031451266638
chr11:128488926:AAAACA	6	Long Reads (vamos)	4-6bp	5	4.96850393700787	0.0783652043494563
chr11:12849847:GTGCCCTCTTAATGTTAAGATA	22	Long Reads (vamos)	16bp+	2	2	0
chr11:1285135:CCTCCCCTAACACCA	15	Long Reads (vamos)	7-15bp	2	1.99009900990099	0.0099009900990099
chr11:128521731:TCC	3	Long Reads (vamos)	2-3bp	15	14.2677165354331	2.03887014123235
chr11:128542339:GAAGAGCAGGAAGA	14	Long Reads (vamos)	7-15bp	3	2.96116504854369	0.0376927470017133
chr11:128543051:GTAATCCCAGCTACTCGG	18	Long Reads (vamos)	16bp+	2	2	0
chr11:128548097:AAGGA	5	Long Reads (vamos)	4-6bp	15	17.4710144927536	19.9006135618322
chr11:128549257:CGCCCCT	7	Long Reads (vamos)	7-15bp	5	4.85365853658537	0.249924721469437
chr11:1285524:AGGGCACGCGTCACCCAATGGGCGTGAGGTTCGGACACGACGGCACAGTGC	51	Long Reads (vamos)	16bp+	3	2.85365853658537	0.12646793134598
chr11:12855262:TTTTTTC	7	Long Reads (vamos)	7-15bp	6	5.94029850746269	0.718213444057906
chr11:128565029:AAAT	4	Long Reads (vamos)	4-6bp	12	11.0526315789474	2.54587796925943
chr11:128567596:TTTTTG	6	Long Reads (vamos)	4-6bp	10	10.3925925925926	1.5387506909895
chr11:128571383:TCCAGCCTGGGCGACAGAGCGAGACTCCG	29	Long Reads (vamos)	16bp+	5	4.81	0.317070707070707
chr11:128571826:GAGGTCATGAGTTCGAGACCAGCCTGGCCAACATGGTGAAACCCCTTCTCTACTAAAAATACAAAAATTAGCCAGGCGTGGTGGTGCAGGTCTGTAATCCCAGCTACTTGGGAGGCTAAGGCAGGAGAATTGCTTGAACCCAGAAGATAGAGGTTGGAGTGAGCCAAGATTGTGCCACTGCACTCCAGCCTG	192	Long Reads (vamos)	16bp+	2	2	0
chr11:128584910:AA	2	Long Reads (vamos)	2-3bp	131	131.511111111111	276.132338308458
chr11:128585311:GGAA	4	Long Reads (vamos)	4-6bp	14	13.8955223880597	3.31231062731456
chr11:128595029:ATGAATGGATAAATAG	16	Long Reads (vamos)	16bp+	3	3	0
chr11:128595102:ATGG	4	Long Reads (vamos)	4-6bp	12	12.7833333333333	3.53249299719888
chr11:128601180:AAAAAAAAA	9	Long Reads (vamos)	7-15bp	4	4.11940298507463	0.737515430366962
chr11:1286164:CCCACAATTGCCCTCCCCACGCCAG	25	Long Reads (vamos)	16bp+	3	2.74747474747475	0.190682333539476
chr11:128617418:GGTGATTAGGGGAGAAAGG	19	Long Reads (vamos)	16bp+	3	3.37096774193548	0.267768161552583
chr11:128631989:ACAAATACAAGGAGAA	16	Long Reads (vamos)	16bp+	2	2	0
chr11:1286414:CACTGCACTGCTGTCTCCTGAGTTCAAAACTGTCCACTGCGGATAAGT	48	Long Reads (vamos)	16bp+	16	16	0
chr11:128645343:GGAGAGAGAGAAAGAGA	17	Long Reads (vamos)	16bp+	2	1.97142857142857	0.0664835164835165
chr11:12864617:TTTTG	5	Long Reads (vamos)	4-6bp	8	8.8256880733945	1.33044512402311
chr11:128648339:AAAT	4	Long Reads (vamos)	4-6bp	6	5.86021505376344	0.273726040205704
chr11:128649827:AGAGGAGGAGAAGGGAG	17	Long Reads (vamos)	16bp+	2	2.22522522522523	0.176085176085176
chr11:12865081:GTGTGTATGTGT	12	Long Reads (vamos)	7-15bp	4	3.98373983739837	0.0489137678262029
chr11:128654722:AAAAAAAAA	9	Long Reads (vamos)	7-15bp	4	3.81203007518797	1.29015721120984
chr11:128655976:TCTT	4	Long Reads (vamos)	4-6bp	24	24.3308270676692	6.98063340168603
chr11:128656531:ATTT	4	Long Reads (vamos)	4-6bp	12	11.488188976378	0.743907011623547
chr11:128662246:TGTATTGCAT	10	Long Reads (vamos)	7-15bp	3	3.06741573033708	0.0863125638406537
chr11:128674561:ATATATAAATATTAAAT	17	Long Reads (vamos)	16bp+	3	3.07777777777778	0.0725343320848939
chr11:128679715:CTTT	4	Long Reads (vamos)	4-6bp	20	19.6641221374046	6.37862595419847
chr11:128683330:GAAG	4	Long Reads (vamos)	4-6bp	21	21.0597014925373	1.51520592526091
chr11:128691017:AGAGGAAGGAGAGAAG	16	Long Reads (vamos)	16bp+	3	3.00840336134454	0.0931491240564022
chr11:128693898:GAGAGAGAGAGA	12	Long Reads (vamos)	7-15bp	6	5.92647058823529	1.23899782135076
chr11:128702147:ATTCAATACTCATTCATGT	19	Long Reads (vamos)	16bp+	2	2	0
chr11:128731510:AAACAAA	7	Long Reads (vamos)	7-15bp	10	10.1691176470588	0.467483660130719
chr11:1287394:AGCCTCCCCGCCGC	14	Long Reads (vamos)	7-15bp	53	58.9124087591241	657.227565478746
chr11:128751509:TTTTTTA	7	Long Reads (vamos)	7-15bp	5	4.9609375	0.211060531496063
chr11:128751808:TGGTTTTTTTTTTT	14	Long Reads (vamos)	7-15bp	2	1.91588785046729	0.13436783636043
chr11:128756665:AATTATAGATTATAT	15	Long Reads (vamos)	7-15bp	3	2.96341463414634	0.0356820234869015
chr11:128757044:TTTC	4	Long Reads (vamos)	4-6bp	18	18.0454545454545	5.66204024982651
chr11:128759295:CCAGAGGCTGACTTTGAGCACAGACGTGACATTTAAC	37	Long Reads (vamos)	16bp+	2	2	0
chr11:128765787:TGTGTGTGCA	10	Long Reads (vamos)	7-15bp	9	9.00970873786408	0.46068913002094
chr11:128765972:TGTTGAAGTATGTGCATGCATGTGGGTAAAGTATTGTGCACATGTGTTCTG	51	Long Reads (vamos)	16bp+	2	2	0
chr11:128778124:TATATACATACAAACACATATACA	24	Long Reads (vamos)	16bp+	2	2	0
chr11:128783982:AAGGAAGGAAGGGAGGG	17	Long Reads (vamos)	16bp+	2	2	0.0217391304347826
chr11:128784220:CTC	3	Long Reads (vamos)	2-3bp	17	16.0592592592593	18.3994472084024
chr11:12878762:ATATATACACATAT	14	Long Reads (vamos)	7-15bp	3	3.33613445378151	0.225039168209657
chr11:128790270:GAGAGAGAGACAGAGA	16	Long Reads (vamos)	16bp+	3	2.68333333333333	0.235014005602241
chr11:128799009:TTA	3	Long Reads (vamos)	2-3bp	17	17.2348484848485	2.19633356465418
chr11:128808512:TCTGGCTTGTGTGACATT	18	Long Reads (vamos)	16bp+	2	1.9873417721519	0.0382992534891269
chr11:128814493:TATTT	5	Long Reads (vamos)	4-6bp	11	11.54	1.86707070707071
chr11:128818590:AAAATCTATCATTCTAAAATAATGATA	27	Long Reads (vamos)	16bp+	2	2	0
chr11:128819567:AGGGGAAGGAAGAAGGGAAG	20	Long Reads (vamos)	16bp+	2	2.31067961165049	0.373120121835142
chr11:128824548:GGGTGAGGGGCAGCCGAGAGCGCGCGGGGCGGGGTACTCCGGGAGCAGCTCC	52	Long Reads (vamos)	16bp+	2	1.93	0.0657575757575758
chr11:128825751:CTTATTATTTATTTCTTTTCCCT	23	Long Reads (vamos)	16bp+	2	2	0
chr11:12885045:GATAGGTTCTGTTTTCCCCAT	21	Long Reads (vamos)	16bp+	2	2	0
chr11:128858089:GATGGGGAGG	10	Long Reads (vamos)	7-15bp	12	11.8661417322835	0.164479440069991
chr11:128864046:TTTTTCTTTTTCTTT	15	Long Reads (vamos)	7-15bp	4	4.01612903225806	0.698924731182796
chr11:128867978:AATATTCTATTCTATTATAGAAGGAAAT	28	Long Reads (vamos)	16bp+	3	2.88888888888889	0.0998751560549313
chr11:12887073:TTTTTTTG	8	Long Reads (vamos)	7-15bp	5	4.68613138686131	0.658115070845857
chr11:128885993:GCAATTAGTGGAGTT	15	Long Reads (vamos)	7-15bp	4	3.95505617977528	0.04341164453524
chr11:128891128:GCAGGGGGAGCCGGGG	16	Long Reads (vamos)	16bp+	2	2	0
chr11:128896653:GGGAAGGTACCA	12	Long Reads (vamos)	7-15bp	3	2.97530864197531	0.0243827160493827
chr11:1288994:GGGCCA	6	Long Reads (vamos)	4-6bp	4	4.01298701298701	0.11825017088175
chr11:128915368:TGTGTGTATGTG	12	Long Reads (vamos)	7-15bp	2	2.16049382716049	0.16141975308642
chr11:128917590:TGTTT	5	Long Reads (vamos)	4-6bp	7	7.64347826086957	0.810373760488177
chr11:128926814:AACCTGAGAGAAACCCCTGCG	21	Long Reads (vamos)	16bp+	2	2.02666666666667	0.0263063063063063
chr11:128930488:GGAGGCCGGGGTTAG	15	Long Reads (vamos)	7-15bp	56.5	61.2173913043478	686.682323072041
chr11:128938139:TTAACTGGTCATTAATTAGATA	22	Long Reads (vamos)	16bp+	2	2	0
chr11:12894379:TTCAATACATCTAGA	15	Long Reads (vamos)	7-15bp	2	2	0
chr11:128944324:CAGCACACTGCAACCTC	17	Long Reads (vamos)	16bp+	2	1.98969072164948	0.0103092783505155
chr11:128951268:AAATA	5	Long Reads (vamos)	4-6bp	7	6.5748031496063	0.389201349831271
chr11:128953193:GTGTGTGTGTGTGC	14	Long Reads (vamos)	7-15bp	5	4.84	0.2
chr11:128953363:TGCGTGTGCATGTGTGTGCATGTGTGTGCGTG	32	Long Reads (vamos)	16bp+	6	6.2406015037594	0.956823877876509
chr11:128955683:GATCCCTGCTGTATACTTCCTCTGAGAAAGTACTATGG	38	Long Reads (vamos)	16bp+	2	2	0
chr11:1289562:CTGGAAATCCCACCTGCTGGTGTGCGGCAAGACCCTGTGCGCCCAGCGGGGCGGACACATGCATGCTCTGTCC	73	Long Reads (vamos)	16bp+	6	6	0
chr11:128957591:AGGAGCTCGAGAGGTGCCAA	20	Long Reads (vamos)	16bp+	2	1.98591549295775	0.0140845070422535
chr11:12895911:TTCTCTAAATTTAGTATATGCCCCCCTCCGTCTTCCTTTCAGTCCCCCTATGTGCTT	57	Long Reads (vamos)	16bp+	2	2	0
chr11:128966295:CCCCATTTGTGAAGTC	16	Long Reads (vamos)	16bp+	2	1.98571428571429	0.0142857142857143
chr11:12897111:TCCCAAATGCCAGTTTTCT	19	Long Reads (vamos)	16bp+	2	2	0
chr11:128976743:ACATTTTGACAGCAATTTAGTACTCTATTATATAATGTGTTATACTG	47	Long Reads (vamos)	16bp+	2	2	0
chr11:128977851:TTA	3	Long Reads (vamos)	2-3bp	14	13.8512396694215	3.37768595041322
chr11:128980886:GCTTTATATTAAATAAAAAACTGAAGGGGATACACCAGTGGCACACATACACACATATAAAACTCTTTAATAACTGTTTTCCTTTCTTAAAAGATATGAGGAAA	104	Long Reads (vamos)	16bp+	2	2	0
chr11:128985890:GGAAGTTTAAATAGAAATCCAAA	23	Long Reads (vamos)	16bp+	2	2.01388888888889	0.0138888888888889
chr11:128993894:AAAAAATCAATGA	13	Long Reads (vamos)	7-15bp	2	2	0
chr11:129017447:AAAAAAAAAAAAAAAG	16	Long Reads (vamos)	16bp+	2	2.08181818181818	0.167556296914095
chr11:129025857:ACATATATATTTAAGTAATACATGTTATTACTTG	34	Long Reads (vamos)	16bp+	3	2.98684210526316	0.0131578947368421
chr11:129026522:CAGTGGCTCACATTTGTAATCCCAGCACTTTGGGAGGCCGAGGCAGGAGGATCACAAGGTCAGGAGTTTGAGACCAGCCTGGCCAATATGGTGAAACCCTGTCTCTACTAAAAATAAAAAATTAGCCGGGCATGGTGGCGCATGCCTGTAATCTCAGCTACTCAGGAGGCTGAGGCAGGAGAGCAGGAGAATTGCTTGAACCCGGGAGGCAGAGGTTGCAGTGAGCCAAGTAGCGCCATTGCACTCCAGCCTGGGCAACAGAGTGAGACTCCATCTTGGAAAAAAAAAAAAAAAAAGGCCAGGTG	305	Long Reads (vamos)	16bp+	2	2	0
chr11:129034732:AAAAAAAAAAAAGAGAGAGAG	21	Long Reads (vamos)	16bp+	2	1.95348837209302	0.0448700410396717
chr11:129038887:AAAAAAGAAAAAA	13	Long Reads (vamos)	7-15bp	3	3.08333333333333	0.489185750636132
chr11:129044024:TGTTTTATATTAAA	14	Long Reads (vamos)	7-15bp	1	1.41509433962264	0.245103324348607
chr11:129060336:ATAG	4	Long Reads (vamos)	4-6bp	13	12.3228346456693	2.77590301212348
chr11:129070:GAGGCCGCCGTGGGGGCAAGAGCTGGGCCTGGA	33	Long Reads (vamos)	16bp+	2	2	0
chr11:129073750:CAAAAAACAACAACAA	16	Long Reads (vamos)	16bp+	3	2.98449612403101	0.0935077519379845
chr11:129075534:AATTATTTAACACCCCCCTATTAGA	25	Long Reads (vamos)	16bp+	2	2	0
chr11:129076444:CCACAAGGAATTAAACTATTAGTCAATAATAGAAAAAAT	39	Long Reads (vamos)	16bp+	2	1.98823529411765	0.0117647058823529
chr11:129082878:ACA	3	Long Reads (vamos)	2-3bp	13	12.8849557522124	0.870575221238938
chr11:129085992:AAA	3	Long Reads (vamos)	2-3bp	9	9.2536231884058	1.6797313022321
chr11:129098406:TTTTTCTTTTTCT	13	Long Reads (vamos)	7-15bp	2	2.24576271186441	0.221135738084891
chr11:129102817:AGAATTACTATATGACCTAG	20	Long Reads (vamos)	16bp+	2	1.98684210526316	0.0131578947368421
chr11:129109320:GATTCCATATCTTTGTTATTG	21	Long Reads (vamos)	16bp+	2	2	0
chr11:129109770:TTTTTATTTTTTGG	14	Long Reads (vamos)	7-15bp	4	4.14782608695652	0.162166285278413
chr11:129129003:CCCCGTCTGGGAAGTGAGGAGCCCCTCCGCCCGGCAGCCG	40	Long Reads (vamos)	16bp+	13	13.36	0.458064516129032
chr11:129133120:GGAAGAGTAAGCAGGG	16	Long Reads (vamos)	16bp+	3	2.69473684210526	0.214333706606943
chr11:1291448:CCTCTGAGGGCACGGCCGCCCCGTCCTCACCGACCCA	37	Long Reads (vamos)	16bp+	11	11	0
chr11:129145833:GCCAGAGAAGTCACAGAATCTTTA	24	Long Reads (vamos)	16bp+	2	2.01162790697674	0.0351573187414501
chr11:129156011:GACTGTGCCGTGAGAA	16	Long Reads (vamos)	16bp+	2	1.98809523809524	0.0119047619047619
chr11:129159479:ACACCTTCCCAAACTAGGAAG	21	Long Reads (vamos)	16bp+	2	2	0
chr11:129159946:AACAGAACCAATAACAA	17	Long Reads (vamos)	16bp+	3	3	0
chr11:129160515:ATAAAATACCTAGGATG	17	Long Reads (vamos)	16bp+	5	5.06741573033708	0.063585291113381
chr11:129167742:AGGTGAGGGATTTC	14	Long Reads (vamos)	7-15bp	2	1.98571428571429	0.0142857142857143
chr11:129170028:AAACCCAGTAATATACAA	18	Long Reads (vamos)	16bp+	3	2.81176470588235	0.154621848739496
chr11:129173033:AAAC	4	Long Reads (vamos)	4-6bp	8	7.89565217391304	0.462700228832952
chr11:129182452:TGTAATGCAGATGTTTTATATAT	23	Long Reads (vamos)	16bp+	3	2.93333333333333	0.0853932584269663
chr11:12918306:TATATATATCTTGATAATTA	20	Long Reads (vamos)	16bp+	3	3	0
chr11:129184686:TCACTAAGCTCCAAACTAAAGAAC	24	Long Reads (vamos)	16bp+	2	2	0
chr11:129187559:TGAGGGGATGGATATCCCATCA	22	Long Reads (vamos)	16bp+	2	1.97560975609756	0.0240891297801867
chr11:129187913:GGTTTTTTTGTGT	13	Long Reads (vamos)	7-15bp	4	4.08943089430894	0.114887378381981
chr11:129191724:AAATCTATTAGATACAAATTCAGATC	26	Long Reads (vamos)	16bp+	2	2	0
chr11:129193526:ATATATA	7	Long Reads (vamos)	7-15bp	26	25.8115942028986	21.3219083888713
chr11:129201980:TCTG	4	Long Reads (vamos)	4-6bp	6	5.95061728395062	0.147530864197531
chr11:129202036:ACATAT	6	Long Reads (vamos)	4-6bp	11	10.912	0.306709677419355
chr11:129203911:ATATATAAATTATAC	15	Long Reads (vamos)	7-15bp	3	3.29357798165138	0.209310227658852
chr11:129204185:ATACATATAAAAACT	15	Long Reads (vamos)	7-15bp	3	2.6530612244898	0.228908058068588
chr11:129209413:TAAATACAAAAAAAAAG	17	Long Reads (vamos)	16bp+	3	2.98019801980198	0.0196039603960396
chr11:129211175:TTTTTAACTAACTG	14	Long Reads (vamos)	7-15bp	2	2	0
chr11:129226017:AATTCTTCAAATATGAAGATAGGTCAATTGAGATTATCT	39	Long Reads (vamos)	16bp+	2	2	0
chr11:129233063:TATTTTTACTGGAGTATAATGC	22	Long Reads (vamos)	16bp+	2	1.97530864197531	0.0243827160493827
chr11:129245601:AAAT	4	Long Reads (vamos)	4-6bp	7	6.91489361702128	0.229238160603981
chr11:129245656:AAT	3	Long Reads (vamos)	2-3bp	11.5	11.6587301587302	2.94660317460317
chr11:129259864:TTTTTGTT	8	Long Reads (vamos)	7-15bp	4	4.01111111111111	0.0785268414481898
chr11:1292661:GACACCGTGGGGACACACGGGCACCGCTGCTTTCCCCACAATGGGCAAGAGATGCGCGGCAGACA	65	Long Reads (vamos)	16bp+	2	2	0
chr11:129279236:CGCCGCCCGCGCCGCCGAG	19	Long Reads (vamos)	16bp+	2	2.05940594059406	0.0564356435643564
chr11:129279573:CTCCGCCTCCTCC	13	Long Reads (vamos)	7-15bp	2	1.98888888888889	0.0335830212234707
chr11:129289714:TATGTCTGCCATTCTGAA	18	Long Reads (vamos)	16bp+	3	3.02247191011236	0.0449438202247191
chr11:129301456:AAGG	4	Long Reads (vamos)	4-6bp	10	9.49230769230769	0.779010137149672
chr11:129310763:TGTCTAGCTAAAGGATTGTAAATGCACCAATCAGCACTCTGTAAAA	46	Long Reads (vamos)	16bp+	5	5	0
chr11:129314673:TCCCCTTCCTCTTCCCCTTCCCCTTCCCCCTCCCCCACCCCC	42	Long Reads (vamos)	16bp+	3	2.99206349206349	0.00793650793650794
chr11:12931564:TTTTG	5	Long Reads (vamos)	4-6bp	6	5.82051282051282	0.251989389920424
chr11:129318712:CAGGGAAATAAATCCA	16	Long Reads (vamos)	16bp+	2	1.98666666666667	0.0133333333333333
chr11:129326222:GTTTTTGTTTTTTTGTTTTTT	21	Long Reads (vamos)	16bp+	2	2.10344827586207	0.0935532233883059
chr11:129333259:AACA	4	Long Reads (vamos)	4-6bp	10	9.93388429752066	0.662258953168044
chr11:129337564:TTTCTGTTTTCT	12	Long Reads (vamos)	7-15bp	3	2.78571428571429	0.169714285714286
chr11:129338893:TTTAATGTTTCTTTT	15	Long Reads (vamos)	7-15bp	2	2	0
chr11:129345548:AAAAAAAAAAGAAAGAAAG	19	Long Reads (vamos)	16bp+	2	1.97333333333333	0.0263063063063063
chr11:129353049:TGTTTTTATTTTTGTT	16	Long Reads (vamos)	16bp+	2	2.02597402597403	0.051948051948052
chr11:12935441:TTAT	4	Long Reads (vamos)	4-6bp	8	8.44117647058824	0.823238206173559
chr11:129374836:TTTCCTCCTGCCTAAACCTCTCCAATAGCTGGGACTACAGG	41	Long Reads (vamos)	16bp+	2	2	0
chr11:129376768:CAAGCCGAAAAGGTCACCCTCGTTTGTCTTAAGT	34	Long Reads (vamos)	16bp+	2	2	0
chr11:129378539:TTTTCTTTTCT	11	Long Reads (vamos)	7-15bp	4	4.02222222222222	0.648756218905473
chr11:129381371:TTTGTTTGTTTGTTGTTGTTTT	22	Long Reads (vamos)	16bp+	2	2	0
chr11:129383856:TTTTCTGTTTTTTGT	15	Long Reads (vamos)	7-15bp	2	2.03409090909091	0.033307210031348
chr11:129388887:GTATTTTATTGGCTGTGTGACCTTAGGTAAACTTAACTTCTATGACACGTAATTTCCTCATCTGTAAAATGAAGATAATAATAATCACATGATAGGGTTAGTTGTGGAGGTTAAATGAGATAATGTATATAAA	133	Long Reads (vamos)	16bp+	2	2	0
chr11:129404124:CTACACACATTG	12	Long Reads (vamos)	7-15bp	5	4.57657657657658	0.300900900900901
chr11:1294043:TGCATTTCTACGAAAGCCCGCGTGGCTCACGGTGTGTCTCCTTTCCC	47	Long Reads (vamos)	16bp+	19	22.7173913043478	36.802761028245
chr11:129431984:TTTATT	6	Long Reads (vamos)	4-6bp	4	3.79166666666667	0.37719298245614
chr11:129432447:TTGACATAAAGCGAGAAAA	19	Long Reads (vamos)	16bp+	2	1.99056603773585	0.00943396226415094
chr11:129445002:AAAATAAAAA	10	Long Reads (vamos)	7-15bp	4	3.98989898989899	0.0305091733663162
chr11:129450341:GATCACTGCAGACAAGGTGGTGTA	24	Long Reads (vamos)	16bp+	2	2	0
chr11:129452920:AAAC	4	Long Reads (vamos)	4-6bp	8	8.38095238095238	1.05371428571429
chr11:12946348:TATAAATAGCTACGACTTATTGGAAGCCATATAGT	35	Long Reads (vamos)	16bp+	2	1.98969072164948	0.0103092783505155
chr11:129479129:ACATATAATATATAAGTATATAAAA	25	Long Reads (vamos)	16bp+	2	2	0
chr11:129482435:TAAA	4	Long Reads (vamos)	4-6bp	12	11.875	2.51820388349515
chr11:129483861:CAGGGTCTCGCCATGTTG	18	Long Reads (vamos)	16bp+	2	2	0
chr11:129487292:ATTTATATAGTATGTATATTTAAAAATATAAAGTATT	37	Long Reads (vamos)	16bp+	2	2	0
chr11:129493915:AGGCTTGAATAGCTC	15	Long Reads (vamos)	7-15bp	2	2	0
chr11:129507489:ATAAAGCCAATTTT	14	Long Reads (vamos)	7-15bp	2	1.98809523809524	0.0119047619047619
chr11:129508341:AAAT	4	Long Reads (vamos)	4-6bp	10	9.94615384615385	1.44669051878354
chr11:129543868:GAGG	4	Long Reads (vamos)	4-6bp	33	32.1029411764706	7.88562091503268
chr11:12955337:ATAC	4	Long Reads (vamos)	4-6bp	12	11.6825396825397	0.954412698412698
chr11:129558605:AAAT	4	Long Reads (vamos)	4-6bp	8	7.84210526315789	0.368421052631579
chr11:129563392:ATATATTCTACAGAATACGTATATTCTATTCTAC	34	Long Reads (vamos)	16bp+	28	29.9851851851852	171.731122166943
chr11:129574919:GTTTT	5	Long Reads (vamos)	4-6bp	7	7.50735294117647	1.15550108932462
chr11:129580439:GGGCCGGGGAAGGAGGCCAGTGCG	24	Long Reads (vamos)	16bp+	26	28.0652173913043	178.061409076484
chr11:129585238:TGGCACGATCTTGGCTCACTGCAACCTCTGCCTCCCAGGTTCAAGCGATTCTCCTGCCTCAGCCTCCCGAGTAACTGGGATTACAGGCACCTGCCACTATGCCCAGCTATTTTTTGTGTTTTTTTTTTTTTAGTAGAGACAGGGTTTCACCATGTTGGCCAGGCTGGTCTCGAACTCCTGACCTCAGGATTCGCCTGCCTCGGCCTCCCAAAGTGCTGGGATTAC	225	Long Reads (vamos)	16bp+	4	4.07438016528926	0.169421487603306
chr11:12958983:ACAAAAAAACAAAA	14	Long Reads (vamos)	7-15bp	2	1.97183098591549	0.0277665995975855
chr11:12959173:GGCAG	5	Long Reads (vamos)	4-6bp	17	16.6842105263158	2.8237639553429
chr11:129594002:TCA	3	Long Reads (vamos)	2-3bp	12	11.8421052631579	1.07219375873312
chr11:12959401:ATGAGTGTATATATATA	17	Long Reads (vamos)	16bp+	3	2.99090909090909	0.00909090909090909
chr11:129597260:GGGCTGGGCACAGTGGCTCACACCTATAATTCCAGC	36	Long Reads (vamos)	16bp+	2	2	0
chr11:129620322:TCTCTCTGTGTC	12	Long Reads (vamos)	7-15bp	2	2.24468085106383	0.186799359414322
chr11:12963424:TGTTTTTT	8	Long Reads (vamos)	7-15bp	4	3.58260869565217	0.297940503432494
chr11:129646149:AGGA	4	Long Reads (vamos)	4-6bp	15	15.0152671755725	3.58438050499119
chr11:1296531:CTGGTTGCTGGTGGAGTGGGGTGGAGGC	28	Long Reads (vamos)	16bp+	17	16.9615384615385	1.04502087060227
chr11:129653239:AACTATAAAATGTGCTTTTTCGTAATACATATATTCTTAAAATATGAG	48	Long Reads (vamos)	16bp+	2	2	0
chr11:129665336:TCTTTTTTCTATTTCATTAGTTTTC	25	Long Reads (vamos)	16bp+	3	2.51785714285714	0.251930501930502
chr11:129675795:GAAA	4	Long Reads (vamos)	4-6bp	47	48.6691176470588	53.3785947712418
chr11:129677905:AAAAAAAAAAAACCAAC	17	Long Reads (vamos)	16bp+	2	2	0.0176991150442478
chr11:12967955:CTCTTTCTCCTTCAGC	16	Long Reads (vamos)	16bp+	2	2.0126582278481	0.0126582278481013
chr11:129693630:GGGAAG	6	Long Reads (vamos)	4-6bp	16	16.4710144927536	1.53565005818259
chr11:12969509:ATATATATATTTATATATATATAAATAAATAT	32	Long Reads (vamos)	16bp+	5	4.71774193548387	0.529438762129557
chr11:129703546:TAGGGT	6	Long Reads (vamos)	4-6bp	5	4.96666666666667	0.116526610644258
chr11:129704446:GCTGGGAATGAAAATAATTTTATCTGTGTTTAAGATAAAAAATAGGTCAGAGTGCCCCACGAT	63	Long Reads (vamos)	16bp+	2	2	0
chr11:129707648:TGTTT	5	Long Reads (vamos)	4-6bp	7	6.74038461538461	0.232916355489171
chr11:129709322:TTTA	4	Long Reads (vamos)	4-6bp	10	10.0490196078431	0.304503979809746
chr11:129709510:GAAGGGAGGGAGGGAAA	17	Long Reads (vamos)	16bp+	2	1.97979797979798	0.0199958771387343
chr11:12971034:TTGAGAACTAGATGCAAAATGG	22	Long Reads (vamos)	16bp+	2	2	0
chr11:129719025:ATGTCAATTATATATGTA	18	Long Reads (vamos)	16bp+	2	1.98684210526316	0.0131578947368421
chr11:129726290:TGATGG	6	Long Reads (vamos)	4-6bp	10	10.6323529411765	3.77494553376906
chr11:129727424:CAAGTTCAAAA	11	Long Reads (vamos)	7-15bp	3	3.01123595505618	0.0112359550561798
chr11:129742393:TTTTCTT	7	Long Reads (vamos)	7-15bp	7	7.35555555555556	1.00696517412935
chr11:129742591:TTTTTTTGTTGTTTT	15	Long Reads (vamos)	7-15bp	2	1.98958333333333	0.0104166666666667
chr11:129744365:CTCACGCCTGTAATCCCAGAACTTTGGGAGGCCGGGATGGGTGGATCACCTGAGGTCAGGAGTTCAAGACCAGCCTGGCCAACATGGTGAAACCCCGTCTCTACTAATAATACAAAAACTATCCAGGCACATTGG	135	Long Reads (vamos)	16bp+	3	2.87619047619048	0.10952380952381
chr11:129765946:TGGCTCATGCCTGTAATCCCAGCACTTTGGGAGGCCAAGGTGGGCGGATCACGAGGTCAGGAGATCGAGACCATCTTGGCTAACCGGTGAAACCCCGTCTCTACTAAAAATACAAAAAATTAGCCGGGCGCGGTGGCGGGCACCTGTAATCCCAGCTACTCAGGAGGCTGAGGCAGGAGAGTGGCGTGAACCCAGGAGACGGAGCTTGCAGTGAGTCGAGATAGCGCCACTGCACTCCAGCCTGGGCAAAAAAGTGAGACTCCGTCTCCAAAACAAAAAGAAAAAAAAAA	290	Long Reads (vamos)	16bp+	2	2	0
chr11:129787120:AATGATTTTTATATATTC	18	Long Reads (vamos)	16bp+	3	2.95348837209302	0.0448700410396717
chr11:129789183:TACATAATTTTTAATTAT	18	Long Reads (vamos)	16bp+	2	2	0
chr11:129791947:TTTTTTTTTTTTTTT	15	Long Reads (vamos)	7-15bp	2	2.20661157024793	0.59862258953168
chr11:129792476:ACCCCCAAACCCTGTGTGC	19	Long Reads (vamos)	16bp+	2	1.98901098901099	0.010989010989011
chr11:129796824:AAATGTTCAGTTCTTTGGATT	21	Long Reads (vamos)	16bp+	2	2	0
chr11:129802002:ACTTCAGGAGTGAAGCTGCAGACCTTCGTAGTGAGTGTTACAGCTCATAAAGGTGGTGCATCCGGAGTTACTTGTTCCTCCCGGTGGGTTCATGGTCTTGCTG	103	Long Reads (vamos)	16bp+	2	2.15189873417722	0.13047711781889
chr11:129802410:ACAGAGTGCTGATTGGTGCGTTTACAAACATTTAGCTAGAC	41	Long Reads (vamos)	16bp+	3	3.13761467889908	0.230886850152905
chr11:129809414:GTGTATATATATATATGTGTGT	22	Long Reads (vamos)	16bp+	5	4.85606060606061	0.15469581309276
chr11:129810495:TTATAATATATAATATGTTATT	22	Long Reads (vamos)	16bp+	2	2	0
chr11:129814255:GACCTTCGCAGGGAGTGTTACACCTCTTAAAAGTGGTGCGTCTGGAGTTGTTTGCTCCTCCCTGTGGGTTCGTGGTGTCGCTGACTTCAGGAGTGAAGCCACA	103	Long Reads (vamos)	16bp+	2	2.07792207792208	0.0991114149008886
chr11:129814721:CTGATTGGTGCATTTTTACAGAGTGCTGATTGGTGTGTTTACAAACCTTTAGCTAGACACAGAGTGCAGATTGATGCTTTTACAATCCTTTAGCTAGACAGAAAAGTTCTCCAAGTCCCCA	121	Long Reads (vamos)	16bp+	3	2.97142857142857	0.0571428571428571
chr11:129815787:AGCGGGGCGGGGCG	14	Long Reads (vamos)	7-15bp	2	1.96774193548387	0.0315568022440393
chr11:129819508:TCTTT	5	Long Reads (vamos)	4-6bp	11	10.8145161290323	1.20921846315237
chr11:1298233:CTCCTGGCCACACGTGGGGGACAGACAGGCGACTCATG	38	Long Reads (vamos)	16bp+	3	2.98591549295775	0.0140845070422535
chr11:129825979:TTTTTTTTTTGGT	13	Long Reads (vamos)	7-15bp	2	1.94117647058824	0.106679960119641
chr11:129831796:GTGGCTCACGCCTGTAATCCCAGCACTTTGGGATGCTGAGGCAGGTGGATCATGAGGTCAGGATATCAAGACCATCCTAGCTAACACGGTGAAACCCCGTTTCTACTAAAAATACAGAAAATTAGCCGGGCATGGTGGCAGGCTCCTGGAGTCCCAGCTACTCGGGAGGCTGAGGCAGGAGAATGGTGTGAACCCAGGAGGCGGAGCTTGCAGTGAGCCGAGATCGCACCACTGCACTCCAGCCTGGGCGACAGA	255	Long Reads (vamos)	16bp+	2	2	0
chr11:129834833:AGAGAAACATCTGTCATCTT	20	Long Reads (vamos)	16bp+	2	2	0
chr11:129837:GAGGCAGAGGCTGGGCCTGTGCAGGCCTTCGG	32	Long Reads (vamos)	16bp+	2	2	0
chr11:129839113:GAGAGAGCGAGAGAAGGAAG	20	Long Reads (vamos)	16bp+	2	1.98888888888889	0.0111111111111111
chr11:129839951:TATTTTATTTAAATG	15	Long Reads (vamos)	7-15bp	2	2.01388888888889	0.0138888888888889
chr11:129841573:GTTTTTTT	8	Long Reads (vamos)	7-15bp	4	4.06617647058824	0.862254901960784
chr11:129845259:TGTGTGTGTGTGTGTGTGTGTGTGTGTGTGTATGCATGAAGGAAGGGGTAGGAAATAGAGCTATTATA	68	Long Reads (vamos)	16bp+	2	1.99180327868852	0.00819672131147541
chr11:129847404:TTATTTTTTT	10	Long Reads (vamos)	7-15bp	3	2.84745762711864	0.403882369984065
chr11:129847924:AGCCAGGCAGAGGGGCTCCTCACATCCCAGACGATGGGC	39	Long Reads (vamos)	16bp+	5	4.82	0.149090909090909
chr11:129848506:GAGAGG	6	Long Reads (vamos)	4-6bp	4	3.79807692307692	0.395724421209858
chr11:129849878:AAATGCCTTTGGGGTCATTCTCCG	24	Long Reads (vamos)	16bp+	3	3	0
chr11:129856561:TTTTTTTTTTTTTTTAAGACAGTCTCGCACTGTGGCCCGGGCTGGTGTGCAGTGTCATGATCTCGGCTCACTGCAACCTCCGCCTCCCAGGTTCAAGCAATTCTCCTGCCTCAGCCTCCCAGTTAGCTAGGATTATAGGTGCCCACCACCATGCCCAGCTCATTTTTTGTATTTTTAGTAGAAACAGGGTTTCACTATGTTGGTCAGGCTGGTCTTGAACTCCTAACCTTGTAAACCGCCTGCCTCAGCCTCCCGAAGTGCTGGTATTACAG	272	Long Reads (vamos)	16bp+	2	2	0
chr11:129863610:AAAC	4	Long Reads (vamos)	4-6bp	10	9.80833333333333	0.475560224089636
chr11:129864570:GAATCCAGGCCAC	13	Long Reads (vamos)	7-15bp	2	2	0.0285714285714286
chr11:129886470:TACATCAATCAACAAATA	18	Long Reads (vamos)	16bp+	2	2	0
chr11:129888347:GATGCTGGTTACAAGCT	17	Long Reads (vamos)	16bp+	2	2	0
chr11:129890021:TTTTTTTTGTTTT	13	Long Reads (vamos)	7-15bp	2	2.16279069767442	0.231104651162791
chr11:129897331:GCAATTATGAATCAA	15	Long Reads (vamos)	7-15bp	2	1.98571428571429	0.0142857142857143
chr11:129900344:AAG	3	Long Reads (vamos)	2-3bp	10	10.4871794871795	2.0106100795756
chr11:129903300:AAT	3	Long Reads (vamos)	2-3bp	16	15.2677165354331	7.08648918885139
chr11:129910533:CTG	3	Long Reads (vamos)	2-3bp	9	8.46846846846847	0.76036036036036
chr11:129912321:GTGGCTCACGCCTGTAATCCCAGCACTTTGGGAGGCCAAGGCGGGTGGATCACGAGGTCAGGAGATCGAGACCGTCCTGGCTAACATGGTGAAACCCCGTCTCTACTGAAAATACAAAAAAATTAGCTGGGTGTGGCGGCAGGCACCTGTAGTCCCAGCTACTAGGGAGGCTGAGGCAGGAGAATGGCGTGAACCTGGGAGGCGGAGCTTGCAGTGAGCTGGGATTGCACCACTGCACTCCAGCCTGGGCGACAGAGCGAGACTCCATCTCGAAAAAAAAAAAAAAATTAGTCAGGCAGCAGGGTGCA	308	Long Reads (vamos)	16bp+	2	2.07446808510638	0.0696636925188744
chr11:129925698:CAAA	4	Long Reads (vamos)	4-6bp	4	4.61864406779661	3.63964942778502
chr11:129925781:AATGGATACCAGGTTTCTTTTGGGGGT	27	Long Reads (vamos)	16bp+	2	2	0
chr11:129931537:ATTTT	5	Long Reads (vamos)	4-6bp	10	10.2794117647059	1.63986928104575
chr11:129963382:AGAGA	5	Long Reads (vamos)	4-6bp	16	15.4736842105263	8.7511961722488
chr11:129964296:TTTATTTCTTCTATTTTAAT	20	Long Reads (vamos)	16bp+	2	2	0
chr11:129965099:CTGAGGATTTGTCAGCAAGTCAGGAGG	27	Long Reads (vamos)	16bp+	2	2	0
chr11:129986141:GGCTTAGGATGGCAACAAGAATGGTTGGAAATCACACATAGTGCTCCCTTGAGTAGCAGGCTGTGGCAAGTCCTT	75	Long Reads (vamos)	16bp+	2	1.98780487804878	0.0121951219512195
chr11:129989930:GGTGGCTCATGCCTGTAATCCCAGCACCTTGAAAGGCTGAGGCAGGTGGATCACCTGACATCAGGAGTTCGAGACCAGCCTCAGCAATATGGCGAAACCCCATCTCTATTAAAAATTCCAAAAACTGGCCAGGCATGGGGCGT	143	Long Reads (vamos)	16bp+	2	2	0
chr11:129991401:CACCTGTAATCCCCGCACTTTGGGAGGCCCAGGTGGGCAGATCACCTGAGGTCAGGAGTTCCAGACCAGCCTGGCCAACATGGTGAAACCCTGTCTCTACTAAAAATACAAAAATTAGCTGGACATGGTGGCGGG	135	Long Reads (vamos)	16bp+	2	2	0
chr11:129995951:AAAAGAAAAAAAAAG	15	Long Reads (vamos)	7-15bp	2	1.97029702970297	0.109108910891089
chr11:130004070:TGTTTTGTTGTTT	13	Long Reads (vamos)	7-15bp	3	2.94174757281553	0.0750047591852275
chr11:130010196:GAGAGGGAAAGG	12	Long Reads (vamos)	7-15bp	4	3.66929133858268	0.302462192225972
chr11:130010870:TGTAATCCCAACACT	15	Long Reads (vamos)	7-15bp	2	1.98571428571429	0.0142857142857143
chr11:130013835:AAT	3	Long Reads (vamos)	2-3bp	10	10.4159292035398	4.5129582806574
chr11:130014464:CAGCTAACTAGAGCT	15	Long Reads (vamos)	7-15bp	2	2	0
chr11:130020187:AAAATACATACTTTTTAA	18	Long Reads (vamos)	16bp+	2	2	0
chr11:130022112:TTGTAAACACACCAGTCAACACCCTGTCTCTAGCTCAGGGT	41	Long Reads (vamos)	16bp+	5	4.66386554621849	0.225039168209657
chr11:130029777:TTTTTTTTTGAGACAGAGTCTCACTCTGTCACCCAGGCTGGAGTGCAGTGGTGCGATCTCGGCTCACTGCAACCTCTGCCTCCTGGGTTCAAGCAATTCTCCTGTCTCAGCCTCCCTAGTAGCTGGGACTACAGTCACATGCCATCACACCTGGCTAATTTTTGTATTTTTAGTACAGACAGAGTTTTACCATATTGGTCAGGCTGGTCTGGAACTCCTGACCTCAGGTGATCCACCCGCCTCCACCTCCCAAAGTGCTGGGATTATAGGTGTGAGCCACC	281	Long Reads (vamos)	16bp+	2	2	0
chr11:130034978:TTCATTTATGTTTTCTTTCC	20	Long Reads (vamos)	16bp+	2	2	0
chr11:130037533:AAAAATTAGCCGGGCGTGGTGGTGGGTGCCTGTAATCCCAGCTCGTCAGGAGGCTGAGAGAGAGAATTGCTTGAATCCGGGAGGTAGAGGTTGCAGTGAGCCGAGATCGCACCACTACACTCCAGCCTGGGTGACAGAGCGAGACTTCATCTCAAAAAAAAA	162	Long Reads (vamos)	16bp+	2	2	0
chr11:130039013:AAAAAAAAAGAAAAAG	16	Long Reads (vamos)	16bp+	2	2.0462962962963	0.0819487712011076
chr11:130040243:CAAA	4	Long Reads (vamos)	4-6bp	11	11.032	1.03122580645161
chr11:130041823:TTTTTG	6	Long Reads (vamos)	4-6bp	5	5.05263157894737	0.474481658692185
chr11:130044145:GGGGTGGCTGCCAGGCAGAGGCGCTCCTCACTTCTCAGATGGGGCGGCCGGGCAGAGACACTCCTCACTTTCCAGAC	77	Long Reads (vamos)	16bp+	5	5.24390243902439	0.581752484191509
chr11:130044876:GAGGGAGAG	9	Long Reads (vamos)	7-15bp	5	4.832	0.20541935483871
chr11:130045080:TTTA	4	Long Reads (vamos)	4-6bp	9	9.2803738317757	0.788573443837066
chr11:130047870:CAAAA	5	Long Reads (vamos)	4-6bp	11	10.8333333333333	0.940350877192982
chr11:130049242:AGGGG	5	Long Reads (vamos)	4-6bp	20	20.3383458646617	3.71041239462292
chr11:130061079:AGGA	4	Long Reads (vamos)	4-6bp	29	29.2962962962963	3.56826976229961
chr11:130063178:AAAAC	5	Long Reads (vamos)	4-6bp	11	10.5954198473282	0.627363476218438
chr11:130065415:TTTTTTTATT	10	Long Reads (vamos)	7-15bp	4	3.66666666666667	0.552083333333333
chr11:130079083:TTTA	4	Long Reads (vamos)	4-6bp	8	7.89189189189189	0.551842751842752
chr11:130084818:AATAGAAAAAAAC	13	Long Reads (vamos)	7-15bp	3	3.36936936936937	0.28959868959869
chr11:130085452:AAAAAAAAACCAAAAAAC	18	Long Reads (vamos)	16bp+	2	1.97590361445783	0.0238025271818983
chr11:130090782:CTTCCCAGTAGGGGCGGCCGGGCAGAGGCGCCCCTCA	37	Long Reads (vamos)	16bp+	35	33.3455882352941	16.287091503268
chr11:130092700:GGGGGA	6	Long Reads (vamos)	4-6bp	3	3.55725190839695	2.04862008220787
chr11:130112426:CTAAGGTGACAGGACACAGTACTTATTAAGTTGTTGGGT	39	Long Reads (vamos)	16bp+	2	2.07368421052632	0.0689809630459127
chr11:130116480:TCTTTTTCTTTTT	13	Long Reads (vamos)	7-15bp	2	1.98181818181818	0.0363636363636364
chr11:130121739:GAAGAG	6	Long Reads (vamos)	4-6bp	9	8.95762711864407	0.365710560625815
chr11:130136727:TAGATGAAAAGGCGCCATGCCACCCGCAAATCTCCGTGGGTTTTTGGGGTGG	52	Long Reads (vamos)	16bp+	2	1.98571428571429	0.0142857142857143
chr11:130152711:AAAAT	5	Long Reads (vamos)	4-6bp	8	8.17272727272727	0.364386989157631
chr11:130157447:TTTTC	5	Long Reads (vamos)	4-6bp	9	8.76153846153846	4.49308288610614
chr11:130164718:TTA	3	Long Reads (vamos)	2-3bp	12	11.9576271186441	2.53665073156599
chr11:130175354:TTTCCTCTCTCTC	13	Long Reads (vamos)	7-15bp	2	2.13445378151261	0.185158809286426
chr11:130176372:TTTTCTTTTTCTTTTT	16	Long Reads (vamos)	16bp+	2	1.95698924731183	0.0416082281439925
chr11:130180994:TGGTCCGATCTCATCCCTGCTGGGTGGGATGGCAGTGGTCCCTCTTGGGTGAGATGGTGGTGGTCTGATCTTGTCCCTGCTGGATGGGATGGCGG	95	Long Reads (vamos)	16bp+	2	2.02777777777778	0.0273865414710485
chr11:130193782:TGATTGTGACAAAGGTGAACTGTTTATCACTAGCGCCTTCCATCAG	46	Long Reads (vamos)	16bp+	8	6.74509803921569	2.64725296059018
chr11:130194810:GGATGTGTGT	10	Long Reads (vamos)	7-15bp	8	8.0703125	0.711552657480315
chr11:130195583:GTGGCTCGTGCCTGTAATCCCAGCACTTTGGGAGGCCGAGGCGGGCAGATCACCTGAGGTCAGGAGTTTGAGACCAGCCTGACCAACATGGTGAAACCCCATCTCTACTAAAAATACAAAAAAAATTATCTGGGTGTTGTGGCTTGTGACTGTAATCCCAGCTGCTCAGGAGGATGAGGCAGAAGAATGGCGTGAACCCGGGAGGCGGAGGTTGCGGTGAGCTGAGATCTTGCCACTGCACTCCAGCCTGGGCGACAGAG	260	Long Reads (vamos)	16bp+	2	2	0
chr11:130196158:CAAA	4	Long Reads (vamos)	4-6bp	9	9.25	0.432242990654206
chr11:130206537:TTTCT	5	Long Reads (vamos)	4-6bp	10	9.31617647058824	1.69929193899782
chr11:130213725:GCGTGTGTGTG	11	Long Reads (vamos)	7-15bp	3	2.84761904761905	0.1496336996337
chr11:130213949:TGTGTGTATGTGTGTGCATGTA	22	Long Reads (vamos)	16bp+	3	2.55963302752294	0.322799864084268
chr11:130214027:TGTGCGTGCATGCATGTA	18	Long Reads (vamos)	16bp+	2	1.98837209302326	0.0586867305061559
chr11:130214138:GTGTATGTGCGTGTGTGTGTG	21	Long Reads (vamos)	16bp+	2	1.96551724137931	0.0336808340016038
chr11:130231657:TTCTTTCCTCTTGCTCTTT	19	Long Reads (vamos)	16bp+	2	2	0
chr11:13023659:GCTGCTAATTTTCACTGTGATTGTGGG	27	Long Reads (vamos)	16bp+	4	3.96511627906977	0.03406292749658
chr11:130241385:CTGGATTTTTAAGTTATTACCA	22	Long Reads (vamos)	16bp+	2	1.97530864197531	0.0243827160493827
chr11:130245566:GTTGTGAGAAGGGTAGGCCAAGAAGACTGGCATCGGCTTCTCACTATCAG	50	Long Reads (vamos)	16bp+	4	3.98058252427184	0.0192271083190558
chr11:130246260:ATATATATACACACACACAT	20	Long Reads (vamos)	16bp+	3	3.33613445378151	0.36063238854864
chr11:130248639:CAAAAAACCACAAAAACAAAA	21	Long Reads (vamos)	16bp+	2	2.01369863013699	0.0136986301369863
chr11:130255977:CACCAGACAGATT	13	Long Reads (vamos)	7-15bp	2	1.98571428571429	0.0142857142857143
chr11:130256908:GTATTCAAATAAGAAGAGAGAAGGTCAA	28	Long Reads (vamos)	16bp+	3	2.72916666666667	0.199561403508772
chr11:130260014:AAATAAATAAA	11	Long Reads (vamos)	7-15bp	3	2.975	0.0246835443037975
chr11:130262700:AAAAGAAAGATGGGAAAAAGAAA	23	Long Reads (vamos)	16bp+	2	1.98648648648649	0.0135135135135135
chr11:130276427:TTTCTTTTTTT	11	Long Reads (vamos)	7-15bp	2	2.13414634146341	0.216350496838302
chr11:130278953:TTTTTTCTCTGCATGCCTCATAATTT	26	Long Reads (vamos)	16bp+	2	2	0
chr11:130279660:AACC	4	Long Reads (vamos)	4-6bp	8	8.10869565217391	0.735308170090779
chr11:130281516:AAAT	4	Long Reads (vamos)	4-6bp	12	12.152380952381	1.38040293040293
chr11:130284471:ATGTCAGTTACTTAATGTCAGGGCTAGGG	29	Long Reads (vamos)	16bp+	2	2	0
chr11:130291504:AAAATAAAGATTAGA	15	Long Reads (vamos)	7-15bp	2	2.02631578947368	0.0259649122807018
chr11:130294413:AAAAAT	6	Long Reads (vamos)	4-6bp	4	4.05333333333333	0.0781981981981982
chr11:13032473:TATATATACATACACACATATATAGTGTCTATA	33	Long Reads (vamos)	16bp+	5	4.640625	0.436761811023622
chr11:130324979:AAAAC	5	Long Reads (vamos)	4-6bp	7	6.8515625	0.34787155511811
chr11:130334004:TTTTAATTTTTA	12	Long Reads (vamos)	7-15bp	3	3.00952380952381	0.0287545787545788
chr11:130335462:AAAAAAGAAAA	11	Long Reads (vamos)	7-15bp	3	3	0.0967741935483871
chr11:130336963:AGCTAGACACAGGGTGCTGATTGGTGTGTTTACAAACCTTGAGCTAGATACAGAGTGCTGATTGGTGTATTTACAATCCCTTAGCTAGACATAAAGGTTCTCCAAGTCCCCACCAGATC	119	Long Reads (vamos)	16bp+	3	3	0
chr11:130344634:CAAAAA	6	Long Reads (vamos)	4-6bp	6	6.032	0.176387096774194
chr11:130348208:TGCATGAATGAATAAATGAA	20	Long Reads (vamos)	16bp+	2	2	0
chr11:130349268:AAAAAACAAAACAAAATAAA	20	Long Reads (vamos)	16bp+	3	2.68627450980392	0.217433508056688
chr11:130352627:CTTTCTTT	8	Long Reads (vamos)	7-15bp	10	10.3481481481481	4.24355997788834
chr11:130362606:TATTTCTTTT	10	Long Reads (vamos)	7-15bp	4	3.75	0.598425196850394
chr11:130367587:AAAT	4	Long Reads (vamos)	4-6bp	7	7.14	0.364040404040404
chr11:130380741:GGAGCACCGCAC	12	Long Reads (vamos)	7-15bp	3	2.98924731182796	0.010752688172043
chr11:130407462:AGAC	4	Long Reads (vamos)	4-6bp	6	5.78125	0.404276315789474
chr11:130412823:TCTTTCTCACTT	12	Long Reads (vamos)	7-15bp	6	5.8	0.231578947368421
chr11:130418322:GGCTGGCTGCATCCTAG	17	Long Reads (vamos)	16bp+	3	3.06666666666667	0.0629213483146067
chr11:1304229:ACCGCCCACCTGGAGT	16	Long Reads (vamos)	16bp+	3	2.97916666666667	0.0206140350877193
chr11:130428217:CAG	3	Long Reads (vamos)	2-3bp	9	9.2015503875969	1.27156007751938
chr11:130431259:CAC	3	Long Reads (vamos)	2-3bp	21	20.6363636363636	2.09576682859126
chr11:130431459:TGGCTATGTTAAACCCAGGACC	22	Long Reads (vamos)	16bp+	3	4.14	1.89939393939394
chr11:130434676:CTCGCTCGCTCTCGG	15	Long Reads (vamos)	7-15bp	3	3.07964601769911	0.0739570164348925
chr11:130437644:TGTTGGAAGTAATACATTA	19	Long Reads (vamos)	16bp+	2	2	0
chr11:130437829:ACACACACACGGACACAC	18	Long Reads (vamos)	16bp+	3	2.87755102040816	0.108563012834
chr11:130438450:CCTT	4	Long Reads (vamos)	4-6bp	16	16.2063492063492	7.06107936507937
chr11:130443440:CTGTGATGACTT	12	Long Reads (vamos)	7-15bp	2	1.98571428571429	0.0142857142857143
chr11:130444411:GGCTAGGTAACTAGGGTGCCA	21	Long Reads (vamos)	16bp+	4	3.98913043478261	0.0108695652173913
chr11:130447575:AGGAAACCAAGGTAGGAGG	19	Long Reads (vamos)	16bp+	2	2	0
chr11:13044764:AAGG	4	Long Reads (vamos)	4-6bp	16	15.9767441860465	0.804142441860465
chr11:130447862:TGTATATATATATATGTATG	20	Long Reads (vamos)	16bp+	3	3.23076923076923	0.237490664675131
chr11:130453284:TTTATTTTTTTTAGGACTTGTATTTTATGATTATTCTGTCTGCTTCTTCATTTATTTC	58	Long Reads (vamos)	16bp+	3	3.01176470588235	0.0117647058823529
chr11:13045473:AAAC	4	Long Reads (vamos)	4-6bp	8	8.51538461538462	0.794335122242099
chr11:130464596:CCTTCCCATCATG	13	Long Reads (vamos)	7-15bp	2	2	0.0285714285714286
chr11:130465848:TTTCTTTTTTCTTTTCTTTTC	21	Long Reads (vamos)	16bp+	2	2.0241935483871	0.0563204825596643
chr11:130467760:AAAAAAACCTAAA	13	Long Reads (vamos)	7-15bp	2	2.47244094488189	0.409948756405449
chr11:130468348:AAAAAATTAGCCGGGCGTGGTGGCGGGCGCCTGTAATCCCAGCTACTCGGGAGGCTGAGGCAGGAGAATGGCGTGAACCCAGGAGGCGGAGCTTGCAGTGAGCCGGGATAGCGCCACTGCAGTCCAGCCTGGGCGAAAGAGTGAGACTCCATCTCAAAAAAAAAAAAAAAA	171	Long Reads (vamos)	16bp+	3	3.35643564356436	0.231683168316832
chr11:130470119:TATATATATATATATATATATATATGTG	28	Long Reads (vamos)	16bp+	5	4.97744360902256	4.43130553656869
chr11:130471539:TCAT	4	Long Reads (vamos)	4-6bp	13	12.953125	0.43873031496063
chr11:130472680:CCT	3	Long Reads (vamos)	2-3bp	11	11.122641509434	1.00386343216532
chr11:130490456:AGAAGTTTATAAAGTAA	17	Long Reads (vamos)	16bp+	2	2.11627906976744	0.103967168262654
chr11:130493963:CAA	3	Long Reads (vamos)	2-3bp	12	11.6363636363636	0.616666666666667
chr11:130495399:TTATAAATAAACATATA	17	Long Reads (vamos)	16bp+	3	3.04166666666667	0.0614035087719298
chr11:130505710:TTCTAAAATTTCCATTTGGCTCTTTATC	28	Long Reads (vamos)	16bp+	2	2	0
chr11:130508199:GTTCTCATGATAGTGAGTGA	20	Long Reads (vamos)	16bp+	2	2.01428571428571	0.0142857142857143
chr11:130511269:TATCTATAGATCCATATCCTATGTATATC	29	Long Reads (vamos)	16bp+	3	3	0
chr11:130511392:TATC	4	Long Reads (vamos)	4-6bp	8	8.13131313131313	0.278499278499279
chr11:130511565:CTAT	4	Long Reads (vamos)	4-6bp	12	11.9917355371901	1.30826446280992
chr11:130519649:GTTTTT	6	Long Reads (vamos)	4-6bp	7	6.6969696969697	0.426555632662503
chr11:130519800:GGTCTCTCCCTTCTGCTATAGCACAACGCATCTGAATGTGATGGTGAGTGGATGGAAGGTTCTGCAGGCTCAGAAAAAGACTGTTAAGTGGGCCATGTACTTAACAGCATTGTTTTTGTCTGGGGTGGAGGCGGCAGGATATCCCGAGAGGGACTGTTGTGTGTATCATGGTGTGTGAGGTGTAGCGATCTGGGTGTCTGTGTGAGGCCT	210	Long Reads (vamos)	16bp+	2	1.97222222222222	0.0273865414710485
chr11:130521021:TATATATATAAATGG	15	Long Reads (vamos)	7-15bp	5	5.48	0.670967741935484
chr11:130524751:AACAACAACAAACCAAAAAACAA	23	Long Reads (vamos)	16bp+	8	7.74380165289256	0.925482093663912
chr11:130528508:GGAACAGGGGAGGCATGC	18	Long Reads (vamos)	16bp+	2	1.98648648648649	0.0135135135135135
chr11:130532466:AATCACATGTTGAACTGTGACCCCTAGTGTTAAAGGGGGGTTCTGGTGGAAGGTTTTGGATCATAGGGTGGACCCCTTGCCAATGGCTTAG	91	Long Reads (vamos)	16bp+	3	2.83760683760684	0.13719422340112
chr11:130550846:TCC	3	Long Reads (vamos)	2-3bp	14	13.9140625	0.961060531496063
chr11:130560101:AAAG	4	Long Reads (vamos)	4-6bp	6	6.5703125	0.908403051181102
chr11:130560474:GGAGAGCAAACGTGGCAGCCTT	22	Long Reads (vamos)	16bp+	2	2.38383838383838	0.259327973613688
chr11:130563423:TATATGTGTATA	12	Long Reads (vamos)	7-15bp	4	3.69148936170213	0.215625714939373
chr11:130564591:ACAAAGAACCTTCTTAAGGGTGGGAGAGATT	31	Long Reads (vamos)	16bp+	2	2	0
chr11:13056841:CTGAGTACTGATTGCCAGCGCTAGATATCTACT	33	Long Reads (vamos)	16bp+	2	2	0
chr11:130568907:GGGATTGGGGCGCAGAGATAA	21	Long Reads (vamos)	16bp+	3	3	0
chr11:130569523:ACCAAATTTCATGCGCGTCCGTGTGACGAGACCACCAAACAGGCTTTGTGTGAGCAATAAAGCTTTTATTTCACCTGGGTGCAGGTGGGCTGAGTCCGAAAAGAGAGTCAGCAAAGGGAGATAAGGGTGGGGCCGTTTTATAGGATTCGGG	151	Long Reads (vamos)	16bp+	2	2	0
chr11:130591487:TGAAGATCAGTTGGCTG	17	Long Reads (vamos)	16bp+	2	2	0
chr11:1305928:CCTCGCAGGGGCCCCCATGATACT	24	Long Reads (vamos)	16bp+	5	4.93805309734513	0.0586283185840708
chr11:130596645:TAGA	4	Long Reads (vamos)	4-6bp	134	134.007407407407	12.2312880044223
chr11:130619532:CCATACATCCATTCAATCATTCATTCATTTAC	32	Long Reads (vamos)	16bp+	2	2	0
chr11:130619663:TCCA	4	Long Reads (vamos)	4-6bp	25	25.3609022556391	2.20209614946457
chr11:130621020:TTTC	4	Long Reads (vamos)	4-6bp	9.5	11.5367647058824	23.406045751634
chr11:130642353:TAGA	4	Long Reads (vamos)	4-6bp	7	6.78947368421053	0.380739081746921
chr11:130642804:CTAT	4	Long Reads (vamos)	4-6bp	25	25.5511811023622	7.28108986376703
chr11:130651546:GTTGATTTAGCTACTTG	17	Long Reads (vamos)	16bp+	2	2	0
chr11:130666090:TCCTCCTCTTCCTGTCCCTCCTCG	24	Long Reads (vamos)	16bp+	3	2.92105263157895	0.0736842105263158
chr11:130669190:CAGATATGGCAGAAGCTG	18	Long Reads (vamos)	16bp+	3	3	0
chr11:130681349:GAAAACTAGAAACAGAAG	18	Long Reads (vamos)	16bp+	2	2	0
chr11:130698740:GGGCAGATGGTCACAGATAGCTCTGG	26	Long Reads (vamos)	16bp+	2	2	0
chr11:130715386:TATTTTCTTGGAAAGAC	17	Long Reads (vamos)	16bp+	2	2	0
chr11:130716553:GGATGCTCTTTTCCTCG	17	Long Reads (vamos)	16bp+	2	2	0
chr11:130717086:CTTGAACCCG	10	Long Reads (vamos)	7-15bp	3	2.92222222222222	0.117478152309613
chr11:130718867:TTTTG	5	Long Reads (vamos)	4-6bp	12	12.5220588235294	1.34765795206972
chr11:130719799:GCACACACACACACACACACCGGACTATGATGCACACACACACCAGACTATGATGCACACACAC	64	Long Reads (vamos)	16bp+	2	1.98795180722892	0.0120481927710843
chr11:130720117:GCACACACACACACCAGGCTACGAA	25	Long Reads (vamos)	16bp+	3	2.70754716981132	0.208894878706199
chr11:130720196:ACACACACGCACCGAGCTAGGATGCACACGTACATGCCAGGCTACGGTGCACACACACACACACACAC	68	Long Reads (vamos)	16bp+	2	2.17391304347826	0.232646834477498
chr11:130736216:AAATAAGCAAGTGTTTTCCAT	21	Long Reads (vamos)	16bp+	2	2	0
chr11:13074136:ACTTATATGGTACTGTCTTC	20	Long Reads (vamos)	16bp+	2	2	0
chr11:130743879:AAAC	4	Long Reads (vamos)	4-6bp	9	8.93069306930693	0.545148514851485
chr11:130743999:AGTTTTAGGCTGCTGGG	17	Long Reads (vamos)	16bp+	2	2	0
chr11:130758135:CCCCAGGAAAGCAGGACTTGCCGCTGAGGGTGAAGAAGGGGTTGAGGGGTACTTGCCCCTG	61	Long Reads (vamos)	16bp+	3	2.68141592920354	0.219026548672566
chr11:130763888:GAGCACTCTCCATGTGGGTGCATGAAAAGTCTGCAGGA	38	Long Reads (vamos)	16bp+	3	3	0
chr11:130770748:TTCA	4	Long Reads (vamos)	4-6bp	8	7.73958333333333	0.363048245614035
chr11:130781463:GCCAGAGTGAATGACAGAT	19	Long Reads (vamos)	16bp+	2	2	0
chr11:130799793:GAAAGTAAGTTCTTTCTT	18	Long Reads (vamos)	16bp+	2	2	0
chr11:130810506:GGATATGGCTGGAGA	15	Long Reads (vamos)	7-15bp	2	1.98571428571429	0.0142857142857143
chr11:13081205:GGATGATGATGATGGTAGGGATGATGATGG	30	Long Reads (vamos)	16bp+	3	2.97530864197531	0.0243827160493827
chr11:130814326:ATCT	4	Long Reads (vamos)	4-6bp	28	28.4444444444444	2.50248756218905
chr11:130820647:CAATCACCTGATGCAGGGGGCAGAATCAC	29	Long Reads (vamos)	16bp+	3	2.81176470588235	0.154621848739496
chr11:130831580:AGTGCATTTCTC	12	Long Reads (vamos)	7-15bp	2	1.97183098591549	0.0277665995975855
chr11:130838044:AAAAACAAACAA	12	Long Reads (vamos)	7-15bp	2	2.05479452054795	0.0525114155251142
chr11:130839076:TGATTTTGCCATGGTTGA	18	Long Reads (vamos)	16bp+	2	2	0
chr11:130849621:CTTCCCATCTCAG	13	Long Reads (vamos)	7-15bp	2	2.01111111111111	0.0111111111111111
chr11:130878742:TTTTATATAAGACTAAG	17	Long Reads (vamos)	16bp+	2	2.01234567901235	0.0123456790123457
chr11:130881988:AAAATTTTCCCTTTATCTTACTTTCAAAAATGAGTC	36	Long Reads (vamos)	16bp+	2	2	0
chr11:1308826:GGCCCGCATCCATCTAGGGGACCATTAGGGTTCAG	35	Long Reads (vamos)	16bp+	7	6.808	0.156387096774194
chr11:130903638:ATATATATCTGCTAAATAT	19	Long Reads (vamos)	16bp+	2	2.02564102564103	0.0253080253080253
chr11:1309087:GGGAGCGGGGCCTGCCTCCCTCTGGGGCACCATG	34	Long Reads (vamos)	16bp+	3	3	0
chr11:130926306:TTTCTTTTTTCT	12	Long Reads (vamos)	7-15bp	3	3.29007633587786	0.222900763358779
chr11:13092647:CTTTTCTTTTTT	12	Long Reads (vamos)	7-15bp	5	4.73484848484848	1.1734328012954
chr11:130932726:ACTGTCTCCAGTCATCCCCAGTGGG	25	Long Reads (vamos)	16bp+	2	1.9873417721519	0.0126582278481013
chr11:130934015:TATATATAAAATATTACTGTCCTGTCA	27	Long Reads (vamos)	16bp+	3	3.16470588235294	0.13921568627451
chr11:130940123:AGGTATAGATCTAACCAAATATATATAA	28	Long Reads (vamos)	16bp+	2	2	0
chr11:13094069:CTGACC	6	Long Reads (vamos)	4-6bp	4	4.14130434782609	0.342451027233636
chr11:130941100:AGTAAATCAAGAATAAAAAAATGCATCCCTTAAATAGACAAGATGTTTGACAAGGCTTTTAGAGAAGACGTGAATGA	77	Long Reads (vamos)	16bp+	2	2	0
chr11:130948057:GAGCCAGTGAGTCATGT	17	Long Reads (vamos)	16bp+	2	2	0
chr11:130958955:AATATATATATATAATATACG	21	Long Reads (vamos)	16bp+	3	2.73873873873874	0.194758394758395
chr11:130961975:TGAAGGTTCCTTTTAGATT	19	Long Reads (vamos)	16bp+	3	2.99009900990099	0.0099009900990099
chr11:130981442:TTCTAACTTACCCTAGT	17	Long Reads (vamos)	16bp+	2	2	0
chr11:130999385:GGAGAGGA	8	Long Reads (vamos)	7-15bp	4	3.89473684210526	0.23660922217047
chr11:131002508:TCTA	4	Long Reads (vamos)	4-6bp	15	15.093023255814	2.86627906976744
chr11:131002805:ATTAGGAAGATTCT	14	Long Reads (vamos)	7-15bp	2	2	0
chr11:131008569:TTTTTTTTTTTTTTTTC	17	Long Reads (vamos)	16bp+	2	2.04273504273504	0.110226937813145
chr11:131013315:ATTTCGCCCAACTGTAGGCTA	21	Long Reads (vamos)	16bp+	2	1.98611111111111	0.0138888888888889
chr11:13101580:AAAAAAAGAAT	11	Long Reads (vamos)	7-15bp	4	4.27067669172932	0.289815447710185
chr11:13102782:AAAAAC	6	Long Reads (vamos)	4-6bp	6	5.80147058823529	1.61214596949891
chr11:131036347:TATATACACACACATA	16	Long Reads (vamos)	16bp+	2	1.93975903614458	0.0573023802527182
chr11:13103954:AAAGAAAGAAAGAAAGAAAGAAAAGAAAAAGAGAAAAAGAAAGAAGAAAGAAAGAAAGAAGGAAAGAAAGAAAGAAAGAAAG	82	Long Reads (vamos)	16bp+	4	3.928	0.0673548387096774
chr11:131045671:CCAGGGACAGCTCAGGTTTAAGCCCACTGTCCTGTGTACCCACAACTAGAGC	52	Long Reads (vamos)	16bp+	2	1.98591549295775	0.0140845070422535
chr11:131055:GCTGGGCCTGGAGGGGCCACCAAGATGCAGGA	32	Long Reads (vamos)	16bp+	2	2.10975609756098	0.0989159891598916
chr11:131069838:TGCACACACGTGTG	14	Long Reads (vamos)	7-15bp	3	2.73033707865169	0.199182839632278
chr11:131078071:ATATATTGTATATATAG	17	Long Reads (vamos)	16bp+	3	2.77083333333333	0.178508771929825
chr11:131083630:TTAT	4	Long Reads (vamos)	4-6bp	8	7.69026548672566	1.00142225031606
chr11:131084160:GGCGGCTGGGAAGAGGCGCTCCTCACTTCCTAGATGGGATGGCGGCCGGGCAGAGACGCTCCTCACTTTCCAGACTGGGCAGCCAGGCAGAGGGGCTCCTCACATCCCAGACGATGGGCGGCCAGGCAGAGACGCTCCTCACTTCCCAGACGGGGT	156	Long Reads (vamos)	16bp+	4	3.79279279279279	0.183947583947584
chr11:131085125:GGGAGA	6	Long Reads (vamos)	4-6bp	9	9.75206611570248	2.68801652892562
chr11:131094043:TTCCTTCCTTCCCTCCTTCCTTCCTTCCCTTCCTTCTTTCCTTTCCTTCTCCCCCTGCGTCTCTTCTTTCCTCAATGCCTTCCTTCCTTCCTTCC	95	Long Reads (vamos)	16bp+	4	3.58823529411765	0.284216656959814
chr11:131100448:TAAGGTGAATGAGGAC	16	Long Reads (vamos)	16bp+	2	2	0
chr11:131118189:CCCAAAGTGCTGGGATTACAGGCATGAGTCACTGCAC	37	Long Reads (vamos)	16bp+	2	2	0
chr11:131126661:TGGGTGCATATAGATTT	17	Long Reads (vamos)	16bp+	2	1.97368421052632	0.0259649122807018
chr11:131145208:GTTT	4	Long Reads (vamos)	4-6bp	7	7.28813559322034	0.377806750688107
chr11:131150063:AATCCTTGTCATTTGTTGAATCTGTGACCTCAGAC	35	Long Reads (vamos)	16bp+	6	5.98936170212766	0.0106382978723404
chr11:131162558:TGTGTGTATATATACATT	18	Long Reads (vamos)	16bp+	13	12.9469696969697	1.53151746472357
chr11:131165976:ATAT	4	Long Reads (vamos)	4-6bp	10	10.3846153846154	4.85867620751342
chr11:131172522:TATC	4	Long Reads (vamos)	4-6bp	36	36.390977443609	3.13385737069948
chr11:131185395:CGGGGCACAGTGATGAAGGTCAG	23	Long Reads (vamos)	16bp+	5	4.53543307086614	0.345956755405574
chr11:131209541:TTTTTC	6	Long Reads (vamos)	4-6bp	6	5.7218045112782	1.77808156755525
chr11:131214254:TATAAAGCCTTTGAATTAGATAGTGTTTGAGACAAAAGTATGCATCTGCA	50	Long Reads (vamos)	16bp+	2	2	0
chr11:131218985:GAAAGAAAGAAAAA	14	Long Reads (vamos)	7-15bp	5	4.81538461538462	0.275730471079308
chr11:131219859:TGACTTCAACTGCTTTAGGCACCTCATGT	29	Long Reads (vamos)	16bp+	2	1.98666666666667	0.0133333333333333
chr11:131228782:TTTCTTTTTCTTTCTTTCTTTTCTTCTTTCTTTCTTCC	38	Long Reads (vamos)	16bp+	12	12.2265625	32.4443282480315
chr11:131237781:AAAAAAAAAAAGAAAG	16	Long Reads (vamos)	16bp+	3	3.04580152671756	0.474809160305344
chr11:13124488:ACAAAGGAGCATT	13	Long Reads (vamos)	7-15bp	2	2.01123595505618	0.0112359550561798
chr11:131249991:GGTTCAGGACATCAGGCTGGA	21	Long Reads (vamos)	16bp+	2	2	0
chr11:131264967:GATATATATATCTCATATATCTTAT	25	Long Reads (vamos)	16bp+	56	55.9347826086956	21.2730879086004
chr11:131266511:ATATATACATATATATACACTGCAT	25	Long Reads (vamos)	16bp+	12	14.1666666666667	162.694647201946
chr11:131284137:TGGGAGGCAGGCAGAGCTTTCAGACCCATAGTAGGGTGAGT	41	Long Reads (vamos)	16bp+	2	2	0
chr11:131285516:TTTGCTCACTTTTTAAAATTAAAAT	25	Long Reads (vamos)	16bp+	2	2	0
chr11:131295375:CCTGCCTCAGCCTCCCAAAGTGCTGGGATTACAGGCACCCACCACCATGCCGGCTAATTTTTGTATTTTTAGTAGAAACAGGGTTTCGCCATGTTGGCCAGGCTGGTCTTGAACTCCTGACTTCAGGTGATCCG	134	Long Reads (vamos)	16bp+	2	2	0
chr11:131301030:TGTTTGTATATTCACATATGTAAAG	25	Long Reads (vamos)	16bp+	2	2	0
chr11:131310877:GGAGGCCCTCTTTGATCTTATGGTCTCTA	29	Long Reads (vamos)	16bp+	3	3	0
chr11:131319352:CTCCTTTCTCTCTTCCTCCTCTTCCTC	27	Long Reads (vamos)	16bp+	2	1.9873417721519	0.0126582278481013
chr11:131319669:CAAGTCTAAAGACTAAA	17	Long Reads (vamos)	16bp+	2	2	0
chr11:131329008:GGGGAGGCAGGCAGTCAGCAGTG	23	Long Reads (vamos)	16bp+	3	2.83333333333333	0.140350877192982
chr11:131341216:TGAA	4	Long Reads (vamos)	4-6bp	9	8.82352941176471	0.423995340710542
chr11:131342138:GGCAAGCATTGCTCTTCAACACCGGACCACAAGAAT	36	Long Reads (vamos)	16bp+	20	31.0687022900763	442.049089841456
chr11:131349594:TGTCTGGTGCATGCATGCAG	20	Long Reads (vamos)	16bp+	2	2	0
chr11:131356621:AAAT	4	Long Reads (vamos)	4-6bp	7	6.60550458715596	0.333673122663948
chr11:131356924:TGTTTT	6	Long Reads (vamos)	4-6bp	8	7.89312977099237	0.465413975337639
chr11:131361157:TTTTCTTTTT	10	Long Reads (vamos)	7-15bp	3	2.984375	0.220226377952756
chr11:131366372:TCATAGCTTCCCCCAG	16	Long Reads (vamos)	16bp+	2	2	0
chr11:131369234:CTTTTCTTTTT	11	Long Reads (vamos)	7-15bp	4	3.70229007633588	0.533763945977686
chr11:131379905:AGCCCAGCATATTA	14	Long Reads (vamos)	7-15bp	2	1.9873417721519	0.0126582278481013
chr11:13138835:AAC	3	Long Reads (vamos)	2-3bp	9	8.60162601626016	0.782620285219246
chr11:131389012:AAAAG	5	Long Reads (vamos)	4-6bp	11	11.5	3.27407407407407
chr11:131392222:AGGGATGGGAGTCCTGTGTGCAACCACAGAGCCCCTGA	38	Long Reads (vamos)	16bp+	6	6.09401709401709	0.172119068670793
chr11:131413865:GAGGAGGGCAGGGGAGAC	18	Long Reads (vamos)	16bp+	2	1.98571428571429	0.0142857142857143
chr11:131419155:AAAC	4	Long Reads (vamos)	4-6bp	7	7.33333333333333	0.672
chr11:13142354:CTAGTTCCCTTTGAA	15	Long Reads (vamos)	7-15bp	2	1.98571428571429	0.0142857142857143
chr11:131424579:TTTTTTTTT	9	Long Reads (vamos)	7-15bp	4	4.43511450381679	1.47844979448033
chr11:131424867:TTTTTTTA	8	Long Reads (vamos)	7-15bp	4	4.04511278195489	0.452494873547505
chr11:131442779:TTATATATATGTGTGTGTATA	21	Long Reads (vamos)	16bp+	2	2.17241379310345	0.144346431435445
chr11:13144426:AAAC	4	Long Reads (vamos)	4-6bp	8	7.80909090909091	0.999916597164304
chr11:131462757:CCTTCTCCCTAGAGCAGGCCCACCTAGGGTGGTCCACCA	39	Long Reads (vamos)	16bp+	3	3.06666666666667	0.158974358974359
chr11:131472459:TGAATGTGTGTGTG	14	Long Reads (vamos)	7-15bp	4	3.97368421052632	0.0966464834653004
chr11:131482665:ACCTCCAAAAGAGATTT	17	Long Reads (vamos)	16bp+	2	1.98823529411765	0.0117647058823529
chr11:131501028:CAAATTCAGATGGTCTGACTTCCAGACCTGCCTAGTTACATAACCACAATC	51	Long Reads (vamos)	16bp+	2	2	0
chr11:1315022:TTTTG	5	Long Reads (vamos)	4-6bp	5	5.02597402597403	0.10457963089542
chr11:131512365:TGCTCCCCTTGCTCTG	16	Long Reads (vamos)	16bp+	2	1.95833333333333	0.0403508771929825
chr11:131519250:GAACCTGCTTGTTAGGGAGCTGTGGAGTTAGTTAAGACCAGCCCAACTCTTCTTTACTTTCAGATCTTCATAGGAGGCTGCATCTTTAGTTTTATTTCTGGGTTAGCACCTGAGAGGT	118	Long Reads (vamos)	16bp+	7	7.38759689922481	0.41109496124031
chr11:131521316:AAAT	4	Long Reads (vamos)	4-6bp	11	10.2685185185185	2.51600899965386
chr11:131521695:TAGGCTCCCCTCCCA	15	Long Reads (vamos)	7-15bp	2	1.98823529411765	0.0117647058823529
chr11:131534352:ACACACATGC	10	Long Reads (vamos)	7-15bp	5	4.92452830188679	0.165678346810422
chr11:131541484:TGAGCTATGTAAACCTAGTCGATTTTG	27	Long Reads (vamos)	16bp+	3	3	0
chr11:131558413:TAATCCTCCTGGTTTTATGATT	22	Long Reads (vamos)	16bp+	3	3	0
chr11:1315599:TTTCAAAATAACCAACATTTTGTTT	25	Long Reads (vamos)	16bp+	3	2.83185840707965	0.15897597977244
chr11:131564242:TATGCCACCCTATTTATT	18	Long Reads (vamos)	16bp+	2	2	0
chr11:131564843:CACATACACA	10	Long Reads (vamos)	7-15bp	4	3.87394957983193	0.161942743198975
chr11:131569537:TTTTTCTCTATCTTAACTTTTCTT	24	Long Reads (vamos)	16bp+	2	2.13953488372093	0.121477428180575
chr11:13159054:AAAAAAAAGC	10	Long Reads (vamos)	7-15bp	5	4.62595419847328	1.82055196711685
chr11:131592617:CCCCAACACAAATACACACACACA	24	Long Reads (vamos)	16bp+	3	3.01639344262295	0.0493158108657364
chr11:131598683:TT	2	Long Reads (vamos)	2-3bp	71	84.2919708029197	679.7376556462
chr11:131599250:ATGCCCTGTCTACCCAGTCTCCGGCAG	27	Long Reads (vamos)	16bp+	7	6.15625	0.999015748031496
chr11:131613900:TCCTACTCCCGGCTGCC	17	Long Reads (vamos)	16bp+	2	2	0
chr11:131625462:AGAGAAAGAAAAGCAG	16	Long Reads (vamos)	16bp+	3	3.13684210526316	0.183202687569989
chr11:131633523:TCTC	4	Long Reads (vamos)	4-6bp	67	66.3333333333333	41.089552238806
chr11:131635644:TTTATTAATTTAGTGTA	17	Long Reads (vamos)	16bp+	3	3.11538461538462	0.103396603396603
chr11:131639956:AAAAAT	6	Long Reads (vamos)	4-6bp	9	8.65413533834587	1.03098655730235
chr11:131644800:GTTTT	5	Long Reads (vamos)	4-6bp	5	4.91566265060241	0.200117543344108
chr11:13166332:TTCAAGCCTTTCCAGGACACACAA	24	Long Reads (vamos)	16bp+	2	2	0
chr11:131668250:TCTA	4	Long Reads (vamos)	4-6bp	13	12.6491228070175	0.725353206023909
chr11:131669517:GGCATGTTAGG	11	Long Reads (vamos)	7-15bp	2	2.02816901408451	0.0277665995975855
chr11:131670314:TCTT	4	Long Reads (vamos)	4-6bp	27	27.2651515151515	4.36427249595189
chr11:131671491:CTGGGCTGGCAGGGCCTACCGGTGGCTGCCCTCACCCTCCT	41	Long Reads (vamos)	16bp+	2	2	0
chr11:131672813:TCCCTTAAAACAGAGAAGACCACGGTGCCGGGGTGGGGGTGGGGAGTGACCTCGTTCCTTGTCTATT	67	Long Reads (vamos)	16bp+	4	4.01980198019802	0.0596039603960396
chr11:131680351:TCTGTGTCTGTGAGTGCCTGTGTGTGTGTGCGTCTGTGTAGGCATGTGTGCCTCTGTGTCTGTGTGTGAGATCATGCCTGTG	82	Long Reads (vamos)	16bp+	41	42.7647058823529	87.1886710239651
chr11:131685291:GCATCCATGGGAAGCAGCTGGGGGCTCATGGAGAGTCGG	39	Long Reads (vamos)	16bp+	2	1.98571428571429	0.0142857142857143
chr11:131692217:CTCCCATGCACATCTCTGAGTGATGCTGACACAGGGCTAGCCTAT	45	Long Reads (vamos)	16bp+	6	6	0
chr11:131712132:AATAAAA	7	Long Reads (vamos)	7-15bp	8	8.36434108527132	0.420906007751938
chr11:131722031:AAAGAAAATAATGCTTGTAAAGCAACAAACACAATGCTTGGCAT	44	Long Reads (vamos)	16bp+	2	1.98571428571429	0.0142857142857143
chr11:131723519:TTTCCTTCCTTCCTTTTTC	19	Long Reads (vamos)	16bp+	3	2.59649122807018	0.260518553019717
chr11:131723814:TGTGTGTGTGTGCATG	16	Long Reads (vamos)	16bp+	2	1.97183098591549	0.0277665995975855
chr11:131730719:AGA	3	Long Reads (vamos)	2-3bp	10	10.7906976744186	5.93241279069767
chr11:131732195:TTTGTTATTTATTCACCCAA	20	Long Reads (vamos)	16bp+	2	1.98701298701299	0.012987012987013
chr11:131733443:TTCC	4	Long Reads (vamos)	4-6bp	19	18.8110236220472	2.24971878515186
chr11:131738360:GGTCTCACACATTTCCCAT	19	Long Reads (vamos)	16bp+	2	1.98947368421053	0.0105263157894737
chr11:131740579:TCTGGGGTTTCTGTCCTTCTAATCCATGAGTCTCTCTCTGTCTCTG	46	Long Reads (vamos)	16bp+	2	2	0
chr11:131751272:AAAT	4	Long Reads (vamos)	4-6bp	8	7.94615384615385	0.516457960644007
chr11:131751878:ATATCTGTGACTT	13	Long Reads (vamos)	7-15bp	2	1.97183098591549	0.0277665995975855
chr11:131753519:AAGAAAATGTGGCACATATACACCATGGAATACTATGCAGCCATAAAAAGTGATGAGTTCTTGTCCTTTGTAGTGACTTGGATGAAGCTGGAAACCATCATTCTCAGCAAACTACTGCAAGGACAAAAAACCAAACACCGCATGTTCTCACTCATAGGTGGGAATTGAACAATGAGAACACATGGACACAGGAAGGGGAATATCACACACCGGGGCCTGTTGTGGGGTGGGGGGAGGGGGAAGGGATAGCATTTGGAAATATACCTAATGTTAAATGACGAGTTACTGGGTGCAGCACACCAACATGACACATGTATACATATGTAACTAACCTGCACGTTGTGCACATGTACCCTAAAACTTAAAGTATAAT	373	Long Reads (vamos)	16bp+	2	2	0
chr11:13175614:TGTACCTTGTAATTC	15	Long Reads (vamos)	7-15bp	2	2	0
chr11:131758528:TTTC	4	Long Reads (vamos)	4-6bp	20	20.1538461538462	1.72808586762075
chr11:131761809:AATA	4	Long Reads (vamos)	4-6bp	13	13.2892561983471	1.09063360881543
chr11:131761890:CCTCTCTCTGTCT	13	Long Reads (vamos)	7-15bp	2	2.15533980582524	0.132495716733295
chr11:131787354:ATT	3	Long Reads (vamos)	2-3bp	17	16.969465648855	5.13752201996477
chr11:131789420:AAG	3	Long Reads (vamos)	2-3bp	73	81.3925925925926	3376.1506909895
chr11:13181066:AAAAATAAATAAATAAAAGAAA	22	Long Reads (vamos)	16bp+	2	2	0.027027027027027
chr11:131820442:TAAATATGTATTATGAAA	18	Long Reads (vamos)	16bp+	2	2	0
chr11:131822932:CTTTCTTCCTTCCTT	15	Long Reads (vamos)	7-15bp	3	3.05555555555556	0.120474406991261
chr11:13182431:TGTG	4	Long Reads (vamos)	4-6bp	13	12.3937007874016	1.35170603674541
chr11:131831933:ATATATATA	9	Long Reads (vamos)	7-15bp	5	4.59	0.567575757575758
chr11:131843012:AAAT	4	Long Reads (vamos)	4-6bp	6	5.90789473684211	0.164736842105263
chr11:131847153:ATATTGAGGAATATGTAGAAATTAA	25	Long Reads (vamos)	16bp+	2	2	0
chr11:131849966:ATA	3	Long Reads (vamos)	2-3bp	10	10.2636363636364	0.948206839032527
chr11:131852740:CATC	4	Long Reads (vamos)	4-6bp	56	55.6190476190476	13.0377142857143
chr11:131859074:CATC	4	Long Reads (vamos)	4-6bp	9	9.02857142857143	0.124175824175824
chr11:131865639:CACAGGTACACACTA	15	Long Reads (vamos)	7-15bp	2	1.98765432098765	0.0373456790123457
chr11:131865742:CACACATGCTACATACACACATGCTACACACACACCTCCCACACT	45	Long Reads (vamos)	16bp+	10	11.029197080292	6.13149420352082
chr11:131867443:TGTGTGTGTC	10	Long Reads (vamos)	7-15bp	4	4.00980392156863	0.128615802756746
chr11:131873537:TATATATATACACA	14	Long Reads (vamos)	7-15bp	10	10.3382352941176	3.88474945533769
chr11:131873958:ATATATATTATATATTATATATT	23	Long Reads (vamos)	16bp+	6	6.27692307692308	1.92271914132379
chr11:131884409:AAAAAGAAA	9	Long Reads (vamos)	7-15bp	3	3.03937007874016	0.101612298462692
chr11:131892111:TCTTCCTCCTCCTCTTTCTTCT	22	Long Reads (vamos)	16bp+	4	3.87037037037037	0.132571824160609
chr11:131925360:CTTTTTTTTTTCTTTCTTTTCT	22	Long Reads (vamos)	16bp+	2	2.01960784313725	0.237235488254708
chr11:131928459:TTTTCTGTGGTCTCCCGTCTGTGTTTTGTCCCACTGCAAACTGTTTG	47	Long Reads (vamos)	16bp+	7	6.78048780487805	0.500599760095962
chr11:1319407:CAGTCATCAGCCCCCCACAGTCATCAGCCCCCCTCACCCTGCTCTTTCAGGAGGACCGAGT	61	Long Reads (vamos)	16bp+	3	2.64423076923077	0.231422703510082
chr11:131948365:AAAAAAAC	8	Long Reads (vamos)	7-15bp	5	5.17037037037037	1.23195135433941
chr11:131961485:TGATGAAAGGTGAAGCATTGCTAGACTGAAGATACTCTGGAAGGCCTAGCACATGACACAAGTTGGTC	68	Long Reads (vamos)	16bp+	2	2	0
chr11:131965921:GGAG	4	Long Reads (vamos)	4-6bp	17	16.5955882352941	1.8130174291939
chr11:131976081:TCCT	4	Long Reads (vamos)	4-6bp	28	27.8529411764706	3.47450980392157
chr11:131978516:GAGTCTCTTCCCTATTTCCTATGACTGTTCCCGAGGCTCCTGCAGCAGTAACCTAAGGCTCTA	63	Long Reads (vamos)	16bp+	2	2	0
chr11:131987378:CTATT	5	Long Reads (vamos)	4-6bp	10	10.2931034482759	2.26116941529235
chr11:131990515:TGTGTGTGTGTCTATAA	17	Long Reads (vamos)	16bp+	2	1.97183098591549	0.0277665995975855
chr11:131991197:TTGTTTTGT	9	Long Reads (vamos)	7-15bp	4	4.25409836065574	0.191098767104728
chr11:13200712:AAAT	4	Long Reads (vamos)	4-6bp	12	11.4504504504505	1.68615888615889
chr11:132008816:TTTTCCTTTCTTTCCTTTTTTC	22	Long Reads (vamos)	16bp+	3	2.89795918367347	0.0925731117189144
chr11:132015633:TATTT	5	Long Reads (vamos)	4-6bp	8	8.14545454545454	1.07956630525438
chr11:132019825:TTTATTTGGTTTTTTTTTC	19	Long Reads (vamos)	16bp+	2	2	0
chr11:132023698:TTTGTTGTTGGTGGTGGT	18	Long Reads (vamos)	16bp+	10	10.8507462686567	7.06026259679048
chr11:132030729:TGAGAAAGGGAACAAAAGCAGGAGTGAGAG	30	Long Reads (vamos)	16bp+	2	2	0
chr11:132043958:TGTGTATGTGTATG	14	Long Reads (vamos)	7-15bp	22	21.9117647058824	7.20697167755991
chr11:132048800:TTTTTCTTTTCT	12	Long Reads (vamos)	7-15bp	3	3.33587786259542	0.563241338813858
chr11:132056558:ATGAATGAATACGTCA	16	Long Reads (vamos)	16bp+	2	2.02409638554217	0.0238025271818983
chr11:132069028:AGCCAAGTTAACACGTCAAACTGACCGTCACAGGTTAGTTAACACGTCACAC	52	Long Reads (vamos)	16bp+	46	45.4710144927536	95.2144821749709
chr11:1320722:CCTGTAGTCCCAGCTACTCAGGAGGCTGAAGCAGGAGAATGGCGTGAACCCAGGAGGCAGGGCTTGCAGTGAGCTGAGATCACACCACTGCACTCCAGCCTGGGCAACAGAGCGAGACTCCGTCTCAAAAAAAATAAAATAAAATAAAAATACAAAAATTAGCCAGGCTTGGTGGTGGACA	181	Long Reads (vamos)	16bp+	2	1.99019607843137	0.00980392156862745
chr11:132081929:ATATTCATATATAT	14	Long Reads (vamos)	7-15bp	2	2.02325581395349	0.0229822161422709
chr11:132093807:GTAGATTCTCAAAAATATT	19	Long Reads (vamos)	16bp+	2	2	0
chr11:132093987:CAGAAAAAGGAAAGTGATGAA	21	Long Reads (vamos)	16bp+	2	2	0
chr11:132094560:AAGGAAGAGCTGACTGA	17	Long Reads (vamos)	16bp+	2	2	0
chr11:132104591:AAT	3	Long Reads (vamos)	2-3bp	13	13.2222222222222	0.743295019157088
chr11:132106926:GATTATTTTAGT	12	Long Reads (vamos)	7-15bp	2	2	0
chr11:13210717:CCATCCTCCACCCTCTTCAGT	21	Long Reads (vamos)	16bp+	2	2	0.0256410256410256
chr11:132111274:TATATAAATATATGTATTTTT	21	Long Reads (vamos)	16bp+	2	1.98979591836735	0.0102040816326531
chr11:132119160:CCCAGAGGCTGTAGCTC	17	Long Reads (vamos)	16bp+	2	2	0
chr11:132122875:CTCACACACA	10	Long Reads (vamos)	7-15bp	3	2.97260273972603	0.0547945205479452
chr11:132128749:TAAAAAAAAAATAA	14	Long Reads (vamos)	7-15bp	3	2.81896551724138	0.184332833583208
chr11:132138563:ATCT	4	Long Reads (vamos)	4-6bp	17	18.1641791044776	16.7247222533947
chr11:132141209:TTCTCTCTCTCT	12	Long Reads (vamos)	7-15bp	6	6.32142857142857	0.454311454311454
chr11:132146807:TTTTG	5	Long Reads (vamos)	4-6bp	8	7.86923076923077	0.40912343470483
chr11:132150529:TGGAAAGAGAATGGAAATTT	20	Long Reads (vamos)	16bp+	2	1.97435897435897	0.0253080253080253
chr11:132150602:AATTGTTGAAAAAGATGGAGTAATGGATTTCCTAGGTTAGCTTC	44	Long Reads (vamos)	16bp+	2	2	0
chr11:132162180:TGTGTTTATGTTTGTGTAGGGAGTGTGTATGTAAG	35	Long Reads (vamos)	16bp+	3	2.97872340425532	0.0210478151452757
chr11:132162591:CATGTGTGAGTGTGTGTATGTGTTTGTGTGGGACATGTGTGTGTTTGTGGGACCTGTGTGTGTGTGTGTTTGTATAGGGAGTGTGTATGTGATCTTGTGTGTGTGTTTGTGGAG	114	Long Reads (vamos)	16bp+	2	1.99137931034483	0.00862068965517241
chr11:132169847:GTTCACCCCATCTTTCTCCTCA	22	Long Reads (vamos)	16bp+	3	2.81111111111111	0.154931335830212
chr11:13217641:CCTTCCTTTATTTCCTTTGCT	21	Long Reads (vamos)	16bp+	2	2.01351351351351	0.0683080340614587
chr11:132181955:TTA	3	Long Reads (vamos)	2-3bp	14	14.4453781512605	3.13046574562028
chr11:132221407:CAGGCTAATGGGC	13	Long Reads (vamos)	7-15bp	2	1.97979797979798	0.0199958771387343
chr11:132238545:ATGAGATTGTCTTTTGGC	18	Long Reads (vamos)	16bp+	2	2.0126582278481	0.0126582278481013
chr11:13223927:ATATATATGT	10	Long Reads (vamos)	7-15bp	3	3.04065040650406	0.121284819405571
chr11:132239940:ATCC	4	Long Reads (vamos)	4-6bp	40	39.2424242424242	2.01711774230858
chr11:132255226:TCTTTAGCTC	10	Long Reads (vamos)	7-15bp	6	6.13740458015267	0.196359365825015
chr11:132257940:TGGCATTTACTG	12	Long Reads (vamos)	7-15bp	2	1.98571428571429	0.0142857142857143
chr11:132259737:TTTG	4	Long Reads (vamos)	4-6bp	7	7.05434782608696	0.6893215480172
chr11:132275690:TATATATATATG	12	Long Reads (vamos)	7-15bp	7	7.37692307692308	3.47698270721527
chr11:1322818:AAAT	4	Long Reads (vamos)	4-6bp	11	10.8235294117647	0.638085742771685
chr11:132284489:GGGACCCTGCTTCCAAATGCCCTCACACTGTGATACT	37	Long Reads (vamos)	16bp+	4	3.99115044247788	0.00884955752212389
chr11:132289914:TTTTGTTGTTGTTGTTTCTG	20	Long Reads (vamos)	16bp+	2	2	0
chr11:132295234:ATTGATATGATATAAC	16	Long Reads (vamos)	16bp+	2	2.0126582278481	0.0126582278481013
chr11:132299891:ATATATATATAGATATAAA	19	Long Reads (vamos)	16bp+	3	2.62105263157895	0.237849944008959
chr11:132348950:AAAAGAAAA	9	Long Reads (vamos)	7-15bp	3	3.3739837398374	0.334399573503932
chr11:132393426:GTTTT	5	Long Reads (vamos)	4-6bp	9	9.0077519379845	0.523376937984496
chr11:132406321:TCTT	4	Long Reads (vamos)	4-6bp	21	21.0149253731343	3.66894849062956
chr11:132421930:TTTTTAAATAAAAATATGTACA	22	Long Reads (vamos)	16bp+	2	1.97183098591549	0.0277665995975855
chr11:132429019:GATG	4	Long Reads (vamos)	4-6bp	15	14.8558558558559	0.560851760851761
chr11:132438483:ATAGGATGTGGAGCAGGAACGTGTCTGTGGAGGTGGGATGGTGTGCAAGTGTATAGGGTGGGCAGCAGGAAGGTGGAAGGTGGGGACAGTGTGTAGGGTGTAGGGTGTGCAGCAGGAATGTGTCTGTGGAGATGGGCTGGTGTCCAGGGT	150	Long Reads (vamos)	16bp+	2	2	0
chr11:132452488:TTCC	4	Long Reads (vamos)	4-6bp	26	27.4015151515152	42.3337381448068
chr11:132455762:ATTC	4	Long Reads (vamos)	4-6bp	9	9.5607476635514	1.62599188855581
chr11:132459410:ACAT	4	Long Reads (vamos)	4-6bp	9	9.27433628318584	1.23656763590392
chr11:132459460:ATATATATAGGATAATATAT	20	Long Reads (vamos)	16bp+	5	4.59090909090909	0.262301918265221
chr11:132476843:AAAAAAATTA	10	Long Reads (vamos)	7-15bp	2	2.39	0.280707070707071
chr11:132477991:AAATAATGGAAGGTATTTAAAGT	23	Long Reads (vamos)	16bp+	2	1.98591549295775	0.0140845070422535
chr11:132481019:TTAAATATTAACT	13	Long Reads (vamos)	7-15bp	2	2.04938271604938	0.0725308641975309
chr11:132485063:ATAATAATAAAAAA	14	Long Reads (vamos)	7-15bp	3	2.98019801980198	0.0196039603960396
chr11:132486631:CTTTCCTTTTTTTCTCTTTT	20	Long Reads (vamos)	16bp+	3	2.97701149425287	0.0459770114942529
chr11:132488361:CTAGATGGCACAGCCTACTACACACTAGG	29	Long Reads (vamos)	16bp+	3	2.72641509433962	0.219676549865229
chr11:132491865:AACTTGGAGATATCGTAGG	19	Long Reads (vamos)	16bp+	2	1.98666666666667	0.0133333333333333
chr11:132492497:TGT	3	Long Reads (vamos)	2-3bp	14	13.8	0.638532110091743
chr11:1324942:AGAAAGGCATTCAGCAGACCAAATGCAGG	29	Long Reads (vamos)	16bp+	3	2.90243902439024	0.0891297801866908
chr11:132497238:GGAGTGG	7	Long Reads (vamos)	7-15bp	3	3.02272727272727	0.229362591431557
chr11:132498019:TTTAGAAAACATGATGAATTA	21	Long Reads (vamos)	16bp+	2	2	0
chr11:132498692:TGGCTCTTAGGCATATAGGATCCGAAGAACCCAAGTCCTGATGTTTTAAAATA	53	Long Reads (vamos)	16bp+	2	1.98230088495575	0.0175410872313527
chr11:132520720:TATAAAGTTGTAT	13	Long Reads (vamos)	7-15bp	2	2	0
chr11:132521765:AAATTAAAAATTA	13	Long Reads (vamos)	7-15bp	3	2.81081081081081	0.154791154791155
chr11:132530568:CAAACAAACCCTTCTGCATGACCTGAGCTCTCTGGAGTCGAACGCCCAAAACCACCGATGAACCTCATCTCAGGCCCCGTTTCCTCTAACACAGCACATGGCACACACTCTACCAGGTTTAACAAG	126	Long Reads (vamos)	16bp+	2	1.98591549295775	0.0140845070422535
chr11:132533687:CTGTACCTTTAT	12	Long Reads (vamos)	7-15bp	4	4.09183673469388	0.104881127708815
chr11:132535151:GTGCATAAACACTCTAGCTACCAGAGTAAAAA	32	Long Reads (vamos)	16bp+	2	2	0
chr11:132535914:CCACATTGTCAAGAACTC	18	Long Reads (vamos)	16bp+	2	1.97590361445783	0.0238025271818983
chr11:132558191:CCTCCTCCTCTCCCCCTCCTCCCCTCTCCCCCT	33	Long Reads (vamos)	16bp+	7	7.27272727272727	2.96321998612075
chr11:132558514:TTCTTCTTCGTC	12	Long Reads (vamos)	7-15bp	3	3.12612612612613	0.147583947583948
chr11:1325692:AGTTAAGTGAATG	13	Long Reads (vamos)	7-15bp	2	1.97183098591549	0.0277665995975855
chr11:132586958:TATGCATTCGGGCA	14	Long Reads (vamos)	7-15bp	2	2	0
chr11:132593333:CCTCACTCGGTTTCCTGTAGACCATGGCAAAGAGCATGCATTGTATTCCAAACACAAT	58	Long Reads (vamos)	16bp+	2	2	0
chr11:132599306:GAAGAAGGAG	10	Long Reads (vamos)	7-15bp	18	17.5223880597015	2.74761530692403
chr11:132605566:AAAAATAAATAAA	13	Long Reads (vamos)	7-15bp	2	2	0
chr11:132606601:CATCCTGCAAGGA	13	Long Reads (vamos)	7-15bp	2	1.98684210526316	0.0131578947368421
chr11:132617034:AGAAGTATATGTTGC	15	Long Reads (vamos)	7-15bp	2	1.97183098591549	0.0277665995975855
chr11:132646157:TCTCACAACTCACCACTAAACAACTTACTCATGTAACCAAATACCACCTGT	51	Long Reads (vamos)	16bp+	2	2	0
chr11:132647113:GAATTGAAAGGAAGTTAAGCTAGAAGCTGAGTGGA	35	Long Reads (vamos)	16bp+	2	2	0
chr11:132654304:CCCAAGAGAAGCTCCTC	17	Long Reads (vamos)	16bp+	31	30.6893939393939	0.521108026833218
chr11:132663811:TTGTTT	6	Long Reads (vamos)	4-6bp	5	5.1259842519685	0.301462317210349
chr11:132667170:TATTTGTTTT	10	Long Reads (vamos)	7-15bp	3	3.03	0.09
chr11:132675184:TATATATATATAAAACGTTATA	22	Long Reads (vamos)	16bp+	2	2.09278350515464	0.0850515463917526
chr11:13268191:TAAAAAATAGAACTTTTTACTCC	23	Long Reads (vamos)	16bp+	2	2	0
chr11:132682657:GAGCAACCAGGGAGAGAACG	20	Long Reads (vamos)	16bp+	2	2	0
chr11:132697942:TTTA	4	Long Reads (vamos)	4-6bp	19	18.848	2.96864516129032
chr11:13271418:TCTCTTCTTTCTTTCTTTC	19	Long Reads (vamos)	16bp+	8	8.27941176470588	0.617647058823529
chr11:132716352:ATCT	4	Long Reads (vamos)	4-6bp	31	29.3307692307692	15.1067978533095
chr11:132721100:TCAT	4	Long Reads (vamos)	4-6bp	8	7.95789473684211	0.210974244120941
chr11:132742469:CCAGACACCAGATATGCTGGCACCATGATCTTGGAGTTC	39	Long Reads (vamos)	16bp+	2	2	0
chr11:132742762:TTATATATAATGTACAAGTA	20	Long Reads (vamos)	16bp+	5	4.74226804123711	0.193298969072165
chr11:132744892:AGGAAGTGAACGAGCTCCTAAATATTCGGGATATGGCAGAGCAGGCAGCTCATCA	55	Long Reads (vamos)	16bp+	2	2	0
chr11:132749853:ATTT	4	Long Reads (vamos)	4-6bp	10	9.81818181818182	0.23191094619666
chr11:132769205:GTTTGTTTGTTTTTTTTTTTTTTT	24	Long Reads (vamos)	16bp+	2	2.37755102040816	0.464233115926783
chr11:132798067:TATTTATTTTTG	12	Long Reads (vamos)	7-15bp	3	2.97916666666667	0.0416666666666667
chr11:132804126:AAGGTGAGCCCCACAATTCGCCGGGTTTCTACCTGGAGACAGTTTCCCAACCACATTGCATGAAGTCGGAGTTAAAGC	78	Long Reads (vamos)	16bp+	2	1.98684210526316	0.0131578947368421
chr11:132805221:TTATGCAATTTTAAGAGAAGAAAAAAGGATT	31	Long Reads (vamos)	16bp+	2	1.98571428571429	0.0142857142857143
chr11:132818587:TAGA	4	Long Reads (vamos)	4-6bp	14	13.9206349206349	1.59365079365079
chr11:132820061:TGAA	4	Long Reads (vamos)	4-6bp	10	9.85833333333333	1.85371148459384
chr11:132823588:AAAC	4	Long Reads (vamos)	4-6bp	7	7.02608695652174	0.341418764302059
chr11:132837315:AAAC	4	Long Reads (vamos)	4-6bp	9	8.89075630252101	0.369320609599772
chr11:13284077:TATGTGTATATATATATA	18	Long Reads (vamos)	16bp+	9	8.91304347826087	0.809901618533799
chr11:132845401:CATTTCAAACTCAAATACTCTCTAAAAATCTGTGGAAT	38	Long Reads (vamos)	16bp+	2	2	0
chr11:13285792:TTATAAAATAGTAATT	16	Long Reads (vamos)	16bp+	2	2	0
chr11:132863099:ATCAGACCCTTCCTGCCTGTAGCTACATGGCATGGGGCGTG	41	Long Reads (vamos)	16bp+	2	2	0
chr11:132863912:ATTTTATTTATTTGTTT	17	Long Reads (vamos)	16bp+	3	2.92307692307692	0.0716180371352785
chr11:132869844:CTGAGCACAGATGCACCTCTC	21	Long Reads (vamos)	16bp+	2	2	0
chr11:132874394:CCTT	4	Long Reads (vamos)	4-6bp	21	21.3358778625954	1.71708749266001
chr11:132878634:ATATGTACATATAGATAT	18	Long Reads (vamos)	16bp+	2	2	0
chr11:132880708:ATTACTAACCAA	12	Long Reads (vamos)	7-15bp	2	2.06896551724138	0.0882117080994387
chr11:13288386:TTTC	4	Long Reads (vamos)	4-6bp	24	22.7518796992481	22.9303941672363
chr11:132885449:ATTCCCCAATAATATCACCTACTTCACATGACATCAATTA	40	Long Reads (vamos)	16bp+	2	2	0
chr11:132890859:AAAAAAAAAAAAAAG	15	Long Reads (vamos)	7-15bp	2	2.07619047619048	0.10952380952381
chr11:132891518:TGGAAGATATAAATATATATT	21	Long Reads (vamos)	16bp+	2	2	0
chr11:132901184:AAAT	4	Long Reads (vamos)	4-6bp	10	9.88288288288288	0.358886158886159
chr11:132903632:AAAAATAAATACACAAATAA	20	Long Reads (vamos)	16bp+	2	2.14117647058824	0.122689075630252
chr11:13290559:TTA	3	Long Reads (vamos)	2-3bp	12	11.7857142857143	2.39371428571429
chr11:132913028:ACAACCTGGAGAATGTTATAC	21	Long Reads (vamos)	16bp+	2	2	0
chr11:13291483:CTCCTAGTCTATGACAT	17	Long Reads (vamos)	16bp+	2	2	0
chr11:132928114:TCAGTGATTACTTTA	15	Long Reads (vamos)	7-15bp	2	2	0
chr11:132932101:AATAGAATAGT	11	Long Reads (vamos)	7-15bp	3	3	0.0235294117647059
chr11:132933591:GAAGAAACAGAGA	13	Long Reads (vamos)	7-15bp	3	2.9304347826087	0.100381388253242
chr11:132937495:GTGTGTGTGTGT	12	Long Reads (vamos)	7-15bp	10	9.47014925373134	2.14571877454831
chr11:132950981:CCTGCTGTGATC	12	Long Reads (vamos)	7-15bp	2	1.97560975609756	0.0240891297801867
chr11:13295296:GTGGTAGAGGGAGAGAGAGAGAGACGAT	28	Long Reads (vamos)	16bp+	2	1.95833333333333	0.0404929577464789
chr11:132954124:GTTT	4	Long Reads (vamos)	4-6bp	11	11.4148148148148	1.28933112216694
chr11:132968779:ATATGGACTATCATGTCATCAGC	23	Long Reads (vamos)	16bp+	2	2	0
chr11:132973850:AGAAAGCACGGAGTGGATCTGGCCTAGCCTACCCCTTACCAAGCATAG	48	Long Reads (vamos)	16bp+	3	3	0
chr11:133000125:GGCTCACTACAACTTCCGCCTCCCAGGTTCAAGCACTTCTCCTGCCTCAGCCTC	54	Long Reads (vamos)	16bp+	2	2	0
chr11:133015331:GAAG	4	Long Reads (vamos)	4-6bp	41	38.9851851851852	42.1788833609729
chr11:133031287:GTAGGTGAATGGATGGATGGATGGTTGGTTGGATGG	36	Long Reads (vamos)	16bp+	10	9.5859375	0.26027312992126
chr11:133054753:ATACTTCCAAGTAGTGAGACTCCATGAGGGAGCCACCTCTACTGTACAATGCTGCCTCCATG	62	Long Reads (vamos)	16bp+	22	21.8602941176471	0.180337690631808
chr11:133060158:CCTCTC	6	Long Reads (vamos)	4-6bp	13	13.2148148148148	1.22962962962963
chr11:13306564:CAGAGGAATTCTGGCTGCTGGGTAAAAATCCAGGGAGTGTGCATTCTGGG	50	Long Reads (vamos)	16bp+	2	1.98684210526316	0.0131578947368421
chr11:133082365:TCCCCTCCTCCCCTCCTCATCCTCTCCTCCCCCTCGCCCATCCCCCT	47	Long Reads (vamos)	16bp+	17	17.8985507246377	43.3472971543425
chr11:133086593:TGTAATGCATGG	12	Long Reads (vamos)	7-15bp	3	2.72043010752688	0.203599812996727
chr11:133100423:AAGTTATTTTGCA	13	Long Reads (vamos)	7-15bp	2	1.98571428571429	0.0142857142857143
chr11:133102748:CAAAAACACAAAAACAAAA	19	Long Reads (vamos)	16bp+	3	3.37254901960784	0.790526111434673
chr11:133109468:TGGTGCATTTTACAGAGCACTGAC	24	Long Reads (vamos)	16bp+	3	2.6875	0.217105263157895
chr11:133115492:AACAAAACAAACAAAAC	17	Long Reads (vamos)	16bp+	2	2	0
chr11:133125553:TATATAGTATATACACATGTATATATAGACACATG	35	Long Reads (vamos)	16bp+	12	11.8507462686567	0.338458085512288
chr11:133126029:TATATATATACTACATATACACATG	25	Long Reads (vamos)	16bp+	3	2.61946902654867	0.23783185840708
chr11:133139911:AAG	3	Long Reads (vamos)	2-3bp	154	153.844444444444	114.908457711443
chr11:133148568:GAAGAACTGAAACAGCCATGTGCACTTCATTGCTCGCTCCATCCCACCGCCCTGCAGGGGGC	62	Long Reads (vamos)	16bp+	2	2	0
chr11:133158698:AAAAT	5	Long Reads (vamos)	4-6bp	16	15.7076923076923	1.65032796660704
chr11:133178432:ATATGAATATATATAT	16	Long Reads (vamos)	16bp+	2	2	0
chr11:133204850:TATATATATATATGTGTGTATATATA	26	Long Reads (vamos)	16bp+	2	2.32727272727273	0.29557964970809
chr11:133206222:AGCAGTACATTAAAGATC	18	Long Reads (vamos)	16bp+	2	1.98809523809524	0.0119047619047619
chr11:133223706:TTGTT	5	Long Reads (vamos)	4-6bp	7	7.312	0.34541935483871
chr11:133231910:AATGGACACATGATGTAAAAGGCTTAGGATCCTACAAGGAAGGG	44	Long Reads (vamos)	16bp+	2	1.52941176470588	0.25160163075131
chr11:133232617:ACACACACATGC	12	Long Reads (vamos)	7-15bp	3	2.78640776699029	0.189225204644965
chr11:133233475:AAACAACCCAACTAAAACACCCCTTAGTGCTCATTAGTTTATCCATATAGTTTTG	55	Long Reads (vamos)	16bp+	2	2	0
chr11:133247511:TTTC	4	Long Reads (vamos)	4-6bp	30	29.9701492537313	11.5178992256761
chr11:133250382:AGGA	4	Long Reads (vamos)	4-6bp	49	48.5597014925373	5.73701043653911
chr11:133253813:CCTTC	5	Long Reads (vamos)	4-6bp	14	12.3305785123967	17.3398071625344
chr11:133253907:CCTTCCTTCTT	11	Long Reads (vamos)	7-15bp	3	2.98039215686275	0.0392156862745098
chr11:13325431:TTTTTCTTTTC	11	Long Reads (vamos)	7-15bp	3	3	0.260162601626016
chr11:133260664:AAACTAAAAATTAAATT	17	Long Reads (vamos)	16bp+	2	2	0
chr11:133261423:TCTCTTCACTGCTGCTCAGCTGGCATCAGACGAAAGAGTGGTGAGGCTGGCACATGGTCTGCATCCGTC	69	Long Reads (vamos)	16bp+	2	2	0
chr11:133269503:ATTGACACAGACTGAACTTTATTACTCAT	29	Long Reads (vamos)	16bp+	2	2	0
chr11:13327233:AAAAAAAAAAATTAAG	16	Long Reads (vamos)	16bp+	2	2.02469135802469	0.0243827160493827
chr11:133275506:TCATCATGGGCCAGCA	16	Long Reads (vamos)	16bp+	2	1.98888888888889	0.0111111111111111
chr11:133277696:TATGTGTGTGTATATAT	17	Long Reads (vamos)	16bp+	2	2.02298850574713	0.0459770114942529
chr11:133277770:AATATACATATAATGTAT	18	Long Reads (vamos)	16bp+	2	2	0
chr11:133294782:CTTT	4	Long Reads (vamos)	4-6bp	14	14.3161764705882	9.74373638344227
chr11:133324907:TATATTCTACATATAG	16	Long Reads (vamos)	16bp+	2	2	0
chr11:133326245:GTGTGTGTATGTGTGTGTGGGGGTGGGGGTGTATGTGTTTGGGGGTGTGGGTATGTATAAGTGTGTGGAAACAGTGGGTGTGGATATGCATGTGTGTGGGTGCGTGTAT	109	Long Reads (vamos)	16bp+	4	3.80952380952381	0.156052782558807
chr11:133326896:GTGTATGTGTGTGTGGGGTGTGGGTGGGATGTGTGCACGAGATGGGGTATGTGGTGGTGTGTGTATGTGGGGGGAGGGTGTGGGTGTGTGGGGAGGGTGAGTGTGTGTATGTGGGTGTGGGTGT	124	Long Reads (vamos)	16bp+	3	2.59130434782609	0.243783371472159
chr11:133332464:GAATAGAAGTGGTGAGA	17	Long Reads (vamos)	16bp+	2	2	0
chr11:133333028:TAG	3	Long Reads (vamos)	2-3bp	15	14.6228070175439	1.54673187393262
chr11:133340508:GTGTGTGTGTGTAAGAGCTTTTACATTTCCCTCTACCTCTTCTTTTTATTAATAGCCATTCTCGGTATAACTACTTTAGCCCGTGAATTAAGAATGTGTATGTGTGTGTGTGTGTG	116	Long Reads (vamos)	16bp+	2	2	0
chr11:133352676:TAATGAACAAATGAA	15	Long Reads (vamos)	7-15bp	2	2.03846153846154	0.0374625374625375
chr11:133354202:TAGTGATGGTGGTGATGGTGGTGATAATGGTGATAGTGGTGGTGGTAGTGGTGGTGA	57	Long Reads (vamos)	16bp+	22	21.0615384615385	115.934168157424
chr11:133360607:GGGAGGAGGGAAGAA	15	Long Reads (vamos)	7-15bp	2	2.09210526315789	0.0847368421052632
chr11:133361548:TCCGGGGCACCTGCAGCTAT	20	Long Reads (vamos)	16bp+	6	6.27007299270073	0.257406612279948
chr11:133378649:TTTC	4	Long Reads (vamos)	4-6bp	25	25.014598540146	2.32331472735079
chr11:133378908:ATTTTTATTTT	11	Long Reads (vamos)	7-15bp	2	2.46464646464646	0.373737373737374
chr11:133391883:TTCAGTAA	8	Long Reads (vamos)	7-15bp	4	4	0.0987654320987654
chr11:133399851:ATATATATATAAAAT	15	Long Reads (vamos)	7-15bp	2	2.0609756097561	0.0579644685335742
chr11:133413478:AATA	4	Long Reads (vamos)	4-6bp	8	8.00909090909091	0.302668890742285
chr11:133417463:TTTA	4	Long Reads (vamos)	4-6bp	7	7.34065934065934	0.649328449328449
chr11:133431775:ATATATATAATAAATATACATATAT	25	Long Reads (vamos)	16bp+	2	2	0.025974025974026
chr11:133437612:CCTCTCAACCCCGCTCACCTCTCC	24	Long Reads (vamos)	16bp+	5	8.76190476190476	67.9108571428571
chr11:133439439:TTTTTCTTTGTTTTTG	16	Long Reads (vamos)	16bp+	3	2.97297297297297	0.0447174447174447
chr11:133440123:GTGGCTCACACCTGTAATCTCAGCACTTTGGGAGGCCAAGGCAGGTGGATTACCTGAGGTCAGGAGTTTGAGACCAGCCTGACTAACTAATGGCGAAACCCCATCTCTAGTTTAAAAATACAAAAATTAACCAGGCATGGTGGTGCATGCCTGTAATCCCAGCTACTTGGGAGGCTGAGGCAGGAGAATTGCTTGAACCCAGGAGGCATAGGTTGCGGTGAGCCAAGATCGCGCCATTGCACTCCAGCCTGGGCAACGAGAGCAAAACTCCATCTCAAAAAAAAAAAAAAAGAAAGAAAGAAATGATTATTATCAACATTTGGCTGGGTGTG	332	Long Reads (vamos)	16bp+	2	2	0
chr11:133444818:TATCCATGGTGATCCTGGATGGTGGATGGAGACCACCATACCCCATCTACACAATTTCAGGTATGAAAGGTCACCAAGAGACCACACACCA	91	Long Reads (vamos)	16bp+	5	5.16379310344828	0.294677661169415
chr11:133452324:AATAATTCATTTTATATCTTTTAA	24	Long Reads (vamos)	16bp+	2	2	0
chr11:133457547:TTTTTATGTTTTTTAATG	18	Long Reads (vamos)	16bp+	2	2	0
chr11:133458176:TGTGTATATATATACACATATATACACGTG	30	Long Reads (vamos)	16bp+	25	24.5441176470588	3.44989106753813
chr11:133475190:TTGTTTTGTTTTTG	14	Long Reads (vamos)	7-15bp	4	4.03149606299213	0.0942382202224722
chr11:133481439:TAAA	4	Long Reads (vamos)	4-6bp	10	10.4953271028037	1.04478927878681
chr11:133489858:TATACATATACACACA	16	Long Reads (vamos)	16bp+	2	2.14130434782609	0.122670807453416
chr11:133492828:GTCTATTACATGGCAGAATA	20	Long Reads (vamos)	16bp+	2	2	0
chr11:133498361:GAGACAGAAGAG	12	Long Reads (vamos)	7-15bp	3	3	0
chr11:133499771:TGTATATATATATACACACATATATATGTGTATG	34	Long Reads (vamos)	16bp+	3	3.00869565217391	0.0437833714721587
chr11:133518158:GTGTGTGGATATAAGCAAAGTATGTATGTGTGTAATGTGTATGGAAGCGTGTATAAGTGTGTGTGTGTGGGTGTGTTTGTGCTCATATGGGTGGGTGGTGTGCAGGCATG	110	Long Reads (vamos)	16bp+	2	1.98684210526316	0.0131578947368421
chr11:133518409:TGGGTGTGTATGCAAGTGTGTG	22	Long Reads (vamos)	16bp+	5	4.87603305785124	0.142837465564738
chr11:133518558:GTGTGTGTGGGGCTGTGGCGTGGGCAGTGGCAGGTGCTG	39	Long Reads (vamos)	16bp+	7	6.96907216494845	0.259450171821306
chr11:133521292:GAGGCAAAGTCA	12	Long Reads (vamos)	7-15bp	2	1.95833333333333	0.0404929577464789
chr11:133529110:ACTCAAAT	8	Long Reads (vamos)	7-15bp	3	3.01408450704225	0.0426559356136821
chr11:133533303:GGCAGTTTACACC	13	Long Reads (vamos)	7-15bp	2	1.95454545454545	0.0438871473354232
chr11:133538521:TGTTTAATTATATCAATATGCAGT	24	Long Reads (vamos)	16bp+	2	2	0
chr11:133545852:AGCGTGGCCTCCTCCCCTGTGCAGCCTCCTCCTTC	35	Long Reads (vamos)	16bp+	14	14.793893129771	7.4571931884909
chr11:133585651:CATTTACCTAGCCAATGGGAGAGAGAGAAAAAAAATTAATTGCAGGACCATGTG	54	Long Reads (vamos)	16bp+	2	2	0
chr11:133599799:TCAAAGACAATATCCTGCGGTCAGTTACCTGTTTAGTCTTCGAGT	45	Long Reads (vamos)	16bp+	2	2	0
chr11:133616825:TACATTATCAAA	12	Long Reads (vamos)	7-15bp	2	1.98765432098765	0.0123456790123457
chr11:133617044:TTG	3	Long Reads (vamos)	2-3bp	11	11.3965517241379	1.30224887556222
chr11:133622414:GCCTAGGTTTCTG	13	Long Reads (vamos)	7-15bp	2	2	0
chr11:133626561:ACAACCTCTCAAGTAGAACCCGGG	24	Long Reads (vamos)	16bp+	2	2	0
chr11:133627673:CCCTCTTCTCTCCCTGTCTCT	21	Long Reads (vamos)	16bp+	7	7.20967741935484	0.410962496721741
chr11:133627862:CTCTTATCTCTGTGCCCCAAC	21	Long Reads (vamos)	16bp+	4	3.97169811320755	0.0277628032345013
chr11:133635307:TGAA	4	Long Reads (vamos)	4-6bp	8	7.57943925233645	1.20825251278434
chr11:133648859:GAGGCCAGGACTGAAG	16	Long Reads (vamos)	16bp+	2	2.03529411764706	0.034453781512605
chr11:133651150:TTTTTG	6	Long Reads (vamos)	4-6bp	6	5.74803149606299	0.507436570428696
chr11:133665734:TTG	3	Long Reads (vamos)	2-3bp	19	19.1317829457364	2.30281007751938
chr11:1336688:GGGGCGGGGCGTGGAGGGCGG	21	Long Reads (vamos)	16bp+	8	8.30147058823529	4.28622004357298
chr11:133669592:AAGAGCAAGCTGGGGTC	17	Long Reads (vamos)	16bp+	2	1.97674418604651	0.0229822161422709
chr11:133670454:CTTTTCTTTTTT	12	Long Reads (vamos)	7-15bp	3	3.08547008547009	0.527114647804303
chr11:133685357:ATAA	4	Long Reads (vamos)	4-6bp	6	5.68367346938776	0.383442036608458
chr11:133687833:GAAAGCACCCAGTGTGTCTAC	21	Long Reads (vamos)	16bp+	2	1.97183098591549	0.0277665995975855
chr11:133739387:TGTGTGTGGAGGGTT	15	Long Reads (vamos)	7-15bp	2	1.96	0.0387878787878788
chr11:133747277:TCTCCCTCTC	10	Long Reads (vamos)	7-15bp	5	4.98360655737705	0.231133992683918
chr11:133748918:GGTGATTAGATTTCAACATAGGAATTT	27	Long Reads (vamos)	16bp+	2	2	0
chr11:133760232:TTA	3	Long Reads (vamos)	2-3bp	12	12.325	1.9859243697479
chr11:133766138:ATTTAACACTTAA	13	Long Reads (vamos)	7-15bp	2	1.97647058823529	0.023249299719888
chr11:133775485:TTTTATGATTTCTTTTCT	18	Long Reads (vamos)	16bp+	2	1.97368421052632	0.0259649122807018
chr11:133775900:GGGGTAGAGAAGTG	14	Long Reads (vamos)	7-15bp	2	1.97916666666667	0.0206140350877193
chr11:133782936:TGTCTAGCTCAAGGTTTGTAAACACACCAATCAGCACCCTG	41	Long Reads (vamos)	16bp+	4	3.9625	0.0365506329113924
chr11:1337932:TCTCTCTGTCTCTTCTTTGTC	21	Long Reads (vamos)	16bp+	2	2.30612244897959	0.235219861140332
chr11:133793:AAAAAAT	7	Long Reads (vamos)	7-15bp	3	2.83695652173913	0.313784042044912
chr11:133799784:AAAACAATAAACAAA	15	Long Reads (vamos)	7-15bp	2	1.99029126213592	0.00970873786407767
chr11:133800086:GAGGACCATGGAGGGAGT	18	Long Reads (vamos)	16bp+	2	2	0
chr11:133801906:CTCTCTCTCTCTCTTT	16	Long Reads (vamos)	16bp+	5	4.74336283185841	0.406763590391909
chr11:133802215:AAAATAATAAATAGAATAACAGCTAACAACTA	32	Long Reads (vamos)	16bp+	3	2.98795180722892	0.0120481927710843
chr11:133804136:TTATTTAGCTGTTT	14	Long Reads (vamos)	7-15bp	3	2.95789473684211	0.0407614781634938
chr11:133823939:TTCC	4	Long Reads (vamos)	4-6bp	14	14.4074074074074	2.37755666113875
chr11:133827975:AGAGAGACAGAGATGGAG	18	Long Reads (vamos)	16bp+	6	5.953125	0.989911417322835
chr11:133828465:AGAGAGACAGAAACAG	16	Long Reads (vamos)	16bp+	2	2.27678571428571	0.201978764478764
chr11:133832320:CTTAAAAGGCAGAGACTGCTGTACCTG	27	Long Reads (vamos)	16bp+	2	1.9873417721519	0.0126582278481013
chr11:133832938:CGGGGGATGCGAGGCTG	17	Long Reads (vamos)	16bp+	2	2.03921568627451	0.0380508639099204
chr11:133833059:GGGGTAGGGGTGCGGGGGTGGGGGAGGGGCGC	32	Long Reads (vamos)	16bp+	21	19.8188405797101	45.915846821115
chr11:133842855:GAATTCACCCTTCT	14	Long Reads (vamos)	7-15bp	2	2	0
chr11:133851307:AAATCCAAATGATCTATCAATTTTATTTATCTTTTCAAAGA	41	Long Reads (vamos)	16bp+	2	2	0
chr11:133853162:TTTA	4	Long Reads (vamos)	4-6bp	8	8.18518518518519	0.769124264451367
chr11:133858368:TATATATTAGA	11	Long Reads (vamos)	7-15bp	2	2.07792207792208	0.0991114149008886
chr11:133858457:TATAAAGATTTTGATATATATGATA	25	Long Reads (vamos)	16bp+	3	2.93975903614458	0.0816926241551572
chr11:133861118:TTTGTCTCTAGAAATATT	18	Long Reads (vamos)	16bp+	2	1.97333333333333	0.0263063063063063
chr11:133861558:TAATTACAGACTACATCAAAG	21	Long Reads (vamos)	16bp+	2	2	0
chr11:133866800:TGT	3	Long Reads (vamos)	2-3bp	12	11.7394957983193	0.821392963965247
chr11:133879081:TTA	3	Long Reads (vamos)	2-3bp	14	13.4516129032258	3.81064778389719
chr11:133882178:AGTTCTTTTAATTGAGCTGTTAGGGTGTTGATTTCAGATCTTTCCCACTTTCTGATGTGGGCATTTAATGCTATAAATTTCCCTCTAAACACTGCTTTAGCTGTGTCCCAGAGATTCTGGTACATTCTATCTTTGTTCTCATTGGTTTCAAAGAAC	156	Long Reads (vamos)	16bp+	2	2	0
chr11:133884353:GGTTTTTCAGCATTTTTGTGCT	22	Long Reads (vamos)	16bp+	2	1.97183098591549	0.0277665995975855
chr11:133911788:AGCCCAATAACCCTCCTGACAACGGC	26	Long Reads (vamos)	16bp+	2	2	0
chr11:13391960:AGAC	4	Long Reads (vamos)	4-6bp	7	7.38834951456311	0.533980582524272
chr11:133921979:TACAATTAACACACAGGTCAATCAAGAAGAAATGGCTTAGAAACACTAACATGGGGCTGGG	61	Long Reads (vamos)	16bp+	2	2	0
chr11:13392500:GAGTAAATTATACTCTTTATTAAA	24	Long Reads (vamos)	16bp+	2	2	0
chr11:133928077:GAGCAGCAGCGTG	13	Long Reads (vamos)	7-15bp	3	2.74725274725275	0.190964590964591
chr11:133931326:GCTCCCTGGGCCCTCACACCTCCCTGCAGACCCAGG	36	Long Reads (vamos)	16bp+	3	2.96052631578947	0.0650877192982456
chr11:133932241:GACAGACAGACACAGGGAAGCCAGGTGGGAGAGCAGACA	39	Long Reads (vamos)	16bp+	37	32.2898550724638	50.2657357452661
chr11:133937139:GCCACGCCATGTGGTGCCTG	20	Long Reads (vamos)	16bp+	2	2	0
chr11:133939705:GCACGCGTCATCACATGCAAAAACACACACCTCGCATGTCCTC	43	Long Reads (vamos)	16bp+	26	25.9782608695652	0.0214217708663916
chr11:133947853:TCTGTCTGCCTA	12	Long Reads (vamos)	7-15bp	2	2.20588235294118	0.165113570180547
chr11:133949314:CACACACACACGCACG	16	Long Reads (vamos)	16bp+	2	1.95698924731183	0.0416082281439925
chr11:133949741:GGGGAGGAA	9	Long Reads (vamos)	7-15bp	4	3.87931034482759	0.19400299850075
chr11:133950866:CCT	3	Long Reads (vamos)	2-3bp	9	8.54464285714286	0.970962033462033
chr11:133956584:GGAGCCGGGAAACCGAGGGGCC	22	Long Reads (vamos)	16bp+	2	2	0
chr11:133956801:CGCGCCCGAGCGCCCGCCT	19	Long Reads (vamos)	16bp+	4	3.61344537815126	0.239139723686085
chr11:133958617:CTCCAGGTCTCATTGATGCAGTGAT	25	Long Reads (vamos)	16bp+	2	2	0
chr11:133974639:ACACACTCACACACAT	16	Long Reads (vamos)	16bp+	2	1.96153846153846	0.0374625374625375
chr11:133977325:TGGCCCCAAACCACC	15	Long Reads (vamos)	7-15bp	2	2	0
chr11:133987155:AGGAAGGC	8	Long Reads (vamos)	7-15bp	5	5.0650406504065	0.176062908170065
chr11:1339895:AAGG	4	Long Reads (vamos)	4-6bp	11	11.4566929133858	1.12310961129859
chr11:133990209:ACACAC	6	Long Reads (vamos)	4-6bp	9	9.28682170542636	0.706153100775194
chr11:134000084:CCATCCTGGCATCCTGGGACAGAAGAGTTCCCAGGGTGTGGGACTTCCAGCACTAAAACCAAGACAGTCCTCGGCACACCAGGATGAGTTGGACTTTGGAGTCCTGCAAGCAGGCGCTCAGCACCAGCACGGGTGA	136	Long Reads (vamos)	16bp+	6	5.97	1.86777777777778
chr11:134002604:GACACAAACGTTCTCCACGTCCCCATCAGATTAGTTAGATACAGAGTGTC	50	Long Reads (vamos)	16bp+	2	2	0
chr11:13400539:CTGCACCCACTGTC	14	Long Reads (vamos)	7-15bp	2	2.01428571428571	0.0142857142857143
chr11:134005640:TTGT	4	Long Reads (vamos)	4-6bp	8	8.38181818181818	1.28407005838199
chr11:134006800:TTTGT	5	Long Reads (vamos)	4-6bp	9	8.609375	3.75172244094488
chr11:134011291:TGG	3	Long Reads (vamos)	2-3bp	18	17.8761061946903	0.913084702907712
chr11:13401578:TGGGAAGGAAGTAATTTCTAGTAAATAATATTTGATTATCACAACTATCCTCT	53	Long Reads (vamos)	16bp+	2	2	0
chr11:13402467:GTCACAGGATTTGAACATAA	20	Long Reads (vamos)	16bp+	2	2	0
chr11:134025301:TGGGGCACGAGCCGGGCCTCAGTGCCAGGGCACTGAGTGCATTGCTGTAGTATATGGCACAGTTTACCAAGAACTTTCCCGA	82	Long Reads (vamos)	16bp+	2	2	0
chr11:134031964:CGTCCTTGTCCT	12	Long Reads (vamos)	7-15bp	2	2.24038461538462	0.184372666168783
chr11:134037050:ACTCTTCTCG	10	Long Reads (vamos)	7-15bp	7	7.7603305785124	1.93374655647383
chr11:134038401:TGTT	4	Long Reads (vamos)	4-6bp	6	6.45833333333333	0.503508771929825
chr11:134042017:GAGCGGAGCTCGGACTGCCGTCTGCCTAGGTGCAACGTGGGGCAGGCAGG	50	Long Reads (vamos)	16bp+	2	2	0
chr11:134046061:GTGCGCCGCCCTGCCCCAGGCTCCTGAGCAGGGGAAGGTGCTGTC	45	Long Reads (vamos)	16bp+	3	3.72131147540984	3.57458338978458
chr11:134050760:TCTCTCCCGAGAAGG	15	Long Reads (vamos)	7-15bp	2	2	0
chr11:134051011:TGCG	4	Long Reads (vamos)	4-6bp	17	16.6466165413534	2.65447710184552
chr11:1340544:ATACACAAACACATCCAGGCACACACAGAGACGCACCCACATCCAGACACACAGAGACACACTCACCTAGAAATACACACAGACACACCCACATCCAGACACACACAGAGACACACTCACCTAGAGATACACAC	134	Long Reads (vamos)	16bp+	3	3	0
chr11:134054673:AAACAAACAAAAAC	14	Long Reads (vamos)	7-15bp	2	2.01282051282051	0.0128205128205128
chr11:134055847:TCGATTTGTAAAATGTTTCCCTGCTTTAGGAGTTCACAGTCC	42	Long Reads (vamos)	16bp+	2	2	0
chr11:134056575:TTTAAAATATACCCTTAA	18	Long Reads (vamos)	16bp+	2	2	0
chr11:134058286:GCTGGCTCCCGCCTGTCACGTAGATAC	27	Long Reads (vamos)	16bp+	7	6.70434782608696	0.210068649885584
chr11:134064719:TCTCAGACACCTTT	14	Long Reads (vamos)	7-15bp	2	2	0
chr11:134066121:AAACAAAACAAA	12	Long Reads (vamos)	7-15bp	3	3.03968253968254	0.0704126984126984
chr11:134069473:GGCGGGGTCCTGTGCTGGGCGGTGGGCTCATCCCCCGGGTGGGCTCCTCCCA	52	Long Reads (vamos)	16bp+	3	3.27619047619048	1.25952380952381
chr11:134072364:CTCACTGCAAAA	12	Long Reads (vamos)	7-15bp	2	1.71590909090909	0.205721003134796
chr11:134079965:TTTTGTTCTTTTTTTTG	17	Long Reads (vamos)	16bp+	2	2.01904761904762	0.0380952380952381
chr11:134081980:ATCATTTTGGAGCTTTAAGACTTGACTGCCTTGTTGGATTTCGGACTTGCATGGGGCCTATAGCCCCTTTGTCTTGGCCAATTTCTCCCA	90	Long Reads (vamos)	16bp+	2	1.98611111111111	0.0138888888888889
chr11:134086652:AAATAAACAGCTTATT	16	Long Reads (vamos)	16bp+	2	2	0
chr11:134091505:ATAG	4	Long Reads (vamos)	4-6bp	9	9.23214285714286	0.486164736164736
chr11:134092275:CTGAGAGAAGCTTCTCCTCAGCCCTCCTTATTCATCATGTTCCACCTTACATGTCACTTCCTGAGGGAAGCTTCTCCTGAGCCCTCCTTATTCATCATGTTCCACCTTACATGTCACTTCCTGAGGGAAGCTTCTCCTGAACCCTCCTTATTCATCATGTTCCACCTTAAACGTCACTTCCTGAGGGAAGCTTCTCCTGAACCCTC	206	Long Reads (vamos)	16bp+	11	10.0387596899225	2.8969234496124
chr11:134117669:GATATGACAGTGG	13	Long Reads (vamos)	7-15bp	2	1.98571428571429	0.0142857142857143
chr11:13412527:ACAATCTATTGG	12	Long Reads (vamos)	7-15bp	2	2	0
chr11:13412895:AACAATGGGAGTAGGGGTGCTGAAGAAGT	29	Long Reads (vamos)	16bp+	2	1.97183098591549	0.0277665995975855
chr11:134133999:AAGTAGATAACAT	13	Long Reads (vamos)	7-15bp	2	2	0
chr11:134135109:AAATTTAATAGTTTTAGCTCTT	22	Long Reads (vamos)	16bp+	2	2	0
chr11:1341365:GTTTAGGGTGGGGTCTCTGCTGCATATGGAAACACACAGTGTGACTGCTGTCCGCAT	57	Long Reads (vamos)	16bp+	16	15.9851851851852	0.0147042564953013
chr11:134137563:GTAGTCCCTTAGAGCCAGTGGTGGCGTCTCGTCAAAGTCGTGGTGCTCATACTGAGAGAAATGTTTATGGCCA	73	Long Reads (vamos)	16bp+	13	14.4961832061069	7.29806224310041
chr11:13414489:AAGAATACAAAAAAATTAGCCGGGTGTGGTGGCAGGCACCTGTAGTCCCAGCTACTCGGGAGGCTGAGGCAGGAGAATGGCATGAACCTGGGAGGCGGAGCTTGCAGTGAGCCGAGATCGCGCCACTGCACTCCAGCCTGGGCGACAGAGCAAGACTCCATCTCAAAATAAAAATAATAAAAAAAAAA	188	Long Reads (vamos)	16bp+	2	2	0
chr11:134154531:GGGTGGTGCAGCCTCGCCCCTCCT	24	Long Reads (vamos)	16bp+	3	3.56190476190476	0.633150183150183
chr11:134163563:GTGGCAGGGGCCTGTAGTCCCAGCTACTCGGGAGGCTGAGGCAGGAGAATGGCGTGAACCTGGGAGGCGGAGCTTGCAGTGAGCTGAGATCGCGCCACTGCACTCCAGCCTGGGCGACGCAGTGAGATTCTGTCTCAAAAAAAAAAAAAAAAAAAAA	157	Long Reads (vamos)	16bp+	2	2	0
chr11:134164541:ACACTCACTTGTGAGATGAGCTTGGGGGAGGCGC	34	Long Reads (vamos)	16bp+	106	102.284671532847	30.5139544869043
chr11:134173959:CAAACAAAAAAACAAAA	17	Long Reads (vamos)	16bp+	3	2.65833333333333	0.260434173669468
chr11:134174484:ATACATATATAT	12	Long Reads (vamos)	7-15bp	2	2.06756756756757	0.0638652350981118
chr11:134177882:CTTT	4	Long Reads (vamos)	4-6bp	7	7.90697674418605	3.25690406976744
chr11:134188088:CACCAATCAGCACTCCGTGTCTAGCTAAAGGATTGTAAATGTACCAATCAGCACTCTGTAAAAACG	66	Long Reads (vamos)	16bp+	4	3.98837209302326	0.0116279069767442
chr11:134196645:AAAAAAAAAG	10	Long Reads (vamos)	7-15bp	4	4.24615384615385	0.497078115682767
chr11:134206181:AAAGTGCAAAGAAACAAGAAG	21	Long Reads (vamos)	16bp+	3	2.78021978021978	0.173382173382173
chr11:134208519:TTCCTATAGAAGTAACTGTTCAGCAGTTTATCTG	34	Long Reads (vamos)	16bp+	2	2	0
chr11:134228098:GACAACATGTTTCTTATTATTTGGCTTTGGGATGTATTTCTTGATCAAGAACAAGGCATTAGAATAACCTTTGTAGTTCTATTCGATGTAAAAGGGAGTTTGTGTTCCTGAAATACACACATGGACAGGGAGTAAAGATGTACTATTTGGAAGTCTATTTGGAGGCACAGAGTGACTTTTCTTA	184	Long Reads (vamos)	16bp+	3	3	0
chr11:134237688:GGAAGAAGTGTTTCA	15	Long Reads (vamos)	7-15bp	2	1.96470588235294	0.034453781512605
chr11:134253855:CTCCGGCCGGTCACCCCCGCCCCGGTCCTC	30	Long Reads (vamos)	16bp+	7	6.98230088495575	0.0175410872313527
chr11:134254817:TATGTATTGGCATCTTGAACTCTGCTAGTAAC	32	Long Reads (vamos)	16bp+	2	2	0
chr11:134256479:CTTGTTGGCAACAC	14	Long Reads (vamos)	7-15bp	2	2	0
chr11:134259357:TCAGTCTCTGTGCCATTGGACCTTATTG	28	Long Reads (vamos)	16bp+	6	6	0.111111111111111
chr11:134269880:GGACAGGGGGACTGCCGCAGT	21	Long Reads (vamos)	16bp+	3	2.79674796747967	0.163268026122884
chr11:134270383:GAAAGCATGCACCTCCCATCACCACAAACA	30	Long Reads (vamos)	16bp+	6	5.97345132743363	0.0260745891276865
chr11:134277524:ATATGCACAGAACACGTCCTACTAAC	26	Long Reads (vamos)	16bp+	3	3	0
chr11:13428713:AATCAGAAATAAG	13	Long Reads (vamos)	7-15bp	2	2.01428571428571	0.0142857142857143
chr11:134290157:ATCGGTTGTATTCAGCCAGCATTATTTA	28	Long Reads (vamos)	16bp+	4	3.97087378640777	0.0285551113649343
chr11:13429021:CAAAACCTGAAATACTTAGGGATAAATATGACAAAAGATGTGAAAAACTCACACATTGG	59	Long Reads (vamos)	16bp+	2	2	0
chr11:134290579:AAAAAAAAAGAAAAAG	16	Long Reads (vamos)	16bp+	2	2.48031496062992	0.283339582552181
chr11:134293697:CAGCCTCCAGGGAGTACATCATCTGTCCTTTCTC	34	Long Reads (vamos)	16bp+	2	1.81188118811881	0.154257425742574
chr11:134296836:ATA	3	Long Reads (vamos)	2-3bp	12	11.5913043478261	3.22623951182304
chr11:134297425:TTTCTTTCTTGTTCTTTT	18	Long Reads (vamos)	16bp+	2	2.01333333333333	0.0133333333333333
chr11:134308111:CCA	3	Long Reads (vamos)	2-3bp	207	217.213235294118	7702.89493464052
chr11:134311694:AACTAAATTTAATTTAATG	19	Long Reads (vamos)	16bp+	2	1.98571428571429	0.0142857142857143
chr11:134323360:ACACACACACACACGTACAC	20	Long Reads (vamos)	16bp+	3	3.23387096774194	0.261932861264097
chr11:134324175:TTAATCTACCATACCAAAC	19	Long Reads (vamos)	16bp+	2	1.97701149425287	0.0227211975407645
chr11:134326055:ATTCTATCTAA	11	Long Reads (vamos)	7-15bp	2	2	0
chr11:134331699:CCCGCCCCCGCCAGCCCCCTCTCCTACCGAGACCTCGTCCCCGCCCACCAGCCCCGCCCCGCCCCCCCCC	70	Long Reads (vamos)	16bp+	2	1.98611111111111	0.0138888888888889
chr11:134341927:CCCAGCACCGGCTCCTGCCCCGGACTCAGCCA	32	Long Reads (vamos)	16bp+	2	1.66371681415929	0.332332490518331
chr11:134345198:TGTGTTCCAGTTCCCATTCTGTACTGAAT	29	Long Reads (vamos)	16bp+	2	1.90666666666667	0.0857657657657658
chr11:134355830:AACAAGTTAGAACATCGTG	19	Long Reads (vamos)	16bp+	3	3	0.0206185567010309
chr11:134361013:GTGGTGGCGGGTGCCTGTAATCCCAGCTACTTGGGAGGCTGAGGCAGGAGAATTGCTTGAATGTGAGAGGCAGAGGTTGCAGTGAGCCCCGATGGTACCCCTGCACTCTAGCCTGGGTGACAAGAGCAAAACTCCGTTAAAAAAAAAAA	149	Long Reads (vamos)	16bp+	2	2	0
chr11:134362301:GCGCTGCCCGCGTTCCCTTCCCCG	24	Long Reads (vamos)	16bp+	2	1.9453125	0.319820374015748
chr11:134367903:CATCCCGGTGAG	12	Long Reads (vamos)	7-15bp	3	2.96296296296296	0.0359986154378678
chr11:134369429:AGCGATCCTCCTGCCTTGGCCTCCCAAAGTGCTGGGATTACAGGTGCGAGCTGCTGCACA	60	Long Reads (vamos)	16bp+	4	3.8	0.403225806451613
chr11:134370108:CCTGGCCTTCCTCCCTGG	18	Long Reads (vamos)	16bp+	2	1.98611111111111	0.0138888888888889
chr11:134370394:GGGAGGTGAGTGCTGGGGGCAGTCGTCGGC	30	Long Reads (vamos)	16bp+	3	2.97916666666667	0.0206140350877193
chr11:1343706:CGGGGGTCACCTCTGAGGTCC	21	Long Reads (vamos)	16bp+	2	2	0
chr11:134373554:GCTTCTCAGGGAGCGTACACTTCAGCACCCCTCACCCCA	39	Long Reads (vamos)	16bp+	2	1.98780487804878	0.0121951219512195
chr11:134375740:ACATGTGAGTCCTGGCAGAAGCCATGGCCCATGTCTGCACATCCAGGGAGGAGGACAGAAGGCCCAGCTC	70	Long Reads (vamos)	16bp+	4	4.42452830188679	2.39901168014376
chr11:134387190:CTCCCACTCCCTCCACTTCCCAC	23	Long Reads (vamos)	16bp+	2	2	0.025
chr11:134389895:TCCATTAAGGAGCACTGTGGTTTCCCAGGACGGCCGGCATCCCC	44	Long Reads (vamos)	16bp+	2	2	0
chr11:134390297:CAAGACACGTTTGGATCTTAGGC	23	Long Reads (vamos)	16bp+	2	2	0
chr11:134392189:CCGTGGAACTGAGTCCTGACTTAAGGGCCAGCAC	34	Long Reads (vamos)	16bp+	4	4.02941176470588	0.0288293535235877
chr11:134397541:CCAGAGGGCAGTGCCCCATTCCCAC	25	Long Reads (vamos)	16bp+	4	3.94565217391304	0.0519589106545628
chr11:134406858:CCAAAACACCTGTGCAGGCTCAGGTCCACAACACTCTGCCCACTAGAACTTTCCGTGC	58	Long Reads (vamos)	16bp+	3	3.1140350877193	0.137323396988045
chr11:134408157:GGGTGAGGAGGGAGGTGGGACAGCCTGCACCGATTCCAGTG	41	Long Reads (vamos)	16bp+	22	23.2761194029851	25.7502524969139
chr11:13441093:TAAACAAATTCAGTAATTTTTAAACTAATTT	31	Long Reads (vamos)	16bp+	2	1.98571428571429	0.0142857142857143
chr11:134411977:CCCGCCGCCCCGGCCCGGC	19	Long Reads (vamos)	16bp+	2	2.10576923076923	0.0955003734129948
chr11:134412050:GGGAGG	6	Long Reads (vamos)	4-6bp	12	12.2132352941176	3.14678649237473
chr11:134412247:CGCCTCCCGCCCCGCCCCCACCCGCTCTC	29	Long Reads (vamos)	16bp+	2	2.2	0.206741573033708
chr11:134417399:TCTACTGTCTGCCCTTCCCCATGTGCCTACCACGGATTTTTCTG	44	Long Reads (vamos)	16bp+	2	1.97402597402597	0.0256322624743677
chr11:134420414:TGCCTGTCATCACCGCCATCATCCCCACCACCATCCTCACCGCCGTCATTCTTACT	56	Long Reads (vamos)	16bp+	5	4.86776859504132	0.28236914600551
chr11:134428661:CCCTCCTGCT	10	Long Reads (vamos)	7-15bp	3	3.20430107526882	0.164329125759701
chr11:134435136:AAACAAAAC	9	Long Reads (vamos)	7-15bp	4	4.16190476190476	0.156227106227106
chr11:134440171:ATCCATCC	8	Long Reads (vamos)	7-15bp	93.5	86.5724637681159	213.268433301597
chr11:134444390:CAAACCACCAGATCTCGCGAGACTTACTCACTACCACGAGAGCAGCATGGGGGAAACCTCCCCTATGA	68	Long Reads (vamos)	16bp+	8	7.70769230769231	0.22397137745975
chr11:134445422:TGAGCTCCCAGGCTGC	16	Long Reads (vamos)	16bp+	2	2	0
chr11:134451471:GATGCTGGTTTCAGTGGTGTAAATACCCTCACCATGGCTGACGCTGAGACCTTGGGGTTGGGATGGGCAC	70	Long Reads (vamos)	16bp+	12	11.2748091603053	5.55466823253083
chr11:134452148:GCCCCATGCCAGGCTGTCAGGCCACCTGGAAGCTAAGGATGGCTCCTTCTCCAGTTGTTGCCTAAG	66	Long Reads (vamos)	16bp+	2	2	0
chr11:134454107:CTG	3	Long Reads (vamos)	2-3bp	18	18.2769230769231	4.00023852116875
chr11:134455868:ATTCTTTATTACTTTACTTTTTAAATAAACTTGCTTTCACTTT	43	Long Reads (vamos)	16bp+	2	2	0
chr11:134457298:TGTGCTATCACACCATCCTTGCCTAAGGCCTCTGTCTC	38	Long Reads (vamos)	16bp+	17	18.7954545454545	7.76700208188758
chr11:134461363:GGAGTCAGTTACTTATCTTGAGAGTGAGTTAGTTATTGTG	40	Long Reads (vamos)	16bp+	16	15.9924812030075	0.0075187969924812
chr11:13447131:TCTTCTTTCTCTTTATCTCTCC	22	Long Reads (vamos)	16bp+	2	2.0609756097561	0.0826558265582656
chr11:134482215:AGTACCCAGGGAGGAGAAAGA	21	Long Reads (vamos)	16bp+	3	2.96261682242991	0.0363251631105625
chr11:134483481:TCCAGAGTATCTCCCCCTCCGGCCGGAAGTTCTGTCTAACCGATACGGGTTA	52	Long Reads (vamos)	16bp+	3	3.91452991452991	1.00987326849396
chr11:134486381:GGGGCACTGCTGTGGGCATGCGAGTGCTTGCTCCCC	36	Long Reads (vamos)	16bp+	3	3.75	0.787383177570093
chr11:134487015:CTCCTCCATCTGGAGATGGTCACTCCCCTCCTGGTCTATACCCATGGGATT	51	Long Reads (vamos)	16bp+	15	14.890625	0.0981791338582677
chr11:134489246:TGACAACCTCAGGTCACACAGCCACCCCTCCCC	33	Long Reads (vamos)	16bp+	11	13.0538461538462	9.7257602862254
chr11:134490203:CACCTGTGCATGGTTCTGGAGGCCCAGGGCTGCGGAGGATC	41	Long Reads (vamos)	16bp+	5	4.7741935483871	0.17671809256662
chr11:134490578:GCATTAGATTTTGGTGTGTGCATTCTGGGGGATACACTTCTGCTCACAC	49	Long Reads (vamos)	16bp+	25	24.5851851851852	1.05052515201769
chr11:134498253:TTACCTGGGAGGGAGCTCTG	20	Long Reads (vamos)	16bp+	2	1.98684210526316	0.0131578947368421
chr11:134499833:CAAACAATCACACA	14	Long Reads (vamos)	7-15bp	5	4.90654205607477	0.142126609063657
chr11:134501474:CTGCACACCCCAGCCCTGGACAGTCTTGAGCTCTGCCTGACA	42	Long Reads (vamos)	16bp+	2	2	0
chr11:134501942:GGGCAGGGGCT	11	Long Reads (vamos)	7-15bp	2	2.01408450704225	0.0426559356136821
chr11:134507845:CTCCCCGGCATGCTAACCGCCTTC	24	Long Reads (vamos)	16bp+	5	5.152	1.87187096774194
chr11:134510271:CTCCATCCGCAGGGCAGGGCGGGCGA	26	Long Reads (vamos)	16bp+	2	2	0
chr11:1345107:TGCAGGTGCAGATGCCCCAGGCCTGCAGACAGGAGACCCCAGGACACGGGTAGC	54	Long Reads (vamos)	16bp+	2	1.86813186813187	0.115750915750916
chr11:134513181:CACACACCCA	10	Long Reads (vamos)	7-15bp	4	3.84677419354839	0.147062680304222
chr11:134513679:CTCCGTTATTGACAGTGTCTGCCGCGCGGGTGTGCGGGGACGGGGCTCTGCTGGGGCTGGCCAGCCTGGCCAAGGGGTCAGAGCCTGCA	89	Long Reads (vamos)	16bp+	2	2	0
chr11:134518979:TCTCCCAGATCCCCCGCCTGCT	22	Long Reads (vamos)	16bp+	2	1.95890410958904	0.0399543378995434
chr11:13452244:AAAGACAAAACTAT	14	Long Reads (vamos)	7-15bp	2	2.17857142857143	0.148450946643718
chr11:134523449:CCGGCCGCGGGGAGGCGCCGTGAGAACCGGG	31	Long Reads (vamos)	16bp+	24	24.7883211678832	15.5357449549163
chr11:134526730:GAATAAAGCTGCTGTGATCATGGGTGCACATATCTGTCTGAGTCCCTGCTTTCAGTTCTTGTGTGTATATACCCA	75	Long Reads (vamos)	16bp+	2	2.16666666666667	0.14026402640264
chr11:13452969:TAATTACACATGGTA	15	Long Reads (vamos)	7-15bp	3	2.66981132075472	0.223270440251572
chr11:134530199:TCCCCACCCTCCTCCGT	17	Long Reads (vamos)	16bp+	9	9.57246376811594	26.7428858563419
chr11:134531717:CCCATCTGACGCCTACAGCGGCCTCACTCAGCAAGA	36	Long Reads (vamos)	16bp+	2	1.88118811881188	0.405742574257426
chr11:13453260:ACAAAAAAACAGAAA	15	Long Reads (vamos)	7-15bp	2	2.26041666666667	0.215679824561403
chr11:134537454:CCCAGGAAGCTCCTCTCCCG	20	Long Reads (vamos)	16bp+	2	1.95505617977528	0.04341164453524
chr11:134538389:GGCAGAGGGAGGCAG	15	Long Reads (vamos)	7-15bp	2	1.97333333333333	0.0263063063063063
chr11:134540443:GATTGTTAAAAA	12	Long Reads (vamos)	7-15bp	2	1.97183098591549	0.0277665995975855
chr11:134541590:AGGGCTGGGTGAC	13	Long Reads (vamos)	7-15bp	2	2	0
chr11:134546093:CCCCACACACCTTA	14	Long Reads (vamos)	7-15bp	6	5.84210526315789	0.25518341307815
chr11:13454701:AAAATAAAATAAAATTT	17	Long Reads (vamos)	16bp+	3	2.98765432098765	0.0373456790123457
chr11:134551728:ACC	3	Long Reads (vamos)	2-3bp	10	10.592	2.37251612903226
chr11:134554720:GTCTTTTCTTCCTAGTTCTAACGTAGCATC	30	Long Reads (vamos)	16bp+	5	4.9921875	0.0078125
chr11:134559176:CGGGGCAGGGAGGCGAGGA	19	Long Reads (vamos)	16bp+	5	5.47008547008547	0.83745947539051
chr11:134561863:TGTTACAGGGACTGCAAAGACGTCCTGCCCCTCTTCCACACTGCCACACTCTGCA	55	Long Reads (vamos)	16bp+	2	1.9051724137931	0.0865817091454273
chr11:134564865:ATGACAATGATGATGAAA	18	Long Reads (vamos)	16bp+	3	2.98913043478261	0.0108695652173913
chr11:134565512:TGGTGACAGTGATGATGATGGTGATGACGGTGACGGTGATGGCGATAATGATGACGA	57	Long Reads (vamos)	16bp+	9	9.91603053435115	2.7236641221374
chr11:134570643:GTTTAATACATTAAAT	16	Long Reads (vamos)	16bp+	2	2	0
chr11:134575961:TCATGCAGACTGGGGGAGAGTGCCCAGGGGAAGGAAGGCTCGGTGTCCTGTGTCCGTCGGC	61	Long Reads (vamos)	16bp+	2	2.09174311926605	0.250764525993884
chr11:134581450:GTTATCCAAACAGTGC	16	Long Reads (vamos)	16bp+	3	2.98936170212766	0.0106382978723404
chr11:134588226:CTGGATTCCCTGCCGAGTGCTGCACCTGCGATGTGAACCTGTG	43	Long Reads (vamos)	16bp+	16	15.7313432835821	1.25058915946583
chr11:13459025:ATTT	4	Long Reads (vamos)	4-6bp	11	11.4274193548387	1.38493312352478
chr11:134592282:ATCTATATATATAT	14	Long Reads (vamos)	7-15bp	2	1.97802197802198	0.0217338217338217
chr11:134598262:CTGCCCAAGGGTTCACAGTCT	21	Long Reads (vamos)	16bp+	2	2	0
chr11:134604998:GGCCTCAGGAAGCTTACAGTC	21	Long Reads (vamos)	16bp+	2	2	0
chr11:134611778:CTGCTGGTGGTGGAGCACTGGTGGGC	26	Long Reads (vamos)	16bp+	3	2.98947368421053	0.0105263157894737
chr11:134621127:AAACAAAGAAAC	12	Long Reads (vamos)	7-15bp	2	2.06756756756757	0.0638652350981118
chr11:134622401:ACCAACTTATCCCAGTTA	18	Long Reads (vamos)	16bp+	2	2	0
chr11:1346286:CACTGGGGTGGGCGAGGATGGACGTGTGTCCTGGGGTGGGTGAGGATGGGCGTGTGCCCTGGGGTGGGTGAGGATGGACGTGTGCCCTGGGGTGGGTGAGGATGGACGTGT	111	Long Reads (vamos)	16bp+	6	6	0
chr11:134639896:GGCAGGGTAGAGGCGGGCCCTGGAGAA	27	Long Reads (vamos)	16bp+	7	6.83076923076923	0.870363744782349
chr11:134642770:GCACGTCGGAGACCCTGCG	19	Long Reads (vamos)	16bp+	2	2	0
chr11:134656497:CGGCTGTGCTGTGGGTGTGGGAGGTGCC	28	Long Reads (vamos)	16bp+	36	41.4338235294118	208.188180827887
chr11:134657968:GTGTGTGTGCATGTGTGTGTGTGCAGCTATCTCACCCA	38	Long Reads (vamos)	16bp+	2	1.97849462365591	0.0212716222533894
chr11:134663957:GGGCAGCTTGTAGGTGCGGTAGACATAGGAACACTGAGCTAGGAACCAGGATTCCTAGTCTGA	63	Long Reads (vamos)	16bp+	2	2	0
chr11:134664290:CTCACACATGCACTCACTC	19	Long Reads (vamos)	16bp+	2	2	0
chr11:134664336:AGGTCGCCCACTCGCCGTCCACCGAGGGC	29	Long Reads (vamos)	16bp+	8	6.76153846153846	2.69463327370304
chr11:13467557:TAATAGTTCAGTATTTTAACTTAGAAA	27	Long Reads (vamos)	16bp+	2	2	0
chr11:134676063:TGGGTCTCTAGAGGGTTTTGTGAGGTTTATGTGAGGGTCTCTGTGAGATTCTGCGTG	57	Long Reads (vamos)	16bp+	4	3.99056603773585	0.00943396226415094
chr11:134676308:TGAGGGTCATGTGAGGGCTGTGTGAGGATCTTG	33	Long Reads (vamos)	16bp+	5	4.88311688311688	0.130895420369105
chr11:13469155:TACGCTCCCGCCTTAAGGTCCACAAATTCTCCA	33	Long Reads (vamos)	16bp+	2	1.97701149425287	0.0227211975407645
chr11:134692878:CAGCAACATTTGCTGTT	17	Long Reads (vamos)	16bp+	2	2	0
chr11:134694659:AAAAAT	6	Long Reads (vamos)	4-6bp	7	7.04237288135593	0.109300304215558
chr11:134704426:ATGGCATTTAGAACACTCACGCACACACACAGACACAGGTGTATGAAATGA	51	Long Reads (vamos)	16bp+	9	10.956204379562	8.86571489909833
chr11:134708884:TATATATATATA	12	Long Reads (vamos)	7-15bp	2	2.10714285714286	0.0965250965250965
chr11:134712348:CACG	4	Long Reads (vamos)	4-6bp	11	10.8852459016393	2.49911936052025
chr11:134720108:TTTA	4	Long Reads (vamos)	4-6bp	14	14.3082706766917	1.98758259284575
chr11:134726619:CTCTCTCTGTCTCTGT	16	Long Reads (vamos)	16bp+	5	5.30708661417323	1.50018747656543
chr11:134730095:TTGAACACAGGTTCATGG	18	Long Reads (vamos)	16bp+	2	2	0
chr11:134735191:AGCGACGGAGAACTGGGGTTCGTGGGCAGAGTGGTG	36	Long Reads (vamos)	16bp+	21	15.1623931623932	70.3096080165046
chr11:134737130:CACCTGTGGGATCTCCTGGGAGGGACAGGAGGCACAGGCGGTCAT	45	Long Reads (vamos)	16bp+	18	17.2105263157895	56.096879366558
chr11:134738667:CGTGCGTGTCTGTGTGAGTCTGTGTGTCTCTC	32	Long Reads (vamos)	16bp+	12	12.4586466165414	3.2198678514468
chr11:134739586:GTGGGTTGTGTGTGGTATGTAGTGTGTGTGGGTGTGGTGTGTGGTGTGTGGTATGTGTGATGCATGGTGCGTGTGGGTTGTGTGTGGTGTGTAGTGTGTAGCGTGTGTGATGTGGGGGGGTGTAGTGTGTGTGGTGTGTGGTATGTGTGATGCATGGTGTGTGTAGTGTGTAGTGTGTATGGTGTATGTGGGGTGTAGTGTGTGTGGTATGTGTGACGCATGATGTGG	228	Long Reads (vamos)	16bp+	5	4.98765432098765	0.162345679012346
chr11:134744651:GAGAGAGAAAGAGGGAGAGGGAGATTGAGGGGGTAGAGAGAGGAGGGAAGCGGGAGGAGAAGGAGGGAATGG	72	Long Reads (vamos)	16bp+	2	2	0
chr11:134749942:AAGGCTCTCTACTGCCATACAGTCCAGGAGGTGAGT	36	Long Reads (vamos)	16bp+	4	3.61946902654867	0.594974715549937
chr11:134759366:AGAGCTCAGCCTGTGCACAGCAGGGACCTGTGTGTGCCATCGACTCCAGTGTGACTGAGGACTTGGCAGCGTGCAGAGCTCAGCCCGTGCACAGCAGGGACCTGTGTGTGCCATCGACTCCAATGTGACTGAGGACCCAGCACTGCACAGAACTCAGCCCATGCACAGCAGGGCCCCGTGTGTGCCATTGACTCCAATGTGACTGCAC	208	Long Reads (vamos)	16bp+	7	6.59349593495935	0.259629481540717
chr11:134762472:GCGGCCTGGTTTTCCTTCCGGTGCTGAGGATGGCG	35	Long Reads (vamos)	16bp+	3	2.99	0.0706060606060606
chr11:134769322:ATAAAAATCACCTAAAGGC	19	Long Reads (vamos)	16bp+	3	2.7319587628866	0.19823883161512
chr11:134771581:ACCTGCACCCCCATGTTTAT	20	Long Reads (vamos)	16bp+	2	1.97826086956522	0.0215002388915432
chr11:134772552:ATAC	4	Long Reads (vamos)	4-6bp	12	11.5916666666667	1.87387955182073
chr11:134772759:GAAAGAAGCATGTGTAGCACCCATTCTATTCATAATGGTAGGTCTAGGAG	50	Long Reads (vamos)	16bp+	2	2	0
chr11:134773329:AAGAGGAAGAGGAAGACGAAAGAAG	25	Long Reads (vamos)	16bp+	10	10.0534351145038	2.40481503229595
chr11:134780619:CTCCTCCTCCTCCTCACTCTTTTTT	25	Long Reads (vamos)	16bp+	4	4.36607142857143	0.270189832689833
chr11:134795424:GGAGGGGGAGTATTATCTTCT	21	Long Reads (vamos)	16bp+	24	23.7898550724638	0.517560562784301
chr11:134796142:TTTATTT	7	Long Reads (vamos)	7-15bp	4	4.13445378151261	0.134311351659308
chr11:134799986:TATATATATATAAATT	16	Long Reads (vamos)	16bp+	5	4.6864406779661	0.336737650296972
chr11:134805470:TTTTTTTTTTTTACGAATTTAATTGGTACTGATTTTTGTCCAGTGTTTGACATAGTCATGTAATTG	66	Long Reads (vamos)	16bp+	2	2	0
chr11:134806423:AGCCCTACAT	10	Long Reads (vamos)	7-15bp	3	2.92682926829268	0.0686540198735321
chr11:13480743:GCAATATTTGCTGTCCT	17	Long Reads (vamos)	16bp+	3	3	0
chr11:1348111:TGGCCTCCTCAGGGGTCTTG	20	Long Reads (vamos)	16bp+	3	2.68367346938776	0.21849358300021
chr11:134812546:AAAAAC	6	Long Reads (vamos)	4-6bp	5	5	0.170212765957447
chr11:134813311:ATATATGTGTGTGTGTGTGTATAATATTTTATATATATCCATTACATG	48	Long Reads (vamos)	16bp+	2	1.98611111111111	0.0138888888888889
chr11:134813439:AGAGAGAAAGAGACAG	16	Long Reads (vamos)	16bp+	3	2.75700934579439	0.261153235760889
chr11:134815873:TTTTCTTTTTCTTT	14	Long Reads (vamos)	7-15bp	3	3.16417910447761	0.348782403770621
chr11:134819882:GAGAGAGACAGAGCGA	16	Long Reads (vamos)	16bp+	2	2.04494382022472	0.111593462717058
chr11:134825021:ATATTATAT	9	Long Reads (vamos)	7-15bp	8	7.80392156862745	0.614637934381673
chr11:134825395:ACTCGTTTGGCAACACCCTCACAGACACACCCAAGATCAAT	41	Long Reads (vamos)	16bp+	4	4	0.0186915887850467
chr11:134827333:TGTATATATGTATGTG	16	Long Reads (vamos)	16bp+	49	57.4736842105263	282.584529505582
chr11:134830500:CTATTCCTCTTCTCTTCTCCTTCCCTTCCCCTTTTCTTCCCCTTC	45	Long Reads (vamos)	16bp+	3	3.22321428571429	0.192969755469755
chr11:134839390:TGACCAGCATCTCCCCGTTTCCCCCAAGCCCAGCCCCCGGCAGCCACATTCTCCTCTCTA	60	Long Reads (vamos)	16bp+	36	36.5289855072464	158.966306992489
chr11:134841551:TGGGCATGCAGATGAAGCATT	21	Long Reads (vamos)	16bp+	2	2	0
chr11:134846918:TTGGATGCAACCTCAGGAAAAAGTCG	26	Long Reads (vamos)	16bp+	2	2	0
chr11:134851635:TTACTATAGTAAAGGAGAGCTATGTGAGTCAGGCACCATCTCTCTGAGCGGCGTAAGGGGTGATCTCACAAACGT	75	Long Reads (vamos)	16bp+	7	12.0714285714286	177.410857142857
chr11:13485257:AAACACACCAATCAGCGCTCTATGTCTAGCTAAAGGTTTGTAAACGCACCAATCAGCACTCTGTAA	66	Long Reads (vamos)	16bp+	3	2.97402597402597	0.0256322624743677
chr11:134856648:CTCGGTCCTCCATCCAGTCCTCCTGCTGCCCGAGGTGGTCAGTGCAGGCAGAGCGTGGCTGGGAC	65	Long Reads (vamos)	16bp+	2	2	0
chr11:134870251:GGTGAAACGTGCCATTCTCATCCTGCTATATGAAGGTATGGACTCAATGCCAGTGTTCCCAACCTTGGTCGT	72	Long Reads (vamos)	16bp+	3	3	0
chr11:13487054:ACAGAGTGCTGATTGGTGCGTTTACAATCCTTTAGCTAGAC	41	Long Reads (vamos)	16bp+	3	2.98947368421053	0.0105263157894737
chr11:134874419:TCCCCAATTAGACAGGCACTTGAGGACTGGGTGCATATGTGAATGGGATGACTCTTTCCTGCCACAGG	68	Long Reads (vamos)	16bp+	2	1.98648648648649	0.0135135135135135
chr11:13487592:TTTTTTTG	8	Long Reads (vamos)	7-15bp	3	3.17424242424242	0.587728429331483
chr11:134877581:TCTGGACACCTCCAAGGAACACTCTGTATTCAAGGAAGCATCCTATCGGTAATGCTTCCAC	61	Long Reads (vamos)	16bp+	2	2	0
chr11:134897363:TTTTTG	6	Long Reads (vamos)	4-6bp	6	5.49618320610687	0.421139166177334
chr11:134898422:TTTTGTTTTTGT	12	Long Reads (vamos)	7-15bp	3	2.93548387096774	0.0608444794125361
chr11:134902189:GTGTGCGTCTGTGCGTGT	18	Long Reads (vamos)	16bp+	3	2.66037735849057	0.226415094339623
chr11:134907418:AAAC	4	Long Reads (vamos)	4-6bp	11	10.5398230088496	1.73277496839444
chr11:134917996:TATATTTGAAAACATACAAATAAA	24	Long Reads (vamos)	16bp+	2	2	0.027027027027027
chr11:134925574:GATGTGTGTGAATGTGGGTGTGTGAGTGTGTGAGAGG	37	Long Reads (vamos)	16bp+	4	3.97560975609756	0.0240891297801867
chr11:134925794:GTCTTAGTCCTACTAA	16	Long Reads (vamos)	16bp+	3	2.66037735849057	0.264510332434861
chr11:134926487:CATAGTTGATTGTTAACCAGTGTTGAGGCAGGTGGT	36	Long Reads (vamos)	16bp+	99	85	301.270072992701
chr11:134930290:AACTATAACAAGTTAAAT	18	Long Reads (vamos)	16bp+	3	2.66019417475728	0.226537216828479
chr11:13493083:TTTA	4	Long Reads (vamos)	4-6bp	13	12.4126984126984	1.15631746031746
chr11:134932125:AAGA	4	Long Reads (vamos)	4-6bp	22	22.985401459854	14.1615500214684
chr11:134932480:CTGCAACATCGTGC	14	Long Reads (vamos)	7-15bp	2	1.98571428571429	0.0142857142857143
chr11:134933668:CTCACAGGGGTGTCCAAGGGACAGAATACAGTCATGAGAG	40	Long Reads (vamos)	16bp+	64	49.4744525547445	336.339416058394
chr11:134937073:GGCATCAGAACCAGAGCGCCCACCTGTGTTCAGGGCTGAGCTGGCTCACTGTGCTCG	57	Long Reads (vamos)	16bp+	9	8.78461538461539	0.495885509838998
chr11:134948561:CTCATGGAAGCTATCAGAGTGGTCTTTGGCCAAGAGATGCAGTCATC	47	Long Reads (vamos)	16bp+	4	4.1978021978022	0.16043956043956
chr11:134951988:CAGTAGGGGTTGAGACA	17	Long Reads (vamos)	16bp+	2	1.9873417721519	0.0126582278481013
chr11:134953553:AATCCACACCCCACACCATGCCTTTCCCTGGGTGATGTCATTCCTG	46	Long Reads (vamos)	16bp+	5	6.29411764705882	7.39778683750728
chr11:134958055:AGGTCCGTGCCCCTCAG	17	Long Reads (vamos)	16bp+	2	2	0
chr11:134961078:TCCTCC	6	Long Reads (vamos)	4-6bp	7	6.824	0.259096774193548
chr11:134961464:TCACATCTGGCCACCGTCCGCAGCGC	26	Long Reads (vamos)	16bp+	33	31.4338235294118	6.81040305010893
chr11:134965662:AAAAAAAAGGAAA	13	Long Reads (vamos)	7-15bp	2	2.41880341880342	0.435160624815797
chr11:134973882:ATATAAGTCAGCAACATACTAAGGGCTGGGA	31	Long Reads (vamos)	16bp+	2	1.98571428571429	0.0142857142857143
chr11:134974794:GGTGCAGGGAGAAAGAACAGTCCAC	25	Long Reads (vamos)	16bp+	40	39.6888888888889	1.38009950248756
chr11:134979239:GGATGGCACAGCCCGCTGCACGCCCGGGCC	30	Long Reads (vamos)	16bp+	2	1.97183098591549	0.0277665995975855
chr11:134980471:GCTCACACTTAGAACCGCTGACTCCCAGCCCAGT	34	Long Reads (vamos)	16bp+	2	2	0
chr11:134983155:CATTAGAATTAACACTGCACAGT	23	Long Reads (vamos)	16bp+	2	1.78571428571429	0.17039586919105
chr11:134985521:TCAGAGGCTGCAGTGGAGACCCAGCTTGCAGTCCA	35	Long Reads (vamos)	16bp+	23	24.8102189781022	23.7725418634607
chr11:134987665:GGAA	4	Long Reads (vamos)	4-6bp	14	14.4360902255639	3.59626338573707
chr11:134988367:TGCATGCACTACACATA	17	Long Reads (vamos)	16bp+	2	2	0
chr11:134990054:AAGAGAAAGTGAGAGGAGAACAC	23	Long Reads (vamos)	16bp+	2	1.98630136986301	0.0136986301369863
chr11:134993603:GAGTGTGCAAGT	12	Long Reads (vamos)	7-15bp	2	1.95833333333333	0.0404929577464789
chr11:135001099:TGGA	4	Long Reads (vamos)	4-6bp	72	70.8666666666667	21.5641791044776
chr11:135003098:CTAGATGGCATGGCCTATTATACACCTAGG	30	Long Reads (vamos)	16bp+	3	2.85981308411215	0.121671662846059
chr11:135005519:CAAAATCCACATTCAACAATAATAACTAATATTGAA	36	Long Reads (vamos)	16bp+	2	2	0
chr11:135008376:GACAATGAGATTCCTGATGCTGGTAATGAATGAAG	35	Long Reads (vamos)	16bp+	2	1.98765432098765	0.0123456790123457
chr11:135008606:CATCCACAGAATGGAGTATTACTTAGCTATAAATAGACATGAAGAAT	47	Long Reads (vamos)	16bp+	2	2.01219512195122	0.0121951219512195
chr11:135009719:CTAACAAAAATAGCAT	16	Long Reads (vamos)	16bp+	3	3	0.0238095238095238
chr11:135015059:GTTTT	5	Long Reads (vamos)	4-6bp	7	6.88983050847458	0.235622193249312
chr11:135016108:CTTCTCCACCCTCCACACTTCACCCAGCCAGCATCCCCAGC	41	Long Reads (vamos)	16bp+	5	5.40833333333333	0.243627450980392
chr11:135016395:AGGA	4	Long Reads (vamos)	4-6bp	33	31.9185185185185	21.9410724156993
chr11:135019992:AGAGAGACACAAACAC	16	Long Reads (vamos)	16bp+	2	2	0
chr11:135020657:CACACACACA	10	Long Reads (vamos)	7-15bp	7	6.99107142857143	1.68460424710425
chr11:13502458:AGCCTCCTAGCTACTAGTA	19	Long Reads (vamos)	16bp+	2	2.08823529411765	0.0812463599301107
chr11:135029560:GTGTGCCGTAACAATGGGGCTTAGTCTCACTGCTGATGGTGGCACAGGCATCTGGGGTATCACGTAGAGATCCAACCC	78	Long Reads (vamos)	16bp+	3	2.83516483516484	0.139194139194139
chr11:135035314:ATGGATGG	8	Long Reads (vamos)	7-15bp	53	53.0514705882353	2.95288671023965
chr11:135039915:CCTGAGTCGGCATCTCCCCGTCACCAGGTGTGT	33	Long Reads (vamos)	16bp+	45	49.4598540145985	82.735508802061
chr11:135046835:TCTCAGGCGAAAGGGTCTGGGGTCAGGTATGTTTACCCTCCACCCCCACCG	51	Long Reads (vamos)	16bp+	9	9.43307086614173	6.61254843144607
chr11:135054749:GTGTGTGTGTGTGTCT	16	Long Reads (vamos)	16bp+	3	3.00877192982456	0.0795683900015526
chr11:135063107:GTATGTGCATGCACACGTGTGAGTACTGTGTGTGCATGTGAGTACA	46	Long Reads (vamos)	16bp+	6	5.61458333333333	0.618311403508772
chr11:135076167:GCCGGCGCGGCGCGCCTCTCTGCGCCTGC	29	Long Reads (vamos)	16bp+	11	13.2045454545455	39.0036433032616
chr11:13511551:TTATT	5	Long Reads (vamos)	4-6bp	10	8.34710743801653	10.7785123966942
chr11:1351234:AGGCTAGTAATATTGACTCTT	21	Long Reads (vamos)	16bp+	2	1.98571428571429	0.0142857142857143
chr11:13514610:AAT	3	Long Reads (vamos)	2-3bp	11	11.1162790697674	1.19731104651163
chr11:1351523:TGTGTTTTACCATTTTTCTGAGCTTACTAATTA	33	Long Reads (vamos)	16bp+	2	2	0
chr11:1351793:ACTCCCCTCCCAGGCCTCACACCTGGACCCCCCACCCCCACCA	43	Long Reads (vamos)	16bp+	9	9.55555555555556	3.67288888888889
chr11:13528452:CATATATATGCATATAT	17	Long Reads (vamos)	16bp+	4	3.8034188034188	0.211022693781314
chr11:13529191:TGTCTTCCACAATGGTTGAACTTCCACGTCAACCAT	36	Long Reads (vamos)	16bp+	3	2.77906976744186	0.174145006839945
chr11:1353220:CATCCAAGACCCTG	14	Long Reads (vamos)	7-15bp	4	3.8019801980198	0.16039603960396
chr11:13533873:TTTGATAGTTTTCTTTCT	18	Long Reads (vamos)	16bp+	2	1.98648648648649	0.0135135135135135
chr11:13537665:AAAAAAT	7	Long Reads (vamos)	7-15bp	5	5.23308270676692	0.301321485532012
chr11:13539774:GTTTTTGGGATACAGGTT	18	Long Reads (vamos)	16bp+	2	2	0
chr11:13542184:TTTTCTTTTTCTTT	14	Long Reads (vamos)	7-15bp	2	2.04310344827586	0.111169415292354
chr11:1354411:GTGCTGTGTGTCCTTCGCGACGTGCGCTAGGGGCCGGCCCCTGCCAGCTGGGAGGCCA	58	Long Reads (vamos)	16bp+	5	4.97169811320755	0.0277628032345013
chr11:1355600:TTTTTA	6	Long Reads (vamos)	4-6bp	8	7.5	0.533333333333333
chr11:1356029:GTCCACCCACGCTGCCCTGCC	21	Long Reads (vamos)	16bp+	3	3.31034482758621	0.250674662668666
chr11:13563514:TATGGCAAGTTTGGGGGCCTGTC	23	Long Reads (vamos)	16bp+	2	1.97333333333333	0.0263063063063063
chr11:13565923:TTTTTTA	7	Long Reads (vamos)	7-15bp	4	4.12307692307692	0.883959451401312
chr11:13566332:TATAAAGCAGCAT	13	Long Reads (vamos)	7-15bp	2	1.98888888888889	0.0111111111111111
chr11:1357765:TTTGTTTTTT	10	Long Reads (vamos)	7-15bp	3	2.95798319327731	0.125338270901581
chr11:1358441:GCCACCCGGCTGCTCCCTCCCGGCGACGGCTCTGCAGTGAGGCCCAC	47	Long Reads (vamos)	16bp+	3	3	0
chr11:13598471:GAGAGAGAGAGACAGAGA	18	Long Reads (vamos)	16bp+	2	1.97752808988764	0.0222165474974464
chr11:13600451:CCTCCTCCT	9	Long Reads (vamos)	7-15bp	7	7.24615384615385	0.326535480023852
chr11:1360898:TGGGTGCTGTGGGCC	15	Long Reads (vamos)	7-15bp	6	5.99166666666667	0.0587535014005602
chr11:13614939:TTTTTTGCTTTTTTT	15	Long Reads (vamos)	7-15bp	2	1.94957983193277	0.0821820253525139
chr11:13627842:TTCTTCACGTAGTTCTCGAGCTTTGGCTTTCAGCTCCATCAGCTCCTTTAAGGAC	55	Long Reads (vamos)	16bp+	2	2	0
chr11:13628379:CAGCGGTGGCTGCAGAA	17	Long Reads (vamos)	16bp+	2	1.98823529411765	0.0117647058823529
chr11:13629088:CTGCACCCACTGT	13	Long Reads (vamos)	7-15bp	2	1.975	0.0246835443037975
chr11:13635436:AGGAGAAATTTGTGGAAAGGTACTTTAACAAGAATTCGGCTGGCCCTTAGCATG	54	Long Reads (vamos)	16bp+	2	1.98701298701299	0.012987012987013
chr11:13637006:TCCCAAACAATAACAAGTCAAG	22	Long Reads (vamos)	16bp+	3	2.83673469387755	0.364822217546813
chr11:1363812:TCTCTGCTAAGTGAG	15	Long Reads (vamos)	7-15bp	2	1.9875	0.0125
chr11:13647849:TTTCTTTCCTTTTTTTTC	18	Long Reads (vamos)	16bp+	4	4.35433070866142	0.8655168103987
chr11:13649778:TGTATACACATGTGTGTGTATA	22	Long Reads (vamos)	16bp+	10	9.73529411764706	0.551633986928105
chr11:13650322:TCC	3	Long Reads (vamos)	2-3bp	10	10	0.722689075630252
chr11:1365631:CAGGGACAGCTTCAGTTTGGGAAGCTGAAGAAGTTCTGGAGATGATGATGGTGGTGACAAGTGCACACCAACGTGAATGTAT	82	Long Reads (vamos)	16bp+	7	6.89285714285714	0.0965250965250965
chr11:13658944:GAAATGTGGAAGTAGTTTTG	20	Long Reads (vamos)	16bp+	3	2.98666666666667	0.0133333333333333
chr11:13665028:TGGCTCACACCTGTAATCCCAGCACTTTGGGAGGCCAAGGCGGGCAGATCAGAGGGTCAAGAGATTGAGACCACCCTGGCCAACATGGTGAAACCCCATCTTCACTAAAAGTACAAAAAAAAATTAGCTGGGTGTGGTGGTGCGCACCTGTAGTCCCAGCTACTCGGGAGGCTGAGGCAGGAGAATGGCGTGAACCGGAGAGGCAGAGCTTGCAGGGAGCCGAGATTGCACCACTGCACTCCAGCTTGGGCGACAGTACGAGACTCCTTCTCAAAAAAAA	280	Long Reads (vamos)	16bp+	2	2	0
chr11:13681104:AGTTAATTGAACATGGGAA	19	Long Reads (vamos)	16bp+	2	1.98571428571429	0.0142857142857143
chr11:13684001:GTACTATATTGTGTATT	17	Long Reads (vamos)	16bp+	2	1.98717948717949	0.0128205128205128
chr11:1368704:GGTTTTAGGAAACTCAGAGCTTGGTTCAGACACAAATCATCATAATTAACTTTGTGAAT	59	Long Reads (vamos)	16bp+	2	2	0
chr11:13700324:CAGATTGAGAGATGAAAATC	20	Long Reads (vamos)	16bp+	2	2	0
chr11:13703168:TTTGTT	6	Long Reads (vamos)	4-6bp	5	5.10112359550562	0.251021450459653
chr11:13704120:CTGGCATAAGGGAAGGTACTAG	22	Long Reads (vamos)	16bp+	2	2	0
chr11:13710152:TGTTAATTATAACTGTA	17	Long Reads (vamos)	16bp+	2	2	0
chr11:1372526:CCTGAGCTCACCCTAATCCCAGGCTACCCCAT	32	Long Reads (vamos)	16bp+	2	2	0
chr11:1372997:AAAAAT	6	Long Reads (vamos)	4-6bp	8	7.61363636363636	0.406835530881332
chr11:13737978:TTTC	4	Long Reads (vamos)	4-6bp	15	14.8527131782946	1.4078246124031
chr11:13748267:CTTCTCCTCCTCCT	14	Long Reads (vamos)	7-15bp	3	2.96470588235294	0.034453781512605
chr11:13755753:TGGA	4	Long Reads (vamos)	4-6bp	14	14.24	1.78020202020202
chr11:13774582:CAA	3	Long Reads (vamos)	2-3bp	14	13.8347107438017	0.972451790633609
chr11:13793797:TATTTTATTTATTTAT	16	Long Reads (vamos)	16bp+	3	2.98130841121495	0.0185152530417916
chr11:13802866:ATGAAAGAAAACAATGTA	18	Long Reads (vamos)	16bp+	2	2	0
chr11:13803870:GACCAATTGATAAAATTT	18	Long Reads (vamos)	16bp+	3	2.97183098591549	0.0277665995975855
chr11:13828868:TTATTTCATTTA	12	Long Reads (vamos)	7-15bp	2	1.98571428571429	0.0142857142857143
chr11:13849276:AATTGCCTTAAAACCTATAGAA	22	Long Reads (vamos)	16bp+	2	2	0
chr11:13850820:TCCTCCCAGCTGTC	14	Long Reads (vamos)	7-15bp	2	1.98901098901099	0.010989010989011
chr11:13865524:TTTTAT	6	Long Reads (vamos)	4-6bp	9	9.53488372093023	1.50072674418605
chr11:13877458:CAGCTCACACATGTAACCC	19	Long Reads (vamos)	16bp+	2	1.98823529411765	0.0117647058823529
chr11:13877731:AAAAC	5	Long Reads (vamos)	4-6bp	8	7.93893129770992	0.319318849089841
chr11:13896309:TGTGTGTGTGTGCATGAGTG	20	Long Reads (vamos)	16bp+	4	4.37121212121212	0.418401572981726
chr11:1389718:TCGGCTTGGCTACAGGGCTCGGCTGTTCGGCTTGGCTACATGGCTCGGCTGCGCGGCTCGGCTCTGTTCGGC	72	Long Reads (vamos)	16bp+	3	3	0
chr11:1390000:CGG	3	Long Reads (vamos)	2-3bp	9	8.55454545454545	0.799749791492911
chr11:1390235:CCCTGCCCGCGCGCCCGGGCGC	22	Long Reads (vamos)	16bp+	2	2	0
chr11:13910385:GACAAAATATAATAAT	16	Long Reads (vamos)	16bp+	3	2.97402597402597	0.0256322624743677
chr11:13914537:ATATATATATATACACACAC	20	Long Reads (vamos)	16bp+	4	4.4469696969697	0.310143418922045
chr11:13936264:GTTTTTTTTTTTT	13	Long Reads (vamos)	7-15bp	2	1.83193277310924	0.276598775103262
chr11:1393853:CCATGGAGATGGGT	14	Long Reads (vamos)	7-15bp	87	86.6739130434783	45.7980006347191
chr11:13939355:CTGCACCCACTGTC	14	Long Reads (vamos)	7-15bp	2	1.98571428571429	0.0142857142857143
chr11:13946150:TTTTAT	6	Long Reads (vamos)	4-6bp	6	6.19402985074627	0.563573111884188
chr11:13948380:AAATAGTTAGAAGA	14	Long Reads (vamos)	7-15bp	2	2	0
chr11:13959650:AGG	3	Long Reads (vamos)	2-3bp	24	27.5496183206107	28.2494421608925
chr11:13960938:ATGG	4	Long Reads (vamos)	4-6bp	10	10.0333333333333	0.469467787114846
chr11:1396166:CGTCCCCCACTCCTGGTCCCTCTTCCCTTCCACCCA	36	Long Reads (vamos)	16bp+	5	5.032	7.28929032258065
chr11:13971346:AGAAACTGGCTCTG	14	Long Reads (vamos)	7-15bp	2	1.98571428571429	0.0142857142857143
chr11:13982166:TATG	4	Long Reads (vamos)	4-6bp	8	8.45	1.46212121212121
chr11:13996573:AAATACAGAAAAGGAT	16	Long Reads (vamos)	16bp+	2	1.98823529411765	0.0117647058823529
chr11:13999904:TTGGCTGGAGGAAGTAAGT	19	Long Reads (vamos)	16bp+	2	1.98571428571429	0.0142857142857143
chr11:14003684:ACATAATGATATATATATAGATAGTA	26	Long Reads (vamos)	16bp+	2	2	0
chr11:1400392:GGCGGTGGCCTCCTCTTCCATAACCCCTGACCCTG	35	Long Reads (vamos)	16bp+	3	2.98198198198198	0.0178542178542179
chr11:14007495:ACAGCTAATTAGATGGTGCCCAC	23	Long Reads (vamos)	16bp+	2	2	0
chr11:1401080:GGTGGAGCCGGTCACAGAGCTGCACGGGGCAG	32	Long Reads (vamos)	16bp+	2	1.98850574712644	0.0114942528735632
chr11:14019546:ATTATATATGATC	13	Long Reads (vamos)	7-15bp	3	2.97826086956522	0.0215002388915432
chr11:14057029:TAAATAATA	9	Long Reads (vamos)	7-15bp	3	2.97777777777778	0.0219725343320849
chr11:1406102:CTCCCTGCCCAGCC	14	Long Reads (vamos)	7-15bp	3	2.98913043478261	0.0108695652173913
chr11:14061344:TATCTATCATTCTAT	15	Long Reads (vamos)	7-15bp	2	2	0
chr11:14066150:TGAAAAATAAAAGTAATTTTTCAGTAACATCAAAC	35	Long Reads (vamos)	16bp+	2	2	0
chr11:14069848:GAGTCTTGTAGATA	14	Long Reads (vamos)	7-15bp	2	2.01351351351351	0.0135135135135135
chr11:14078171:AAAAATGTATTTTTCAAATGGAAGCTT	27	Long Reads (vamos)	16bp+	2	2	0
chr11:1408699:GTATGTGTGTGCACGTCTGCCTGTGCAGGG	30	Long Reads (vamos)	16bp+	6	5.74193548387097	0.209284028324154
chr11:1408976:TGTATGTGTGTGCCTGTGTAAGGGTGTGTG	30	Long Reads (vamos)	16bp+	4	3.81679389312977	0.166177334116265
chr11:14090981:AGGTTCTCCAAAGCCCCACCAGAGCAGCTAGATACAGAGTGTCGATTGGTGCACTCACAAACCTTGAGCGAGACACAGGGTGCTGATTGGTGTGTTTACAATCCCTGAGTTAGATATAA	119	Long Reads (vamos)	16bp+	2	1.9811320754717	0.0186882300089847
chr11:14094453:AATTAAAATTTT	12	Long Reads (vamos)	7-15bp	2	2	0
chr11:14095385:AGAT	4	Long Reads (vamos)	4-6bp	16	16.1603053435114	3.32025836758661
chr11:14097928:AGGATGTTAA	10	Long Reads (vamos)	7-15bp	3	3	0
chr11:14098652:GAGAGAGAGAATAGGAGGGGAAGAGAGA	28	Long Reads (vamos)	16bp+	2	2.46902654867257	0.251264222503161
chr11:1409874:GAGTCCGTGTTTGGGGGGGTTTGTGACGTCGGCCTCGCAGAGCGGTGACAGTTGCA	56	Long Reads (vamos)	16bp+	9	8.40157480314961	0.464441944756905
chr11:14103833:TATTAATTTATCATATTCT	19	Long Reads (vamos)	16bp+	2	2	0
chr11:14110741:CCAGTCCACTGGCTCAAAT	19	Long Reads (vamos)	16bp+	2	1.98571428571429	0.0142857142857143
chr11:1411791:GCCTGCCCCTATGTGGAGAGGC	22	Long Reads (vamos)	16bp+	2	1.98571428571429	0.0142857142857143
chr11:1411955:GTCCTGCGGTGGGTGGAGTCTCAGCTGCGCCGCCCC	36	Long Reads (vamos)	16bp+	8	10.1940298507463	17.3304904051173
chr11:1412827:GCAACCCCGCGTCCCAG	17	Long Reads (vamos)	16bp+	2	2	0
chr11:14130039:GTCAATA	7	Long Reads (vamos)	7-15bp	6	5.96190476190476	0.0562271062271062
chr11:1414109:TAAAGATACTCAAAT	15	Long Reads (vamos)	7-15bp	2	1.98648648648649	0.0135135135135135
chr11:14144634:AAT	3	Long Reads (vamos)	2-3bp	12	12.801652892562	5.07699724517906
chr11:14152480:CAGCTCTCTGGAGTAG	16	Long Reads (vamos)	16bp+	2	2	0
chr11:1415771:TGGTCCCAGCAGAGGACT	18	Long Reads (vamos)	16bp+	2	1.72413793103448	0.202085004009623
chr11:14160389:TATATTTA	8	Long Reads (vamos)	7-15bp	102	96.6014492753623	197.672114672591
chr11:14174657:AAAAAAAAG	9	Long Reads (vamos)	7-15bp	3	2.85882352941176	0.194117647058824
chr11:1417475:TCACACTGTGTCCTGCTTCTGTTGGCTGTTTCTTCTCTTGAGAGTGGG	48	Long Reads (vamos)	16bp+	26	26.7246376811594	10.6243520575479
chr11:14176483:AGACACCCCACAATGGAGCTAC	22	Long Reads (vamos)	16bp+	3	2.98850574712644	0.0114942528735632
chr11:14181319:ACAGCTGGGAGCCCTTTCTG	20	Long Reads (vamos)	16bp+	2	2	0
chr11:1419043:CAGGTGCGTGTCAGGCGTGAGTCTGGGCACCAGGGTGGGCCTTTGCTCAGCTGTGTTTGTGGGCTCTG	68	Long Reads (vamos)	16bp+	4	3.99152542372881	0.0426626104592206
chr11:14190453:TCCTCCTTCTTCCTTCCTTCCTTCCTTCTTTACTTCCTTCCTTCTTTAGTTCCTTCCTTCCA	62	Long Reads (vamos)	16bp+	3	3.01282051282051	0.0128205128205128
chr11:14197488:AAAT	4	Long Reads (vamos)	4-6bp	9	9.04838709677419	1.21715184893784
chr11:14201342:AAAACAAA	8	Long Reads (vamos)	7-15bp	3	3.15625	0.211614173228346
chr11:1420142:TGCAAGTG	8	Long Reads (vamos)	7-15bp	4	4.25	0.328260869565217
chr11:14210373:TTTTTTG	7	Long Reads (vamos)	7-15bp	7	6.71641791044776	0.926495342834699
chr11:14213580:AGCACTTTCTATGTACAA	18	Long Reads (vamos)	16bp+	2	1.98571428571429	0.0142857142857143
chr11:1423099:CCATGCACCCAGGACCTCCCCAAGAGCTGTGCCT	34	Long Reads (vamos)	16bp+	3	3	0.0202020202020202
chr11:14231117:TTTTTTTTC	9	Long Reads (vamos)	7-15bp	3	3.04615384615385	0.307930828861061
chr11:14232467:TAACCACTAACCAGAGCACCTGCAGA	26	Long Reads (vamos)	16bp+	2	1.98666666666667	0.0133333333333333
chr11:1423659:TGCCCCAGGCCTCCCCCGCTGGGCGTTCCGGG	32	Long Reads (vamos)	16bp+	6	10.6412213740458	62.1702877275396
chr11:14243600:ATGGCTTTAATACCAACTCAGATGGG	26	Long Reads (vamos)	16bp+	2	2	0
chr11:142500:AAC	3	Long Reads (vamos)	2-3bp	13	14.2649572649573	10.5240200412614
chr11:14252255:AGACCTGCGCAGAGTGTGGGAATCCAGCGCTATGTACTTGCCTCAGCCGAAGGCA	55	Long Reads (vamos)	16bp+	9	9.08208955223881	0.256368533273482
chr11:1426215:CTGGGGATGTGTGTGGGGCGTGCT	24	Long Reads (vamos)	16bp+	5	4.60162601626016	0.290817006530721
chr11:14264110:TGATAGGTCCAAG	13	Long Reads (vamos)	7-15bp	2	2.01428571428571	0.0142857142857143
chr11:14274513:GTGGCTCACGCCTGTAATCCCAGCACTTTGGGAGGCCGAGGGGGGCGGATCACCTGAGGTCAGGAGTTCGAGACCAGACTGGCCAACATGATGAAAGCCCATCTCTACTAAAAATACAAAAATTAGCCAGGTGTGGTGGCACATGCCTGTAATCCCAGCTATTCGGGAGGCTGAGGCAGGAGAATTGCTTGAACTCAGAAGGCGGAGGTTGCAGTGAGCTGAGATCGCACCACTGCACTCCAGCTTGGGCAATAGAGCAAGACTGTGTCTC	271	Long Reads (vamos)	16bp+	2	2	0
chr11:14290476:CTATAGCATCTCAATTTCATG	21	Long Reads (vamos)	16bp+	2	1.98630136986301	0.0136986301369863
chr11:14293124:AATATATATATATATAT	17	Long Reads (vamos)	16bp+	2	2.65217391304348	6.00955566172957
chr11:1429523:CTGTGCCCAGCAGTGAGCGTCTTCTGCGGTCTGGTCAGGTTTTGCCA	47	Long Reads (vamos)	16bp+	56	53.1459854014599	1129.15500214684
chr11:14296012:AAAAAATT	8	Long Reads (vamos)	7-15bp	3	2.95833333333333	0.0404929577464789
chr11:14299687:TACTCCATAAAGA	13	Long Reads (vamos)	7-15bp	2	2	0
chr11:14301413:CTCCTTTTCTC	11	Long Reads (vamos)	7-15bp	3	3	0.043010752688172
chr11:14307196:AAACAAAAAA	10	Long Reads (vamos)	7-15bp	5	4.68461538461538	0.357125819916518
chr11:14329014:ATATACATACACACACACACAC	22	Long Reads (vamos)	16bp+	4	3.84	0.167741935483871
chr11:14333595:TTTCATTTTATAATCTGT	18	Long Reads (vamos)	16bp+	2	2	0
chr11:1434284:TCTGGGTGTCGGCGCACCCAGGAGTGGGGTCCCCTGTGATAACCTGGGCCGGC	53	Long Reads (vamos)	16bp+	9	9	0
chr11:14343832:AAAAT	5	Long Reads (vamos)	4-6bp	8	8.07627118644068	0.293278284803709
chr11:14348978:TTTTTAGAGACAGAGTCTTGCTCTGTCACCCAAGCTGGACTGCAGTGGCGCGACTTGGCTCACTGCAACCTCCACCTCCCAGGTTCACACCATTCTCCTGCCTCAGCCTTCTGAGTAGCTAGGACTATAGGCACCCGCCACCACACCCGGCTAATTTTTT	160	Long Reads (vamos)	16bp+	2	2	0
chr11:14351600:GCGCCTGTAATCTCAGCTACTCGGGAGGCTGAGGCAGGAGAATGCCTTGAACCCAGGAGGCGGAGGTTGCAATGAGCCGAGATTGTGCCACTGCACTCCAGCCTGGGTGACAGAGTGAGACTCCGTCTCAAAAAAAAAAAAAAA	144	Long Reads (vamos)	16bp+	2	2	0
chr11:1435206:GAGGAGGGGTGCCGGTGGGGGTCTCGGCG	29	Long Reads (vamos)	16bp+	13	14.9051094890511	34.6012237011593
chr11:14366527:AAAAAAAAG	9	Long Reads (vamos)	7-15bp	3	2.9765625	0.432517224409449
chr11:14367097:AGTGCACTTCCTTGAACCCA	20	Long Reads (vamos)	16bp+	2	1.98863636363636	0.0113636363636364
chr11:14368139:TCTCTTTCTCTCTCTG	16	Long Reads (vamos)	16bp+	2	1.97647058823529	0.023249299719888
chr11:14373121:TTTGACTGCA	10	Long Reads (vamos)	7-15bp	4	3.69902912621359	0.232057871692366
chr11:1438020:CCCTGCGTCCCCCACAGCTGGCACCAAAGGC	31	Long Reads (vamos)	16bp+	7	6.75892857142857	0.184604247104247
chr11:14389658:ATAT	4	Long Reads (vamos)	4-6bp	18.5	19.7651515151515	43.9825931066389
chr11:14390732:ATTGTGTAAATGTTAAAA	18	Long Reads (vamos)	16bp+	2	2.01333333333333	0.0133333333333333
chr11:14391591:TTGTT	5	Long Reads (vamos)	4-6bp	8	8.05384615384615	0.19087656529517
chr11:14392857:TTTTGTCACCATCTATCTATCTGA	24	Long Reads (vamos)	16bp+	2	1.98717948717949	0.0128205128205128
chr11:14393302:AAAT	4	Long Reads (vamos)	4-6bp	11	10.7699115044248	3.91087231352718
chr11:14396019:ATAA	4	Long Reads (vamos)	4-6bp	11	10.9349593495935	0.520325203252033
chr11:14396706:GTGGCTCATGCCTGTAATCCCAGCACTTTGGGAGGCCAAGGCGGGCAGATCATCTGAGGTCAGGAGTTCAAGACTAGCCTGGCTAACATGGTGAAGCCCCGTTTCTACTAAAAATACAAAAAATTAGCCGGGGCATGGTGGCACACACCTGTAATCCCAGCTACTCAGGAGGCTGAGGCAGGAGAATCACTTCAACCCAGGAGATGGAGGTTGCAGTGAGCCAAGATTGCGCCATTGCACTCCAGCTTGGGCAACAAGAAGTGAAACTCCATCTCAAAAAAATAAAATAAAATAAATCATATATGACCAGATGTG	315	Long Reads (vamos)	16bp+	2	2	0
chr11:1439736:CACCTTCCCCTGCCCTGGGGGCTTCA	26	Long Reads (vamos)	16bp+	7	7.08661417322835	0.540057492813398
chr11:14401216:TCATCATACAAAATCAAGGCATAAACTTCGGAGGAAGAAGAGAGAACACCTCTCCTCGCTCTTTTTTTGAAACAAAGAAACTTTTCTTGGAATCC	95	Long Reads (vamos)	16bp+	2	2	0
chr11:14403019:TCCTTCCCTTCTCTCCTTTCCTC	23	Long Reads (vamos)	16bp+	2	1.98611111111111	0.0138888888888889
chr11:14403740:TTTA	4	Long Reads (vamos)	4-6bp	10	9.69230769230769	0.956233421750663
chr11:14404963:GCCTGTAATCCCAGCACTTTGGGAGGCCGAGGTGAGTGGATAACTTGAGGTCAGGAGTTCGAGACCAGCCTGGCTAACATGGTGAAACCCCATCTCTACTAAAAATACAAAAATTAGTTGGGTGTGGTGACAGGCGCCTGTAATCCCAGCTACTCAGGAGGCTGAGGCAGGAGAATTGCTTGAACCTGGGAGACAGAATTTGCAGTGAGCCGAGATAGCACCATTGCATTCCAGCCTGGGTGACAGAGTGAGACTCCATCTCAAAAAAAAAAAA	274	Long Reads (vamos)	16bp+	2	2	0
chr11:14405918:TTTA	4	Long Reads (vamos)	4-6bp	8	8.104	0.593935483870968
chr11:14406805:AAGATTTCATGGACACTTATCACTTCCCCAATCAATACCCTTGTGATTTCCTATGCCTGTCTTTACTTTAATCTCT	76	Long Reads (vamos)	16bp+	2	2	0
chr11:1441050:CCCCCTCATTAGCTACCCCTCAGGTGCATCAT	32	Long Reads (vamos)	16bp+	30	29.9398496240602	6.49635452267031
chr11:14412713:TTTGTTTTAATTTTG	15	Long Reads (vamos)	7-15bp	2	2	0
chr11:14420700:TAGGAGGATCACTTAAGGT	19	Long Reads (vamos)	16bp+	2	2	0
chr11:14425512:AAAAAAAAAAAAAAG	15	Long Reads (vamos)	7-15bp	2	2.47787610619469	0.251738305941846
chr11:1443409:CCCTGGCCCCCTCAACCCTG	20	Long Reads (vamos)	16bp+	2	1.9875	0.0125
chr11:14435108:AAAAC	5	Long Reads (vamos)	4-6bp	6	5.8595041322314	0.271763085399449
chr11:14435615:TAAACATTTACAGCTA	16	Long Reads (vamos)	16bp+	2	2	0
chr11:1443736:CCCAGGTGTGTGGACGTGTG	20	Long Reads (vamos)	16bp+	2	2.03448275862069	0.0336808340016038
chr11:14437875:TTAT	4	Long Reads (vamos)	4-6bp	9	8.79338842975207	1.54862258953168
chr11:14438160:AGGATTAC	8	Long Reads (vamos)	7-15bp	4	3.99074074074074	0.0653340256143995
chr11:14439954:TTTTCT	6	Long Reads (vamos)	4-6bp	6	6.36153846153846	1.10083482409064
chr11:14451782:ATACAATTATTCCA	14	Long Reads (vamos)	7-15bp	2	1.97647058823529	0.0470588235294118
chr11:14452505:AAAAC	5	Long Reads (vamos)	4-6bp	8	7.97619047619048	0.391428571428571
chr11:14456550:GTGAGTAAGGCACGGAGGCAACAGAGAAAAAGGCAGCTTTTTGAATCCTCTCTAGTTGAATCCTCCCAGTACCAGCTTCAGTAATTGGTTAGAACCAGTTTTATTCCTAACAAACATAGAACACCCCAAACTAAAT	136	Long Reads (vamos)	16bp+	2	2	0
chr11:1446046:GCTGG	5	Long Reads (vamos)	4-6bp	29	29.2335766423358	11.4597466723916
chr11:14477823:GAGGCGGCGGTTGCAGTGAGCCGAGATCGCGCCACTGCACTCTAGCCTGTGAGACAGAGCAAGACTCCATCTCAAAAAAAAAAAAAAAAAAAGAACTGCCTGAATCCAG	109	Long Reads (vamos)	16bp+	2	2	0
chr11:14487672:AAAAAAC	7	Long Reads (vamos)	7-15bp	5	5.45255474452555	0.499570631172177
chr11:14492323:ATT	3	Long Reads (vamos)	2-3bp	12	11.5535714285714	0.952059202059202
chr11:14499571:CCCCCA	6	Long Reads (vamos)	4-6bp	6	6.234375	0.858021653543307
chr11:14499773:GCGGATCCGTCTACT	15	Long Reads (vamos)	7-15bp	2	2	0
chr11:14505525:TTTCTT	6	Long Reads (vamos)	4-6bp	6	5.83695652173913	0.335762064022934
chr11:14511384:AAAAC	5	Long Reads (vamos)	4-6bp	5	4.98837209302326	0.246922024623803
chr11:14521298:AAT	3	Long Reads (vamos)	2-3bp	13	13.109375	3.18479330708661
chr11:14524423:GTACTTTGTAATCTCCCCCACCCTTAAGAAG	31	Long Reads (vamos)	16bp+	2	1.98684210526316	0.0131578947368421
chr11:1452568:ACCCCTTCCCAAGGGTCCAGCACAGATGCCTCCTACAGCTCCACCCAAGGGCCCGGCACAGATGCCTGC	69	Long Reads (vamos)	16bp+	3	3	0
chr11:14528791:GTACTTTGTAATCTCCCCCACCCTTAAGAAG	31	Long Reads (vamos)	16bp+	2	1.98666666666667	0.0133333333333333
chr11:14533563:TTTTCTTTTTTCTTTTC	17	Long Reads (vamos)	16bp+	2	1.96	0.0791919191919192
chr11:1454158:GGGGGGCTCACCTGT	15	Long Reads (vamos)	7-15bp	2	2.48623853211009	0.418790349983011
chr11:14548231:CTATTATTATGTT	13	Long Reads (vamos)	7-15bp	3	2.98765432098765	0.0123456790123457
chr11:14556112:GATCTCCTATATTCCTT	17	Long Reads (vamos)	16bp+	2	1.98630136986301	0.0136986301369863
chr11:14561788:CTAAA	5	Long Reads (vamos)	4-6bp	16	15.6929133858268	0.976377952755906
chr11:14562402:CCTCAATGGTCTTTAGCCCAGA	22	Long Reads (vamos)	16bp+	2	2	0
chr11:14570031:GCAACATTTGCTGTTCT	17	Long Reads (vamos)	16bp+	2	2	0
chr11:14576107:TTTGATTTTTTCTTGTATA	19	Long Reads (vamos)	16bp+	2	2	0
chr11:14584489:TGTTTTT	7	Long Reads (vamos)	7-15bp	4	4.30147058823529	0.715849673202614
chr11:14589377:TGTGTGTATATATA	14	Long Reads (vamos)	7-15bp	4	4.10344827586207	0.128335832083958
chr11:1460442:CCTTTTTTTTCTTTTTT	17	Long Reads (vamos)	16bp+	2	1.875	0.188976377952756
chr11:14606419:GAAAAAAAAAAAAA	14	Long Reads (vamos)	7-15bp	3	2.62608695652174	0.376506483600305
chr11:14617664:ATATATATAC	10	Long Reads (vamos)	7-15bp	6	5.60747663551402	0.278434138599894
chr11:14647404:TAATACCTTCTAATTCTAAAATTAAATT	28	Long Reads (vamos)	16bp+	2	2	0
chr11:14655328:ATATATACACACAC	14	Long Reads (vamos)	7-15bp	2	2.01136363636364	0.0113636363636364
chr11:1466621:AGACCCAAGGCTCGTCCAC	19	Long Reads (vamos)	16bp+	2	1.98571428571429	0.0142857142857143
chr11:14667061:AAGAAAATGTGGCACACATACACCATGGAATACTATGCAGCCATAAAAAAGGATGAGTTCATGGCCTTCGTAGGGACATGGATGAAGCTGGAAACCATCATTCTCAGCAAACTGTCGCAAGGACAAAAAACCAAACACTGCATGTTCTCACTGATAGGTGGGAATTGAACAATGAGAACACATGGACACAGGAAGGGGAACATGACACAACGGGGACTGTTGTGGGGTTGGGGGAGGGTGGAGGGATAGCATTAGGAGATATACCTAATGCTAAATGACAAGTTAATGGGTGCAGCACAGCAACATGGCACATATATACATATGTAACAAACTTGCACGTTGTGCACATGTACCCTAAAACTTAAAGTATAATAATAATAATAA	384	Long Reads (vamos)	16bp+	2	2	0
chr11:14681078:TATTTTCAAACCAGTGAAAAGCACATTTTTGACTTAA	37	Long Reads (vamos)	16bp+	3	3	0
chr11:14685053:AAGACAGGCATAAGAAATTATAAAAGTATTAATTTTGGGAACTGATAAATGTCCATATTAAAATGAAATCTTCACAATTTATGTTCAGAGATTGCAGTA	99	Long Reads (vamos)	16bp+	2	2	0
chr11:14694612:TACAGTATAGTGTAAATATACT	22	Long Reads (vamos)	16bp+	2	1.98571428571429	0.0142857142857143
chr11:14701091:ACATATAGCGCTTAATATTCCTC	23	Long Reads (vamos)	16bp+	2	2	0
chr11:14709461:GTAACCTGGAGGCACTACCA	20	Long Reads (vamos)	16bp+	2	2	0
chr11:14721551:AAGAAAATGTGGCACATATACACCATGGAATACTGTGCAGCCGTAAAAAATGATGAGTTCATGTCCTTTGTAGGGACATGGATGAAGCTGGAAACCAGTCTCAGCAAACTATCGCCAGGACAAAAAACAAAACACCGCATGTTCTCACTCATAGGTGGGAATTAAACAATGAGAACACATGGACACAGGAAGGGGAACATCACACACCAGGGCCTGTTGTGGAATAGGGGGACGGGGGAGGGAATAGCATTAGGAGATATGCCTAATGTTAAATGACGAGTTAATGGGTGCAGCACACCAACATGGCACATGTATACATATGTAACAAACCTGCACGTTGTGCACATGTACCTTAAAACTTAAAGTATAATTAAAAAAAAAAGAA	385	Long Reads (vamos)	16bp+	2	2	0
chr11:14725239:TTTTCTTTCTTTCTTTCTTTCT	22	Long Reads (vamos)	16bp+	10	10.0378787878788	0.769546611149665
chr11:14725471:TCTCCCCTTCCCTTCCCCTCCCC	23	Long Reads (vamos)	16bp+	5	4.74107142857143	0.355775418275418
chr11:1472803:GGGCACAGGGCCTCCAGCGTCTCT	24	Long Reads (vamos)	16bp+	4	3.61788617886179	0.352792216446755
chr11:14736811:AGAAAAGATTAAAGAAGTGGGTTCTGAACACCCAAGAGAGGTAGTAGTGGTCA	53	Long Reads (vamos)	16bp+	2	2	0
chr11:1474611:CGTTTGTGTGGGTCTATCTCCGGACTCTCCATCCACA	37	Long Reads (vamos)	16bp+	5	5.01086956521739	0.0108695652173913
chr11:14746384:AAAAT	5	Long Reads (vamos)	4-6bp	6	6.41176470588235	0.464606181455633
chr11:14747110:TCTTTAAAACAACATAA	17	Long Reads (vamos)	16bp+	3	2.98780487804878	0.0121951219512195
chr11:14749851:TATAGATTTAAAATAAATATAT	22	Long Reads (vamos)	16bp+	2	2.09459459459459	0.141614216956683
chr11:14756031:TTATTTTACAATTAAGAATCC	21	Long Reads (vamos)	16bp+	2	2	0
chr11:14769222:AATATTGTAATACTAC	16	Long Reads (vamos)	16bp+	2	2.06024096385542	0.0573023802527182
chr11:14771998:TAATATCTGTGATCACTAAA	20	Long Reads (vamos)	16bp+	3	2.9746835443038	0.0249918857513794
chr11:1478142:CCACAGCCCCACCGCCA	17	Long Reads (vamos)	16bp+	6	5.984375	0.109990157480315
chr11:14787882:ATAGTAATTCTTAAAA	16	Long Reads (vamos)	16bp+	2	1.98936170212766	0.0106382978723404
chr11:14792402:TATTTGGATAAAAAGTAATACCC	23	Long Reads (vamos)	16bp+	2	2	0
chr11:14794226:AGCA	4	Long Reads (vamos)	4-6bp	9	8.91150442477876	0.617098609355247
chr11:14806858:AAAAAAAAAG	10	Long Reads (vamos)	7-15bp	4	3.88888888888889	0.787555555555556
chr11:14807880:TACAAAATACAAAAA	15	Long Reads (vamos)	7-15bp	2	2	0
chr11:1481691:GGCAGG	6	Long Reads (vamos)	4-6bp	14	13.5555555555556	2.41293532338308
chr11:14826736:AGTATTACAAAAAAATGAGGAGGAAGGACT	30	Long Reads (vamos)	16bp+	2	1.97368421052632	0.0259649122807018
chr11:14831058:AGTTTTAAATGAACATATTTTATTT	25	Long Reads (vamos)	16bp+	2	2	0
chr11:14834622:AACTGTTCTGTGTACAA	17	Long Reads (vamos)	16bp+	2	2	0
chr11:14851130:GTGGTTTAAGCAGATTTTTGTGTGGT	26	Long Reads (vamos)	16bp+	2	2	0
chr11:1485717:CACACACGGGTGCACACTCCCA	22	Long Reads (vamos)	16bp+	4	3.66942148760331	0.239807162534435
chr11:14859511:TAGAAACAAACCAGTTAT	18	Long Reads (vamos)	16bp+	2	2	0
chr11:14864656:GCACAATGACATGGAAACGGAACAACCTGCTCCTGAATGACTACCAGGTAAATAATGAAATTAAG	65	Long Reads (vamos)	16bp+	2	2	0
chr11:1486765:GGCTGCCAGAAGAGGCGGTGGGGGTGGGACCAGAAGGGAGGGGACAGGGCCGTCCTTGGCCTGCAAGAAGGATCCATCAGAAAGGTCCTGGGCTCCACCTCA	102	Long Reads (vamos)	16bp+	3	3	0
chr11:14870284:TACTATGTGTGTTTTAT	17	Long Reads (vamos)	16bp+	2	1.98648648648649	0.0135135135135135
chr11:14879524:GATAACCTATAACAAGCCAATAGGATATAGATACATCCAGATTCAGATTTTTTATTATCTGGGCGTTCTATTGAAATATATGCTATATATCTTGTACTAACAGTAGCCAGTGCTCT	116	Long Reads (vamos)	16bp+	2	1.98717948717949	0.0128205128205128
chr11:1488452:CCAGGCAAGGCAGTGGTGAGGGTGGCACGGGGGCGGGGGAACAGTCAAGACAAGGTGCCCGGTAGGGTGGGGGAGCACACCAAGTGTGCC	90	Long Reads (vamos)	16bp+	2	1.98611111111111	0.0138888888888889
chr11:14887251:TTCAGGATAGAGC	13	Long Reads (vamos)	7-15bp	2	2	0
chr11:14898699:TTTCTTTTCTTTTCTT	16	Long Reads (vamos)	16bp+	2	1.96907216494845	0.0302835051546392
chr11:1490039:CACAAGGTCAGGA	13	Long Reads (vamos)	7-15bp	2	1.9746835443038	0.0249918857513794
chr11:14910028:AATATTTAAATTAAA	15	Long Reads (vamos)	7-15bp	2	2	0.027027027027027
chr11:14911598:TTTTGATCCTAATTTAAGTTGTTC	24	Long Reads (vamos)	16bp+	2	2	0
chr11:14912302:TGCTTAATCTCACCCATGATTGGAAA	26	Long Reads (vamos)	16bp+	2	2	0
chr11:1491393:ACACACAACACAGACGAAGACACAACACAGATGAAG	36	Long Reads (vamos)	16bp+	12	12.3300970873786	0.262516657148296
chr11:14915743:GAAAGAAAGAAG	12	Long Reads (vamos)	7-15bp	3	2.98979591836735	0.0514411950347149
chr11:1492213:AAAAAAGAAAAG	12	Long Reads (vamos)	7-15bp	2	2.18803418803419	0.171234895372826
chr11:14923631:CTAGCAACCCCCA	13	Long Reads (vamos)	7-15bp	2	1.97560975609756	0.0240891297801867
chr11:14924400:AAC	3	Long Reads (vamos)	2-3bp	12	11.9316239316239	0.840111995284409
chr11:14928977:TTTGTATGACATGC	14	Long Reads (vamos)	7-15bp	2	1.98571428571429	0.0142857142857143
chr11:14934939:TTCC	4	Long Reads (vamos)	4-6bp	24	24.21875	11.132874015748
chr11:14935462:GAGGG	5	Long Reads (vamos)	4-6bp	17	16.9925373134328	2.29317697228145
chr11:14936782:AAAACAAACAAACA	14	Long Reads (vamos)	7-15bp	2	2.01098901098901	0.0332112332112332
chr11:14942421:GTTAGGTCTGATGTCTTTCACT	22	Long Reads (vamos)	16bp+	1	1.46601941747573	0.251284980011422
chr11:1495299:GTTTTTTGTTT	11	Long Reads (vamos)	7-15bp	2	2.02739726027397	0.0547945205479452
chr11:14957368:TCTA	4	Long Reads (vamos)	4-6bp	14	14.1150442477876	0.317003792667509
chr11:14959612:ACTTACCATTATGTTTA	17	Long Reads (vamos)	16bp+	2	1.98648648648649	0.0135135135135135
chr11:14985801:AAAAATAAATAAATAAAT	18	Long Reads (vamos)	16bp+	4	4.97368421052632	3.01700046576619
chr11:14986631:AAACAAATATTTTAA	15	Long Reads (vamos)	7-15bp	2	2	0
chr11:14989500:TAATATCACAGTGGGTGTACACCCTGTGATATTATTTGTAATATCCTAGGAAGATATTGCTCC	63	Long Reads (vamos)	16bp+	7	7.42857142857143	0.246857142857143
chr11:14990570:TTTTAGGGAGATAGTTCTTCTAAAGTCACAGTGGGTTTACACCATGTGTATTTGTAATATTCTAGGGAGATATTACTCCTAATATCACTGTGAGTGTACACCCTGCGATGTTATTTGTAACG	122	Long Reads (vamos)	16bp+	2	2	0
chr11:14990957:TGTACAACCCCCTGTGATATTGTTCCTAATATCCAAGGGGGAGAGGATGATATTATTTCCAATATCG	67	Long Reads (vamos)	16bp+	3	3	0
chr11:14991188:TGATATGGTTCGTAATATCCTAGGGGGCAGAAGGGGGTGACATTACTCCCCGCATCGCGGGGGGTGTCCATCCCCCTG	78	Long Reads (vamos)	16bp+	4	3.98684210526316	0.0131578947368421
chr11:14991651:GATATTACTCCCAATATGGCAGTGGGTGTACATTCCCCCTGTGTTATTGTTTCTAATATACAAGAGGGAGAGGATAGTATTTTTCCCAATTTGGCAGGTACTTTACACCGTCCTTGTAATATTGTTCCTAATATCGAGGGGAGAAGACAATAATATTACCCTAAATATTGCAGGGGTGTACACCACCCCTGTGATATTGTTCCTAATTTCCAGGGGGAGAAAGGATGATATTACTCCCAATATCGTAAAAGTGTACA	257	Long Reads (vamos)	16bp+	4	3.52427184466019	0.271463925375976
chr11:1499311:ACCACGGGATGGCCACACCACGTGCCTGTGGGATGACCACAGGATGAACATGCCACATGCCTGCAGGATG	70	Long Reads (vamos)	16bp+	6	5.99038461538461	0.00961538461538462
chr11:15014730:GACAGTCTGGAA	12	Long Reads (vamos)	7-15bp	2	1.98571428571429	0.0142857142857143
chr11:15015738:ATATGACAGGAGGATATCATTTAGG	25	Long Reads (vamos)	16bp+	2	2	0
chr11:15024747:TTTC	4	Long Reads (vamos)	4-6bp	42	41.5078125	5.82671013779528
chr11:15029104:TGTGTATGTACATATA	16	Long Reads (vamos)	16bp+	3	3.45454545454545	0.311688311688312
chr11:15032919:ACTTCTATTGGGA	13	Long Reads (vamos)	7-15bp	2	2	0
chr11:15045468:AATATTTGTAATAAATG	17	Long Reads (vamos)	16bp+	2	2	0
chr11:15046850:AAAT	4	Long Reads (vamos)	4-6bp	13	13.0782608695652	0.756979405034325
chr11:15050965:ATTTCTATTATT	12	Long Reads (vamos)	7-15bp	2	1.98571428571429	0.0142857142857143
chr11:15051483:TGGGAGGCTGAGGCAGAAGAACTGCTTGAACC	32	Long Reads (vamos)	16bp+	2	1.64285714285714	0.231958762886598
chr11:15058848:AAAG	4	Long Reads (vamos)	4-6bp	7	7.24603174603175	1.06698412698413
chr11:1506257:CAAAA	5	Long Reads (vamos)	4-6bp	9	8.57142857142857	2.004329004329
chr11:15069040:TTCCTTTTTCAGGAAACCAAGGACAGTATTTTCCCACTGCCCTGAATAGAGTGACCATATTTTCCATGGGCACTTGAACCTTTCCCTGTTTTAAC	95	Long Reads (vamos)	16bp+	2	2	0
chr11:15070315:AGTAAAGACAGGCATAGGAAATCACAAGAGTATTGATTGGGGAAGTGATAAATGTCCATGAAATCTTCAAAATTTATGTTCAGAGATTGC	90	Long Reads (vamos)	16bp+	2	2	0
chr11:1508299:CCAGAGACGGACACAACCCCGAGAGACGCATGGAGGTGACTGTGCCCTGCCCGCCCCTCTGCGCTCTGGAACGGTGGGTGGGGGTCC	87	Long Reads (vamos)	16bp+	3	2.95121951219512	0.046973803071364
chr11:15085494:AAAAAAAAGAAAAAG	15	Long Reads (vamos)	7-15bp	2	2.31404958677686	0.283884297520661
chr11:15089541:TTTACTTATATATATTT	17	Long Reads (vamos)	16bp+	2	1.98765432098765	0.0123456790123457
chr11:15092570:TTTTATTTT	9	Long Reads (vamos)	7-15bp	3	3.02970297029703	0.0491089108910891
chr11:15097828:TCTTTCCTACTCTCTTTAGTGCC	23	Long Reads (vamos)	16bp+	2	2	0
chr11:1509994:GGAGGTCAGAGCCAGGGCTGCGGGGGGACCCG	32	Long Reads (vamos)	16bp+	28	37.3913043478261	413.364011424944
chr11:15113035:TCTT	4	Long Reads (vamos)	4-6bp	39	38.7737226277372	28.4410691283813
chr11:15116697:TTCT	4	Long Reads (vamos)	4-6bp	33	35.7536231884058	42.9899502803343
chr11:15116878:TCCT	4	Long Reads (vamos)	4-6bp	20	20.2189781021898	9.11346071275225
chr11:1512738:GGAGGTGGGGCCTGGTGGGCGGTGATTAGGGGTGGGGCTG	40	Long Reads (vamos)	16bp+	11	9.2910447761194	4.02743799798002
chr11:15134827:TTTA	4	Long Reads (vamos)	4-6bp	8	8.21621621621622	1.04373464373464
chr11:15144603:TTGACAGCCCTAAT	14	Long Reads (vamos)	7-15bp	2	1.97647058823529	0.023249299719888
chr11:15153117:GTTGGTGACCTA	12	Long Reads (vamos)	7-15bp	2	1.97183098591549	0.0277665995975855
chr11:1516574:CCACATGCCGCTGATGGAGTGGGGGGCAGGGAAAGACTGGCACCCGCCCTGTAGGGGAAGGGGACAGTTAGACAGTGGTGAAACCT	86	Long Reads (vamos)	16bp+	2	2	0
chr11:15169530:TTGT	4	Long Reads (vamos)	4-6bp	6	6.375	0.430825242718447
chr11:15180256:AAAC	4	Long Reads (vamos)	4-6bp	11	11.0534351145038	0.574045801526718
chr11:15183430:TGTATGTG	8	Long Reads (vamos)	7-15bp	4	4.02272727272727	0.190319222761971
chr11:15189367:TTTA	4	Long Reads (vamos)	4-6bp	6	7.625	6.03828828828829
chr11:15206379:CACCACAGCAGGGAGC	16	Long Reads (vamos)	16bp+	2	1.98	0.0197979797979798
chr11:15212324:CCTGACCTCAGGTGATCCGCCCACCTCAGCCTC	33	Long Reads (vamos)	16bp+	2	2	0
chr11:1521412:AGTAGCATGTGGGGGTCCGAAGTGTACAGAATTTAAAACACAGC	44	Long Reads (vamos)	16bp+	2	2	0
chr11:15229906:ATTATATATATATAAT	16	Long Reads (vamos)	16bp+	4	4.39344262295082	2.35632028180463
chr11:15233694:TCCT	4	Long Reads (vamos)	4-6bp	15	14.5223880597015	1.66490854000673
chr11:1525786:CTCACACCTGTAATCCCAGCACTTTGGGAGGCCAAGGCGGGCGGATCACCTGAGGTCAGGAGTTCGAGACCAGCCTGGCCAACATGGCGAAATCCTGTCTCCACTAAAAATACAAAAATT	120	Long Reads (vamos)	16bp+	2	1.98571428571429	0.0142857142857143
chr11:15263812:TTCCTTGCAGCTGTAAGACTGAAGTTCCTGTTTCTTTGCTGGCTGTCAGTGGGGGATAGCCATCAGATCCTGGAGGCCTCTCTCTGGTCCTCTATCTAGAGCCAGCAATAGAACCTCAAATTCTTCTCATGCTTGGAATCTTTTGATCTTCCCTTTTGCTGTATCTCTATTCTGCTGCGGCTACTGCTGCGTATCTCTGACTGAAGGCACAGAAAGTTCTCTGCTTTGAAAGGCCCCTTTAGTTAGATTGGACCCACCTGGATACTCCAAGGTACTCTTTTTCAAAGGTCAGTAGCCTTAATTACATCTACCAGTAGCCTTAATTA	326	Long Reads (vamos)	16bp+	3	2.98076923076923	0.0190440627333831
chr11:15266623:TTGTAGTTGTACCCAAGA	18	Long Reads (vamos)	16bp+	2	2	0
chr11:1527745:AAAAAAAAAAATAAAAT	17	Long Reads (vamos)	16bp+	2	2.08791208791209	0.125518925518926
chr11:1527887:CCCCCTGGCCCCCAGCT	17	Long Reads (vamos)	16bp+	3	2.88421052631579	0.103471444568869
chr11:15284726:TTG	3	Long Reads (vamos)	2-3bp	14	14.1260504201681	1.50092579404643
chr11:15294196:CTCAGATGTCCCCCACACTTA	21	Long Reads (vamos)	16bp+	2	2	0
chr11:15298864:TCCC	4	Long Reads (vamos)	4-6bp	19	19.0526315789474	9.12599681020734
chr11:15298951:TTTTTC	6	Long Reads (vamos)	4-6bp	6	5.86363636363636	0.576682859125607
chr11:15301532:AAA	3	Long Reads (vamos)	2-3bp	11	11.3529411764706	1.16339869281046
chr11:15306860:CCAACTCTGCATG	13	Long Reads (vamos)	7-15bp	3	2.61467889908257	0.239041794087666
chr11:15309285:TGTGTGTCTATGTGTGTCCT	20	Long Reads (vamos)	16bp+	2	1.98630136986301	0.0136986301369863
chr11:15310771:ATCAGTTCTGGAAGGTTCAA	20	Long Reads (vamos)	16bp+	2	2.01428571428571	0.0142857142857143
chr11:15313490:CTTCTCTGTCTTTTTCTCC	19	Long Reads (vamos)	16bp+	3	3	0
chr11:15313976:TGGAAGAATGTCAGGTACACAGTAGACATTCTTAAATATTTACTGAAAG	49	Long Reads (vamos)	16bp+	2	2	0
chr11:15321366:ATGTTTAAA	9	Long Reads (vamos)	7-15bp	4	3.97979797979798	0.0199958771387343
chr11:15326467:CTATA	5	Long Reads (vamos)	4-6bp	13	12.7179487179487	1.72148541114058
chr11:15328025:CCAGGTGTTTGTGCCTCTGTGTG	23	Long Reads (vamos)	16bp+	2	1.96103896103896	0.0379357484620643
chr11:15330515:AAAAAAAG	8	Long Reads (vamos)	7-15bp	5	4.95488721804511	0.770676691729323
chr11:15330860:TCAGGGTCTTCACACCACTTTCTCCCCTGCT	31	Long Reads (vamos)	16bp+	2	2	0
chr11:15336752:TATAGAGAGAATATAT	16	Long Reads (vamos)	16bp+	2	2	0
chr11:15339662:TTTTTTTA	8	Long Reads (vamos)	7-15bp	4	4.14728682170543	1.7828246124031
chr11:15350604:TATTTTACTAATTAATTCTTTTTATTTT	28	Long Reads (vamos)	16bp+	2	2	0
chr11:1535323:AGTAAGCACAAGCTAGCAGCCCCAAAGAGGCCCTCCCCACTCACCTGCAGTCTGTCTTCAATCAGAGCTGAGTC	74	Long Reads (vamos)	16bp+	2	2	0
chr11:15355376:AAAAAAAAAAAAAGC	15	Long Reads (vamos)	7-15bp	3	3.41538461538462	0.709838998211091
chr11:15372609:TT	2	Long Reads (vamos)	2-3bp	82	80.007299270073	141.124946328897
chr11:15378404:GAAAGGAGCTACCCACTCCAGGTTTCCTCTCTACTGTGAGCTGGACACTTGTTGGGACAACCTGCCTGCA	70	Long Reads (vamos)	16bp+	3	3	0
chr11:15379370:TTAT	4	Long Reads (vamos)	4-6bp	10	10.34375	0.684055118110236
chr11:15390878:GAAA	4	Long Reads (vamos)	4-6bp	22	22.3435114503817	7.65801526717557
chr11:15390993:AAGGAAAGGGAAAGA	15	Long Reads (vamos)	7-15bp	2	2	0
chr11:15391629:GGTTCAATAGCCATTC	16	Long Reads (vamos)	16bp+	2	2	0
chr11:1539227:GAGACCAGCCTGACCAACATGGTGAAACCCCGTCTCTACTAAAAATACAAAAATTAGCTGGGCGTGGTGGCAGGCACCTGTGATCCCAGCACTTTGGGAGGCTGAGGCGGGTTG	114	Long Reads (vamos)	16bp+	2	2	0
chr11:15397691:TTTCTTTTTTTTTCTTTTTCT	21	Long Reads (vamos)	16bp+	2	2.04065040650406	0.0557110489137678
chr11:15398891:TTTAAATTTTGATTATGTTTATTTGAGTCATCTGCCTTC	39	Long Reads (vamos)	16bp+	2	2	0
chr11:154212:ACACACACAACACACACACAC	21	Long Reads (vamos)	16bp+	2	2.25925925925926	0.269444444444444
chr11:1543037:ACACATATATAT	12	Long Reads (vamos)	7-15bp	19	18.875	12.4064814814815
chr11:15432565:AAT	3	Long Reads (vamos)	2-3bp	15	15.4375	2.01181102362205
chr11:15436308:AAAAAAAAAAAG	12	Long Reads (vamos)	7-15bp	2	2.36220472440945	0.296337957755281
chr11:15442924:ATATATTATATATATGTGTGTGT	23	Long Reads (vamos)	16bp+	3	2.94444444444444	0.0529595015576324
chr11:15445617:TTTTCTCTGCCAAGTTTACATCCA	24	Long Reads (vamos)	16bp+	2	2	0
chr11:15446158:TCT	3	Long Reads (vamos)	2-3bp	9	9.31034482758621	2.96371814092954
chr11:15448840:TTTC	4	Long Reads (vamos)	4-6bp	29	30.2720588235294	24.9550653594771
chr11:15454876:TATTGAATAGTATGTTT	17	Long Reads (vamos)	16bp+	2	2	0
chr11:1545642:CCTT	4	Long Reads (vamos)	4-6bp	20	20.3676470588235	8.87124183006536
chr11:15467983:AAGAATATATAATAAATTAAG	21	Long Reads (vamos)	16bp+	3	3	0
chr11:15470481:TATTCTATACACACATTCCATTATATATATT	31	Long Reads (vamos)	16bp+	5	4.68852459016393	0.232759788646525
chr11:15470678:ATATATTCCATTATACAT	18	Long Reads (vamos)	16bp+	5	5.06422018348624	0.0606523955147808
chr11:15480664:CCAGGTGACTTCTGCTC	17	Long Reads (vamos)	16bp+	3	2.92134831460674	0.0732890704800817
chr11:15485913:TGATGTCTGCCTCTTTC	17	Long Reads (vamos)	16bp+	2	1.9873417721519	0.0126582278481013
chr11:15491938:CAGCCTAGCTTGCAT	15	Long Reads (vamos)	7-15bp	2	1.98571428571429	0.0142857142857143
chr11:15492693:ATTT	4	Long Reads (vamos)	4-6bp	11	11.1015625	1.08409202755906
chr11:15493619:CTTTTTTTCTTTT	13	Long Reads (vamos)	7-15bp	3	2.94252873563218	0.0547981823041967
chr11:1550590:CCATCCATCCATCCACCCACCCATCCACCCCACTCATCCCTCTACCCATTCATCCATCTGCCCAT	65	Long Reads (vamos)	16bp+	36	33.0434782608696	16.9324024119327
chr11:15508755:TTAT	4	Long Reads (vamos)	4-6bp	9	9.02857142857143	0.797252747252747
chr11:15524193:AGTTAACAGCAG	12	Long Reads (vamos)	7-15bp	2	2	0
chr11:15524581:TGTATTTTT	9	Long Reads (vamos)	7-15bp	4	4.015625	0.393454724409449
chr11:15525149:TTATTCATATCATTTGT	17	Long Reads (vamos)	16bp+	2	1.98666666666667	0.0133333333333333
chr11:15531896:AAAT	4	Long Reads (vamos)	4-6bp	7	7.328	1.64154838709677
chr11:15533555:TATATGTGCATATGTGTGTATGTATATAA	29	Long Reads (vamos)	16bp+	2	1.98648648648649	0.0135135135135135
chr11:1553675:ATGCACACAGCACAC	15	Long Reads (vamos)	7-15bp	3	2.51304347826087	0.252021357742182
chr11:1554280:AGGCAGTGGCCAGGTGGGAGGGGCCGGAGAGAGGCTTGGAGAGGACTCAGGGCTGGGTCAGGTGAAAGCCACCAGGTGGGGCCCTGGCCCGCCTCCCGCAGCACTGGAGG	110	Long Reads (vamos)	16bp+	2	1.975	0.0246835443037975
chr11:15553143:TTGTATCTAAATGTT	15	Long Reads (vamos)	7-15bp	2	2	0.0263157894736842
chr11:15559716:AGACCCTGCACAC	13	Long Reads (vamos)	7-15bp	3	2.68	0.21979797979798
chr11:15562387:CCTTGTGAGCATACATGGGCATGCTTCATTCTAGCCTGCAGACAAGTGCTATAGAGAGATGGCAGAGATGCTCCCAGGCTCCCCTAGTA	89	Long Reads (vamos)	16bp+	2	2	0
chr11:15567274:TTCCTTCCTCCTTTTCTTTC	20	Long Reads (vamos)	16bp+	2	2.08333333333333	0.0773092369477912
chr11:1556987:GCGCGGGGGAGC	12	Long Reads (vamos)	7-15bp	3	2.83928571428571	0.136100386100386
chr11:15581352:TTTTTTC	7	Long Reads (vamos)	7-15bp	8	7.5511811023622	1.5509311336083
chr11:1559092:CCTAGGGCTCCCTGTCCG	18	Long Reads (vamos)	16bp+	2	2.0561797752809	0.0536261491317671
chr11:15592884:TCTAGACATTGCAT	14	Long Reads (vamos)	7-15bp	2	2	0
chr11:15609052:AAAATTATTTTAA	13	Long Reads (vamos)	7-15bp	2	2.01098901098901	0.0332112332112332
chr11:1562645:TGTACATGCACACA	14	Long Reads (vamos)	7-15bp	4	3.99130434782609	0.0613272311212815
chr11:15637671:ATATATATATATATATATATATT	23	Long Reads (vamos)	16bp+	2	1.97894736842105	0.0633818589025756
chr11:15639112:AG	2	Long Reads (vamos)	2-3bp	65	65.8074074074074	75.082034273079
chr11:15646461:AAGAGAAGAACAAAAAAAGTA	21	Long Reads (vamos)	16bp+	2	2.0375	0.0365506329113924
chr11:15646535:GAAG	4	Long Reads (vamos)	4-6bp	22	21.8863636363636	1.47553782095767
chr11:15647811:TCAATGCCATAATTA	15	Long Reads (vamos)	7-15bp	2	1.97435897435897	0.0253080253080253
chr11:15651920:AGAGAAAGAGAAAGA	15	Long Reads (vamos)	7-15bp	2	1.91578947368421	0.077939529675252
chr11:15666408:AAAC	4	Long Reads (vamos)	4-6bp	9	7.87735849056604	3.44195867026056
chr11:15667157:CTAGGGT	7	Long Reads (vamos)	7-15bp	4	3.97260273972603	0.0547945205479452
chr11:15679935:AAAGAAAACAAAAGATGAAAAACAAAATAT	30	Long Reads (vamos)	16bp+	2	2.02409638554217	0.0238025271818983
chr11:15685797:TTTA	4	Long Reads (vamos)	4-6bp	10	9.63888888888889	0.550623052959502
chr11:15693788:AGAAAA	6	Long Reads (vamos)	4-6bp	9	9.08208955223881	1.80524071372461
chr11:15699917:CCTTTCCTGCTGTT	14	Long Reads (vamos)	7-15bp	2	2.01428571428571	0.0142857142857143
chr11:15709629:TTATTTAGTCATTCATTTTT	20	Long Reads (vamos)	16bp+	2	1.96052631578947	0.0384210526315789
chr11:1572176:GGCTCG	6	Long Reads (vamos)	4-6bp	5	4.8735632183908	0.228013900026731
chr11:15725398:TCAGGCTCTGACTGGAATGATCACT	25	Long Reads (vamos)	16bp+	2	1.98571428571429	0.0142857142857143
chr11:1572559:GGCCCCCCGTCACCCG	16	Long Reads (vamos)	16bp+	2	2.01298701298701	0.012987012987013
chr11:15733957:TGTACATATGTA	12	Long Reads (vamos)	7-15bp	2	1.91304347826087	0.278069756330626
chr11:15734003:TACATATGTACACACAT	17	Long Reads (vamos)	16bp+	2	1.98701298701299	0.012987012987013
chr11:15734109:CACTGCCAACTCAACCAGCCAAG	23	Long Reads (vamos)	16bp+	2	1.98809523809524	0.0119047619047619
chr11:15740526:GGAG	4	Long Reads (vamos)	4-6bp	16	17.3671875	7.30505659448819
chr11:15740720:GTGTGCATGT	10	Long Reads (vamos)	7-15bp	5	4.64347826086957	0.406864988558352
chr11:157424:AAGGAGGG	8	Long Reads (vamos)	7-15bp	15	15.2131147540984	2.58230592060696
chr11:15744553:TATTTACTATTATGTGAACA	20	Long Reads (vamos)	16bp+	2	2	0
chr11:157564:GGAAGAAAAGGAAAGGA	17	Long Reads (vamos)	16bp+	2	1.98958333333333	0.0104166666666667
chr11:1576856:TGTCCTTCTGTCCTTCCTGTC	21	Long Reads (vamos)	16bp+	2	2	0.0266666666666667
chr11:15786090:AGAATGTGCACATCAGATGAGAGGAGTGGGCTAGAGACCTAGGAACCTGAGAGAGGCAAGCAAGGATCCAGGGGA	75	Long Reads (vamos)	16bp+	2	2	0
chr11:15789974:ATAA	4	Long Reads (vamos)	4-6bp	7	7.48076923076923	0.543315907393577
chr11:15790856:ATATATACACAC	12	Long Reads (vamos)	7-15bp	2	1.98571428571429	0.0142857142857143
chr11:15790973:TGTGTTATTTTTGTAATTTTTC	22	Long Reads (vamos)	16bp+	2	1.98571428571429	0.0142857142857143
chr11:1580518:TTTTATATTTTTAGTACAGACAGGGTTTCATCATGTCGGCCAGTCTGGTCTTGAACTCCTGACCTTGTGATACACTCACCTCGGCCTCGCAAAGTGCTGGGATTACAGGCGTGAGCCACCGTGCCTGGCCCTTGGCTACT	140	Long Reads (vamos)	16bp+	3	3	0
chr11:15807529:CAGATAGTAAATATT	15	Long Reads (vamos)	7-15bp	2	1.9746835443038	0.0249918857513794
chr11:1581079:GGACCGTGGGGGTCCATATCTAA	23	Long Reads (vamos)	16bp+	43	43.2700729927007	1.97799484757407
chr11:1583090:TTAT	4	Long Reads (vamos)	4-6bp	10	10.3	0.676767676767677
chr11:15836673:CATT	4	Long Reads (vamos)	4-6bp	7	7.08235294117647	0.314565826330532
chr11:15837733:GATG	4	Long Reads (vamos)	4-6bp	13	13.0086956521739	0.447292143401983
chr11:15838256:ACACATACACACAC	14	Long Reads (vamos)	7-15bp	2	2.01	0.131212121212121
chr11:15841020:TTTTG	5	Long Reads (vamos)	4-6bp	13	13.3407407407407	2.12183526810392
chr11:1584626:GAGCCACAACCCCCCTTGGATCCCCCACAAGAACCGCAGCCCCCCTTGCAGCCTCCACAGGAGCCACAGCCCCCCTTGGAGCCCCCACAAGAACCACAGGCCCCCTTGGAGCACCCACAGGAGCCACAGCCCCCTTTGCCACAGCTGGAGCAGGAACAAGCTGGCACACAGCAGCACATGGGCTTGCAGCAGCAGACAGGCACACAGCAGCTGGAGCCACATCCCCCACAGCCGGAACCACAGCCACCCTTGGATCCCCCACAA	264	Long Reads (vamos)	16bp+	2	1.99029126213592	0.00970873786407767
chr11:15850533:TTTTTA	6	Long Reads (vamos)	4-6bp	7	7.07142857142857	0.226857142857143
chr11:15854266:AAAGAAGAAAGAAAGAGA	18	Long Reads (vamos)	16bp+	2	2.11818181818182	0.105170975813178
chr11:15854318:AGGA	4	Long Reads (vamos)	4-6bp	58.5	61.7573529411765	82.6592047930283
chr11:1585578:TGGTGGCTCACATCTGTAATCCCAGCACTTTGGGAGGCCGAGGCAGGTGGATCATTTGAGGTCAGGAGTTGGAGACCAGCCTGCCCAACATGGCAAAACCCCATCTCTACTAAAAATACAAAAATTA	127	Long Reads (vamos)	16bp+	2	1.98611111111111	0.0138888888888889
chr11:15860702:TC	2	Long Reads (vamos)	2-3bp	92	92.7080291970803	55.3553027050236
chr11:15862338:AGATTCTCAAGATAACTGATA	21	Long Reads (vamos)	16bp+	2	2	0
chr11:1586517:AAAAAAAAAAAG	12	Long Reads (vamos)	7-15bp	4	3.80147058823529	0.47140522875817
chr11:15874893:GCTGAAGGCAGGCAAAGACAGCTGTGATGT	30	Long Reads (vamos)	16bp+	3	2.57425742574257	0.246930693069307
chr11:15878070:TGATAGGTAAACTTAAATCTCTCTG	25	Long Reads (vamos)	16bp+	2	2	0
chr11:1589501:AGCATTCATCAGTAGACAGCCTGCATTTTCACATGGAGGTGGCTTGTTTCCTGCTCCTCCCG	62	Long Reads (vamos)	16bp+	6	5.91891891891892	0.12972972972973
chr11:1590184:GCCTTCCATGTCTGCTGTGGAAGCTGG	27	Long Reads (vamos)	16bp+	5	5.01219512195122	0.0368864799759109
chr11:15906899:ACACACACACACCCACACACACCTGCCCCC	30	Long Reads (vamos)	16bp+	3	2.95238095238095	0.0457875457875458
chr11:15907025:ACACACACACCTCACACACTGCCCTACACACCTAGCCTACCAGACACACACACATCCCACACCTGGCCCTCC	72	Long Reads (vamos)	16bp+	3	2.90909090909091	0.0834028356964137
chr11:15919701:TGTA	4	Long Reads (vamos)	4-6bp	12	11.6324786324786	0.975832596522252
chr11:15920707:ATGG	4	Long Reads (vamos)	4-6bp	23	22.6592592592593	0.927805417357656
chr11:15932070:ATAGTAGAATATAATAT	17	Long Reads (vamos)	16bp+	3	3	0
chr11:15944181:CACACACGCA	10	Long Reads (vamos)	7-15bp	6	6.008	0.233806451612903
chr11:15952847:GAGCCAAGGTTCACAAGACCCATTAGGGAAGTTTCTGATATAAAAAGAGATGGGAAAATAATCAACCAAAATGTAATCTGTACAAGGTTGGAGATCTTCGTTTTGTTTCCTGAGTTAGCCCAAGTTTCTAGTTGCCTGGAATATGATAAGCATTCAAAAAATATTAGTTGAATGAATGAATGAAGCAAATGAATGAATGAAT	202	Long Reads (vamos)	16bp+	2	2	0
chr11:15956474:GATTTAAAGAATTTAAAGCATCCCAG	26	Long Reads (vamos)	16bp+	2	2	0
chr11:159595:CGAGGCGGGAAGATCACTTGACGTCAGGAGTT	32	Long Reads (vamos)	16bp+	2	2	0
chr11:15967363:CCAGCATGTCAGT	13	Long Reads (vamos)	7-15bp	2	2	0
chr11:15969014:CTTCCTACTTTTTTCCTTT	19	Long Reads (vamos)	16bp+	2	1.97402597402597	0.0256322624743677
chr11:1597727:GATGATCCACAGCCTGAGGAGCAGCAACAGGGCTTACAACAGCTGGACTGGGAGCAG	57	Long Reads (vamos)	16bp+	4	4.28099173553719	0.303719008264463
chr11:15978790:TATATATAATATAGATATTATATATAACATATCAGCAT	38	Long Reads (vamos)	16bp+	7	6.61788617886179	0.385579101692656
chr11:1598088:GGAGCCACAGCCCCCACAGCC	21	Long Reads (vamos)	16bp+	7	6.47107438016529	0.551239669421488
chr11:15998080:AAAAT	5	Long Reads (vamos)	4-6bp	10	10.0542635658915	0.47359496124031
chr11:15999250:AACTCTAATATACTG	15	Long Reads (vamos)	7-15bp	2	1.98837209302326	0.0116279069767442
chr11:16000837:TTTATTTTTATTTA	14	Long Reads (vamos)	7-15bp	3	2.81818181818182	0.150125104253545
chr11:1600888:AGAG	4	Long Reads (vamos)	4-6bp	11	10.6666666666667	1.744
chr11:16022307:TTCC	4	Long Reads (vamos)	4-6bp	29	29.2890625	7.75043061023622
chr11:16030197:TAAATATGATCTATTTAGAAACTCTTAGGTTTGAA	35	Long Reads (vamos)	16bp+	2	2	0
chr11:16033903:AAAGA	5	Long Reads (vamos)	4-6bp	8	7.82926829268293	0.667333066773291
chr11:1603723:ACACACACACTCACCCTCATACACATACATAC	32	Long Reads (vamos)	16bp+	3	2.86206896551724	0.119940029985007
chr11:16039930:AAGAGATTACATCTAG	16	Long Reads (vamos)	16bp+	2	2.11392405063291	0.102239532619279
chr11:16044940:TATC	4	Long Reads (vamos)	4-6bp	17	17.0598290598291	0.867079280872384
chr11:1605787:TTTA	4	Long Reads (vamos)	4-6bp	11	10.9067796610169	0.803201506591337
chr11:16059705:TCACAAGCAGAGTCAG	16	Long Reads (vamos)	16bp+	2	2	0
chr11:16062228:AGTCTAGTTAATAAC	15	Long Reads (vamos)	7-15bp	3	2.9625	0.0365506329113924
chr11:16064523:ATATATATATATGAAGCC	18	Long Reads (vamos)	16bp+	3	2.99	0.01
chr11:16070154:AAATAAATAAAT	12	Long Reads (vamos)	7-15bp	3	2.85555555555556	0.124968789013733
chr11:16071049:AGCTTCTAGCCCAGTGGTCTCACTTCAGCCTGAACTCAGCCAGCAGCTGTAACTTCCTCTTGTCCCAGGAAACACCCAGACAGCAGGGCAGGCAACTTTACCAAACCCCTCCACTGGTAGCCAGGCAGGCAACACCTGCTAG	142	Long Reads (vamos)	16bp+	2	2	0
chr11:1607698:ACAGCAGCTGGACTGGGAACAGCAGGGTTTGCAGCAGCTGGACTGGCAGCAGGATGACCCACAGCCTGAGGAGCAGCAGCAGGGCTT	87	Long Reads (vamos)	16bp+	3	3.01785714285714	0.125804375804376
chr11:1608118:AGAGCCACAGACCCCCTTGGAGCCCCCACA	30	Long Reads (vamos)	16bp+	3	2.97777777777778	0.0444444444444444
chr11:1608281:CAGCCGGAGCCACAGCCCCCA	21	Long Reads (vamos)	16bp+	5	4.78448275862069	0.187931034482759
chr11:1608821:AAAAATAAAATAAAAT	16	Long Reads (vamos)	16bp+	2	2	0
chr11:16088400:TACAGAATATTTTCAC	16	Long Reads (vamos)	16bp+	2	1.98717948717949	0.0128205128205128
chr11:16094420:AAAGAAAAGTCCCACCAGGAGAGGA	25	Long Reads (vamos)	16bp+	4	3.95698924731183	0.0633473585787751
chr11:16104575:ATTAAATGAGATTACACACATACACACACACACACATACACAGGTTGGGGGTT	53	Long Reads (vamos)	16bp+	2	2	0
chr11:16107381:ATATATATGTAT	12	Long Reads (vamos)	7-15bp	5	5.05357142857143	0.267374517374517
chr11:16109183:TTTTA	5	Long Reads (vamos)	4-6bp	7	7.06542056074766	0.231528830894022
chr11:16114552:ATAAAACAAGCA	12	Long Reads (vamos)	7-15bp	2	2	0
chr11:16116186:TAATGATGATGA	12	Long Reads (vamos)	7-15bp	2	1.98571428571429	0.0142857142857143
chr11:16117350:CAAAAAACAAAA	12	Long Reads (vamos)	7-15bp	4	3.84347826086957	0.133180778032037
chr11:16120102:TCTCTCTCTCTCACTCCCCCTCCTGCTCTCTCTCTTCTC	39	Long Reads (vamos)	16bp+	4	4.016	0.064258064516129
chr11:16124865:AGTTTAGAAAATACCTCAGTAGGCCCAAAATGGGGATAATGGGACC	46	Long Reads (vamos)	16bp+	2	2	0
chr11:16125257:ATTTCAATGAA	11	Long Reads (vamos)	7-15bp	2	1.98571428571429	0.0142857142857143
chr11:16125816:AGGA	4	Long Reads (vamos)	4-6bp	16	15.8272727272727	4.67631359466222
chr11:1613054:TTTAT	5	Long Reads (vamos)	4-6bp	7	6.85470085470085	0.694223401119953
chr11:16132231:AA	2	Long Reads (vamos)	2-3bp	113	111.985185185185	114.955002763958
chr11:16133662:GTTTT	5	Long Reads (vamos)	4-6bp	9	8.95934959349593	0.334399573503932
chr11:16137426:AATA	4	Long Reads (vamos)	4-6bp	8	7.96703296703297	0.187789987789988
chr11:16138529:TTTTTATTTTATTATT	16	Long Reads (vamos)	16bp+	2	2	0
chr11:16139945:TATATATATATA	12	Long Reads (vamos)	7-15bp	4	3.74074074074074	0.193838698511596
chr11:16140040:ATGCACACACACATAC	16	Long Reads (vamos)	16bp+	2	1.97674418604651	0.0229822161422709
chr11:1615888:CTTCTTACGAGTAA	14	Long Reads (vamos)	7-15bp	3	2.86138613861386	0.120594059405941
chr11:16175764:TTTTTGTCTTA	11	Long Reads (vamos)	7-15bp	3	3.04597701149425	0.090884790163058
chr11:16176038:GGAT	4	Long Reads (vamos)	4-6bp	18	17.8790322580645	1.37549173878836
chr11:16189405:ATGTGTGTGTG	11	Long Reads (vamos)	7-15bp	2	2.42201834862385	0.449881073734285
chr11:16190406:TAAAAAATAACACAAA	16	Long Reads (vamos)	16bp+	3	3.02247191011236	0.0222165474974464
chr11:16191842:TTTTTTTTC	9	Long Reads (vamos)	7-15bp	4	3.83206106870229	0.55619495008808
chr11:16195746:CTCCAGCATT	10	Long Reads (vamos)	7-15bp	4	3.95652173913043	0.041952707856598
chr11:16198025:TGT	3	Long Reads (vamos)	2-3bp	8	9.24545454545455	7.59974979149291
chr11:16201622:TTTTTTTTTTTT	12	Long Reads (vamos)	7-15bp	2	2.12844036697248	0.261128100577642
chr11:1621436:CCACAGGAGCCACAGCCCCCCTTGGAACCC	30	Long Reads (vamos)	16bp+	19	16.9338235294118	8.34373638344227
chr11:1621947:CAGCCGGAGCCACAGCCCCCA	21	Long Reads (vamos)	16bp+	7	6.71969696969697	0.38647929678464
chr11:16226311:TTGTGTTTTTT	11	Long Reads (vamos)	7-15bp	3	2.22881355932203	0.861726785455599
chr11:16234005:AAAAAAAAAAAA	12	Long Reads (vamos)	7-15bp	4	4.01503759398496	0.408863066757804
chr11:1623608:AAAAAAAAAAAAAAG	15	Long Reads (vamos)	7-15bp	2	2.05426356589147	0.25484496124031
chr11:16244756:TGTGTGTGTGTT	12	Long Reads (vamos)	7-15bp	2	1.97260273972603	0.0547945205479452
chr11:16250086:ACTGGTACCAGCATT	15	Long Reads (vamos)	7-15bp	2	2	0
chr11:16254363:ATACAGGTATATTAC	15	Long Reads (vamos)	7-15bp	3	3	0.0256410256410256
chr11:16256713:AAAATAAAATAAA	13	Long Reads (vamos)	7-15bp	2	1.9875	0.0125
chr11:16263642:GTAACATAATTCAT	14	Long Reads (vamos)	7-15bp	2	1.98701298701299	0.012987012987013
chr11:16274968:AAAAGAAATAAAAGA	15	Long Reads (vamos)	7-15bp	2	1.96590909090909	0.033307210031348
chr11:16281951:TATATATAAAATCACA	16	Long Reads (vamos)	16bp+	3	2.98924731182796	0.010752688172043
chr11:16283019:TATATATATGTAAATTATATATAATTTG	28	Long Reads (vamos)	16bp+	3	3.40650406504065	0.243236038917766
chr11:1628305:AATGTATCAGGCGCTGGATGCG	22	Long Reads (vamos)	16bp+	8	7.97744360902256	0.794941900205058
chr11:16289956:AAAGTCTTTTAACAA	15	Long Reads (vamos)	7-15bp	2	1.98571428571429	0.0142857142857143
chr11:16291363:AATA	4	Long Reads (vamos)	4-6bp	9	9.64150943396226	1.90835579514825
chr11:1629861:GGGGGCTGTGGCTCCGGCTGT	21	Long Reads (vamos)	16bp+	8	8.48507462686567	4.37195600942655
chr11:1630098:GGGGGCTGTGGCTCCTGTGGGGGGTCCAAG	30	Long Reads (vamos)	16bp+	5	5.37068965517241	0.304872563718141
chr11:1630297:CTGCTCCCAGTCCAGCTGCTGCAAGCCCTGCTGCTGCTCCTCAGGCTGTGGGTCATCCTGCTGCCAGTCCAGCTGCTGTAAGCCTTACTGCTGCCAGTCCAGCTGCTGTAAGCCCTA	117	Long Reads (vamos)	16bp+	2	2	0
chr11:16306607:TTTTTTTTTTTTTC	14	Long Reads (vamos)	7-15bp	2	2.26666666666667	0.31484593837535
chr11:16311271:ATAACAGCAATAGTAGTT	18	Long Reads (vamos)	16bp+	2	1.98666666666667	0.0133333333333333
chr11:16317083:CAAAAAAATACATATATA	18	Long Reads (vamos)	16bp+	2	1.98666666666667	0.0133333333333333
chr11:16349674:AGGA	4	Long Reads (vamos)	4-6bp	25	25.5703125	15.9950172244094
chr11:16349812:AATATTTCCTATAGCTAATGCCTGATATGCCTAATATTCCATTCCAATTTT	51	Long Reads (vamos)	16bp+	3	3	0
chr11:16352250:GATG	4	Long Reads (vamos)	4-6bp	16	15.8761904761905	1.39798534798535
chr11:16361274:AATAAAACCTTCACTCAATAGACATTGT	28	Long Reads (vamos)	16bp+	2	2	0
chr11:1636283:AAGTAAATAAATAA	14	Long Reads (vamos)	7-15bp	2	1.97142857142857	0.0281573498964803
chr11:16371852:CATTTCAGATTTTGGA	16	Long Reads (vamos)	16bp+	2	2	0
chr11:16373821:AGGA	4	Long Reads (vamos)	4-6bp	27	27.1428571428571	42.487012987013
chr11:16391163:GGGGAACATCACACACT	17	Long Reads (vamos)	16bp+	2	2	0
chr11:16399324:TTTTA	5	Long Reads (vamos)	4-6bp	11	10.7982456140351	0.463359726750505
chr11:1639966:CCTTCACTGTGTCACCTCACAGACACC	27	Long Reads (vamos)	16bp+	2	2.02597402597403	0.0256322624743677
chr11:16402111:AAAACAAAACA	11	Long Reads (vamos)	7-15bp	2	2.06849315068493	0.0646879756468798
chr11:1641588:ACCACCTCCACCCCAG	16	Long Reads (vamos)	16bp+	11	17.7279411764706	167.88839869281
chr11:16421819:ACTGTAAGAATCAGTTT	17	Long Reads (vamos)	16bp+	2	2	0
chr11:16430844:CATGTCACCTTTCTGCTGAGAAC	23	Long Reads (vamos)	16bp+	2	2	0
chr11:16441575:TCTTAAGAATGCATA	15	Long Reads (vamos)	7-15bp	2	2	0
chr11:16447425:TCTC	4	Long Reads (vamos)	4-6bp	18	17.6136363636364	3.12439278278973
chr11:16451983:AAAT	4	Long Reads (vamos)	4-6bp	11	10.8412698412698	2.37460317460317
chr11:16455377:ACTTTTACTTTATATAAAT	19	Long Reads (vamos)	16bp+	3	2.97619047619048	0.0235226620768789
chr11:1646782:TTTTCTTTTTTTTTT	15	Long Reads (vamos)	7-15bp	2	2	0.0776699029126214
chr11:1647884:AAAAG	5	Long Reads (vamos)	4-6bp	21	21.0073529411765	13.1036492374728
chr11:16479555:TACAAAGAAGAAATG	15	Long Reads (vamos)	7-15bp	2	2	0
chr11:16485893:AGGGG	5	Long Reads (vamos)	4-6bp	18	18.6764705882353	9.95381263616558
chr11:16494375:AAAATAAAATAAATA	15	Long Reads (vamos)	7-15bp	2	2	0
chr11:16504044:AAAT	4	Long Reads (vamos)	4-6bp	10	10.2822580645161	3.30992656700761
chr11:16509160:ATTTATTTAATTGA	14	Long Reads (vamos)	7-15bp	2	2.02222222222222	0.0219725343320849
chr11:16511503:TTTTGT	6	Long Reads (vamos)	4-6bp	5	4.90551181102362	0.387826521684789
chr11:16530928:TATATATATATAGAATGTAAA	21	Long Reads (vamos)	16bp+	2	2.02272727272727	0.022466039707419
chr11:16537119:GCAATATTTGCTGTTCT	17	Long Reads (vamos)	16bp+	2	1.98823529411765	0.0117647058823529
chr11:1654091:TCTCTGTCTCCATCTCTGTCTCTGCTTCTCTTCCCCCTCTCTCTTGCTCTCTCTCCCTTCTCTCTCCGTCTT	72	Long Reads (vamos)	16bp+	3	3	0
chr11:16543015:ACACACACACACAA	14	Long Reads (vamos)	7-15bp	2	2.18181818181818	0.19644723092999
chr11:16543135:GGAACTCTTTATCTT	15	Long Reads (vamos)	7-15bp	2	1.97183098591549	0.0277665995975855
chr11:16550459:AATAAAA	7	Long Reads (vamos)	7-15bp	6	5.66923076923077	0.424627310673822
chr11:16560413:TATACGTACATATATGTT	18	Long Reads (vamos)	16bp+	11	12.0220588235294	20.3476579520697
chr11:16567553:TTTTTTT	7	Long Reads (vamos)	7-15bp	4	4.50406504065041	1.10449153671865
chr11:16570396:AAAAAAAAAACTTGTATTT	19	Long Reads (vamos)	16bp+	2	1.98780487804878	0.0121951219512195
chr11:16571608:TTTG	4	Long Reads (vamos)	4-6bp	7	6.89772727272727	0.299764890282132
chr11:1657168:AAAG	4	Long Reads (vamos)	4-6bp	13	13.6323529411765	1.41938997821351
chr11:1657453:AAAAAAAAAAC	11	Long Reads (vamos)	7-15bp	3	3.30075187969925	0.348257006151743
chr11:16576456:ATGTTGTCATAGTAATAAGATATATCTTCTGTAATATCATAAAATA	46	Long Reads (vamos)	16bp+	2	1.98666666666667	0.0133333333333333
chr11:16589995:AAAATAATATACAAA	15	Long Reads (vamos)	7-15bp	2	2	0
chr11:16591311:TAGA	4	Long Reads (vamos)	4-6bp	16	16.5891472868217	4.11894379844961
chr11:16597296:TATATGTATATA	12	Long Reads (vamos)	7-15bp	5	4.47154471544715	0.36598693855791
chr11:1660860:ACTCCCCACGGCCCTGTCAC	20	Long Reads (vamos)	16bp+	15	18.8768115942029	29.773035015339
chr11:16624170:TTTA	4	Long Reads (vamos)	4-6bp	11	10.8294573643411	2.15818798449612
chr11:16643902:CTGCACCCACTGTC	14	Long Reads (vamos)	7-15bp	2	1.98571428571429	0.0142857142857143
chr11:1664542:GGAGGGAGGGAGGGAGCAGAGAAGGAAGGAAGGAAGGGAAGGGGGAGGGAGGAGGCAAAGAAGGAGGGAAGAGGGAGGCAGGGAAGGGGGGAGGGAGGGAGCAGAGAAGGAAGGGAGGGAGGCAGGGAGAGAAGAAGGAAGGAAGGAAGGAAAGAAAGAAGGAAGGAAG	169	Long Reads (vamos)	16bp+	4	3.55725190839695	1.54092777451556
chr11:16646454:TTTTTTTTATTTCCATAGGTTT	22	Long Reads (vamos)	16bp+	2	1.98701298701299	0.0393028024606972
chr11:16656466:TAACTCCTTGGTTAAGC	17	Long Reads (vamos)	16bp+	2	1.98571428571429	0.0142857142857143
chr11:1666179:CTGCCCTCCTGGACCCC	17	Long Reads (vamos)	16bp+	9	9.21804511278195	4.18694463431305
chr11:16664097:AAAAACAAA	9	Long Reads (vamos)	7-15bp	4	4.09174311926605	0.0840978593272171
chr11:16674574:AGGGCAGCCAAGGCTGGGCATGGTAGCTCACACATGTAATCCCAGCACTTTGGGAAGCCAAGGCAGGCAGATCACCTGAGGCC	83	Long Reads (vamos)	16bp+	2	2	0
chr11:16679864:TGAAGACAAGATTAGAGAAAAAAGAA	26	Long Reads (vamos)	16bp+	2	2.04054054054054	0.0394298407997038
chr11:1668913:AAAT	4	Long Reads (vamos)	4-6bp	6	6.02127659574468	0.472660718371082
chr11:16697134:ACTTCTAATTCT	12	Long Reads (vamos)	7-15bp	2	2.07954545454545	0.0740595611285266
chr11:16702897:ATATACATATATATAATTATTC	22	Long Reads (vamos)	16bp+	3	3	0
chr11:16704779:TACCTTCTGAATAAACTAGGT	21	Long Reads (vamos)	16bp+	2	2	0
chr11:1670501:AGTGTGGGT	9	Long Reads (vamos)	7-15bp	201	235.124087591241	22281.3300772864
chr11:16714352:TTTCCCTCATAAAAA	15	Long Reads (vamos)	7-15bp	2	1.96052631578947	0.0384210526315789
chr11:16721500:TCTC	4	Long Reads (vamos)	4-6bp	36	34.7518248175182	22.9820738514384
chr11:16743764:AATAATGAATTATA	14	Long Reads (vamos)	7-15bp	3	2.88311688311688	0.10457963089542
chr11:16761955:AAAT	4	Long Reads (vamos)	4-6bp	13	12.3875968992248	2.77046996124031
chr11:16764789:TTTTTGGTTTTTTTTT	16	Long Reads (vamos)	16bp+	2	2	0.0916030534351145
chr11:16768664:GTAAAACAGATCAATAATTGTT	22	Long Reads (vamos)	16bp+	2	2.03529411764706	0.105882352941176
chr11:16776409:TAAA	4	Long Reads (vamos)	4-6bp	10	9.85454545454546	0.308924103419516
chr11:16800911:AAAAACA	7	Long Reads (vamos)	7-15bp	4	3.88372093023256	0.292202462380301
chr11:16805789:CAAAAA	6	Long Reads (vamos)	4-6bp	6	5.96946564885496	0.875983558426306
chr11:1681004:AATTAAAATTAAAAAAAT	18	Long Reads (vamos)	16bp+	2	2.0188679245283	0.0186882300089847
chr11:16810061:CACACGGAAAGTAGAAGAGTGACA	24	Long Reads (vamos)	16bp+	2	2	0
chr11:1681385:ACAAAAATTATCCAGGCGTGGTGGCAGGCACCTGTAATCCCAGCTACTTGGGAGGCTGAGACATGAGAATCATTTAAACCTGGGGGTTGGAGGTCGCAGTGAGCCAAGATCACGCCACTGAACTCCAGCCTGGGAGACAGAGTAAGACTC	150	Long Reads (vamos)	16bp+	2	1.97183098591549	0.0277665995975855
chr11:16818782:TTTTCTCTCTTTTTTT	16	Long Reads (vamos)	16bp+	2	1.9921875	0.055056594488189
chr11:16822982:TTAT	4	Long Reads (vamos)	4-6bp	6	6.48148148148148	0.588438906195916
chr11:16836799:TTTTG	5	Long Reads (vamos)	4-6bp	9	8.55223880597015	0.880709235776007
chr11:1684452:GCAGGGGGTCCAGGAGG	17	Long Reads (vamos)	16bp+	13	12.8790322580645	10.4811827956989
chr11:16846281:GGAAAGAAAAAA	12	Long Reads (vamos)	7-15bp	2	2.14736842105263	0.148264277715566
chr11:16857698:TTTG	4	Long Reads (vamos)	4-6bp	9	9.05217391304348	0.769183829138063
chr11:1685787:ACACTCCAGGGGCCTCCTTCACATGTCGGTGACCTCTG	38	Long Reads (vamos)	16bp+	2	1.91891891891892	0.0755275823768974
chr11:16859708:GAGTCTCACCTAAGAACC	18	Long Reads (vamos)	16bp+	2	1.98765432098765	0.0123456790123457
chr11:16862618:AGACAGAGCCAA	12	Long Reads (vamos)	7-15bp	2	2.02816901408451	0.0277665995975855
chr11:1686621:CCTTCCCTTCCTTCCTTCCTTCTCTGCTCCCTCCCTTCCTCCTCCCTCCTCCCTCCCTTCCTTCCTTCCTTCTCTGCTCCCTGCCTCCCTCCTCCCTCCCCCCTTCCCTGCCTCCCTCTTCCCTCCTTCCCTGCCTCTTCCCTCCCCCTTCCCTTCCTTCCTTCCTTCTCTGCTCCCTCCCTTCCTCCTCCCCCCTCCCT	200	Long Reads (vamos)	16bp+	4	4.4297520661157	3.19710743801653
chr11:16870599:AGCCTGGGTGACAA	14	Long Reads (vamos)	7-15bp	2	1.98571428571429	0.0142857142857143
chr11:16884636:AAAAG	5	Long Reads (vamos)	4-6bp	5	4.9618320610687	1.62160892542572
chr11:16887301:TCTCCCTCTCCCTCTCCCCACGG	23	Long Reads (vamos)	16bp+	5	4.51968503937008	0.315085614298213
chr11:16887796:GCCGCCCCATCTGAGAAGTGAGGAGCCCCTCCGCCTGGCA	40	Long Reads (vamos)	16bp+	9	8.82677165354331	0.223722034745657
chr11:16888839:AATAAAAATTAAAAAAA	17	Long Reads (vamos)	16bp+	2	1.9873417721519	0.0126582278481013
chr11:16892406:TGTTT	5	Long Reads (vamos)	4-6bp	11	11.6942148760331	4.69738292011019
chr11:1690283:TGTGGGGAGTGCGACAGGGC	20	Long Reads (vamos)	16bp+	30.5	30.1086956521739	1.4260552205649
chr11:16906224:AGGA	4	Long Reads (vamos)	4-6bp	13	12.4365079365079	15.3039365079365
chr11:16906302:CCTCTC	6	Long Reads (vamos)	4-6bp	8	10.5620437956204	17.2626663804208
chr11:16906729:CTCTGCCCGGCCGCCATCCCATCTAGGAAGTGAGGAGCGTCTCTGCCAGGCCGCCCATCGTCTGAGATGTGGGGAGCGCCTCTGCCCTGCCGCCCCGTCTGGGATGTGAGGAGCGT	116	Long Reads (vamos)	16bp+	8	7.37777777777778	0.821972534332085
chr11:16930002:AAAATA	6	Long Reads (vamos)	4-6bp	5	5.20325203252033	0.327202452352392
chr11:16931568:ACAAA	5	Long Reads (vamos)	4-6bp	9	9.41221374045801	0.459541984732824
chr11:16947308:GGCTGGGCGCGGTGGCTCACACTTGTAATCCCAGCACTTTGGGAGGCTGAGGCGGGTGGATTGCCTGAGCTCAGGAGTTCAAGACCACCCTGGGCAACATGGTGAAACCCCGTCTCTACTAATACACAAAAAATTAGCCGGGCTTGGTGGCGCATGCCTGTATTCCCAGCTACTTGGGAGGCTGAGGCACGAGAATTACTTGAGCCTCGGAGGCAGAGGCTGCAGTGAGCCGAGATCATGCCACTACACTCCAGCTTGGGCTATAGAGTAAGACTCCGTCTCAAAAAAAAAAAAAAAAAGAAAAAAAAGAAA	312	Long Reads (vamos)	16bp+	2	2	0
chr11:16950757:TTTTCCCAAACA	12	Long Reads (vamos)	7-15bp	3	2.52892561983471	0.251239669421488
chr11:169591:GCCTGTGATCCCAGCACTTTGAGAGGCCGAGGCGGGTAGATCACCTGAGGTCAGGAGTTTGAGACCAGCCTAACCAACATAGGGAAACCCCGTCTCTACTAAAACTACAACATTAGCCGGGTGTGGTGGCACAT	134	Long Reads (vamos)	16bp+	2	2	0
chr11:1697269:GGCTGTGGCTCTGGCTGTGGG	21	Long Reads (vamos)	16bp+	5	4.94495412844037	0.0710159700985389
chr11:1697390:GCTGTGGCTCTTGTGGGGGCTCCAAGGGAG	30	Long Reads (vamos)	16bp+	3	3.37795275590551	0.252843394575678
chr11:16984251:AATAATTAAAATATTTAGAATAAGTACTTAG	31	Long Reads (vamos)	16bp+	3	2.81372549019608	0.153077072413124
chr11:16984377:TGTTCAAAGCCGTCCA	16	Long Reads (vamos)	16bp+	2	2	0
chr11:1698829:TTTTTTTATTTTTTTGAGATGGAGTCTCGCTCTGTTGCCCAGGCTGGAGTGCAGTGGTGTGATCTTGGCTCACTGCAAACTCCATCTCCCAGGTTCAAGTGATTCTCCTGCCTCAGCCTCCCAAGTAGCTGGGATTACAGGTTTCTGCCACCATGCCCGGCTAATTTTTGTATTTTTAGTACAGACGGGGTTTC	194	Long Reads (vamos)	16bp+	2	1.98571428571429	0.0142857142857143
chr11:16988399:CCTT	4	Long Reads (vamos)	4-6bp	15	15.0075757575758	0.755667360629193
chr11:16990273:AAAACAA	7	Long Reads (vamos)	7-15bp	4	4.34848484848485	2.15244043488318
chr11:17001657:AGAGGTAGCCAGCAGCCCCAGGAAGAGACTGCACACTAACTCCAAGCTACA	51	Long Reads (vamos)	16bp+	4	3.97916666666667	0.0206140350877193
chr11:17004375:TTTCTTTTTCTT	12	Long Reads (vamos)	7-15bp	3	2.70588235294118	0.311066799601196
chr11:17009625:TTTA	4	Long Reads (vamos)	4-6bp	8	7.54368932038835	0.603464686845612
chr11:17010390:AAAAAAAAAAGAAAGAAAAAG	21	Long Reads (vamos)	16bp+	2	2.08333333333333	0.0938375350140056
chr11:1701248:GGAAGGGACTGTGCCCTCTCATGGGGGCAGCTAGAAGGCAACCCAGCCACTGCCAGAA	58	Long Reads (vamos)	16bp+	2	2	0
chr11:17014432:GGGGGC	6	Long Reads (vamos)	4-6bp	9	8.64233576642336	0.554959209961357
chr11:17014706:GGGGGCCGCTGGC	13	Long Reads (vamos)	7-15bp	2	1.95833333333333	0.0404929577464789
chr11:17018723:GTCGTTGTTGTT	12	Long Reads (vamos)	7-15bp	4	3.62068965517241	0.289655172413793
chr11:17021285:TACTACACAACAGACA	16	Long Reads (vamos)	16bp+	4	3.96938775510204	0.0299810645907848
chr11:17025069:AAAT	4	Long Reads (vamos)	4-6bp	12	11.9323308270677	1.27568922305764
chr11:17026205:TTCTTCTTCTCCTTCTCC	18	Long Reads (vamos)	16bp+	3	2.9349593495935	0.110489137678262
chr11:17027730:ATATATATATTTTTTCAATTGAAAA	25	Long Reads (vamos)	16bp+	6	6.02325581395349	0.319767441860465
chr11:17035476:TATATATAA	9	Long Reads (vamos)	7-15bp	7	7.2015503875969	0.63093507751938
chr11:17040367:GGGTGGACACCCCCGCGATATGGAGAGTAATATCACCCCTCTCCCTGCCTGAATATTATGAACCACATTGCAGGA	75	Long Reads (vamos)	16bp+	2	2	0
chr11:17044254:AGTAATATCTCCCTAGGATATTACGAATAGTATCACAGGGTGTACATCCACTGTGATAATAGG	63	Long Reads (vamos)	16bp+	3	3	0
chr11:17049577:TTTTTTTTTTTTATTTTA	18	Long Reads (vamos)	16bp+	2	2.25892857142857	0.193613256113256
chr11:17050120:CCTCCCGGACGGGGGCGGCTGGCCGGGCAGAGGGGCGCCTCACTTCCCAGTAGGGGCGGCCGGGCAGAGGCGCCCCTCACCTCCCGGACGGGGCGGCTGGCCGGGCAGGGGGGCTGACCCCCCCCACCTCCCTCCCGGACGGGGCGGCTGGCCGGGCAGAGGGGCTCCTCACT	173	Long Reads (vamos)	16bp+	9	8.30578512396694	1.16404958677686
chr11:17051527:GGGAGA	6	Long Reads (vamos)	4-6bp	11	10.48	1.68709677419355
chr11:17053379:AATATCACAGGGTGAACACCCACTGTGATATTAGGAGTAATACCTCCCTAGGATATAAAAAATACTATCACAGAGTGTACACACGGGGTATACCCACTGTGATATTAGAAGCAATATCTCCCTAAAATATTATGAAA	137	Long Reads (vamos)	16bp+	2	2	0
chr11:17062339:TTGT	4	Long Reads (vamos)	4-6bp	6	6.16279069767442	0.255540355677155
chr11:17064691:TCTA	4	Long Reads (vamos)	4-6bp	21	20.4888888888889	2.83383084577114
chr11:17074975:TAGCCCCCAAGGCTGAACATATTTACTAC	29	Long Reads (vamos)	16bp+	2	2	0
chr11:1708764:CTGGGACGTGAGCC	14	Long Reads (vamos)	7-15bp	2	2	0
chr11:1709289:CCTGTAATCCCAGCACATTGGGAGGCCGAGGCGGGCGGATCACGAGGTCAGGAGATCGAGACCATCCTGGCTAACACGGTGAAACCCCGTCTCTACTAAAAATACAAAAAATTAGCCAGGCGTGGTGGCGGGTG	134	Long Reads (vamos)	16bp+	2	2	0
chr11:17095590:AAAT	4	Long Reads (vamos)	4-6bp	10	10.089552238806	1.43552912131074
chr11:17095920:ATAAA	5	Long Reads (vamos)	4-6bp	10	10.0934579439252	0.27420208076177
chr11:17101591:TTTTTCTTTT	10	Long Reads (vamos)	7-15bp	3	3.04724409448819	0.29933758280215
chr11:17105858:AGCACTTTTGGAGGCTGAGGTGGGTGGATCACTTGAGCTCAGGAGTTTGAGACCATCCTGACCAACATAGCAAAACCCCACCACTACTAAAAATACAAACATTAACCAGGCATGGTGACACACACCTGCAGTCCCAGCTACTTTGGAGGCTGATGCATGAGAATTACTTGAACCCAGGAGGCAGAGGTTGCAGTGAGTCAAGATGACACCACTGCGCTCCAGCCTGGACGACAGCGAGACCCTGTCTTCAAAAAAAATAAAAAAT	265	Long Reads (vamos)	16bp+	2	2	0
chr11:17110896:TTAT	4	Long Reads (vamos)	4-6bp	6	6.21348314606742	0.260725229826353
chr11:17114080:AAAT	4	Long Reads (vamos)	4-6bp	10	10.584	3.61587096774194
chr11:17117256:AATAAATAAGCATGG	15	Long Reads (vamos)	7-15bp	2	1.97849462365591	0.0212716222533894
chr11:17120923:CTCAGCCTCCCAAAGTGCTGAGATTACAGGTGTGAGCCACCA	42	Long Reads (vamos)	16bp+	2	1.98571428571429	0.0142857142857143
chr11:17121104:TTTTC	5	Long Reads (vamos)	4-6bp	6	5.83076923076923	0.746332737030411
chr11:1712505:TATTTATTATTTATTTTGT	19	Long Reads (vamos)	16bp+	2	2	0
chr11:17133985:ATTTGCTCTGTTTTCCTGCTAT	22	Long Reads (vamos)	16bp+	2	2	0
chr11:171393:AAAAC	5	Long Reads (vamos)	4-6bp	6	6.08849557522124	0.384955752212389
chr11:17139792:GTCCTCACACTCTGATTCTGACCAAACTCTCTTCT	35	Long Reads (vamos)	16bp+	2	2	0
chr11:17159471:AGAAATATTCTATTCC	16	Long Reads (vamos)	16bp+	2	2	0
chr11:1716545:TAAAAAAAAATTAAAAT	17	Long Reads (vamos)	16bp+	2	2.4070796460177	0.279235145385588
chr11:17166771:ACATCTCAAATCCTGACT	18	Long Reads (vamos)	16bp+	2	2	0
chr11:17172767:CCCTCCACTTCATCATCAATGATTA	25	Long Reads (vamos)	16bp+	2	1.97701149425287	0.0227211975407645
chr11:17174291:AAAACAAAACAGCAGCCACGCAGTGGCTCACACCTGTAATCCCAGCACTTTGGGAGGCTGAGGCAAGTGGATCACCTGAGGTCAGGAGTTCAAGACCAGCCTGGCCAACATGGTGAAACCCCATCTCTACTAAAAATACAGAATTTAGCTGGGTGTGGTGGCACGCCAGGCCTGTAATCCCAGCTACTCAGAAGGCTGAGGCAGAAGAATCCCTTGAACCCTGGAGGCAGAGATGGCAGTGAGCCAAGGTCACCATTGCACTCCAGCCTTGGCAACAAGAGTGAAACTCTGTCTCAAAAAAAAATAAAAT	310	Long Reads (vamos)	16bp+	2	1.54867256637168	0.249841972187105
chr11:17178092:AAAAAAAAGAAAA	13	Long Reads (vamos)	7-15bp	2	2.37113402061856	0.339991408934708
chr11:17178841:GCCTCGGCCTCCCAAAGTGCTGGGATTACAGGCGTGAGCCACCGCGCCCGGCCTGATTTTTGTATTTTTAGTAGAGATGGGGTTTCACCACGTTGGTCAGGCTGGTCTCAAACTCCTGACCTCAGGTAATCCGCCC	136	Long Reads (vamos)	16bp+	2	2	0
chr11:17180937:GAGTTTACTTATTACTGACTTATTATAAAGGATACAACTCAGGAACAGCCAAATGGAA	58	Long Reads (vamos)	16bp+	2	2	0
chr11:17193847:GGGGA	5	Long Reads (vamos)	4-6bp	21	25.0074626865672	162.473628100101
chr11:17196039:AAAGA	5	Long Reads (vamos)	4-6bp	6	5.70992366412214	1.09982384028186
chr11:17200005:AAAAAATAC	9	Long Reads (vamos)	7-15bp	4	3.9009900990099	0.11009900990099
chr11:17201525:AAAAAAAGAAAA	12	Long Reads (vamos)	7-15bp	3	2.82962962962963	0.620011055831951
chr11:17203330:AGAAAGAAAAAAAGA	15	Long Reads (vamos)	7-15bp	2	1.97196261682243	0.0463763004761065
chr11:17204916:CCTGTAATCCCAGCACTTTGGGAGGCCGAGGTGGGCAGATCACAAGGCCAAGAGCTCAAGACCATCCTGGCCAACCAACATGGTGAAACCCCGTCTCTACTAAAAATACAAAAATTAGCTGGGCATAGCGGCACACGCCTGTAGTCCCAGCTCCTCGGGAGGCTGAGGCAGGAGAGTCACTTGAACCCGGCAGGTGGAGGTTGCAGTGAGCCAAGATCGTGCCACTGCACTCCAGCCTCGTCAACAGAGTGAGACTCCATCTCAAAAAAAAAAAAAA	277	Long Reads (vamos)	16bp+	2	2	0
chr11:17209566:TT	2	Long Reads (vamos)	2-3bp	53	53.5	27.2142857142857
chr11:17212858:AATACACAAAGGTGATG	17	Long Reads (vamos)	16bp+	2	2	0
chr11:17218725:TATTT	5	Long Reads (vamos)	4-6bp	11	11.0152671755725	0.199765120375807
chr11:17223986:TTTTTTTTTTTTCTTTTTGAGACAGAGCCTTGCTCTGTTGCCAGGCTCGAGTGCAGTGGCACAATCTCGGCTCACTGCAACCTCCACCTCCCAGGTTCAAGCGATTCTCCTGCCTCAGTCTCCCAAGTAGCTGGGACTACAGGTGTGTGCCACCACACCCAGCTAATTTTTTTTCAGCTAA	181	Long Reads (vamos)	16bp+	2	2	0
chr11:17227319:AGAAGAAAAGGG	12	Long Reads (vamos)	7-15bp	2	1.97	0.0697979797979798
chr11:17237836:ATTT	4	Long Reads (vamos)	4-6bp	7	7.37795275590551	0.4750656167979
chr11:17240194:AAAAAAAAA	9	Long Reads (vamos)	7-15bp	4	4.18897637795276	0.916385451818523
chr11:17246962:ATTAATGTAGAAGGTTTGAACATATAATGT	30	Long Reads (vamos)	16bp+	2	2	0
chr11:17253053:TGTTT	5	Long Reads (vamos)	4-6bp	12	11.030534351145	2.35290663534938
chr11:17257738:TTTCTTT	7	Long Reads (vamos)	7-15bp	6	6.09022556390977	1.24937343358396
chr11:17269407:TATTTATT	8	Long Reads (vamos)	7-15bp	10	10.0888888888889	0.365174129353234
chr11:17270967:TTTTCTTT	8	Long Reads (vamos)	7-15bp	6	5.58695652173913	0.828149793716281
chr11:17281118:TTTTATTTATTTA	13	Long Reads (vamos)	7-15bp	2	2.1219512195122	0.133092442035531
chr11:17282185:TATC	4	Long Reads (vamos)	4-6bp	26	25.5185185185185	4.31122166943062
chr11:17285014:ATAC	4	Long Reads (vamos)	4-6bp	6.5	6.5	0.427184466019417
chr11:17285145:AAAAAAAAAAAAAAAAAATTAGCTGGGCGTGGTGGCGGGCACCTGTAGTCCCAGCTACTCAGGAGGCTGAGGCAGGAGAATGGTGTGAACCCGGGAGGCGGAGTTTGCAGTGAGCCAAGATCGCGCCACTGCACTCCAGCCTGGGTGACAGAGTGAGACTCCGTCTC	167	Long Reads (vamos)	16bp+	3	3.18965517241379	0.155022488755622
chr11:17299902:ATAAA	5	Long Reads (vamos)	4-6bp	6	6.24603174603175	0.378984126984127
chr11:17300967:TTTTTTTTTTTTTTTTTTTTTTTGAGACGGAGTTTCACTCTTGTTGCCCAGGCTGGAGTGCAATGGCATGATCTTGGCGCACTGCAACCTCCGCCTCCTGGGTTCAAGCAATTCTCCTGCCTCAGCCTCCCGAGTAGCTGAGATTACAGGCATGGGCCACCACACCTGGCTAATTTTTGTGTTTTCAGTAAAGATGGGGTTTCACCATGTTGGCCGGGCTGGTCTCGAACTCCTGACCTCAAGTGATCTGCCCGCCTTGGTCTCCCAAAGTGCTGGGATTACAGGCGTGAGCCACCGCGCCTGGCC	306	Long Reads (vamos)	16bp+	2	2	0
chr11:17304168:ATTTTTA	7	Long Reads (vamos)	7-15bp	5	4.81060606060606	0.337901919962989
chr11:1730900:ACACAGCACACACACACAATACACACATGCAGACATACACAACACACACATGCACACAGCCACACGCAGCACATATACACAATACACACGCACACACATCTTACACATGCACACAGCCACACACAGCACATATACACAATACACACATGAACAGTCACATACATGCACACATGTACACACAACACACACATGTGCAGTCACACACATGCACATATACATAATACACACATGCACACAGTCACACACACATGCACACAGCCACACACAGCACATATACAC	279	Long Reads (vamos)	16bp+	3	2.69026548672566	0.21570796460177
chr11:17312405:TTTTTTGTTTGTTTTTGAGACATAGTCTCACTCTGTCACCCAGGCTGGAGTGCAGTGGTGCGATCTTGGCTCGCTGCAACCTCTGCCTCCCGGGTTCAAGTGATTCTCTTGCCTCAGCCTCCTGAGTAGCTGGGATTACAGGCATGCACCACCACGCCTGGCTGATTTTTTTATTTTTAGTAGAGATGGGGTTTCACCATGTTTGCCAGGCTGGTCTTAAACTCCTGACCTCAAGTGATCCACCCACTTCGGCCTCCCAAAGTGCTGG	268	Long Reads (vamos)	16bp+	2	2	0
chr11:17315946:TGTTTTT	7	Long Reads (vamos)	7-15bp	6	6	0.215384615384615
chr11:1731739:CACACACACATGCACACA	18	Long Reads (vamos)	16bp+	2	1.98076923076923	0.0190440627333831
chr11:1731855:ACATACATGCACACAGTCACACAGAAGCAGTCACACACA	39	Long Reads (vamos)	16bp+	2	2	0
chr11:17318573:TATTTTTAAGGC	12	Long Reads (vamos)	7-15bp	2	1.98611111111111	0.0420579029733959
chr11:17324780:TATT	4	Long Reads (vamos)	4-6bp	8	8.08547008547009	2.3719422340112
chr11:17325998:TTTTTCTTTTTTTTTTTTCGAGACAGTGTTTCACTCTTGTTGCTCAGGCTGGAGTGCAATGGCAAGATCTCGGCTCACCACAACCTCCACTTCCTGGGTTCAAGTGATTCTCATGCCTCAGCCTCCCAAATAGCTGGGATTATAGTCATGCACCACCATGCCCAGCTAATTTTGTATTTATAATAGAGACAGGATTTCTCCATGTTGGTCAGGCTGGTCTCGAACTCCCAACCTAAGGTGATCTGCCTGCCTCAGCCTCCCAAAGTGCTGGGATTACAGGCGTGAGCCTCTGTGCCTGGCCTCATTGTTACCGTTTTT	318	Long Reads (vamos)	16bp+	2	1.98571428571429	0.0142857142857143
chr11:17330464:ATTTT	5	Long Reads (vamos)	4-6bp	6	6.0253164556962	0.0762739370334307
chr11:17338705:CAGGCTGGAGTGCAGTGGCGCAATCTTGCCTCACTGCAGCCTCTGCCTCCCGGGTTCAAGTGATTCTCCTGCCTCAGTCTCCTGAGTAGCTGGGACTCCAGGCGTGTGCCACCATACCCAGCTAATTTTTGTTTTTTCAGTAGAGACGGGGTTTTGCCATGTTGGTCATGCTGGTCTTGAATGCCTGACCTCAGCCGATCCACCTGCCTCAGCCTCCCAAAGTGCTGGGATTACAGGTGTGAGCCACTGTGCCTGGCTAATGGAATTTTCAAATGAGTAATGATTTATTT	290	Long Reads (vamos)	16bp+	2	2	0
chr11:17348300:TTTGTTT	7	Long Reads (vamos)	7-15bp	7	6.69465648854962	1.53681738109219
chr11:17350526:AAAAATTACCAAAACAGT	18	Long Reads (vamos)	16bp+	2	1.97701149425287	0.0227211975407645
chr11:17353395:CTGCGGACTTGAAACGCCTGTCA	23	Long Reads (vamos)	16bp+	3	3	0
chr11:17357629:TGACAGTGGCCGTATATATAGCCA	24	Long Reads (vamos)	16bp+	2	1.98648648648649	0.0135135135135135
chr11:17359032:TCTTGTATATTTCCT	15	Long Reads (vamos)	7-15bp	2	1.98863636363636	0.0113636363636364
chr11:17359507:TTTTTTTTTTGAGA	14	Long Reads (vamos)	7-15bp	2	2	0.0980392156862745
chr11:17361710:TTTTTG	6	Long Reads (vamos)	4-6bp	5	4.84810126582278	0.207400194741967
chr11:17362691:CTTT	4	Long Reads (vamos)	4-6bp	53	52.2627737226277	26.9304422498927
chr11:17363500:TCCC	4	Long Reads (vamos)	4-6bp	18	18.268115942029	4.48963292076589
chr11:17365712:AAAACCCATGAAAGTGTGGTAAGCATCCCTAAGACCAGGACCTGAGGA	48	Long Reads (vamos)	16bp+	2	2	0
chr11:1736577:TGGAATGGATGGAGTGGAGTCAA	23	Long Reads (vamos)	16bp+	13	12.6377952755906	1.43919510061242
chr11:17389409:CCCCGCCCC	9	Long Reads (vamos)	7-15bp	3	2.91596638655462	0.0776242700470019
chr11:17391071:CTGAAAGGCTCAGCCTCCC	19	Long Reads (vamos)	16bp+	2	2	0
chr11:1739590:AGGCTCAGGGGAACAGAGAGTGCTGTAGGAGGTGCAAGTCTAGCTCGGTGGCC	53	Long Reads (vamos)	16bp+	2	1.98850574712644	0.0114942528735632
chr11:17399275:AAAAAAAAAACA	12	Long Reads (vamos)	7-15bp	3	2.875	0.867117117117117
chr11:17407937:GAGCCAATTTGAGGGGAGC	19	Long Reads (vamos)	16bp+	2	2	0
chr11:1740901:TGTGAGGTGCCTCCCCTTTATCTCTCCCT	29	Long Reads (vamos)	16bp+	2	2	0
chr11:17411280:GTGCCTGGCACAGAGTAGACGCTTCATAAACGTTTA	36	Long Reads (vamos)	16bp+	2	2	0
chr11:17433766:GTATGGCTGGAGCCCTC	17	Long Reads (vamos)	16bp+	2	1.98809523809524	0.0119047619047619
chr11:17449791:GAACCTATTCTATGTCTTTCTGTGAGCTAATATACACCATGGGCAAGGTTTAAAATAAT	59	Long Reads (vamos)	16bp+	2	2	0
chr11:17450232:CTTT	4	Long Reads (vamos)	4-6bp	42	41.8676470588235	18.6934640522876
chr11:1745526:CTCACACACTTGTGTACACACATTTACACGTGCCATGCACACTCGTGCGATTACACACACATGCACACACTCAGGTACATACACACAGCACACATGCACACACC	104	Long Reads (vamos)	16bp+	8	7.96039603960396	0.0784158415841584
chr11:17466660:GGCTGGAGTGCAGTGGCACAATCTT	25	Long Reads (vamos)	16bp+	2	2.29787234042553	0.232898650194464
chr11:17469046:CTTC	4	Long Reads (vamos)	4-6bp	16	15.970802919708	1.087376556462
chr11:17479904:CAAAA	5	Long Reads (vamos)	4-6bp	7	6.81147540983607	0.4352391274895
chr11:1748594:CGGGCTCCACCG	12	Long Reads (vamos)	7-15bp	3	2.53781512605042	0.301523999430281
chr11:17488744:TGCTACAGGTGTAAG	15	Long Reads (vamos)	7-15bp	2	1.92	0.0745945945945946
chr11:1749163:CGCCGCCTGCGCTCCCTC	18	Long Reads (vamos)	16bp+	2	2	0
chr11:17511612:AGACTCACACCCCCAAGCAAGGAGATTAGTTTCAATTCCTAAGCCAGGAGC	51	Long Reads (vamos)	16bp+	2	2	0
chr11:17515043:TGTGTGCATGTGTG	14	Long Reads (vamos)	7-15bp	3	3.12903225806452	0.194597429845266
chr11:17527070:GCTCCCCCGCCCTCCCTCCCTCCCACCGTCATGGAGTACTGCCCT	45	Long Reads (vamos)	16bp+	3	3.83636363636364	3.25738115095913
chr11:175279:ACCCTA	6	Long Reads (vamos)	4-6bp	204	202.675	577.801050420168
chr11:17530896:GGCAGCAGCTGGAAGGA	17	Long Reads (vamos)	16bp+	2	2.11340206185567	0.101589347079038
chr11:1753728:GCCCGCTCACCTGGAGCGTGCGCCCCCTCACC	32	Long Reads (vamos)	16bp+	3	2.62626262626263	0.236446093588951
chr11:1753957:CCAGCC	6	Long Reads (vamos)	4-6bp	4	3.93975903614458	0.276814575374669
chr11:17539768:TCTGTCTCTGTCTCTCTCTCTTTCTTTTCTT	31	Long Reads (vamos)	16bp+	3	3.10169491525424	0.399826162538027
chr11:17540613:CCTGCTCCGTCTCCACCAA	19	Long Reads (vamos)	16bp+	2	1.98571428571429	0.0142857142857143
chr11:17543341:AGTTATCAATAGTTA	15	Long Reads (vamos)	7-15bp	2	1.98571428571429	0.0142857142857143
chr11:1754348:ATGAGGGGATGGAGGGGATGGAGGGCATGGAGGGATGGACAGAAGGGATGGTGGGTCATGGAGAGTCACAGAGGCATGGAGGAAATGGAGGGATGGAGGGATAGAGGGGGG	111	Long Reads (vamos)	16bp+	6	6.66666666666667	2.94147582697201
chr11:17545483:CAAAGACAATGATGAACCAGGCCTGGAAAGGAATGAAAGGAAAGATTCAT	50	Long Reads (vamos)	16bp+	2	2	0
chr11:17546411:TGAA	4	Long Reads (vamos)	4-6bp	6.5	6.4622641509434	0.612848158131177
chr11:17552468:TCCCCCACCTGTCCTGTG	18	Long Reads (vamos)	16bp+	9	16.9328358208955	130.348838514196
chr11:17559753:GAAGGAAAGAAGGAAGGGAAGAAGGAAGGAGGAAGGAAAAAA	42	Long Reads (vamos)	16bp+	5	4.67669172932331	0.281043517885623
chr11:1756012:CCTCCCCCACCTGGGCACTCACTCTGTGTGCCCCTCCTTCCACCTGGCACTCATGCCTGTGTATG	65	Long Reads (vamos)	16bp+	3	3	0
chr11:17562786:CCTTCCATCCTTTTGT	16	Long Reads (vamos)	16bp+	3	2.58407079646018	0.245101137800253
chr11:17570070:GGCA	4	Long Reads (vamos)	4-6bp	7	7.01960784313725	0.395651329838866
chr11:17588419:CATGGTCGGCAG	12	Long Reads (vamos)	7-15bp	3	2.97701149425287	0.0692328254477412
chr11:17602705:CCCTCTACCTCTCTTC	16	Long Reads (vamos)	16bp+	3	2.96875	0.0516447368421053
chr11:17608029:CTTCCCTGTCCTCAGTC	17	Long Reads (vamos)	16bp+	3	2.98765432098765	0.0123456790123457
chr11:17613170:TTTC	4	Long Reads (vamos)	4-6bp	36	35.1969696969697	18.5715938006014
chr11:17613327:CCTT	4	Long Reads (vamos)	4-6bp	18	16.704	11.210064516129
chr11:17628745:CTCCCAGAAGAAATGATCTGAACAGAATCAGGAAAGA	37	Long Reads (vamos)	16bp+	2	2	0.0253164556962025
chr11:17629026:GATG	4	Long Reads (vamos)	4-6bp	18	18.075	0.540546218487395
chr11:17630246:CACCACCACCAA	12	Long Reads (vamos)	7-15bp	4	3.72477064220183	0.201325178389399
chr11:17639775:ATGGTAATAATGCAATGATGGTGGTGGTGGGGATGGTGAGGATGATGGTGGTGGTG	56	Long Reads (vamos)	16bp+	4	4.07407407407407	0.125302872966424
chr11:17639976:TGGTGATAATGCAATGACAATGGTGGTAG	29	Long Reads (vamos)	16bp+	2	2	0
chr11:1764965:ACATGTATATGTGTATATATAT	22	Long Reads (vamos)	16bp+	12	12.1603053435114	1.32025836758661
chr11:1765974:ATCTCCAACGTGGCACCGTCCCTGGAACCCC	31	Long Reads (vamos)	16bp+	6	5.98058252427184	0.0388349514563107
chr11:17661054:TAAAAATCAAGTAA	14	Long Reads (vamos)	7-15bp	2	2	0
chr11:1766825:CCTTGCCCTCAGAATCCGCCCAGCTGTTGGGGGCCCAC	38	Long Reads (vamos)	16bp+	2	2	0
chr11:17669252:AGATTTAATATAAAGCTACAGTAATTAAGAAAATGTGGTATTGACTAAAGGATAGATACATAAATCAATGGAACAAACTAG	81	Long Reads (vamos)	16bp+	2	2	0
chr11:17682389:AAAAC	5	Long Reads (vamos)	4-6bp	6	5.52777777777778	0.475856697819315
chr11:17692425:GTTAGATGAAGACAG	15	Long Reads (vamos)	7-15bp	2	2	0
chr11:17692506:GTGCTCACCATAGGGGTTATCCA	23	Long Reads (vamos)	16bp+	3	3	0
chr11:17695897:GGGGCC	6	Long Reads (vamos)	4-6bp	6	5.9469696969697	0.508616701364793
chr11:1769716:AAAT	4	Long Reads (vamos)	4-6bp	10	9.79661016949153	0.864261915109373
chr11:17702133:TTAT	4	Long Reads (vamos)	4-6bp	9	9.19387755102041	0.838312644645487
chr11:17702609:TTTAT	5	Long Reads (vamos)	4-6bp	6	6.24509803921569	0.365074742768394
chr11:17706655:CAAA	4	Long Reads (vamos)	4-6bp	8	8.31428571428571	0.525274725274725
chr11:17706962:GATATTGTGCTTATGTTTTAAAAGGCAGTCCTTAGGTTTTAGACATACATAATCAAATATATACAAATGAAATTATGGGATGTCTGAAATTTGCTT	96	Long Reads (vamos)	16bp+	2	2	0
chr11:17710868:TATGTGAAAGGTGTGCAG	18	Long Reads (vamos)	16bp+	5	4.64227642276423	0.362788218046115
chr11:17711042:GAGGTATACATTATGTGA	18	Long Reads (vamos)	16bp+	3	2.98795180722892	0.0120481927710843
chr11:17711125:CTGTGAGAGGCGTGCAGGGAATGTGAGGCGTGTATT	36	Long Reads (vamos)	16bp+	16	16.8181818181818	2.04302567661346
chr11:17733064:GGCCACACCAGGCC	14	Long Reads (vamos)	7-15bp	2	1.96039603960396	0.0384158415841584
chr11:17739534:AAGAGAGACTGCATGTGT	18	Long Reads (vamos)	16bp+	2	1.96052631578947	0.0384210526315789
chr11:17746520:CCTTCCATGTCCACCTCCTTC	21	Long Reads (vamos)	16bp+	2	2	0
chr11:1775304:GGAGAGGGGAT	11	Long Reads (vamos)	7-15bp	100	108.554744525547	1135.80764276514
chr11:17763521:CACACACCCCCCACACCACACCACACGCAATAACACACAGACCCCCACACATGCACAAATACACACCCTCACCCACACACACCCCCACACACCTCCCCACACATGTTCATATACACACCCACACCCACACACAAACCC	138	Long Reads (vamos)	16bp+	4	3.90598290598291	0.103153551429414
chr11:17764141:CATACACACCACACATCACACACCACACATAGTCC	35	Long Reads (vamos)	16bp+	5	4.62307692307692	0.391711389385808
chr11:17764350:ACACACCCCATACATGTCCACACACACACAA	31	Long Reads (vamos)	16bp+	2	2	0
chr11:1776706:GCCTTGGCTGG	11	Long Reads (vamos)	7-15bp	2	2	0.0285714285714286
chr11:17767284:AAAAG	5	Long Reads (vamos)	4-6bp	10	9.81954887218045	3.63385737069948
chr11:17771240:GCAGGCTAGCTAAATGG	17	Long Reads (vamos)	16bp+	2	2	0
chr11:1777340:AAGGCTGAGCTGGTGGGATGGGACCACGGGAGGCTGAGCTGGTGGGATGGGGCCATCAGGGGCTGAGCTGGTGGGATGGGATCATTG	87	Long Reads (vamos)	16bp+	5	4.88888888888889	0.0998751560549313
chr11:1779032:CCCCTCTCCAT	11	Long Reads (vamos)	7-15bp	3	2.98198198198198	0.0178542178542179
chr11:17815613:CAAAA	5	Long Reads (vamos)	4-6bp	5	4.91139240506329	0.133073677377475
chr11:17830526:AGAGAG	6	Long Reads (vamos)	4-6bp	27	26.7903225806452	5.72803566745345
chr11:17844898:AAAAC	5	Long Reads (vamos)	4-6bp	10	9.703125	0.982037401574803
chr11:17858831:TTGGAGAGGGTGAA	14	Long Reads (vamos)	7-15bp	2	1.97183098591549	0.0277665995975855
chr11:17863607:ATTC	4	Long Reads (vamos)	4-6bp	7	7.0375	0.137816455696203
chr11:17863691:AATGTGAATTCCATG	15	Long Reads (vamos)	7-15bp	2	2	0
chr11:17873661:GGA	3	Long Reads (vamos)	2-3bp	12	12.096	2.66812903225806
chr11:17882418:AAAAAAAAAG	10	Long Reads (vamos)	7-15bp	3	3.09160305343511	0.576159718144451
chr11:17890476:CATGTTTTCTC	11	Long Reads (vamos)	7-15bp	3	2.97272727272727	0.0267723102585488
chr11:17896537:GGAAG	5	Long Reads (vamos)	4-6bp	69.5	69.1397058823529	27.8840413943355
chr11:17905462:ACCAGCACTGGCTGAAC	17	Long Reads (vamos)	16bp+	2	2	0
chr11:17911313:TAAAATATATA	11	Long Reads (vamos)	7-15bp	9	9.272	0.264129032258065
chr11:17914395:TTTTTAATG	9	Long Reads (vamos)	7-15bp	5	5.1796875	0.211552657480315
chr11:17925188:GGGCACCACGAAAGAGATACAGTAACCCACCAAGTCTCTAAGGTCCCAGAAGTCCATCTGTCTGTCACACACATCACAA	79	Long Reads (vamos)	16bp+	1	1	0
chr11:17935159:TAAAA	5	Long Reads (vamos)	4-6bp	5	4.93589743589744	0.112720612720613
chr11:1793593:CTTTCTTTTTTT	12	Long Reads (vamos)	7-15bp	3	3.36567164179104	0.624677365054427
chr11:17938012:TGGCCACTATGCCATCACCAGCT	23	Long Reads (vamos)	16bp+	2	1.975	0.0246835443037975
chr11:17938521:GGACCCCAGACCCCTGATATTAGGAA	26	Long Reads (vamos)	16bp+	2	2.01234567901235	0.0123456790123457
chr11:17940963:TTAAACATACAGAAAAGC	18	Long Reads (vamos)	16bp+	3	2.97619047619048	0.0235226620768789
chr11:17945979:AAAAAAC	7	Long Reads (vamos)	7-15bp	4	4.1551724137931	0.201799100449775
chr11:17962000:GATGAGAGTTAAAT	14	Long Reads (vamos)	7-15bp	2	2	0
chr11:17963721:TATGTACATTAAATTACATTTATTAAAG	28	Long Reads (vamos)	16bp+	2	1.98684210526316	0.0131578947368421
chr11:1796646:ACACGTGTCACCCAGATCCTATCAGCCTTCAGCGTCACTCAGGAGGG	47	Long Reads (vamos)	16bp+	4	4	0
chr11:179714:TAGGGCATGGTGTGGATATTATTACATTAGTATTGGAAGCGATGGTGTGGACTAGATCAGTGA	63	Long Reads (vamos)	16bp+	90	93.9278350515464	2831.96348797251
chr11:17991173:TTGTATACTTTAAAAGAAATTTAATTTCT	29	Long Reads (vamos)	16bp+	2	2.01111111111111	0.0560549313358302
chr11:18007805:TTTCACAAAAAT	12	Long Reads (vamos)	7-15bp	2	1.9873417721519	0.0126582278481013
chr11:18010176:ATAC	4	Long Reads (vamos)	4-6bp	9	8.89830508474576	0.656236418948283
chr11:18011124:CACACACA	8	Long Reads (vamos)	7-15bp	5	5.21875	0.644685039370079
chr11:18011377:AAAAAGCCATGTGAGGACACAGTGA	25	Long Reads (vamos)	16bp+	2	2	0
chr11:18012784:CCGCTCCC	8	Long Reads (vamos)	7-15bp	3	2.91525423728814	0.0782268578878748
chr11:18018893:TTTTTTAATTTCCTTTTTCTACATGTTCTAAGATTTGCT	39	Long Reads (vamos)	16bp+	2	1.99029126213592	0.00970873786407767
chr11:18025322:TTCTCTTCTCTTTCTTTTCTC	21	Long Reads (vamos)	16bp+	4	3.6271186440678	0.235839490076778
chr11:1802770:AAAAAAAAACAAAAAAATC	19	Long Reads (vamos)	16bp+	3	2.96946564885496	0.168291250733999
chr11:18028995:CAGAGGCTGCAGTGA	15	Long Reads (vamos)	7-15bp	2	1.98571428571429	0.0142857142857143
chr11:18030775:AAAC	4	Long Reads (vamos)	4-6bp	7	6.99099099099099	0.372645372645373
chr11:18035357:TCTT	4	Long Reads (vamos)	4-6bp	24	24.3259259259259	5.38551686014373
chr11:1804107:CGGCGGGTGTGGAGGG	16	Long Reads (vamos)	16bp+	9	10.9264705882353	8.21677559912854
chr11:18043601:AAAAAC	6	Long Reads (vamos)	4-6bp	7	6.70769230769231	0.565056648777579
chr11:18044750:AAAAC	5	Long Reads (vamos)	4-6bp	6	5.81818181818182	0.409437890353921
chr11:18053817:AATATATAAAATATATATATTTATATA	27	Long Reads (vamos)	16bp+	27	27.4285714285714	1.17099567099567
chr11:18054494:ATATATATATAGGACTGGATGAAATTTC	28	Long Reads (vamos)	16bp+	5	4.90384615384615	0.262509335324869
chr11:1805637:GATAACCACCCTCATCAAGGACACGCGGAGCTCAGCCTCGAGTCACACCAGTGTAGGGAAGCGT	64	Long Reads (vamos)	16bp+	3	3	0
chr11:18060706:TTTTTAA	7	Long Reads (vamos)	7-15bp	4	3.98979591836735	0.1751525352409
chr11:18061170:CACTGCACCCGGACTCTTAATAGTTATTTTTAGATGTACAATTAAATTATTATTGACCACAGT	63	Long Reads (vamos)	16bp+	3	3.01388888888889	0.0138888888888889
chr11:18066082:TGGCTCACACCTGTAATTCCAGCATTTTGGGAAGCCAAGGCGGGCAGATTGCTTTAGCTCAGGAGTTCGAGACAAGCCTGGGCAAACATGGCGAAACCCCGTCTCTATAGAAAATACAAAAAAAGGCCAGGAGTAG	136	Long Reads (vamos)	16bp+	2	2	0
chr11:18072470:TCTATTTCTGTTCAATAT	18	Long Reads (vamos)	16bp+	2	2	0
chr11:1807276:AAAAATAAAAATT	13	Long Reads (vamos)	7-15bp	2	2.27272727272727	0.218515429524604
chr11:18076207:TGGTGGCTCACGCCTGTAATCCCAGCCCACTGAGAGGCCAAGACAGGCGGATCACCTGAGGTCAGGAGTTTCAGACCAGCCTGGCCAATATGGTAAAACCCTGTCTACTAAAAATATAAAAATTAGCTAGGCTAGGCA	138	Long Reads (vamos)	16bp+	2	1.90789473684211	0.0847368421052632
chr11:18076631:AAAG	4	Long Reads (vamos)	4-6bp	7	7.12295081967213	2.80293998103238
chr11:18077945:AAAAC	5	Long Reads (vamos)	4-6bp	7	6.69747899159664	0.822959692351517
chr11:18078121:ATTTCATCTGTATATAAA	18	Long Reads (vamos)	16bp+	2	2.01408450704225	0.0140845070422535
chr11:18079280:TTTTATCACCAAAAATCT	18	Long Reads (vamos)	16bp+	2	1.9873417721519	0.0126582278481013
chr11:18086701:AAAAAATAAAAATCAAT	17	Long Reads (vamos)	16bp+	3	2.99009900990099	0.0099009900990099
chr11:1809470:AAAT	4	Long Reads (vamos)	4-6bp	6	6.29761904761905	1.41637980493402
chr11:18096252:ATAATTTAATATTTTAAATTATTA	24	Long Reads (vamos)	16bp+	2	2	0
chr11:18107761:TTAT	4	Long Reads (vamos)	4-6bp	7	7.17142857142857	0.297252747252747
chr11:1811913:GTTTTTTTTT	10	Long Reads (vamos)	7-15bp	5	4.92307692307692	0.443649373881932
chr11:18119469:AAAAAAAAAAAAAAAAGAAAGAAAGAAAG	29	Long Reads (vamos)	16bp+	2	1.97115384615385	0.0477035100821509
chr11:18120079:TTTTCTCTCTCTCTTTCTTTCTTTCTTTCTTTT	33	Long Reads (vamos)	16bp+	2	2.52252252252252	0.579033579033579
chr11:18120427:TCCCTC	6	Long Reads (vamos)	4-6bp	10	9.7089552238806	2.62894175737852
chr11:18120861:GCCTCTTCCCGGCCGCCATCCCATCTAGGAAGTGAGGAGCGTCTCTGCCCGGCCGCCCATCGTCTGAGATGTGGGGAGTGCCTTTGCCCCGCCGCCCCGTCTGGGATGTGAGGAGCGCCTCTGCCCGGTCGCGACCCCGTCTGGGAGGTGAGGAGC	156	Long Reads (vamos)	16bp+	3	2.98989898989899	0.0101010101010101
chr11:18122009:AAAAAAAG	8	Long Reads (vamos)	7-15bp	4	3.73880597014925	1.02149029289642
chr11:18122119:TGCATGCAAAAAAATC	16	Long Reads (vamos)	16bp+	2	1.76635514018692	0.218479985893141
chr11:18128770:CTGCACCCACTGTC	14	Long Reads (vamos)	7-15bp	2	1.95294117647059	0.0453781512605042
chr11:1813893:AAAC	4	Long Reads (vamos)	4-6bp	10	9.78195488721805	3.61118705855548
chr11:18140841:ATTT	4	Long Reads (vamos)	4-6bp	10	9.91836734693878	0.446875657479487
chr11:18143651:CAGCCCTCCAGGGTCAGAAGGCATATGTG	29	Long Reads (vamos)	16bp+	1	2.41509433962264	2.37843665768194
chr11:18146780:ATATATATGTATTCTT	16	Long Reads (vamos)	16bp+	2	2.09090909090909	0.083594566353187
chr11:18157506:AATAAATAAAAGAAAAA	17	Long Reads (vamos)	16bp+	2	2.05882352941176	0.0560224089635854
chr11:1816571:CATAAAACAGTTCA	14	Long Reads (vamos)	7-15bp	3	3.05479452054795	0.0525114155251142
chr11:18166141:ACCACTTCTATTCAACATAGT	21	Long Reads (vamos)	16bp+	2	2	0
chr11:18167686:ATATATATAAATAT	14	Long Reads (vamos)	7-15bp	3	3.07058823529412	0.0663865546218487
chr11:18175793:CAATAAACAGGTGTATA	17	Long Reads (vamos)	16bp+	2	1.98630136986301	0.0136986301369863
chr11:18179709:TATCATAATCC	11	Long Reads (vamos)	7-15bp	2	2.53684210526316	0.761926091825308
chr11:18183081:ATGTATATATATATGCAT	18	Long Reads (vamos)	16bp+	5	4.66666666666667	0.258620689655172
chr11:18190768:GTTTTTCTGGTTGTTTT	17	Long Reads (vamos)	16bp+	2	1.98611111111111	0.0138888888888889
chr11:1821347:TGGATGGATGGATGGA	16	Long Reads (vamos)	16bp+	4	3.88311688311688	0.10457963089542
chr11:18217766:ATAAGATATAAGTAGAAACG	20	Long Reads (vamos)	16bp+	2	2	0
chr11:18219849:ATGGTTCAACATATGCAAATCAACC	25	Long Reads (vamos)	16bp+	2	1.98571428571429	0.0142857142857143
chr11:18228256:AAAAT	5	Long Reads (vamos)	4-6bp	9	9.67647058823529	2.50196078431373
chr11:18232708:TGCTTTTCCATGGATTACATTGAATTGTATTGGTTGGCAGTTGTCATGCCCTGGGCTACATCTTACATGGGTCTGTGTGTGCTGTGTACAAAGAGGGGACGCTCATGTGAGGAA	114	Long Reads (vamos)	16bp+	2	2	0
chr11:18235999:CTTTCTTTCTTTCT	14	Long Reads (vamos)	7-15bp	5	5.32307692307692	0.452951699463327
chr11:18241137:CACAAATTAAAA	12	Long Reads (vamos)	7-15bp	3	3.02352941176471	0.023249299719888
chr11:18251883:TTCT	4	Long Reads (vamos)	4-6bp	53	52.0072463768116	22.8685602454247
chr11:18252728:AAGTTAAGTCAATGAA	16	Long Reads (vamos)	16bp+	2	2.01204819277108	0.0608286805759624
chr11:18252800:ATATATATATATTTATCTTT	20	Long Reads (vamos)	16bp+	2	1.98936170212766	0.0106382978723404
chr11:18253494:TGAACACTATCTGGAGAG	18	Long Reads (vamos)	16bp+	2	2	0
chr11:18255657:TATATATG	8	Long Reads (vamos)	7-15bp	12	12	1.24087591240876
chr11:1825811:ACATGCAGTGATGCCTGTACGCAGTGACGTCTGCCCACAGTGGGGCCT	48	Long Reads (vamos)	16bp+	6	5.98611111111111	0.0138888888888889
chr11:18258508:AAAAAG	6	Long Reads (vamos)	4-6bp	4	4.31617647058824	1.1807734204793
chr11:18264687:GAGGG	5	Long Reads (vamos)	4-6bp	32	32.0656934306569	11.8412408759124
chr11:18264948:GAAGGAAGGAAGAGAGAGAGGAAGGAAGGAGGAAGAGAGAAGAAGGAAGGAGGAAGACAGAGAGGGAGTAAGGAAGGAAGGAAGGAGAAAGAGAGAGGAAGGAAGAAATGAAG	113	Long Reads (vamos)	16bp+	2	2.08928571428571	0.082046332046332
chr11:18267773:TCTTGGAAGGTGAGAAAGCTGA	22	Long Reads (vamos)	16bp+	1	1.44859813084112	0.249691412449303
chr11:18274745:CCCAGGCTGGAGAGCAGTGGTGCAATCTCAGCTCACTGCAACCTCCACCTCCCAGGTTCAAGCGATTCTCCTGCCTCAGCCTCCCAAGTAGCGGGACTACAGGAACCCACCACCATGCCCAGCTAAATTTTT	132	Long Reads (vamos)	16bp+	2	2	0
chr11:18275705:TGCTGACTGGTGTATTTACAGTCCCTTAGCTAGACATAAAGGTTCTCCAAGTCCCCACCAGAGTAGCTAGATACAG	76	Long Reads (vamos)	16bp+	4	3.968	0.0312258064516129
chr11:18279649:CAACTTTGGTTAAGAAACACTGAG	24	Long Reads (vamos)	16bp+	2	1.98717948717949	0.0128205128205128
chr11:18286541:AAAAAAAAAAAGTAAAG	17	Long Reads (vamos)	16bp+	2	1.96428571428571	0.0589500860585198
chr11:1828905:AATGGGGTCCAGAGACCCAGACGCTCAGGCTGATGAGTGCAGGAACCCACACACTGACAGT	61	Long Reads (vamos)	16bp+	2	2	0
chr11:1829827:AGCCTCCCAGAGGCTCGGTGATGGGGTGC	29	Long Reads (vamos)	16bp+	9	8.97368421052632	0.0258500232883093
chr11:18301421:CAGCCTGGGTGA	12	Long Reads (vamos)	7-15bp	2	1.98571428571429	0.0142857142857143
chr11:18302416:CACTCAACCTATTTCTT	17	Long Reads (vamos)	16bp+	2	2.01219512195122	0.0121951219512195
chr11:18306981:ATCATTCCTCCTCAGAAACTT	21	Long Reads (vamos)	16bp+	2	1.88157894736842	0.105789473684211
chr11:18307731:AAAAAAAAACAAAGAAAC	18	Long Reads (vamos)	16bp+	2	1.95	0.047979797979798
chr11:18308817:AAAAAGAAAAAAAA	14	Long Reads (vamos)	7-15bp	2	1.97777777777778	0.0444444444444444
chr11:18314530:AAAT	4	Long Reads (vamos)	4-6bp	8	7.97938144329897	1.1870704467354
chr11:18314999:AGCTTCTTCCTCTT	14	Long Reads (vamos)	7-15bp	2	2	0
chr11:18327937:GTGGCTCACGCCTGTAATCGCAGCACTTTGGGAGACTGAGGCGGGGGATCACTAGGTCAGTTCGAGAGCAGCCTGATAACATGGTGAAACCCCATCTCTACTAAACATACAAAAATTAGCCAGCCATGGTGGCATGTGCCTCTAACCCCTAGTTACTGAGGAGGCTGAGGCAGGAGAATCACTTGAACTGGGGAGGCGGAGGTTGCAGTAAGCCAAGATCGGGCCACTGCACTCCAGCCTGGGTGACAGAGGGAGACTCCATCTCAAAAAAAAAAAAAAAAAGAATATGGGGCCAGGCACT	301	Long Reads (vamos)	16bp+	3	3	0
chr11:18336047:GTTTTGGTTTTTTGTTGTTGTC	22	Long Reads (vamos)	16bp+	2	1.97647058823529	0.0470588235294118
chr11:18342217:TTTTCTTGCTCTTATTTTTCTTCT	24	Long Reads (vamos)	16bp+	2	2.47272727272727	0.306588824020017
chr11:18348133:TTGT	4	Long Reads (vamos)	4-6bp	7	7.18018018018018	0.276330876330876
chr11:18348938:TGCAATCTCGGCTCAC	16	Long Reads (vamos)	16bp+	2	2.01219512195122	0.0121951219512195
chr11:18350483:TGAGGTCAGATTTGTTCCTGTACCATAAAGGGACTATTTAGAATCTTAAAGCTGGAGCAATTTAAAACGTTAAGTTTTCAGATTGA	86	Long Reads (vamos)	16bp+	2	1.98571428571429	0.0142857142857143
chr11:18354785:TCTTTTTGTTTTTGTT	16	Long Reads (vamos)	16bp+	2	2.02469135802469	0.0243827160493827
chr11:18362602:CTTTCTCTCTCT	12	Long Reads (vamos)	7-15bp	3	2.99009900990099	0.18990099009901
chr11:18362970:TTTTTTTCTATTTTTAATTT	20	Long Reads (vamos)	16bp+	2	1.9873417721519	0.0126582278481013
chr11:1836300:CAGCTGGGTGGGCCTG	16	Long Reads (vamos)	16bp+	5	4.99074074074074	0.00925925925925926
chr11:18369843:TGTGTGTGTGTGCAATACATATA	23	Long Reads (vamos)	16bp+	2	1.96153846153846	0.0374625374625375
chr11:18374204:AAAT	4	Long Reads (vamos)	4-6bp	8	7.81981981981982	0.23996723996724
chr11:18374994:CTCTCTCCCTAACCT	15	Long Reads (vamos)	7-15bp	3	3.01075268817204	0.010752688172043
chr11:18379219:AAAAAAGAAAAGAAAAG	17	Long Reads (vamos)	16bp+	2	2.21848739495798	0.189146845178749
chr11:18379894:TGGGATATACTT	12	Long Reads (vamos)	7-15bp	2	1.93150684931507	0.0646879756468798
chr11:18382126:CCGTCTCTAATAAAAATACAAAACAATTAGCTGGGCTTGGTGGTGGGCGCCTGTAGTTCCAGCTACTCGGGAGGCTGAGGCAGGAGAATGGTGTGAACCTGGGAGGCGGAGCTTGCAGTGAGCCGAGATCGCACCACTGCACTCCAGCCTGGGCGACAGAGCGAGAAT	168	Long Reads (vamos)	16bp+	3	3.00854700854701	0.00854700854700855
chr11:18385355:GTTT	4	Long Reads (vamos)	4-6bp	11	10.6444444444444	0.783084577114428
chr11:18387829:GTGGCTCACGCCTGTAATCCCAGCACTCTGGGAGGCCGAGGGGGGCGGATCATAAGGTCAGGAGATCGAGACCATCCTGGCTAACACGGTGAAACCCCGTCTCTACTAAAAATACAAAAAATTAGCCGGGCGCGGTGGCGGGCGCCTGTAGTCCCACCTACTCGGGAGGCTGAGACAGGAGAATGGCGTGAACCCCGGAGGCGGAGCTTGCAGTGAGCCGAGATTGCGCCACTGCACTCCAGCCTGGGCGACAGAGTGAGACTCTGTCTCAAAAA	275	Long Reads (vamos)	16bp+	2	1.98571428571429	0.0142857142857143
chr11:18389592:TTTCCCAGTGGAAAAAAAG	19	Long Reads (vamos)	16bp+	2	1.97752808988764	0.0222165474974464
chr11:18391769:TATTAGTCAGGGTTCT	16	Long Reads (vamos)	16bp+	2	2	0
chr11:18393868:AAAAATACCAAAAAACAAATAAACAAAC	28	Long Reads (vamos)	16bp+	2	2	0
chr11:1839522:AGGAGGTGAGAGTAGGGGG	19	Long Reads (vamos)	16bp+	2	1.95833333333333	0.0404929577464789
chr11:18406454:ATGCCTGTAATCCCAGCACTTTGGGAGGCCAAGGGGTGGATCACCTGAGGTCAGTAGTTCAAGACCAGCCTGACCAACATGGTGAAACCCTGTCTCTACTAAAAATACAGAATTAGCCAGGTGTGGTGGCAGGCGCCTGTAATCCCAGCTACTTGGGAGACTGAAGCAGAAGAATCACTTGAACCCAGGAGGTGGAGGTTGCAGTGAGCTGAGATCGCACCATTGCACTCCAGCCTGGGCAACAAGAGTGAAACTCCATCTCGAAAGAAAAAAAAAAGCGGCTGGGCTCTGTGGCTC	297	Long Reads (vamos)	16bp+	2	2	0
chr11:18411223:GCACGGTGGCTCA	13	Long Reads (vamos)	7-15bp	2	1.97183098591549	0.0277665995975855
chr11:1841231:CCACACCTACCCTGCCGGGGAAGCACCTC	29	Long Reads (vamos)	16bp+	3	2.9875	0.0125
chr11:18413003:TTCCTTTTTCTTTCTCTCTTTCTT	24	Long Reads (vamos)	16bp+	4	3.67021276595745	0.244909631663235
chr11:18416660:CCTTCCCTTCCATCTTCC	18	Long Reads (vamos)	16bp+	5	4.46511627906977	0.469476744186047
chr11:18416753:TTCCCCTTTCCCCCTC	16	Long Reads (vamos)	16bp+	2	1.94936708860759	0.0486854917234664
chr11:18425945:AAAAAAG	7	Long Reads (vamos)	7-15bp	3	3.1978021978022	0.293772893772894
chr11:18427353:CAAAAAAACAAACAAACAAAAA	22	Long Reads (vamos)	16bp+	2	2	0
chr11:18430432:CTCAATTGATCCTCCCACCTCAGG	24	Long Reads (vamos)	16bp+	2	1.98850574712644	0.0114942528735632
chr11:18431532:TTTTG	5	Long Reads (vamos)	4-6bp	7	7.00793650793651	0.471936507936508
chr11:18447448:TAGTGAAAGGAG	12	Long Reads (vamos)	7-15bp	2	1.98888888888889	0.0560549313358302
chr11:18450032:ACTGGGTGTCTTTTAACATTTTT	23	Long Reads (vamos)	16bp+	2	2.01204819277108	0.0120481927710843
chr11:18455865:TCACACCTGCCAAGCA	16	Long Reads (vamos)	16bp+	4	3.76470588235294	0.439138031450204
chr11:1845830:GGTTAG	6	Long Reads (vamos)	4-6bp	4	3.85	0.154430379746835
chr11:18458659:ATTGTCAGGAATTT	14	Long Reads (vamos)	7-15bp	2	1.98717948717949	0.0128205128205128
chr11:18462008:GATGTGGTGGCAGGCTCCTGT	21	Long Reads (vamos)	16bp+	2	1.97647058823529	0.023249299719888
chr11:18462237:TGCCTGTAATCCCATCACTTTGAGAGACCGGGGCAGGTGGATCACTTGAAGTCAGGAGTTTGAGACCAGCCTGGCCAACATGGTGAAACCCTGTCTCTACTAAAAATACAAAAAAATTGGCCGGGTGCGGTGTCTCA	137	Long Reads (vamos)	16bp+	2	2	0
chr11:18462509:GCCTGTAATCCCAGCTACTCAGGAAGCTGAGGCAGGAGAATCACTAGAACCCAGGAAGCGGAGGTGGCAGTGAGCCGAGATTGCACCACTGCACTCCAGCCTGGGGAACAGAGCAAGAGACTCCATCTCAAAAAAAAAACAAAAACAAAAACAAAA	156	Long Reads (vamos)	16bp+	2	2	0
chr11:18464966:TGTTT	5	Long Reads (vamos)	4-6bp	9	9.5187969924812	1.14547732968786
chr11:18467862:ATATATATACACACACATATAT	22	Long Reads (vamos)	16bp+	9	8.04444444444444	6.43084577114428
chr11:18473390:AGAC	4	Long Reads (vamos)	4-6bp	7	7.07920792079208	0.353663366336634
chr11:18476908:GTGGGAGGATCACTTGAGCCCAGGAGTATGAGACCAGCCTGGGCAACATAGGGAGACCCTATCTCT	66	Long Reads (vamos)	16bp+	2	2	0
chr11:18485155:TCAACAAACTCT	12	Long Reads (vamos)	7-15bp	2	2	0
chr11:18494526:ATTTCTGTTATCATT	15	Long Reads (vamos)	7-15bp	2	1.97183098591549	0.0277665995975855
chr11:18496442:AAAAT	5	Long Reads (vamos)	4-6bp	11	13.991935483871	46.1869263047469
chr11:18519084:CTGCCTCCTGGA	12	Long Reads (vamos)	7-15bp	2	1.97183098591549	0.0277665995975855
chr11:18521308:TCAGCAATATTTGACCAAACTGAT	24	Long Reads (vamos)	16bp+	2	1.99029126213592	0.0293165810013326
chr11:18527981:TTTTT	5	Long Reads (vamos)	4-6bp	6	6.28030303030303	1.24144112884571
chr11:185317:CCTGGTTGAAAAAAAAAAAAA	21	Long Reads (vamos)	16bp+	2	1.91743119266055	0.132008154943935
chr11:18533042:TTTTC	5	Long Reads (vamos)	4-6bp	7	6.57142857142857	0.928571428571429
chr11:18533402:TGAGTAAGAATATGTGATATTTGTCTTTCTGGCACATAAATCTGGGGTGACTTGGCTGGCTGAGATGATAAATGACAGTAAGAAGAAATTTATGGATATATAAACACTATTTGGGGGTTAC	121	Long Reads (vamos)	16bp+	2	2	0
chr11:18538388:GCCTCAGACTCCCAAGTAGCTGGGATCACAGGTGTGC	37	Long Reads (vamos)	16bp+	2	1.98611111111111	0.0138888888888889
chr11:18542875:TTTT	4	Long Reads (vamos)	4-6bp	7	6.81021897810219	3.27254186346071
chr11:18545042:TATCTA	6	Long Reads (vamos)	4-6bp	5	5.28467153284672	1.11689566337484
chr11:18546474:TTTTATTTTGTTTTTGTT	18	Long Reads (vamos)	16bp+	2	2.41803278688525	0.245291965858285
chr11:18552570:GAAAAAATTAGGCTGGGCGTGGTGGCTCACCCCTGTAATCCCAGCACTTTGGGAGGCCAAGGCGGGTGGATCACGAGGTCAGCAGATCGAGACCATCCTGGCTAACATGGTGAAACCCCGTCTCTACTAAAAATACAAAAAGTTAGCCAGGCATGGTGGCATGCGCCTATAGTCCCAGCTACTTGGGAGGCTGAGGCAGAAGAATCACTTGAACCCAGGAGACAGAGGTTGCAGTGAGTCGAGATAGCGCCATTGCACTCCAGCCT	266	Long Reads (vamos)	16bp+	3	3	0
chr11:18554097:TTTTTTTTTGAGACAGAGTTTTTACTCTTGTTGCCCAGGCTGGAGTACAATGGCACAATCTCAGCTCACTGCAACCTCCGCCTACCAGGTTCAAGCGATCTTCCTGCCTCAGTCTCCTGAGTAGCTGGGATTACAAGAACCCGCCAGCATGCCTGGCTAATTTTTTGTAGTTTTAGTAGAGATGGGTTTCCACCATGTTGACCAGGCTGGTCCTCAACCCCTGACCTCAGGTGATCCACCCGCCTCGGCCTCTCACAGTGCTGGGATTACAGGC	274	Long Reads (vamos)	16bp+	2	2	0
chr11:18557140:TTTTGT	6	Long Reads (vamos)	4-6bp	5	4.97674418604651	0.616642441860465
chr11:18557539:TTTTTTTC	8	Long Reads (vamos)	7-15bp	4	3.98507462686567	0.646392099652115
chr11:18559180:TTTCT	5	Long Reads (vamos)	4-6bp	7	6.79411764705882	0.594335511982571
chr11:18591160:CTTTTATGAAAGAGC	15	Long Reads (vamos)	7-15bp	2	1.97849462365591	0.0212716222533894
chr11:18593812:ATTTT	5	Long Reads (vamos)	4-6bp	6	6.04132231404959	0.689944903581267
chr11:18596417:CAGGACC	7	Long Reads (vamos)	7-15bp	4	4	0.0555555555555556
chr11:1859659:CCCAGCC	7	Long Reads (vamos)	7-15bp	11	10.992125984252	0.579302587176603
chr11:18600214:TTTTTTGAGATGGAGTTTTGCTCTTGTTGCCCAGGCTGGAGTGCAGTGGCGCGATCTCGGCTCACTGCAACCTCCGCCTCTCAGGCTCAAGCGATTCTCCTGCCTCAGCCTCCTGAGCAGCTGGGATTACAGGCATGCACCACCACGCCTGGCGAATTTTGTGTTTTTAGTAGAAACAGGGTTTCTCCATGTTGGTCAGGCTGGTCTCAAAGTCCTGACCTCAGGTGATCCACCCACCTCGGCCTCCCAAAGTGCTGGGATTACAGGCATGAGCCACCACGCCTGGCTGGGGACATCCTTTTTTTTTTTTTTTTTTTT	318	Long Reads (vamos)	16bp+	2	2	0
chr11:1860242:GATGGATGGATGGATAATTGAAT	23	Long Reads (vamos)	16bp+	5	4.67777777777778	0.265792759051186
chr11:18611023:GTGGCTCATGCCTGTAATCCCAGCACTTTGGGAGGCTGAGATGGGAGGATCACTTGAGGCCAGGGGTTTGAGACTAGCCTGGTCAACATAGCGAGACCCCATCTCTGTTAAAAAACAAAAAAACAAAAA	129	Long Reads (vamos)	16bp+	2	2	0
chr11:186207:AGACCGGAACCCTAAAATGATAGTTACTGAGAATAGTGCTAATGCCCTA	49	Long Reads (vamos)	16bp+	17	16.4888888888889	20.5800995024876
chr11:18621323:AGAAA	5	Long Reads (vamos)	4-6bp	10	10.4297520661157	3.9137741046832
chr11:18622954:AAC	3	Long Reads (vamos)	2-3bp	13	13.1818181818182	2.71666666666667
chr11:18626408:AAAAAACAAAACA	13	Long Reads (vamos)	7-15bp	2	2.37614678899083	0.236833163438668
chr11:18627470:GGCATGGTGGTGCATGCCTGTAGTCCCAGCTACTCGGGAGTCTGAGGCAGGAGAACTGCTTGAACCTAGGAGGCAGAGGTTGCAGTGAGCTGAAGTGGCATCACTGGACTCCAGCCCAGGCGACAGAGCAAGACTCTGTCTCCAAAACAAAAAAAA	156	Long Reads (vamos)	16bp+	4	3.84545454545455	0.13185988323603
chr11:18629875:AAAAATAAAGCTCTGGCCGGGCATGGTGGCTCATGCCTGTAATCCCAGCACTTTGGGAGGCCGAGGCAGGTGGATCACGAGCTCAGGAGATTGAGACCATCCTGACCAACATGGTGAAACCCCATCTCTACTAAAAATACAAAAATTAGCTGGGTGTGGTGGCATGCGCCTGTAATCCCAGCTACTTGGGAGGCTGAGGCAGGAGAATCGCTTGAACCCAGAAGGTGGAGGCTGCAGTGAGCAGAGATAGCGCCACTGCACTCCAGCCTGGTGACAGAACGAGACTCGTCTCAAAA	296	Long Reads (vamos)	16bp+	2	2	0
chr11:18631827:AATCAAGTAAAGCA	14	Long Reads (vamos)	7-15bp	2	1.98850574712644	0.0347500668270516
chr11:18637213:CTGGGATTCCCAAATTG	17	Long Reads (vamos)	16bp+	2	2.01428571428571	0.0142857142857143
chr11:18638177:AATGTACAATATA	13	Long Reads (vamos)	7-15bp	3	3.04255319148936	0.0411805078929307
chr11:18639493:TTTTTTTG	8	Long Reads (vamos)	7-15bp	4	3.82945736434109	0.361312984496124
chr11:1864044:GGAGG	5	Long Reads (vamos)	4-6bp	9	8.91304347826087	2.97048556013964
chr11:18641542:CAAAAAAACAAAA	13	Long Reads (vamos)	7-15bp	3	3.56153846153846	0.604710793082886
chr11:18643013:AGGAAAAGGAGGAAGAGGAGGAGGGAGAGGAGGAGGAGA	39	Long Reads (vamos)	16bp+	2	2	0
chr11:18643418:GTACTTTGTAATCTCCCCACCCTTAAGAAG	30	Long Reads (vamos)	16bp+	2	2	0
chr11:1864461:AGAGGAAGGGAG	12	Long Reads (vamos)	7-15bp	3	3.13114754098361	0.131418506977374
chr11:1864777:CAGACCCCTGTGCCAGGTGCCAGAGGGAGGGACCAGGCTGCCCA	44	Long Reads (vamos)	16bp+	2	2	0
chr11:18649208:GTTCTTTGTAATTCTCCCCACCCTTGAGAAT	31	Long Reads (vamos)	16bp+	2	1.98630136986301	0.0136986301369863
chr11:1865094:GAGGAGGGCAGCAGA	15	Long Reads (vamos)	7-15bp	2	1.9873417721519	0.0126582278481013
chr11:18652274:TTTTTTTATTTT	12	Long Reads (vamos)	7-15bp	3	2.68807339449541	0.216615698267074
chr11:18653962:TTTTA	5	Long Reads (vamos)	4-6bp	8	8.008	0.475741935483871
chr11:1865495:TCCCACCTGCACCGCCGGCTGCACTGTCACCCATTCACACCA	42	Long Reads (vamos)	16bp+	5	4.94565217391304	0.0739369326325848
chr11:18655203:CTTTCTTTT	9	Long Reads (vamos)	7-15bp	6	6.11194029850746	0.852036808439008
chr11:18656329:TTTTTTTTTTTTTTTTTTTGAGACAGAGTCTCCCTCTGTTGCCCAGGCTGGAGTGCAGTGGTGGGATCTTGGCTCACTGCAACCTCTACCTCCTGGGTTCAAGCTATTCCCCTGCCTCAACCTCCCAAGTAGCTGGGACTACAGGCATCTGCCATCATGCCCGGCCAA	168	Long Reads (vamos)	16bp+	2	2	0
chr11:18658917:AGACAGTGGGTGCA	14	Long Reads (vamos)	7-15bp	2	1.97183098591549	0.0277665995975855
chr11:18668472:AAACTTAACGGGAGGTCCTGCATTCTTATTAACTACACCTGGCAATCC	48	Long Reads (vamos)	16bp+	2	1.98591549295775	0.0140845070422535
chr11:18669146:AGAAAAAA	8	Long Reads (vamos)	7-15bp	5	5.03030303030303	0.289151052509831
chr11:1866928:AGGAGACACTGAAGCCGCGTGGGCCCAGGCTCAGGGCCAGTCCCTGTGGACCTGGGG	57	Long Reads (vamos)	16bp+	3	3	0
chr11:18670147:ATTTT	5	Long Reads (vamos)	4-6bp	5	4.8961038961039	0.146958304853042
chr11:18672002:AAAAAT	6	Long Reads (vamos)	4-6bp	6	6.02290076335878	0.191779213153259
chr11:18673156:GGTTTCACCATGTTGGCCAGGATGGTCTCAATCTCTTGACCTCAAGTGATCCACCTGCCTCGGCCTCCCAAAGTGCTGGGATTACAGGCGTGAGCCTCCGTGCCCGGCTAATGTTTGTATTTTTAACAGAGACGA	135	Long Reads (vamos)	16bp+	2	2	0
chr11:18687130:GGGCCAGGCACGGTGGCTCACACCTGTAATCTCAGCACTTTGGGAGGTGGAGGCAGGTGGATCATGAGGTCAGGAGTTTGAGACCATCCTGGCCAACATGATGAAACCCCTTCTCTACTAAAGATACAAAAAATTAGCTGGGTTGGGTGGTGCCTGCCTGTAATCCCAGCTACTCAGGAGGCTGAGGCAGGAGAATTGCTTGAACCTAGGAGTTGGAGGTTGCGGTGAGCTGAGATCATGCCATTGCACTCCAGCCTGGGTGACAGGGTGAGACTGTCTCAAAAAAAAAAAAAA	294	Long Reads (vamos)	16bp+	2	2	0
chr11:18688029:TTTCAAACCTTTGATATTTG	20	Long Reads (vamos)	16bp+	2	2	0
chr11:18692450:TTTA	4	Long Reads (vamos)	4-6bp	14	13.5777777777778	1.27562189054726
chr11:18695671:AAACACTAGTAAATAGT	17	Long Reads (vamos)	16bp+	2	2	0
chr11:18715007:TAGACTGTGGGATACA	16	Long Reads (vamos)	16bp+	1	1.35106382978723	0.230267673301304
chr11:18716066:TATTACCTCTGCTGGGGATGTTCTCTACTCTCCCTCATTCTTTGAAAGC	49	Long Reads (vamos)	16bp+	2	2	0
chr11:1871690:GGTAGAGTTGGGGTCTGTCTGGCTGGCGTGGGCACTTTTGGGAGGGGGGGTGTGTGGCGGGCAGGCCTGGGCTGTAGTCACCCTGGCGCACGCT	94	Long Reads (vamos)	16bp+	12	12.3471074380165	0.395179063360882
chr11:18719309:TTTTTTTTTG	10	Long Reads (vamos)	7-15bp	4	3.9037037037037	0.475732448866777
chr11:1873058:AGAGGTGGAGGCAGGG	16	Long Reads (vamos)	16bp+	3	2.97674418604651	0.0229822161422709
chr11:18731146:TATATATATATTTATATTTTATATATATTTTA	32	Long Reads (vamos)	16bp+	4	3.85714285714286	0.123626373626374
chr11:18734484:TTTATTTGTTTATT	14	Long Reads (vamos)	7-15bp	2	2.01	0.01
chr11:1873798:AGAGGAGGGAGGCCGGC	17	Long Reads (vamos)	16bp+	35.5	38.3602941176471	34.5581154684096
chr11:18756920:AAAAAAC	7	Long Reads (vamos)	7-15bp	5	4.89051094890511	0.686453413482181
chr11:18764693:TTGTT	5	Long Reads (vamos)	4-6bp	6	6.0752688172043	0.309490416082281
chr11:18766106:CATCACCATCAT	12	Long Reads (vamos)	7-15bp	4	3.64406779661017	0.231203824424163
chr11:18775553:TTGGGAGGCTAGCTTGCATGGGGAGT	26	Long Reads (vamos)	16bp+	2	2	0
chr11:18777951:AAGG	4	Long Reads (vamos)	4-6bp	18	18.4621212121212	2.32679851954661
chr11:18787317:CATT	4	Long Reads (vamos)	4-6bp	8	7.8019801980198	0.34039603960396
chr11:18791684:CGTCCGTCCTTCGGTGC	17	Long Reads (vamos)	16bp+	2	2	0
chr11:18793597:CTCCCATCCCAATCC	15	Long Reads (vamos)	7-15bp	2	2	0
chr11:18796670:TTTG	4	Long Reads (vamos)	4-6bp	9	9.08661417322835	1.30196225471816
chr11:18807763:CTGCAACCTTTGCCTCC	17	Long Reads (vamos)	16bp+	2	2	0.0285714285714286
chr11:1880853:GGGAGCCACAGGCTGACAGGGGAGGCACAGCCCTGTCCTCAGGGAGCCCTACACTGATCGAAGAGGCACAGCCTTACCCTCA	82	Long Reads (vamos)	16bp+	4	3.98591549295775	0.0140845070422535
chr11:18809224:CCTTCCTG	8	Long Reads (vamos)	7-15bp	19	19.1925925925926	4.00740740740741
chr11:1881607:CCTCGAGGGCGGGCGCTGGGCAGAGCAGGGCTCCCTCTGGA	41	Long Reads (vamos)	16bp+	3	3.55102040816327	1.01283399957921
chr11:1884735:AATCAATGTCACTCCATGT	19	Long Reads (vamos)	16bp+	4	3.96590909090909	0.033307210031348
chr11:1884867:CAACCAATACTCCT	14	Long Reads (vamos)	7-15bp	2	1.98809523809524	0.0119047619047619
chr11:1885690:CAGTGCCCCTCCATCCACC	19	Long Reads (vamos)	16bp+	2	2	0
chr11:18857725:ACAAAAATCCTCAACAAAATACTAGCAA	28	Long Reads (vamos)	16bp+	2	1.98780487804878	0.0121951219512195
chr11:18878345:CAGAGAAATGAGCT	14	Long Reads (vamos)	7-15bp	2	2.02816901408451	0.0277665995975855
chr11:1888745:TGACAGCAAAAGG	13	Long Reads (vamos)	7-15bp	2	1.95833333333333	0.0404929577464789
chr11:1889425:GGGCAGGCACCTCCTGCTCTGTGG	24	Long Reads (vamos)	16bp+	2	2.21551724137931	0.187931034482759
chr11:18901875:TAGACCAATGAAACAGAACAGAGTCCTCAGAAATAACACCACACAGGTA	49	Long Reads (vamos)	16bp+	2	1.98591549295775	0.0140845070422535
chr11:18905354:CAAATTTACAG	11	Long Reads (vamos)	7-15bp	4	3.95049504950495	0.0475247524752475
chr11:18918116:ATATTAATAAAGACAAAAAGAACACCAGCTGTGATGGTCCACTAATAT	48	Long Reads (vamos)	16bp+	2	1.82142857142857	0.148450946643718
chr11:18918466:AAAAAG	6	Long Reads (vamos)	4-6bp	11	10.6323529411765	10.4712418300654
chr11:18923437:AAAAACAAAAC	11	Long Reads (vamos)	7-15bp	2	2.30693069306931	0.294851485148515
chr11:18924051:AATAAAGAAGTTCTTTGAAACTAATGAGAACAAAGAGACAACATACCAGTATCTGGGACACAGCT	65	Long Reads (vamos)	16bp+	2	1.94666666666667	0.0511711711711712
chr11:1892635:ATGGATGGATGAGTGGACGGATAAGCAGGTGAATGGATGGGTAGGTGGGTGAGTGGATGAATGGTTGGGTGGGTGAGTGGAGGGATGGGTGAGTGGATGAATAGGGGATGGATGAATGGATAGACGGACATATGGATGAGTGAATGAGTAAGTGGGTGGGTGGGTGGATGGATGGATTGATAG	183	Long Reads (vamos)	16bp+	5	4.67567567567568	0.221130221130221
chr11:1893624:GGATGGATGAATGGAGGGATGGATGTGTGGATGGGTAGATGAAAGGATGGATGAAAGGACGGATAGATAGATAGGTGAGTGAGTGAATGGATAGGT	96	Long Reads (vamos)	16bp+	5	4.86792452830189	0.115723270440252
chr11:189417:ACAGAGACGCGGCGCGCCGGCGCAGGCGC	29	Long Reads (vamos)	16bp+	2	1.98214285714286	0.0357142857142857
chr11:18978233:ACATACACATATACAT	16	Long Reads (vamos)	16bp+	3	3.21	0.167575757575758
chr11:18979997:TGGGAGAATGTTTTCAACT	19	Long Reads (vamos)	16bp+	2	2	0
chr11:18982111:AAATAGAGATAAACAG	16	Long Reads (vamos)	16bp+	5	4.51694915254237	0.251847023033464
chr11:18984848:AGTAACAGTAGTAACTGTCGTAGTGACCGTCTCAAGT	37	Long Reads (vamos)	16bp+	3	2.98571428571429	0.0142857142857143
chr11:18985756:GGAACACCAATTAGTCTTACGTTTGGTCGTTTAACATATTG	41	Long Reads (vamos)	16bp+	2	2	0
chr11:18988464:TTATTTTTATAATTTT	16	Long Reads (vamos)	16bp+	2	1.96551724137931	0.0336808340016038
chr11:18988725:TTTTTTCTTTTTTTAG	16	Long Reads (vamos)	16bp+	2	1.90909090909091	0.103896103896104
chr11:19006111:TGGAAATCATTT	12	Long Reads (vamos)	7-15bp	3	2.5981308411215	0.242637982719097
chr11:19006982:TTA	3	Long Reads (vamos)	2-3bp	11	10.496	3.252
chr11:1900977:CAGGAATAAGCAAGGA	16	Long Reads (vamos)	16bp+	2	2	0
chr11:19012852:TAATAAATAACCTGGATTCTTTTTCAGG	28	Long Reads (vamos)	16bp+	2	2	0
chr11:19013911:ACTCAGCTCCCCAAATTG	18	Long Reads (vamos)	16bp+	3	2.53211009174312	0.251274209989806
chr11:19017409:TTTGAGGGCTCTAACCA	17	Long Reads (vamos)	16bp+	2	2	0
chr11:19024241:TGAGATCAATGAGGGGTAAGAAAGAGACGAG	31	Long Reads (vamos)	16bp+	2	2	0
chr11:19027793:TTTAAAATTCTTA	13	Long Reads (vamos)	7-15bp	5	4.52941176470588	0.251246261216351
chr11:19040936:AAACCCCATCACAAA	15	Long Reads (vamos)	7-15bp	2	1.97402597402597	0.0256322624743677
chr11:19049707:TTTTAAGGTGTG	12	Long Reads (vamos)	7-15bp	2	2	0.0285714285714286
chr11:19069816:ATGTTTCTTCTGTCTCTGCATG	22	Long Reads (vamos)	16bp+	2	2	0
chr11:19078309:TCATTTTTATATTCTTTTGTTCTTGAC	27	Long Reads (vamos)	16bp+	2	2	0
chr11:19082012:AAAACA	6	Long Reads (vamos)	4-6bp	5	5	0.512
chr11:19082193:AAAAACAAAACAAAACA	17	Long Reads (vamos)	16bp+	3	2.6605504587156	0.226299694189602
chr11:19084383:CATCCATCCATCCATCCATCTTTCATCCACT	31	Long Reads (vamos)	16bp+	3	2.98958333333333	0.0104166666666667
chr11:1909116:GCTCACGCCTGTAATCCCAGCACTTTGGGAGGCTCGAGTCCAGGAGTTTGAGACTAGCCTGGGCAACACAGTGAGTCTCTACAAAAAATACAAAAGTTGGGCCTGGGTACGGCG	114	Long Reads (vamos)	16bp+	2	2	0
chr11:19094527:CCAGAATCTCACTATATCCTT	21	Long Reads (vamos)	16bp+	2	2	0
chr11:19098786:GTTTTTTTTTT	11	Long Reads (vamos)	7-15bp	3	2.6	0.873684210526316
chr11:19103550:CTCTCCACTCTCTACTTCCCCCTCCCC	27	Long Reads (vamos)	16bp+	2	1.97752808988764	0.0222165474974464
chr11:19119868:ATGAGAACTTTAATGAC	17	Long Reads (vamos)	16bp+	2	2	0
chr11:19120966:TTAGTGAACATCTTGAAA	18	Long Reads (vamos)	16bp+	2	2	0
chr11:19123425:AGACCAGTCTGGGCAACATAACG	23	Long Reads (vamos)	16bp+	2	2	0
chr11:19126317:TTCTTCTTTTT	11	Long Reads (vamos)	7-15bp	3	3.29032258064516	0.256490952006294
chr11:1913294:TTTTTTGTTTTTTT	14	Long Reads (vamos)	7-15bp	2	2.72727272727273	0.917418459403192
chr11:19133358:ATATATATACACACACAC	18	Long Reads (vamos)	16bp+	2	1.96808510638298	0.0312285518188058
chr11:1914189:TGTGTGTCTTGTGGGGTGTACACACTTAGGGATGATATTGCTATGTGTGTGTGTTCTGGGATCACATCCCTGGGGATGATGTTGTTCTCTGTGTGTGTGTTGTGGGATAGGACATCTGAGATGATGTTTCTGTATGTGTGTGTCTGTGTGTTGTGGGGTCACACACGTGGGATGATGTTTCTGTGTGTGTGTGT	194	Long Reads (vamos)	16bp+	6	5.99166666666667	0.00833333333333333
chr11:19145149:TTCTCTATGAAATACCTCTTTTTAATGCTATA	32	Long Reads (vamos)	16bp+	2	2	0
chr11:19148953:AAAAACA	7	Long Reads (vamos)	7-15bp	4	3.87704918032787	0.472361468635686
chr11:19179183:AAT	3	Long Reads (vamos)	2-3bp	7	6.85858585858586	0.755308183879612
chr11:191799:CCTAAC	6	Long Reads (vamos)	4-6bp	13	13.4782608695652	6.73310060298318
chr11:19191689:CAAGGTTCT	9	Long Reads (vamos)	7-15bp	7	6.66964285714286	0.331322393822394
chr11:19197337:CTTC	4	Long Reads (vamos)	4-6bp	25	25.9703703703704	12.9244886677723
chr11:19197501:TCTT	4	Long Reads (vamos)	4-6bp	21	21.3059701492537	7.64252048030524
chr11:19203181:TTTG	4	Long Reads (vamos)	4-6bp	7	7.02061855670103	0.228737113402062
chr11:19204705:AATA	4	Long Reads (vamos)	4-6bp	8	8.18518518518519	1.16164762893735
chr11:1920801:CCCCTGCCCCCAGCACA	17	Long Reads (vamos)	16bp+	3	2.94	0.056969696969697
chr11:19239923:TATATATTTTAAAC	14	Long Reads (vamos)	7-15bp	2	2	0
chr11:19259591:TCTA	4	Long Reads (vamos)	4-6bp	30	29.9632352941176	4.0208605664488
chr11:19261256:AAAAT	5	Long Reads (vamos)	4-6bp	12	12	0.251968503937008
chr11:19266923:GTAGAGACGGGGTTTCACCAGGTTG	25	Long Reads (vamos)	16bp+	2	2	0
chr11:19276906:AATG	4	Long Reads (vamos)	4-6bp	9	9.0655737704918	3.4171521474055
chr11:19280491:TCTTCCCTTTCT	12	Long Reads (vamos)	7-15bp	3	2.95652173913043	0.0770404271548436
chr11:19281268:GCA	3	Long Reads (vamos)	2-3bp	10	9.68	0.583434343434343
chr11:19284709:ATTC	4	Long Reads (vamos)	4-6bp	5	4.30555555555556	1.07398753894081
chr11:19286069:AGGTCAGAAGTAGGTGGG	18	Long Reads (vamos)	16bp+	2	1.98780487804878	0.0121951219512195
chr11:19292775:ATGATAATGATGGAATATACTAACTAT	27	Long Reads (vamos)	16bp+	4	3.95652173913043	0.042044911610129
chr11:19294190:TTGGGTTTTTATAGTT	16	Long Reads (vamos)	16bp+	2	2.175	0.171518987341772
chr11:1929435:CCCCTTTCCTCCCAA	15	Long Reads (vamos)	7-15bp	2	1.97590361445783	0.0238025271818983
chr11:19297139:TCTTTCTCTG	10	Long Reads (vamos)	7-15bp	10	10.0887096774194	0.845725150799895
chr11:1929756:TCCCTCTCCCCACGCTGGTG	20	Long Reads (vamos)	16bp+	2	2	0
chr11:1929824:CCAAGTGAGTGTGGGGTCCTGGCAGGCCCAGCGCCTCGTGTGTTC	45	Long Reads (vamos)	16bp+	3	2.90909090909091	0.0837320574162679
chr11:1933219:ATCCATCCATTCATCC	16	Long Reads (vamos)	16bp+	4	3.97435897435897	0.0253080253080253
chr11:19334557:CCTGATCCTGCGCCTTTGTC	20	Long Reads (vamos)	16bp+	2	2	0
chr11:1934199:CCTTCCAGACAGCTCTAAGCCCAGGGTGGGTC	32	Long Reads (vamos)	16bp+	2	1.98591549295775	0.0140845070422535
chr11:19350085:TGA	3	Long Reads (vamos)	2-3bp	14	13.1290322580645	2.55232100708104
chr11:19364586:CCCCTGAAATGTCTACCCAGAG	22	Long Reads (vamos)	16bp+	2	2	0
chr11:19368120:CTGAAATAAT	10	Long Reads (vamos)	7-15bp	3	3	0
chr11:19382303:CCATGCTGAATGAGAGCCTGGAATTGTTG	29	Long Reads (vamos)	16bp+	2	2	0
chr11:19384091:AATATTCAAAGTAG	14	Long Reads (vamos)	7-15bp	2	2.01111111111111	0.0111111111111111
chr11:19407402:AGGATGACATGTGCAAAG	18	Long Reads (vamos)	16bp+	2	2.01204819277108	0.0120481927710843
chr11:19417670:AATAGCAAAGACTTGGA	17	Long Reads (vamos)	16bp+	2	1.98571428571429	0.0142857142857143
chr11:19420065:ACTGTCTTTAAAAGTTACATTGACCTATGGGCGGTTGTGTTTTTCCCATGTC	52	Long Reads (vamos)	16bp+	3	3	0
chr11:1942108:GGGA	4	Long Reads (vamos)	4-6bp	39	38.4411764705882	61.6705882352941
chr11:194238:TGCACACACATACATGTG	18	Long Reads (vamos)	16bp+	3	2.53636363636364	0.287656380316931
chr11:1943095:TATGAATGAATGAATGAGTGTATCTGTGAACGGCCCCTCCCCCACCCTCTG	51	Long Reads (vamos)	16bp+	10	9.99264705882353	0.0369825708061002
chr11:19438843:AACCCAAAGGCTCTCTA	17	Long Reads (vamos)	16bp+	2	2	0
chr11:19444712:ATTATTACTA	10	Long Reads (vamos)	7-15bp	5	5.03478260869565	0.0514111365369947
chr11:194594:CCCCACAGAGGGGCACACAAATGGGGACATCAGGAACACACTCGGGGCCACAGCCACACACACAGACCCACATACAGAGGATCCCACTCAAGGAGCACACGTGCAAAAGT	110	Long Reads (vamos)	16bp+	6	5.74626865671642	1.0629558972057
chr11:1947213:CGGCACGGGCGC	12	Long Reads (vamos)	7-15bp	2	1.96039603960396	0.0384158415841584
chr11:19488757:ATACAAATAATGTACAA	17	Long Reads (vamos)	16bp+	2	2	0
chr11:19499977:ACACACACACACAACC	16	Long Reads (vamos)	16bp+	3	3.00862068965517	0.130359820089955
chr11:1950545:TAGCTACCCCCTTTTCTGCCCACCCTGTTGTGAGTGGACACTCGGAGGTCTGCAGGGT	58	Long Reads (vamos)	16bp+	3	3.32558139534884	0.692749658002736
chr11:1951008:GGATCCCCATGGAGTGAGTCCGGGAGGATTCCGGCTGGGGTTGGGGAGCACCCTCGGGG	59	Long Reads (vamos)	16bp+	2	2	0
chr11:195151:CGTCCGGAGGGGG	13	Long Reads (vamos)	7-15bp	3	2.94117647058824	0.0727816550348953
chr11:19520581:TTCCCCCTTTCCCTCC	16	Long Reads (vamos)	16bp+	2	1.97619047619048	0.0476190476190476
chr11:1952723:TTTTTTTAAAGTTCTGA	17	Long Reads (vamos)	16bp+	2	2.02702702702703	0.0265356265356265
chr11:19540905:GAAGAGAAGACAAGACAAGA	20	Long Reads (vamos)	16bp+	4	4.06140350877193	0.199736065828288
chr11:19544473:TTCTGCCTCCCTGGA	15	Long Reads (vamos)	7-15bp	2	2	0
chr11:1954684:GCGCAGGAATGAAGGGC	17	Long Reads (vamos)	16bp+	2	1.89772727272727	0.0928683385579937
chr11:19550554:TGCAAGCAGCAT	12	Long Reads (vamos)	7-15bp	2	2	0
chr11:19551865:CTCCTCTCCT	10	Long Reads (vamos)	7-15bp	6	5.65648854961832	0.36570757486788
chr11:19555614:ATTTTTGCCTTCCCAG	16	Long Reads (vamos)	16bp+	2	2	0
chr11:19555839:CCCAGC	6	Long Reads (vamos)	4-6bp	5	4.91566265060241	0.322068762856303
chr11:1956358:GGCAGCAGAGGCAGAGCAGCGACCCGCGGCGGGGCGGCGTCCCCAGCTGGTTCGGGCTGTGACGGGGTGGCCAGCAGGGACGCGCCCCAGGTG	93	Long Reads (vamos)	16bp+	2	2	0
chr11:19566031:ATTTT	5	Long Reads (vamos)	4-6bp	10	10.1228070175439	5.6308026703928
chr11:19582824:CTTAGGATTGA	11	Long Reads (vamos)	7-15bp	2	2	0
chr11:19586681:TGCAGAACAGCAAATGT	17	Long Reads (vamos)	16bp+	2	1.98780487804878	0.0121951219512195
chr11:195885:TGGTGAGGGGACCTGGTGAGGGGACATGGGGGGGACCT	38	Long Reads (vamos)	16bp+	29	28.0144927536232	95.0946789379033
chr11:19593371:CACCAATATACCACTGATACA	21	Long Reads (vamos)	16bp+	2	1.97560975609756	0.0240891297801867
chr11:19603631:AAAAAAAAAA	10	Long Reads (vamos)	7-15bp	3	3.16239316239316	0.344090775125258
chr11:19609427:AGAGGGAAGAAGAGCAGGTG	20	Long Reads (vamos)	16bp+	2	2.0126582278481	0.0126582278481013
chr11:19618205:ATGG	4	Long Reads (vamos)	4-6bp	83	83.4850746268657	2.53736954326114
chr11:19624747:CTGCACCCACTGTC	14	Long Reads (vamos)	7-15bp	2	1.92	0.0745945945945946
chr11:19630012:ATGTTTCCCCAACTCTGTGGTGAACTTCTGGGGAATGCGACCT	43	Long Reads (vamos)	16bp+	2	2	0
chr11:19630922:AAAGAGAAGGAAAAAAG	17	Long Reads (vamos)	16bp+	3	3.05691056910569	0.119685459149673
chr11:19640392:AAATACATATAATATATA	18	Long Reads (vamos)	16bp+	2	2	0
chr11:19659953:TAT	3	Long Reads (vamos)	2-3bp	8	7.67741935483871	0.699158485273492
chr11:19665915:ATC	3	Long Reads (vamos)	2-3bp	15	15.0272727272727	0.668974145120934
chr11:19695887:AATAA	5	Long Reads (vamos)	4-6bp	11	10.1372549019608	3.07008347893613
chr11:19702779:AAT	3	Long Reads (vamos)	2-3bp	14	13.890756302521	2.28457484688791
chr11:19705088:AAAT	4	Long Reads (vamos)	4-6bp	7	7.43137254901961	0.901184236070666
chr11:19708901:AAAAAAAG	8	Long Reads (vamos)	7-15bp	4	3.97727272727273	0.449861207494795
chr11:1973506:GATCCTGATGGAGAGAAGGGGCTGCCCTCGGGAAGAGGCATGC	43	Long Reads (vamos)	16bp+	2	1.98701298701299	0.012987012987013
chr11:19756994:GCTGG	5	Long Reads (vamos)	4-6bp	8	7.94488188976378	1.29058867641545
chr11:1975944:GGGGTCTGAGCAAGTCCTCCCCAC	24	Long Reads (vamos)	16bp+	28	27.8984375	0.989603838582677
chr11:19763772:TTGTTTTT	8	Long Reads (vamos)	7-15bp	4	3.81395348837209	0.465116279069767
chr11:19764223:ATTTTAACTGAT	12	Long Reads (vamos)	7-15bp	2	1.98571428571429	0.0142857142857143
chr11:19765314:TCCTCATCCT	10	Long Reads (vamos)	7-15bp	5	5.275	0.234663865546218
chr11:19765391:TCCCTCTC	8	Long Reads (vamos)	7-15bp	4	4.35454545454545	0.506171809841535
chr11:19765440:CTTCCC	6	Long Reads (vamos)	4-6bp	9	8.72093023255814	0.624636627906977
chr11:19765803:AAGCCTCTGCTTGCAG	16	Long Reads (vamos)	16bp+	3	2.54	0.271111111111111
chr11:1977701:GCTCCGTG	8	Long Reads (vamos)	7-15bp	6	6	0.0555555555555556
chr11:19778493:CAAAAA	6	Long Reads (vamos)	4-6bp	8	7.72058823529412	0.321350762527233
chr11:19780875:TGTT	4	Long Reads (vamos)	4-6bp	8	8.05504587155963	0.330275229357798
chr11:19811764:TTTTGTGATTTTTATCT	17	Long Reads (vamos)	16bp+	2	2	0
chr11:1983103:GGGCCCTGCCCCCACCA	17	Long Reads (vamos)	16bp+	2	2	0
chr11:19832157:GCAGCCTCTCAAAGC	15	Long Reads (vamos)	7-15bp	2	1.98765432098765	0.0123456790123457
chr11:19835711:TATATATACATACATAAAATTTTCTACATAAAATTT	36	Long Reads (vamos)	16bp+	3	2.98823529411765	0.0117647058823529
chr11:19844614:TTTTAGATTTGAGAT	15	Long Reads (vamos)	7-15bp	2	2	0
chr11:19859731:CCTCCCTCCCGGACGGGGCGGCTGGCCGGGCGGGGGGCTGACCACCCCCA	50	Long Reads (vamos)	16bp+	8	8.421875	1.14345472440945
chr11:19861023:GGAGAGGGAGAGGGAGAGGGAGAGGGAGAGGGCCAGAGTCATATTCTCTTAAACAGATATT	61	Long Reads (vamos)	16bp+	2	1.99137931034483	0.00862068965517241
chr11:19876013:TTATGTATTTATTTAT	16	Long Reads (vamos)	16bp+	2	1.98666666666667	0.0133333333333333
chr11:1987836:CCCGCACACCCTCGGTCCTGTTGTCCATCTCCCCCATCG	39	Long Reads (vamos)	16bp+	3	2.98837209302326	0.0116279069767442
chr11:19884780:TGT	3	Long Reads (vamos)	2-3bp	8	8.23076923076923	0.989389920424403
chr11:19885507:ATTGAATTCTT	11	Long Reads (vamos)	7-15bp	2	2	0
chr11:19886033:TCATGGCGCTA	11	Long Reads (vamos)	7-15bp	3	2.7032967032967	0.210989010989011
chr11:19895074:TTTTTCTTTC	10	Long Reads (vamos)	7-15bp	6	5.80451127819549	1.30997949419002
chr11:19904436:AACTTAATTCTCTGGACTAGGTA	23	Long Reads (vamos)	16bp+	2	1.98684210526316	0.0131578947368421
chr11:19927688:AAAAC	5	Long Reads (vamos)	4-6bp	8	7.49618320610687	0.821139166177334
chr11:19935830:TTT	3	Long Reads (vamos)	2-3bp	11	10.7941176470588	7.33507625272331
chr11:19937840:ACATTTTAGCCAACAAGAGAATAAGGAGAGTGCTGTAGGA	40	Long Reads (vamos)	16bp+	2	2	0
chr11:19943646:CTTGATGTCTAATGTAAATTCTGCTTGTGCT	31	Long Reads (vamos)	16bp+	2	2	0
chr11:19944401:CTTTCCCTTTCCCTTTCCATTTTCCTTTCCTTTCCTTTTCTTTCTTCTTTCTTTTTCTTTTTCCTTTCCTTTTCTCTTTCCTTTCCTTTCCTTTTCTTTTCTCTTTTCTTCTCTTCTCTTCTTTCTTTTTTTCCTCTTTCTTTCTTTCTTTCTTCCTTTCTTTCTGTCTCCCTTCCCTTCCCTTCCCTTCCCTTCCCTTCCCTTTCTTTCCTTTCCTTCCTTCTTTTCTTTCTTGGCTGGCTGGCTTTCTGTCTGTCTTTTCTTTCTTGCTTGCTTTCTTGCCTTCTTATCTTTCTGTCTTTCTCATCTTTCTTTCCTCCTTTCCTTCTTTCCTTTCTTTCCTTCCCTTTCCTTC	355	Long Reads (vamos)	16bp+	2	2.0506329113924	0.074326517364492
chr11:19953428:CTGGTTCCTGCATTTGCAAAGCCCTCCCT	29	Long Reads (vamos)	16bp+	2	1.96774193548387	0.0315568022440393
chr11:19954839:TGTGTGTCTGTATGTGTATATATATGTGTATATA	34	Long Reads (vamos)	16bp+	3	3.19298245614035	0.298711380220463
chr11:19956357:ACACACATACACACAC	16	Long Reads (vamos)	16bp+	2	2.13414634146341	0.142276422764228
chr11:19960589:TTTA	4	Long Reads (vamos)	4-6bp	11	10.531746031746	0.666984126984127
chr11:19969945:AAAAAAAAAAAAGA	14	Long Reads (vamos)	7-15bp	2	2.04716981132075	0.0644204851752022
chr11:19977971:TTTTGTTTTT	10	Long Reads (vamos)	7-15bp	3	2.86991869918699	0.179661468745835
chr11:19982234:TTTTG	5	Long Reads (vamos)	4-6bp	11	10.9621212121212	0.601607679851955
chr11:19985555:TTTG	4	Long Reads (vamos)	4-6bp	11	10.4926470588235	0.948093681917211
chr11:19989553:GCAATAGAAAACGAATATAAACTTATATCA	30	Long Reads (vamos)	16bp+	2	2	0
chr11:19991627:ATGATGTGCAAAA	13	Long Reads (vamos)	7-15bp	2	1.97872340425532	0.0210478151452757
chr11:19998225:TCTCTCAGCTTCTCTCTG	18	Long Reads (vamos)	16bp+	3	2.98795180722892	0.158389656185718
chr11:1999838:GGCTCCCATGAATGTCCTATCCCTGATGACCCCCGTGAACCCTGCGGCGCCTGGCTTGCGGGACCCGGGACGTTTCCGCGGGCGAACCCCAGCTGGGGCGGGCTCGGGCTGTGATGTGTGAGCCTGCACTGCCGCCACGCGGCCACTTCCGATTCCACAGCTACAACCAATTCTGCACCATCCGGGTGGTGAGACTGAAGGGGAAGCCTCCAGAAATATTCATGTGCTATGCAAGAGCCCCTGGGCTCTTGAGCCTGCCAGAGACCCTGTGGGAGGGGTCTCACGCTGAGGCCGAGATCCCCATCATCCAAAGAATGGGGACACTTCACTGTCCCCCAAGTATCTCCTCTCATCTCCCCAACCTTCAACAGTGCACCCTGGGGTGAATCAGGCACGTAGCCCGATGT	407	Long Reads (vamos)	16bp+	3	3	0
chr11:20006675:AAAT	4	Long Reads (vamos)	4-6bp	7	6.89690721649485	0.697594501718213
chr11:20014913:ATAAAT	6	Long Reads (vamos)	4-6bp	4	4.28571428571429	0.268041237113402
chr11:20019555:AGAAGTGGTAGTT	13	Long Reads (vamos)	7-15bp	5	4.88888888888889	0.140589569160998
chr11:20034350:TTTG	4	Long Reads (vamos)	4-6bp	14	13.7462686567164	1.75468522051397
chr11:20039422:CTCTCCTTCCCTTCGTCCCT	20	Long Reads (vamos)	16bp+	2	1.97619047619048	0.0235226620768789
chr11:2005369:GTCACCCGGGTGGGACACGGGTACGGCAC	29	Long Reads (vamos)	16bp+	13	13.1794871794872	3.08424908424908
chr11:20055950:GAAGAAGGTAAGGAAGGAAA	20	Long Reads (vamos)	16bp+	2	1.97727272727273	0.022466039707419
chr11:2007516:CACTCACAGGTCCTGGGTGGACATGAATTTCCGGGGA	37	Long Reads (vamos)	16bp+	3	2.98214285714286	0.0178571428571429
chr11:20075200:GTTTTTT	7	Long Reads (vamos)	7-15bp	4	4.09558823529412	0.650054466230937
chr11:200756:CAGGCAGTCAGCCCGGCCA	19	Long Reads (vamos)	16bp+	3	2.98989898989899	0.0101010101010101
chr11:20090510:CAGGAAAAGAGTGAAAGACAAAAATAGGAAC	31	Long Reads (vamos)	16bp+	2	2	0
chr11:20101490:CAATAACAAAAATAA	15	Long Reads (vamos)	7-15bp	3	2.86868686868687	0.11523397237683
chr11:20106155:TATATATATATATATATATATATGTGTGTG	30	Long Reads (vamos)	16bp+	4	3.39823008849558	0.527496839443742
chr11:20106626:TTGTTT	6	Long Reads (vamos)	4-6bp	5	5.18823529411765	0.36890756302521
chr11:20112000:ACAGAAGCAGTAGCTGT	17	Long Reads (vamos)	16bp+	2	1.98901098901099	0.010989010989011
chr11:20130726:CATTTCCATGAACTTGCTGCATTCCCTGTAGGGACTCATTTCCCATCTGCGGGCT	55	Long Reads (vamos)	16bp+	2	2	0
chr11:20131202:AAAAATAAAA	10	Long Reads (vamos)	7-15bp	2	2.15254237288136	0.130378096479791
chr11:20133146:AAGATCTACAAAAGTAACTCAAAACACCAAATCT	34	Long Reads (vamos)	16bp+	2	2	0
chr11:20134261:ATAATTTAGTGGAAT	15	Long Reads (vamos)	7-15bp	2	2	0
chr11:20137440:AAAAAAAT	8	Long Reads (vamos)	7-15bp	4	4.1271186440678	0.19737795161524
chr11:20147464:CAAAAAAAAAAAAA	14	Long Reads (vamos)	7-15bp	2	2.00833333333333	0.32766106442577
chr11:2014778:CCT	3	Long Reads (vamos)	2-3bp	16	16.621359223301	4.68855891871312
chr11:20148730:AAAT	4	Long Reads (vamos)	4-6bp	7	6.66666666666667	0.365781710914454
chr11:20149754:AATA	4	Long Reads (vamos)	4-6bp	12	11.3333333333333	1.20606060606061
chr11:20150910:TGCAACGACACAGTCTAGGCTCAC	24	Long Reads (vamos)	16bp+	2	1.88888888888889	0.0998751560549313
chr11:20152468:AAAAAT	6	Long Reads (vamos)	4-6bp	9	9.42962962962963	0.709563294637921
chr11:20158203:TGG	3	Long Reads (vamos)	2-3bp	12	12.1052631578947	1.1746623195156
chr11:20167109:AAGGTAGGCTTAGATGCATTA	21	Long Reads (vamos)	16bp+	2	1.98684210526316	0.0131578947368421
chr11:20167992:TCTCTCTATATAGCTTCAATAT	22	Long Reads (vamos)	16bp+	2	2.0125	0.0125
chr11:2017099:GGCTGGTGCTGTGAGTCT	18	Long Reads (vamos)	16bp+	2	2.015625	0.015625
chr11:20171793:TATATATGAGG	11	Long Reads (vamos)	7-15bp	2	2	0.0285714285714286
chr11:20172195:ACTACAACTACCAGT	15	Long Reads (vamos)	7-15bp	3	2.97701149425287	0.0227211975407645
chr11:2017238:GCCCTGGAGGGACA	14	Long Reads (vamos)	7-15bp	4	3.71590909090909	0.481583072100313
chr11:20172623:AAGAAACCCAGAAGG	15	Long Reads (vamos)	7-15bp	3	2.97752808988764	0.0222165474974464
chr11:20185103:TATGGAAAAGAGAACAGCACTCCGA	25	Long Reads (vamos)	16bp+	2	2	0
chr11:2018654:AGAAAACCCAAGCACAGCGGGTTCTTTGGGACCCCTGGTCATCCTGCACCCAGGCCTCCAGAGGGGCCCCGCCAC	75	Long Reads (vamos)	16bp+	2	2	0
chr11:2019165:ACCACAGAC	9	Long Reads (vamos)	7-15bp	3	3.02325581395349	0.0700410396716826
chr11:20194388:TAGA	4	Long Reads (vamos)	4-6bp	10	9.82926829268293	0.634546181527389
chr11:20206222:TTTCTTTT	8	Long Reads (vamos)	7-15bp	5	4.65185185185185	0.855500276395799
chr11:2021265:GGTCTGGGGTGGTCTGCAATGGCCCGAGGTGGCCAGAGGGGTCTGGGGTGGTCTGCAGTGGTGTGGTGTGGGGTGGGGT	79	Long Reads (vamos)	16bp+	3	3.23076923076923	0.595404595404595
chr11:20217440:CTACATCTCCACTGT	15	Long Reads (vamos)	7-15bp	2	1.98809523809524	0.0119047619047619
chr11:20221190:ACACACATATAATAT	15	Long Reads (vamos)	7-15bp	3	3.456	0.31458064516129
chr11:20233109:GCCCC	5	Long Reads (vamos)	4-6bp	32	30.5255474452555	32.3688278231
chr11:2023895:GGTGTGTGCGTGTGTGTG	18	Long Reads (vamos)	16bp+	2	1.9746835443038	0.0249918857513794
chr11:20248602:AAGTCAGCTTGCAGGG	16	Long Reads (vamos)	16bp+	2	1.92	0.0745945945945946
chr11:20257009:TTTTAATATACATGTC	16	Long Reads (vamos)	16bp+	2	2	0
chr11:20264674:GTTT	4	Long Reads (vamos)	4-6bp	8	8.13265306122449	0.239953713444141
chr11:20271380:TTTGGGATATAGACCTTCC	19	Long Reads (vamos)	16bp+	2	1.97590361445783	0.0238025271818983
chr11:20273264:TGTGTGTGTGTA	12	Long Reads (vamos)	7-15bp	2	1.99038461538462	0.0678678117998506
chr11:202743:GGGGTGAATGAGGGAAGGGGCAGGGTTTACAGCACCTGTGCTCATGGCCAGCCAC	55	Long Reads (vamos)	16bp+	2	2.31395348837209	0.923803009575923
chr11:20290283:TTACCAGTGATGAGGGACTATTGCAGTATCTA	32	Long Reads (vamos)	16bp+	2	2	0
chr11:20296739:TTATTGCAATTTCATTAGATTTATAGA	27	Long Reads (vamos)	16bp+	2	1.98630136986301	0.0136986301369863
chr11:20299519:CTTTTTTTCTTT	12	Long Reads (vamos)	7-15bp	2	2.06849315068493	0.0646879756468798
chr11:20301400:ATTT	4	Long Reads (vamos)	4-6bp	7	6.90217391304348	0.199116101290014
chr11:20302361:AAGGGAGAAAAGAAAACAAGTGTTCC	26	Long Reads (vamos)	16bp+	2	1.94366197183099	0.0539235412474849
chr11:20302952:GTGTGTGTGTGTAT	14	Long Reads (vamos)	7-15bp	3	3.03305785123967	0.148898071625344
chr11:20308465:TTTTTG	6	Long Reads (vamos)	4-6bp	9	9.17391304347826	2.75785464931768
chr11:2030865:GCCAGGGGGGTCTCCAGGTG	20	Long Reads (vamos)	16bp+	2	2	0.0240963855421687
chr11:20323410:TTCC	4	Long Reads (vamos)	4-6bp	7	7.09302325581395	0.631904069767442
chr11:20323793:GAAA	4	Long Reads (vamos)	4-6bp	44	44.1970802919708	21.5564620008587
chr11:20324933:TTTAT	5	Long Reads (vamos)	4-6bp	5	5.55555555555556	0.808888888888889
chr11:20328619:TCCTTTTTTCCTTCCCCTCCCTCCCTCCCT	30	Long Reads (vamos)	16bp+	3	3.26495726495726	0.248157972295903
chr11:2034386:CCCCTCTCGTTTTGTGGGTGAGGGGCACAGCTGGGCTTCCAGGAGCC	47	Long Reads (vamos)	16bp+	5	5	0
chr11:20350204:AAAAAAAAAGAAAGAAAGAAAG	22	Long Reads (vamos)	16bp+	4	4.19402985074627	1.40567837504208
chr11:20352897:CCTGTAATCCCAGCACTTTGGGAGGCCAAGGTGGGAGGATAACCTGAGGTCAGGAGTTTGACACCAGCCTGGCCAACGTGGTGAAACCCCATCTCTACTAAAAATACAAAAATTAGCCTGGTGTGGTGGCTCATG	135	Long Reads (vamos)	16bp+	2	2	0
chr11:20360829:GGGAAAGGGAAAGTGAA	17	Long Reads (vamos)	16bp+	2	2.06849315068493	0.0646879756468798
chr11:20361377:ATATATATATACACATTTT	19	Long Reads (vamos)	16bp+	11	11.036496350365	1.24130528123658
chr11:20361887:TTGTCATATTCATCTTTATAGCAACATAGTCATAAGACATAATTTTTGATTATATA	56	Long Reads (vamos)	16bp+	2	1.98666666666667	0.0133333333333333
chr11:20366073:TTTT	4	Long Reads (vamos)	4-6bp	10	9.68382352941176	2.72151416122004
chr11:20374697:TTCTAAAACACTGAAT	16	Long Reads (vamos)	16bp+	2	2	0
chr11:20379038:AAACA	5	Long Reads (vamos)	4-6bp	9	8.5327868852459	0.912139276520797
chr11:20381470:AAAAAAATTTTAAAAAG	17	Long Reads (vamos)	16bp+	2	2.05882352941176	0.0560224089635854
chr11:20390733:CTTTGGGAGGCCAAGGCAGGTGGATCACAAGGTCAAGAGATTGAGACCATCCTGGCTAACCCAGTGAAAAC	71	Long Reads (vamos)	16bp+	2	2	0
chr11:20401993:AAACGTATCCAGTTTAGTGTAATTTTTTGTATGTAGCTG	39	Long Reads (vamos)	16bp+	2	2	0
chr11:20404211:GTTTT	5	Long Reads (vamos)	4-6bp	7	7.44615384615385	5.34979129397734
chr11:20409136:TGATTAGTTTAAAAATTTAAATA	23	Long Reads (vamos)	16bp+	2	2	0
chr11:2043385:GTTCTCCATACTTCATTCT	19	Long Reads (vamos)	16bp+	2	2	0
chr11:20435057:TTTGTCTGTTTTTGCT	16	Long Reads (vamos)	16bp+	2	2	0
chr11:2043573:CCATACTCTGTTCTTCTTTCT	21	Long Reads (vamos)	16bp+	2	2	0
chr11:2043680:TCCT	4	Long Reads (vamos)	4-6bp	28	28.1417322834646	4.69403824521935
chr11:20441263:TTTA	4	Long Reads (vamos)	4-6bp	14	13.8157894736842	0.700279459711225
chr11:2044409:TCCATAC	7	Long Reads (vamos)	7-15bp	4	3.92	0.0745945945945946
chr11:2044855:CTCCTTACTCCTTTCTACATACTCTATAA	29	Long Reads (vamos)	16bp+	2	2	0
chr11:2045243:TCCATTCTCCATATT	15	Long Reads (vamos)	7-15bp	2	2	0
chr11:20465657:TTTAAATATCCAGATTAAAGTTTAA	25	Long Reads (vamos)	16bp+	3	2.73404255319149	0.19732326698696
chr11:20467453:AGAAACCTATGAATAAGATCTTA	23	Long Reads (vamos)	16bp+	2	2	0
chr11:2047159:TTCTCCATTCT	11	Long Reads (vamos)	7-15bp	4	3.95402298850575	0.0443731622560813
chr11:20472601:TGTTCATCAAGGATATTGGCCTGAAGTTTTCTTTTTTTGTT	41	Long Reads (vamos)	16bp+	2	1.8735632183908	0.111734830259289
chr11:20472858:TGGAGGGTGGGGAGG	15	Long Reads (vamos)	7-15bp	2	1.96551724137931	0.0569366479550922
chr11:20475822:TTTTCTATTTTAGTAGAGATGTA	23	Long Reads (vamos)	16bp+	2	1.98648648648649	0.0135135135135135
chr11:2047637:ATTCTCCAAACACCAGTCTTCATTCTCCTTTTTCTGTACTCA	42	Long Reads (vamos)	16bp+	2	2	0
chr11:20476410:ATGAACATTTTAATATGAATG	21	Long Reads (vamos)	16bp+	2	1.97183098591549	0.0277665995975855
chr11:20478188:TTTTGTTATGTTAGAGTGAGGGTC	24	Long Reads (vamos)	16bp+	2	2	0
chr11:20478951:AAACAATTATTA	12	Long Reads (vamos)	7-15bp	2	2.03658536585366	0.0356820234869015
chr11:2047895:CTCCATACTCCATTTTCCACA	21	Long Reads (vamos)	16bp+	2	1.84042553191489	0.307595515900252
chr11:20482812:TGGAAAGACAAGTCAAGTCAAAAATT	26	Long Reads (vamos)	16bp+	1	1.06756756756757	0.0638652350981118
chr11:2048697:CTCATACTCCACACTTCATATTTCATTCCCTTTCTTATTTCTTCATATTCTATTCTCTGTATACCATTCTTCATTATTCATATTCTGTAATTCATACACCATTCTCCTTTGTCCATACTCCTTTC	125	Long Reads (vamos)	16bp+	3	3	0
chr11:2049400:ATACACCATTCTTTATTCTCT	21	Long Reads (vamos)	16bp+	2	1.97260273972603	0.0270167427701674
chr11:2050021:CCATTCT	7	Long Reads (vamos)	7-15bp	5	4.95	0.0734177215189873
chr11:20500955:CATCATTTCCAACCC	15	Long Reads (vamos)	7-15bp	2	1.97560975609756	0.0240891297801867
chr11:20510118:AGCATAGTATTGAGAAGCATG	21	Long Reads (vamos)	16bp+	2	2	0
chr11:20518565:TTTG	4	Long Reads (vamos)	4-6bp	8	7.42718446601942	1.36474395583476
chr11:20518907:AAAAG	5	Long Reads (vamos)	4-6bp	7	7.09230769230769	0.534048896839595
chr11:20524956:CATATTGCATATTCATTG	18	Long Reads (vamos)	16bp+	1	1.19480519480519	0.15892002734108
chr11:20525427:TTTCTTTTCTT	11	Long Reads (vamos)	7-15bp	4	4.38461538461539	0.688133571854502
chr11:2052672:TCTTTTCTCCATAC	14	Long Reads (vamos)	7-15bp	3	3.14953271028037	0.147240345618057
chr11:20527114:AAAGAAAAG	9	Long Reads (vamos)	7-15bp	4	4.424	0.472
chr11:20528278:AAATATATATACATATATAAATGT	24	Long Reads (vamos)	16bp+	5	5.15740740740741	0.152561439944618
chr11:2053610:TTCTCAATACTTTATTATCCA	21	Long Reads (vamos)	16bp+	3	3	0
chr11:20538655:AAATCTGATTGTAAAATGTGTGTTTGAGCAATATG	35	Long Reads (vamos)	16bp+	2	2	0
chr11:20542904:AAAAC	5	Long Reads (vamos)	4-6bp	5	5.05	0.149367088607595
chr11:2054751:TTATTCTTCATACACCATT	19	Long Reads (vamos)	16bp+	2	1.98571428571429	0.0142857142857143
chr11:20547650:CTCTCC	6	Long Reads (vamos)	4-6bp	15	15.38	5.81373737373737
chr11:20548149:CCGCCCGGCCAGCCGCCCAGTCCGGGAGGGAGGTGGGGGGATCAGCCCCCCGCCTGGCCAGCCGCCCCGTCCGGGAGGTGAGGGGCGCCTCTGCCCGGCCGCCCCTACTGGGAAGTGAGGAGCCCCTCTGCCCCGCCAGCCGCCCCGTCCGGGAGGGAGGTGGGGGGGTCAGCCCCCCGCCCGGCCAGCCGCCCCGTCCAGGAGGGAGGTGGGGGGGGTCAGCCCC	226	Long Reads (vamos)	16bp+	6	5.34883720930233	0.818057455540356
chr11:20549607:TAAAAAAAAAAA	12	Long Reads (vamos)	7-15bp	2	1.94318181818182	0.100182863113898
chr11:20549699:CATAAAATGATGGATATACTTACACATAGAACCACATGCTACACCTATG	49	Long Reads (vamos)	16bp+	10	9.99152542372881	0.00847457627118644
chr11:2055091:TCCATACAACATTC	14	Long Reads (vamos)	7-15bp	2	2	0
chr11:20551719:TCCCCACGGTAGACATTGAT	20	Long Reads (vamos)	16bp+	2	2	0
chr11:20554408:CCTC	4	Long Reads (vamos)	4-6bp	9	8.49230769230769	1.19761478831246
chr11:2055485:CCATTCTCCATACA	14	Long Reads (vamos)	7-15bp	4	3.50909090909091	0.252210175145955
chr11:20558116:TTTTCTTTTCTTTCTT	16	Long Reads (vamos)	16bp+	3	3.36206896551724	0.424287856071964
chr11:20563022:TTTA	4	Long Reads (vamos)	4-6bp	7	7.23893805309735	0.612041719342604
chr11:20563453:AAAAAAAAAGGAAAG	15	Long Reads (vamos)	7-15bp	3	3.11194029850746	0.385871394905173
chr11:2056767:CTCCATTCAACATATTCCATACTCCATA	28	Long Reads (vamos)	16bp+	2	2	0
chr11:20568036:AAGTTCTTTGTAATTCTCCCCACTCTTGAG	30	Long Reads (vamos)	16bp+	2	1.98630136986301	0.0136986301369863
chr11:20568861:CAATCCCTTATTTCCGCACCCTGACCTCTTATCTCTGTGCTT	42	Long Reads (vamos)	16bp+	2	2	0
chr11:20572379:GTACTTTGTAATCTCCCCCACCCTTAAGAAG	31	Long Reads (vamos)	16bp+	2	2	0
chr11:20579904:TATT	4	Long Reads (vamos)	4-6bp	11	10.5825242718447	0.637730820483533
chr11:20587460:TTTCTTTTTC	10	Long Reads (vamos)	7-15bp	5	4.70229007633588	0.349148561362302
chr11:20593648:AGCAGAGGAAAGG	13	Long Reads (vamos)	7-15bp	2	1.98809523809524	0.0360011474469306
chr11:20600324:AAG	3	Long Reads (vamos)	2-3bp	27	26.5072463768116	12.0473923622131
chr11:20608898:GTCT	4	Long Reads (vamos)	4-6bp	20	19.4661654135338	9.76589200273411
chr11:2061617:CTCCATAAACCATA	14	Long Reads (vamos)	7-15bp	2	2.05555555555556	0.0530586766541823
chr11:2062294:CTCATTCTCCATA	13	Long Reads (vamos)	7-15bp	4	4.05154639175258	0.15356529209622
chr11:20624137:TTATATATATATA	13	Long Reads (vamos)	7-15bp	2	2.02816901408451	0.0277665995975855
chr11:2062731:TTCTCTATACCTCA	14	Long Reads (vamos)	7-15bp	2	1.97701149425287	0.0227211975407645
chr11:2062784:TACTCCGTTCTTCATACTTCATTCTCCT	28	Long Reads (vamos)	16bp+	2	1.98666666666667	0.0133333333333333
chr11:20644797:TCTTTTTCTTTT	12	Long Reads (vamos)	7-15bp	3	2.66393442622951	0.29108521880504
chr11:2064580:CTCCATCCTCCATTCTTCTTTCTCCACA	28	Long Reads (vamos)	16bp+	3	3	0
chr11:20647211:TATATATATATCAGTTCCTA	20	Long Reads (vamos)	16bp+	3	3.10309278350515	0.0934278350515464
chr11:20647299:TTATATAGTTATATATATAACTATATATTCCTA	33	Long Reads (vamos)	16bp+	3	2.63461538461538	0.641896938013443
chr11:20647434:TTATATATATATCAGTTCCTATATATAT	28	Long Reads (vamos)	16bp+	3	3	0
chr11:2065042:CTCCATATCTCTTTCTCCATTTTCCATTCTCCACG	35	Long Reads (vamos)	16bp+	2	2	0
chr11:20651204:CCCTCTCCCCTCCCCTCCTCTCCCCCACCCCTCCTATG	38	Long Reads (vamos)	16bp+	2	1.98666666666667	0.0133333333333333
chr11:2065874:TACTCCA	7	Long Reads (vamos)	7-15bp	10	9.75862068965517	0.376011994002999
chr11:2065985:TCCATTCTCCATTTTCCAT	19	Long Reads (vamos)	16bp+	3	3.14814814814815	0.127379716164763
chr11:20664093:TAACCCAT	8	Long Reads (vamos)	7-15bp	4	3.98947368421053	0.0318029115341545
chr11:20664519:ATAAACTTATTATGTTTATAATAAGTTGTATAAACTTATTAT	42	Long Reads (vamos)	16bp+	1	1.28125	0.204276315789474
chr11:20699215:CAAAAAA	7	Long Reads (vamos)	7-15bp	4	3.75	0.31496062992126
chr11:2070166:TTCATTCTCCATGCTCCAT	19	Long Reads (vamos)	16bp+	2	2	0
chr11:20712408:TTGAGTAGCTTAATAATCAACCTTCTGAA	29	Long Reads (vamos)	16bp+	2	2	0
chr11:20721167:ATATATATTTTGTTTAT	17	Long Reads (vamos)	16bp+	5	4.72357723577236	0.25083300013328
chr11:20724008:AGCTGGAAGGCAGGGTGCCATGTCCTGAGGCTGCACCGAGA	41	Long Reads (vamos)	16bp+	1	1.25252525252525	0.190682333539476
chr11:2072795:ACAGGGCCCTGGGA	14	Long Reads (vamos)	7-15bp	2	2	0
chr11:20729650:TTCATCCATCCATCCT	16	Long Reads (vamos)	16bp+	2	2.07368421052632	0.0689809630459127
chr11:2073569:ATCCCCAAGAGTGGGGTCCACTTTCTCTCCAC	32	Long Reads (vamos)	16bp+	7	7	0
chr11:20740761:ATTTTATCTTA	11	Long Reads (vamos)	7-15bp	4	4.02941176470588	0.0288293535235877
chr11:20748872:CATC	4	Long Reads (vamos)	4-6bp	23	22.8235294117647	2.62047930283224
chr11:20750562:ATT	3	Long Reads (vamos)	2-3bp	11	10.6666666666667	1.408
chr11:20755533:TTTTT	5	Long Reads (vamos)	4-6bp	5	5.328125	3.49778543307087
chr11:20765308:GGATTACCA	9	Long Reads (vamos)	7-15bp	3	2.98876404494382	0.0339632277834525
chr11:20765679:GGCCAAGAAGGA	12	Long Reads (vamos)	7-15bp	2	1.97183098591549	0.0277665995975855
chr11:20767354:ATTGGGACGTTTTTACAGAGTGCTGATTGGTGCATTTACAATACTTTAGCTAGACATAGAGCGCTG	66	Long Reads (vamos)	16bp+	4	3.53535353535354	0.251288394145537
chr11:20767719:ATTC	4	Long Reads (vamos)	4-6bp	7	7.30526315789474	0.490929451287794
chr11:20772613:TTCA	4	Long Reads (vamos)	4-6bp	10	10.1111111111111	0.716510903426791
chr11:20774026:CCCTCCCCTCCCCTCCTGTC	20	Long Reads (vamos)	16bp+	8	7.875	0.211134453781513
chr11:20774207:CCTTCCCTCCCTCCTTCCCTTCCTTCCTT	29	Long Reads (vamos)	16bp+	4	3.68367346938776	0.21849358300021
chr11:20774326:TCCTCCTTCTCTT	13	Long Reads (vamos)	7-15bp	4	4.43697478991597	0.248112804443811
chr11:2078225:TGTGTGGACTCATT	14	Long Reads (vamos)	7-15bp	15	15.2936507936508	7.13707936507936
chr11:20788780:TTTCTTCTAAAAGTTTTATAGGCTTAGCTCTCACATTTATCTCTTAGATGTATTTTGAGTTA	62	Long Reads (vamos)	16bp+	2	2	0
chr11:20789787:AGAGAGGAGACCCTGGAGTAGGAAGCTCCTCTCTGCAGGCAGGTCCTGCTGTTGTCTCTGCAGCTCTCAGC	71	Long Reads (vamos)	16bp+	3	3	0
chr11:20793025:TAATTAGATGTAAA	14	Long Reads (vamos)	7-15bp	2	2.31428571428571	0.217582417582418
chr11:20799648:GTAT	4	Long Reads (vamos)	4-6bp	8	8.5188679245283	0.994878706199461
chr11:20813942:TTTA	4	Long Reads (vamos)	4-6bp	16	15.8220338983051	0.899681297986383
chr11:20815232:TTTTGTATTTTTAGTAGAGACAGGG	25	Long Reads (vamos)	16bp+	2	2	0
chr11:20834701:AAAAAAAAAAC	11	Long Reads (vamos)	7-15bp	3	3.15	0.313445378151261
chr11:20836069:AAACTCAACAATAAGT	16	Long Reads (vamos)	16bp+	2	2	0
chr11:20837372:TATAGAAATATT	12	Long Reads (vamos)	7-15bp	2	2.01315789473684	0.0931578947368421
chr11:20843561:TTATATAAATATAAAATTTTATATAA	26	Long Reads (vamos)	16bp+	5	4.84615384615385	0.131623931623932
chr11:20863190:TCCCAGAAGGGGTGGCTGCCGGGCGGAGGGGCTCCTCACT	40	Long Reads (vamos)	16bp+	11	10.6870229007634	0.385907222548444
chr11:20864083:AGAGGGAGACCGTGGAAAGAGAGGG	25	Long Reads (vamos)	16bp+	1	1.37931034482759	0.254872563718141
chr11:208677:GCCGCGCCCCCTTAAAGCGCCACCAGAC	28	Long Reads (vamos)	16bp+	2	2.01190476190476	0.0119047619047619
chr11:20871462:TATC	4	Long Reads (vamos)	4-6bp	11	10.8608695652174	0.243630816170862
chr11:20876763:AAAAC	5	Long Reads (vamos)	4-6bp	7	7.03968253968254	0.470412698412698
chr11:20893451:CTGATTTAAAGTGTTCTAAGGC	22	Long Reads (vamos)	16bp+	2	2	0
chr11:20895417:TCTTTCCACTCTCTA	15	Long Reads (vamos)	7-15bp	2	2	0
chr11:2089607:AGTGAGGGTGTGGCCTT	17	Long Reads (vamos)	16bp+	8	7.9140625	0.173658956692913
chr11:20903376:AAGACATTAAAATCATATTAG	21	Long Reads (vamos)	16bp+	2	2	0
chr11:20905742:AAAGAAAAATGAA	13	Long Reads (vamos)	7-15bp	2	2	0.0240963855421687
chr11:20908669:TTAAAAATAAAAT	13	Long Reads (vamos)	7-15bp	4	4.16528925619835	0.155785123966942
chr11:20922987:ATGGTCCTTAAGAAA	15	Long Reads (vamos)	7-15bp	2	1.98901098901099	0.010989010989011
chr11:20929969:AAAAAAAAAAAA	12	Long Reads (vamos)	7-15bp	2	2.07272727272727	0.196497080900751
chr11:20939779:CAGGAAGAGGAACATT	16	Long Reads (vamos)	16bp+	2	2	0
chr11:20939910:GTATTTTAGGATTATTTCT	19	Long Reads (vamos)	16bp+	2	2	0
chr11:20942466:GGGAGTAG	8	Long Reads (vamos)	7-15bp	4	3.6	0.303030303030303
chr11:20954161:AATTTTATGGGATAATGTATGT	22	Long Reads (vamos)	16bp+	2	2	0
chr11:20959269:AGAACTAAAAGT	12	Long Reads (vamos)	7-15bp	2	2	0
chr11:2096771:CAACCCCAAGGCTA	14	Long Reads (vamos)	7-15bp	3	2.69607843137255	0.213647835371772
chr11:20970053:TCCA	4	Long Reads (vamos)	4-6bp	11	11.7521367521368	7.70527556734453
chr11:20975499:TATATGTGTATTATATATACA	21	Long Reads (vamos)	16bp+	19.5	19.5298507462687	3.7096285489844
chr11:20976163:TTATATCTGTACATATATATGT	22	Long Reads (vamos)	16bp+	2	1.95945945945946	0.0668271010736764
chr11:20981903:TCTCTCTCTT	10	Long Reads (vamos)	7-15bp	8	8.14615384615385	0.714907573047108
chr11:20988352:ATATATCTATATATACACATGTACATATATGTGTGTAT	38	Long Reads (vamos)	16bp+	5	4.90909090909091	0.103896103896104
chr11:20990441:GACATGCCAGTACCA	15	Long Reads (vamos)	7-15bp	2	2	0
chr11:21007376:ACAC	4	Long Reads (vamos)	4-6bp	13	12.5901639344262	0.871968567944723
chr11:21008816:ATTTAACAAAAGTA	14	Long Reads (vamos)	7-15bp	3	2.85882352941176	0.122689075630252
chr11:21027282:TAGTT	5	Long Reads (vamos)	4-6bp	12	11.7777777777778	2.43022222222222
chr11:21032046:AAT	3	Long Reads (vamos)	2-3bp	17	16.9663865546218	1.3886910696482
chr11:21032376:TTTTTGTTGTTG	12	Long Reads (vamos)	7-15bp	3	2.86075949367089	0.121389159363843
chr11:2104492:ACACACATTCATATACACACGCACGCCCACACATGCAA	38	Long Reads (vamos)	16bp+	6	5.84821428571429	0.201978764478764
chr11:21046663:ATTT	4	Long Reads (vamos)	4-6bp	13	13.1025641025641	1.90318302387268
chr11:21062816:TTTA	4	Long Reads (vamos)	4-6bp	8	8.04347826086956	0.30511060259344
chr11:2106470:GGAA	4	Long Reads (vamos)	4-6bp	24.5	24.7	4.4906976744186
chr11:21066969:TAAA	4	Long Reads (vamos)	4-6bp	7	7.88073394495413	1.55045871559633
chr11:21068573:ACACACATAATACTTGAAA	19	Long Reads (vamos)	16bp+	2	1.98591549295775	0.0140845070422535
chr11:21081733:CTCCTTCTACTCATCCAATCT	21	Long Reads (vamos)	16bp+	2	2	0
chr11:21105769:CCTCC	5	Long Reads (vamos)	4-6bp	19	18.5255474452555	7.86882782310004
chr11:21105908:TCCC	4	Long Reads (vamos)	4-6bp	16	15.5263157894737	1.29665071770335
chr11:21111525:ATGCAACAGGTATATGGTGCTTGCTT	26	Long Reads (vamos)	16bp+	2	2	0
chr11:21123521:ATATATAGATAGAC	14	Long Reads (vamos)	7-15bp	2	2.08433734939759	0.078166323831913
chr11:2112415:CACGCCTGTAATCTCAGCACTTTGGGAGGCCAAGGTGGGTGGATCACGAGGTCAGGAGATTGAGACCATCCTGGCTAACATGGTGAAATCCCGTCTCTACTAAAAATACAGAAAATTAGCCGGGCGTGGTGGTGGGCGCCTGTAGTCCCAGCTACTCGGGAGGCTGAGGCAGGAGAATGGCATGAACCCAGGAGGCGGAGCTTGCAGTGAGCCGGGATCGTGCCACTGTACTCCAGCCTGGGTGACAGAGTGAGACTCC	259	Long Reads (vamos)	16bp+	2	2	0
chr11:21127571:GAAGAG	6	Long Reads (vamos)	4-6bp	12	12.4029850746269	2.18224666142969
chr11:21141737:TTTA	4	Long Reads (vamos)	4-6bp	11	11.1274509803922	1.20141720054358
chr11:21166375:AATCACATTTACAAATT	17	Long Reads (vamos)	16bp+	2	2	0
chr11:2117029:TTTCTTCAAACTGATCCTATTCAGATTTTG	30	Long Reads (vamos)	16bp+	2	2	0
chr11:21170655:TATATATATACTGTAT	16	Long Reads (vamos)	16bp+	4	3.50925925925926	0.457857390100381
chr11:21173749:TGTGTGTC	8	Long Reads (vamos)	7-15bp	6	5.93859649122807	0.128939605651296
chr11:21181280:CTACTCATGGTGAAAACCG	19	Long Reads (vamos)	16bp+	2	1.97752808988764	0.0222165474974464
chr11:21182593:TATCACAGAAATAGCCTTTTCAGG	24	Long Reads (vamos)	16bp+	2	2	0
chr11:21196860:TTCTTTTCTT	10	Long Reads (vamos)	7-15bp	4	4.10569105691057	0.4067706250833
chr11:21213397:AATAATTTTGAATTG	15	Long Reads (vamos)	7-15bp	2	2	0
chr11:21213456:TGAAT	5	Long Reads (vamos)	4-6bp	14	14.6880733944954	2.54994903160041
chr11:2121697:GAGGACTCCGAG	12	Long Reads (vamos)	7-15bp	2	2.01428571428571	0.0142857142857143
chr11:21217308:GGTACATTGGGGGAAGCTAGGGGAAA	26	Long Reads (vamos)	16bp+	4	3.99115044247788	0.00884955752212389
chr11:21222141:TATTTTGTTTGTTTGTTTTG	20	Long Reads (vamos)	16bp+	3	2.9493670886076	0.0486854917234664
chr11:21222346:TTTTTTTGTA	10	Long Reads (vamos)	7-15bp	2	2.46666666666667	0.30140056022409
chr11:21228678:CTCCC	5	Long Reads (vamos)	4-6bp	24	23.9632352941176	3.13197167755991
chr11:2122966:GGGGCAGGGGCCAAGCTAACCCA	23	Long Reads (vamos)	16bp+	9	9.54347826086956	0.687876864487464
chr11:21230250:TTATCTGCCTCCCCACTAGAATGTAAGCTCCATGACAGTGAACACTTGATCTTCTCCCCCCATTGTCCCTGG	72	Long Reads (vamos)	16bp+	2	2	0
chr11:2124667:CCTCAGCTCCGTCCAGTCTCTGCCCCCACGCCAACTTCTCCATGAGG	47	Long Reads (vamos)	16bp+	2	2	0
chr11:21247872:AATTTTTCAGCTCCATTAT	19	Long Reads (vamos)	16bp+	2	2	0
chr11:2124879:GTGGATGGAGGAGTGA	16	Long Reads (vamos)	16bp+	3	3.04504504504505	0.0434070434070434
chr11:2125563:ATGAGTGGGTGAGCGGGTAAGTGGGTGAGTGGGTAGATGGATAGATGGATAGATAGATGAGTGGGTGGATGGATGGAGGGTGAGTGGATGGATGG	95	Long Reads (vamos)	16bp+	3	3	0
chr11:2125907:GGGTGGGTGGATGGAGGGTGAGTGGATGGATGGATGAGTGGGCGAGTGAGAGGTAAGTGGGTGAGTGGGTGGATGGACAGATGAATAGATAGATGAC	97	Long Reads (vamos)	16bp+	7	7.1	0.0906976744186047
chr11:2126681:GATGGATGAATAGGTGGATGGGTGGGTGAGTGGATGGTTGGGTGGGTGGATGAATA	56	Long Reads (vamos)	16bp+	4	4.01369863013699	0.0970319634703196
chr11:2126971:GGATGGGTGGAG	12	Long Reads (vamos)	7-15bp	36	40.1884057971015	49.599280651645
chr11:21280764:TAAATAACAATTTAAGTT	18	Long Reads (vamos)	16bp+	3	2.98765432098765	0.0123456790123457
chr11:21290371:AAAT	4	Long Reads (vamos)	4-6bp	15	15.32	2.44516129032258
chr11:21299179:CTATTTTCAGCTTTATTAAG	20	Long Reads (vamos)	16bp+	2	2.01190476190476	0.0119047619047619
chr11:21303070:TCTATA	6	Long Reads (vamos)	4-6bp	8	7.9922480620155	3.2108769379845
chr11:21304446:TGCAGTGGGAAAAGGAT	17	Long Reads (vamos)	16bp+	2	2	0
chr11:21305623:TGTACACTACATATCTAGACAGTATAGATTCTATATATA	39	Long Reads (vamos)	16bp+	3	3	0
chr11:21309249:ATATATATATGTAT	14	Long Reads (vamos)	7-15bp	4	3.66666666666667	0.413793103448276
chr11:21313052:AAAAT	5	Long Reads (vamos)	4-6bp	10	10.0236220472441	1.43594550681165
chr11:21337723:TTTC	4	Long Reads (vamos)	4-6bp	40	39.1449275362319	21.0883317465355
chr11:21340141:TTTTTG	6	Long Reads (vamos)	4-6bp	5	4.98130841121495	0.188326573796509
chr11:21346646:TATAATATCAAAT	13	Long Reads (vamos)	7-15bp	2	2.15	0.129113924050633
chr11:21356139:ACATTTATTTATTCTGTCTCTTCTCTATGAGAATGTAA	38	Long Reads (vamos)	16bp+	2	1.98571428571429	0.0142857142857143
chr11:21358719:TTG	3	Long Reads (vamos)	2-3bp	9	9.32203389830508	1.19455309285818
chr11:21359378:GCTAGTATTTTATTGAAGATGTAT	24	Long Reads (vamos)	16bp+	2	2	0
chr11:21366715:AGGAAAATGCTGCCTCA	17	Long Reads (vamos)	16bp+	2	1.97260273972603	0.0270167427701674
chr11:2137216:AGG	3	Long Reads (vamos)	2-3bp	11	10.780487804878	0.910435825669732
chr11:21376744:CTCCTTGGTTAGATGTATTTC	21	Long Reads (vamos)	16bp+	2	1.97333333333333	0.0263063063063063
chr11:21390355:ATA	3	Long Reads (vamos)	2-3bp	14	13.4913793103448	0.68688155922039
chr11:21399152:TGGTAATGGAATA	13	Long Reads (vamos)	7-15bp	2	2	0
chr11:2140432:CGCCCCCCT	9	Long Reads (vamos)	7-15bp	3	2.83783783783784	0.155282555282555
chr11:21409581:AATAAAAATTAAAAAATA	18	Long Reads (vamos)	16bp+	2	2	0
chr11:21411735:ATGATTCAGGTGAGGTGA	18	Long Reads (vamos)	16bp+	4	3.7563025210084	0.185870958552913
chr11:2142213:AAAAAAATCTCAATTTGCTTTGGAAGG	27	Long Reads (vamos)	16bp+	2	1.97222222222222	0.0273865414710485
chr11:21424619:AAAAACA	7	Long Reads (vamos)	7-15bp	6	6.248	0.413806451612903
chr11:21425130:CAATCTACAGATTCAAAGCAATCCCAATGACTCAACAAATTCC	43	Long Reads (vamos)	16bp+	2	2	0
chr11:214322:CTCGGACCCTGA	12	Long Reads (vamos)	7-15bp	2	2	0
chr11:21433115:ATCTTTCCATACCTGACTT	19	Long Reads (vamos)	16bp+	2	1.98780487804878	0.0121951219512195
chr11:21435378:GTTTTTTGTTTGTTTGTTTGTTTTTTTACCATGAAGAGATGTTAGCTTTTATT	53	Long Reads (vamos)	16bp+	3	2.99082568807339	0.00917431192660551
chr11:21445271:GTTTTT	6	Long Reads (vamos)	4-6bp	10	10	0.298507462686567
chr11:21447710:CCTGGCTTGTATCTTACTTG	20	Long Reads (vamos)	16bp+	2	1.97701149425287	0.0227211975407645
chr11:21451185:AAAAAGAAAAAAG	13	Long Reads (vamos)	7-15bp	6	6.45801526717557	1.7270698766882
chr11:21455835:TTACTTTCTTCTTTCTTTTC	20	Long Reads (vamos)	16bp+	2	2	0
chr11:21468230:ATTCTTAGAATTT	13	Long Reads (vamos)	7-15bp	2	1.97183098591549	0.0277665995975855
chr11:21468988:TGTTT	5	Long Reads (vamos)	4-6bp	8	7.83333333333333	0.364
chr11:21472146:TTTG	4	Long Reads (vamos)	4-6bp	8	8.27118644067797	0.489931913660727
chr11:21472801:CCCTT	5	Long Reads (vamos)	4-6bp	14	13.4274809160305	1.00046975924839
chr11:21484647:TACATATGTACAT	13	Long Reads (vamos)	7-15bp	2	1.98571428571429	0.0142857142857143
chr11:21511225:TGTAATAATCTCATGTTTACTTCC	24	Long Reads (vamos)	16bp+	2	2	0
chr11:21519507:TTTG	4	Long Reads (vamos)	4-6bp	12	11.9699248120301	2.87787650945546
chr11:2152863:CAAAAAACAAA	11	Long Reads (vamos)	7-15bp	3	3.09756097560976	0.10515793682527
chr11:2153281:TTGATTTTTTTGTTT	15	Long Reads (vamos)	7-15bp	3	2.93333333333333	0.0853932584269663
chr11:21538483:TCTCTCTCTGTC	12	Long Reads (vamos)	7-15bp	4	4	0.132075471698113
chr11:21539831:CCATTTAGGG	10	Long Reads (vamos)	7-15bp	4	3.93103448275862	0.0649558941459503
chr11:21555120:TGGCATAGAGTAGATGTTAA	20	Long Reads (vamos)	16bp+	2	1.98571428571429	0.0142857142857143
chr11:21564018:TGATGAGCCAGGAGATTA	18	Long Reads (vamos)	16bp+	2	1.97183098591549	0.0277665995975855
chr11:2156457:GAGTGTCTGGCAGGGCCCCCACAGGCCCCA	30	Long Reads (vamos)	16bp+	2	1.98039215686275	0.01941370607649
chr11:21566338:TACTGAAATATTACTGAAA	19	Long Reads (vamos)	16bp+	2	2.02380952380952	0.0235226620768789
chr11:21569455:ATG	3	Long Reads (vamos)	2-3bp	13	12.7766990291262	0.861412526175519
chr11:21574820:TTTTTTCCTAGCA	13	Long Reads (vamos)	7-15bp	2	2.05681818181818	0.0542058516196447
chr11:21575681:AAAAATAAAAAAAT	14	Long Reads (vamos)	7-15bp	2	1.98989898989899	0.0101010101010101
chr11:21581644:GAAT	4	Long Reads (vamos)	4-6bp	7	6.96052631578947	0.118421052631579
chr11:21581847:AAAAAAC	7	Long Reads (vamos)	7-15bp	4	3.98230088495575	0.196112515802781
chr11:21584121:CATATGAATAAAGCCACTTGTAC	23	Long Reads (vamos)	16bp+	2	2.23333333333333	0.180898876404494
chr11:21593429:TTGGAGGTCTCAGAAGACAGGAAGATGTGAAAAAGTTTGGAACTTTCTAGAGAC	54	Long Reads (vamos)	16bp+	2	2	0
chr11:21598284:AAAAATAAAAAATAAAG	17	Long Reads (vamos)	16bp+	2	1.98837209302326	0.0116279069767442
chr11:21606319:TATCACTTATGAAATT	16	Long Reads (vamos)	16bp+	2	1.98701298701299	0.012987012987013
chr11:21610343:ATCCAGCCATTGACCTAAGAATGCACAAACTAAAGAAAAAAAGTCTCTTGGTC	53	Long Reads (vamos)	16bp+	2	2	0
chr11:2161569:CTGTCCCCACACCC	14	Long Reads (vamos)	7-15bp	42	59.4927536231884	1853.44885221623
chr11:21634978:AAATAAATTTTA	12	Long Reads (vamos)	7-15bp	3	3	0
chr11:21636931:ATGAT	5	Long Reads (vamos)	4-6bp	5	5.0125	0.139082278481013
chr11:21638106:TCTTCCTTCCCTTTCT	16	Long Reads (vamos)	16bp+	5	4.992	0.104774193548387
chr11:21639000:AATATATGCATAAA	14	Long Reads (vamos)	7-15bp	2	2.05434782608696	0.0519589106545628
chr11:2164036:ACCTCACCACAGGCAGCACA	20	Long Reads (vamos)	16bp+	2	1.96470588235294	0.034453781512605
chr11:21656318:AAACAGCAGATAGAAGGTGAGTTC	24	Long Reads (vamos)	16bp+	2	2	0
chr11:21658224:CTTTTCTTTTCCAATCTACTTATT	24	Long Reads (vamos)	16bp+	2	2	0
chr11:21659528:TTTAT	5	Long Reads (vamos)	4-6bp	11	11	0.511627906976744
chr11:21659617:TTATT	5	Long Reads (vamos)	4-6bp	10	10.5905511811024	0.846894138232721
chr11:21665386:TATACATATCTA	12	Long Reads (vamos)	7-15bp	2	2.01428571428571	0.0142857142857143
chr11:21667410:CTTC	4	Long Reads (vamos)	4-6bp	8	7.99090909090909	0.431109257714762
chr11:21686791:ACAA	4	Long Reads (vamos)	4-6bp	6	6.125	0.432471264367816
chr11:2168684:AAGAGACAGAGATGGAGA	18	Long Reads (vamos)	16bp+	2	2.05747126436782	0.0547981823041967
chr11:21688844:AAAAAAAAAAAA	12	Long Reads (vamos)	7-15bp	3	3.15748031496063	0.340082489688789
chr11:21696402:GGAAATACACATACC	15	Long Reads (vamos)	7-15bp	2	1.9873417721519	0.0126582278481013
chr11:21698013:ACACACACATATATATAT	18	Long Reads (vamos)	16bp+	6	5.9	0.183720930232558
chr11:21703858:TTCCTC	6	Long Reads (vamos)	4-6bp	11	10.7096774193548	0.646734854445319
chr11:2170802:AGGGGAGGGC	10	Long Reads (vamos)	7-15bp	4	3.89516129032258	0.110870705481248
chr11:21708037:TATATATATTTA	12	Long Reads (vamos)	7-15bp	9	8.77777777777778	0.494222222222222
chr11:21708169:TTAAACCATC	10	Long Reads (vamos)	7-15bp	3	2.9746835443038	0.0249918857513794
chr11:2171085:TGAA	4	Long Reads (vamos)	4-6bp	10	9.92913385826772	2.19335083114611
chr11:21715698:TTTTTTTATTATACTTTA	18	Long Reads (vamos)	16bp+	2	1.98924731182796	0.010752688172043
chr11:21720022:TATCTGTGAGACACAATCAGAAGATTGGGATCCAGCACTGAGAGAAAATT	50	Long Reads (vamos)	16bp+	2	1.98876404494382	0.0112359550561798
chr11:21720807:TGATTCTAAGTACACATGATTCTAAATCGAATA	33	Long Reads (vamos)	16bp+	3	2.58181818181818	0.263886572143453
chr11:21747325:AAGAAGGACAGAGATAGAGAGT	22	Long Reads (vamos)	16bp+	2	1.97701149425287	0.0227211975407645
chr11:21753446:CCGCCCGCAGCCCGGGTTC	19	Long Reads (vamos)	16bp+	1	1.25961538461538	0.213498879761016
chr11:2175829:TTAATCACCCAG	12	Long Reads (vamos)	7-15bp	2	1.97647058823529	0.0470588235294118
chr11:21761380:TTTTCTTTTCTTTTCT	16	Long Reads (vamos)	16bp+	4	3.56153846153846	0.449672033392964
chr11:21764983:AAAT	4	Long Reads (vamos)	4-6bp	7	7.13592233009709	0.412716542927851
chr11:21767731:ATATTATATAT	11	Long Reads (vamos)	7-15bp	3	3.02884615384615	0.105955937266617
chr11:21769038:TATTAAAATATATATATTTG	20	Long Reads (vamos)	16bp+	2	2	0
chr11:21773887:TATTGAGTTTTGTA	14	Long Reads (vamos)	7-15bp	2	2	0
chr11:21782816:TTGATAGCTGTGGAT	15	Long Reads (vamos)	7-15bp	2	2	0
chr11:21784463:AGTTCAAGAGTTCA	14	Long Reads (vamos)	7-15bp	2	2.03488372093023	0.03406292749658
chr11:21784920:TTTTTAATTTTTA	13	Long Reads (vamos)	7-15bp	2	2.01075268817204	0.010752688172043
chr11:21788553:TGGTCATTCAAGAGCATATGGTTTAATTTCCATATATTTGTATCAC	46	Long Reads (vamos)	16bp+	2	2	0
chr11:21790840:TTA	3	Long Reads (vamos)	2-3bp	7	7.99107142857143	4.72964929214929
chr11:21792662:TTGTCTGTTATTGGTGTA	18	Long Reads (vamos)	16bp+	2	2	0
chr11:21801832:TTG	3	Long Reads (vamos)	2-3bp	12	11.7706422018349	0.845056065239551
chr11:21809350:ACAA	4	Long Reads (vamos)	4-6bp	12	11.9105691056911	1.67226442756231
chr11:21812869:CAACACCCCTCTTGTG	16	Long Reads (vamos)	16bp+	2	2	0
chr11:21830018:CAAAA	5	Long Reads (vamos)	4-6bp	7	6.98214285714286	1.40508365508366
chr11:21832248:ATCTTAAAACTAAA	14	Long Reads (vamos)	7-15bp	2	2	0
chr11:21839797:ACTTTTATATCTACT	15	Long Reads (vamos)	7-15bp	3	2.96907216494845	0.0302835051546392
chr11:21841730:AAAT	4	Long Reads (vamos)	4-6bp	11	11.3360655737705	1.89439100392901
chr11:21846634:TATATATGATATATTAACATATAGT	25	Long Reads (vamos)	16bp+	4	3.96103896103896	0.0379357484620643
chr11:21850526:ATCAATAAACATAACCC	17	Long Reads (vamos)	16bp+	2	2	0
chr11:21856237:TATATGCATAATAATATGTA	20	Long Reads (vamos)	16bp+	2	2	0
chr11:21861682:CAGGAAAATACTAATA	16	Long Reads (vamos)	16bp+	2	1.98809523809524	0.0119047619047619
chr11:21864806:CCTCCCCTTC	10	Long Reads (vamos)	7-15bp	17	16.8686131386861	6.52672820953199
chr11:21867524:TTTTTTTCT	9	Long Reads (vamos)	7-15bp	4	4.22222222222222	0.711442786069652
chr11:21882098:GGAAGGGAGGAA	12	Long Reads (vamos)	7-15bp	2	2.24468085106383	0.208304735758408
chr11:21883153:AGAAAGAATGAAGATTAGAGC	21	Long Reads (vamos)	16bp+	2	1.98630136986301	0.0136986301369863
chr11:21883892:AAAAC	5	Long Reads (vamos)	4-6bp	6	5.83333333333333	0.364
chr11:21884332:AGAAAAAGAGAGAAAGAGAGAGAGAAAGAAA	31	Long Reads (vamos)	16bp+	4	3.5	0.319327731092437
chr11:2188540:AAAC	4	Long Reads (vamos)	4-6bp	5	5.44791666666667	0.35515350877193
chr11:21886507:ATATATATATATATTTACAGGA	22	Long Reads (vamos)	16bp+	8	8.07518796992481	1.22157666894509
chr11:21908377:TTCC	4	Long Reads (vamos)	4-6bp	27	27.4962406015038	5.130667578036
chr11:2191253:AAGGAGGAAGGAGAGAGAGGG	21	Long Reads (vamos)	16bp+	2	2.0253164556962	0.0506329113924051
chr11:21915869:ACTTGGAGGGCTCAAAAGATAGGAAGATGTGGGAGAGGTTGGAATTTCCTAGAG	54	Long Reads (vamos)	16bp+	2	2	0
chr11:21924831:TTTAAATGATGGATCCTT	18	Long Reads (vamos)	16bp+	3	2.93939393939394	0.0575139146567718
chr11:21928793:TTAT	4	Long Reads (vamos)	4-6bp	6	6.22727272727273	0.70637408568443
chr11:2194066:TGTGCACACATGTGAGAGTCAGAGTGTGTGAGCCCGGCCCTG	42	Long Reads (vamos)	16bp+	1	1.89256198347107	2.34669421487603
chr11:21949480:TTTTG	5	Long Reads (vamos)	4-6bp	7	7.5234375	1.99944635826772
chr11:21956652:TTAACAAACCTT	12	Long Reads (vamos)	7-15bp	2	1.98571428571429	0.0142857142857143
chr11:21957616:ATGACATGACGTTAGATTTGAAA	23	Long Reads (vamos)	16bp+	2	2	0
chr11:21960210:TGAGTCATTATCTAGCAA	18	Long Reads (vamos)	16bp+	2	2	0
chr11:21962896:CAAAAAAAAAAAAA	14	Long Reads (vamos)	7-15bp	3	2.87719298245614	0.285669927029964
chr11:21963370:ATATATACACATATACAT	18	Long Reads (vamos)	16bp+	3	3.01098901098901	0.0332112332112332
chr11:2196553:TCTCTGTCTTCGTCTCCGCGTCTCTGTCTCCCCGTCTCCATCCCTCTGTCTCTCTGTGTCTCTGTCTCCCTGTCTCTCTGTTTCTGTCTCTCTGTCTCCATCTCTGTGTCTCTGTCTCCCCGCCTCCATCTCTCTTCTGTCTCTCTGCATCTCTGTCTCCCCA	163	Long Reads (vamos)	16bp+	4	3.98019801980198	0.11960396039604
chr11:21967273:TTTCTTTCTCTTTCTTCCTTCCTTCCTTC	29	Long Reads (vamos)	16bp+	2	1.95294117647059	0.0453781512605042
chr11:2199225:GCAGCTAGCGGAGCCCGGG	19	Long Reads (vamos)	16bp+	2	2	0
chr11:21993076:ATTTGTATTATTACCT	16	Long Reads (vamos)	16bp+	2	1.98780487804878	0.0121951219512195
chr11:220007:CTAATTTATAATG	13	Long Reads (vamos)	7-15bp	3	2.98701298701299	0.012987012987013
chr11:2201283:ATGG	4	Long Reads (vamos)	4-6bp	53	52.4485294117647	5.47881263616558
chr11:22014383:TGTGTATATATAT	13	Long Reads (vamos)	7-15bp	3	2.96907216494845	0.0719501718213058
chr11:22031070:TAAAGAAAAATAATAA	16	Long Reads (vamos)	16bp+	2	2	0
chr11:22042867:TAGTAACTAAATGT	14	Long Reads (vamos)	7-15bp	2	2	0
chr11:22049273:TTTG	4	Long Reads (vamos)	4-6bp	8	8.15625	0.605314960629921
chr11:22052412:AATTACATTTATTGAT	16	Long Reads (vamos)	16bp+	2	1.98684210526316	0.0131578947368421
chr11:22053230:TTTGAGATCTTTCTAGCTT	19	Long Reads (vamos)	16bp+	2	2	0.0285714285714286
chr11:22060419:AAACTTCTTTTTTGTCCATCAAAGTCAATATGACCTCCTTCTCAGCCAGCCAGAGGGAGTCACTATTCTAATTTCCCCATAGAATATTTTTTTCCTATTCTTGAAACTAAAATTAAAATAA	121	Long Reads (vamos)	16bp+	2	2	0
chr11:220681:GGAAGGCAAGTTCTCAATATTTATCAGCATTTACCCTTCAGGAGTTCTTGCATGGGTAGATAAGGATGATACACAGGGATATTCACCACAGCATTTACCCTTCAGGAGTACTTGCATGGGTAGATAAGGATGACACACAGGGATATTCACC	151	Long Reads (vamos)	16bp+	3	3.58870967741935	2.82946498819827
chr11:22070045:CAAATTGGAAAAGATT	16	Long Reads (vamos)	16bp+	2	1.98571428571429	0.0142857142857143
chr11:22078427:AAAAACTGTTGATACA	16	Long Reads (vamos)	16bp+	2	2	0
chr11:22083102:TATATATCTACATATATATGTGTATATATGTATATATA	38	Long Reads (vamos)	16bp+	8	7.54887218045113	4.90100250626566
chr11:22085713:ATATATAGTAAAATATTTCATGATC	25	Long Reads (vamos)	16bp+	2	2	0
chr11:22091254:AGTTTTCCGGGCCTGCCAGGAAGTGAC	27	Long Reads (vamos)	16bp+	2	2	0
chr11:22091750:AAGTGTTGTAAACT	14	Long Reads (vamos)	7-15bp	3	2.98958333333333	0.0104166666666667
chr11:22101133:AAATAGAAAATCTGGATATGCCTATTG	27	Long Reads (vamos)	16bp+	2	2	0
chr11:22115655:CAGGCTGTCAAGATCTAAAA	20	Long Reads (vamos)	16bp+	2	1.63157894736842	0.235162374020157
chr11:22117381:TATTTATTTATA	12	Long Reads (vamos)	7-15bp	2	2.01219512195122	0.0121951219512195
chr11:22124350:ATTAAAACTCTAAA	14	Long Reads (vamos)	7-15bp	3	3	0
chr11:22124405:TATATAAAGTTATACTA	17	Long Reads (vamos)	16bp+	4	3.90588235294118	0.0862745098039216
chr11:22124533:TATAATCTATATAAAATC	18	Long Reads (vamos)	16bp+	3	2.99038461538462	0.00961538461538462
chr11:22124617:GATA	4	Long Reads (vamos)	4-6bp	24	24.9206349206349	5.81765079365079
chr11:22137454:AAAAAATAAACAAACAAACAAAC	23	Long Reads (vamos)	16bp+	2	2	0
chr11:2214830:CTGCCCTGCCAC	12	Long Reads (vamos)	7-15bp	2	2.25773195876289	0.193298969072165
chr11:22152318:TTTTTATTTTTATTTA	16	Long Reads (vamos)	16bp+	3	3.03149606299213	0.189476315460567
chr11:2215514:ACGGGTGCTGGAGGGTACATGAGGGAGGACTGGGACAGGCGCTGCGGGGGTAGGTGAGAGGGGACCCGGAAGGCCGCTGGGGAGTAGGTGAAGGGGACTGGG	102	Long Reads (vamos)	16bp+	3	2.98611111111111	0.0138888888888889
chr11:22161086:TATTGTAGTTGCTAAAA	17	Long Reads (vamos)	16bp+	2	2.01351351351351	0.0135135135135135
chr11:22162706:AAACA	5	Long Reads (vamos)	4-6bp	6	6.39795918367347	0.407006101409636
chr11:22170575:TATGTATGAAATATATATACTATA	24	Long Reads (vamos)	16bp+	2	2.07865168539326	0.0960163432073544
chr11:22195146:TGTGATTTGATTCTA	15	Long Reads (vamos)	7-15bp	2	2	0
chr11:22200875:TTGTATGGGTGTGTT	15	Long Reads (vamos)	7-15bp	3	2.92045454545455	0.0740595611285266
chr11:22205537:AAAAT	5	Long Reads (vamos)	4-6bp	7	7.62307692307692	1.30644007155635
chr11:22212239:TTAGCTTGAAGGTAAATCTGTC	22	Long Reads (vamos)	16bp+	2	2	0.0289855072463768
chr11:22213891:TTTTG	5	Long Reads (vamos)	4-6bp	6	6.61764705882353	1.14938846825859
chr11:22246855:AAAAAAAAAAAAG	13	Long Reads (vamos)	7-15bp	3	2.8503937007874	0.493313335833021
chr11:22255675:TATATAAATGTA	12	Long Reads (vamos)	7-15bp	2	2.13978494623656	0.143291257597008
chr11:22256420:AAAGATCATGAAAACATCTCA	21	Long Reads (vamos)	16bp+	2	2	0
chr11:22256724:GTTTT	5	Long Reads (vamos)	4-6bp	6	5.47368421052632	0.534699580810433
chr11:22257075:TTTGTTTTGTTTTG	14	Long Reads (vamos)	7-15bp	2	2.20388349514563	0.163906339234723
chr11:22259250:CTAGAGGATGAGC	13	Long Reads (vamos)	7-15bp	2	2	0
chr11:22267335:TATATATATGTATAAAC	17	Long Reads (vamos)	16bp+	2	2	0
chr11:22269025:AAGAGAAGGAAAAGGGAAGGGAAGGGAAGAGAAGGGAAAGGAAGAAGGAAAGAAGAAAGGAAGGAAGGAAGGAGAAAAA	79	Long Reads (vamos)	16bp+	6	6.375	0.566929133858268
chr11:22274920:AAAGGTAAAATGGCAAAAACTAAGATTATGGGT	33	Long Reads (vamos)	16bp+	2	1.98571428571429	0.0142857142857143
chr11:22278327:ATAATGTCTTTGATAAATTTTT	22	Long Reads (vamos)	16bp+	2	2	0
chr11:22279860:TTTCTTTTTTTTTT	14	Long Reads (vamos)	7-15bp	2	1.95901639344262	0.138802330307546
chr11:22295048:CAAAGAGACTTTGTCAAAAATGGGGCACCCCAGAGTAGGGGTCACAAAGCC	51	Long Reads (vamos)	16bp+	2	1.98630136986301	0.0136986301369863
chr11:22303708:AAAGAGAGGAAGACAAAG	18	Long Reads (vamos)	16bp+	2	1.97560975609756	0.0734718458295694
chr11:22307248:TCATAATCATCGTCG	15	Long Reads (vamos)	7-15bp	3	3.02469135802469	0.0243827160493827
chr11:22312026:GAGAGAGAAAGAGGAGAGAGTGGAAAGA	28	Long Reads (vamos)	16bp+	4	3.79487179487179	0.354111405835544
chr11:22316123:ACCTCTGTCTCTCCCCC	17	Long Reads (vamos)	16bp+	9	11.4962962962963	41.6548369264787
chr11:22318176:TTTGCCTAACTAGCA	15	Long Reads (vamos)	7-15bp	2	1.97826086956522	0.0215002388915432
chr11:22320058:AAAAACTGATGACACACAGTG	21	Long Reads (vamos)	16bp+	2	2	0.028169014084507
chr11:22329869:AAAAGAAAAAAAAG	14	Long Reads (vamos)	7-15bp	3	3.29133858267717	0.430321209848769
chr11:22334086:AG	2	Long Reads (vamos)	2-3bp	41	40.9029850746269	20.5243519245876
chr11:2233827:TTATT	5	Long Reads (vamos)	4-6bp	21	20.5833333333333	3.77162849872774
chr11:22339061:TATATATATATGT	13	Long Reads (vamos)	7-15bp	9	9.25373134328358	1.46897093479969
chr11:22346805:ATATAAAT	8	Long Reads (vamos)	7-15bp	6	6.03305785123967	0.0488980716253444
chr11:22349028:CAAACACACACATGCACA	18	Long Reads (vamos)	16bp+	3	2.98958333333333	0.031469298245614
chr11:22351014:TATTTAATTTTACAAAATG	19	Long Reads (vamos)	16bp+	2	1.98630136986301	0.0136986301369863
chr11:22353346:CAAAA	5	Long Reads (vamos)	4-6bp	6	6	0.106666666666667
chr11:22358314:TGTT	4	Long Reads (vamos)	4-6bp	8	8.30769230769231	0.473474801061008
chr11:2236080:TCCCTGCCCCAGTGGAAGCAGCC	23	Long Reads (vamos)	16bp+	2	2	0
chr11:22363213:GGGGGTGGAAAGCTGAAAGG	20	Long Reads (vamos)	16bp+	2	2	0.0810810810810811
chr11:22369499:GATTGATTGATAGTAGAATAATTGACTTA	29	Long Reads (vamos)	16bp+	2	2	0
chr11:22375372:AAAAAATAAAAATAA	15	Long Reads (vamos)	7-15bp	2	2	0
chr11:22375828:ATTATTATG	9	Long Reads (vamos)	7-15bp	3	2.94736842105263	0.114221724524076
chr11:2237715:TGGTGTTAGATGGGGTGCCGTAGGTGAATGGCGACTGGT	39	Long Reads (vamos)	16bp+	4	3.96428571428571	0.0348537005163511
chr11:223786:GCCCATGAGATGACTCCTGTACCCCTCCCTTCCCCTGCCCTCCAGCCTCCTCCCTGCACAGGCCTGCCGACA	72	Long Reads (vamos)	16bp+	2	2.3728813559322	1.67173692597421
chr11:22380140:TATGTATAGAATC	13	Long Reads (vamos)	7-15bp	2	2	0
chr11:22383011:ACACACACACATAT	14	Long Reads (vamos)	7-15bp	2	1.97183098591549	0.0277665995975855
chr11:22388730:TTATTAATATTTTAT	15	Long Reads (vamos)	7-15bp	3	3.10752688172043	0.0970079476390837
chr11:22391405:ACATATGTATGTACGTCATG	20	Long Reads (vamos)	16bp+	3	2.98913043478261	0.0108695652173913
chr11:22391642:ATATATATAC	10	Long Reads (vamos)	7-15bp	12	11.6940298507463	0.740264841207496
chr11:22417247:ATATATACACATATAT	16	Long Reads (vamos)	16bp+	4	3.5952380952381	2.25885714285714
chr11:22417350:TTCT	4	Long Reads (vamos)	4-6bp	19	19.4285714285714	6.41341991341991
chr11:22419144:TATC	4	Long Reads (vamos)	4-6bp	14	13.7610619469027	1.02275600505689
chr11:22419522:CTCTCTCTCTCC	12	Long Reads (vamos)	7-15bp	2	2.13636363636364	0.25705329153605
chr11:22435705:AAAAT	5	Long Reads (vamos)	4-6bp	21	32.0444444444444	1616.47562189055
chr11:2243964:AGAGAGAGAGAAAA	14	Long Reads (vamos)	7-15bp	3	2.54954954954955	0.358886158886159
chr11:22450964:GCTTCTGCAGCTGACTAAAAGTGGTGGGACTTCTG	35	Long Reads (vamos)	16bp+	3	3	0
chr11:22453876:AAATATAAGAGGAAAATGATTTTAAGTTAAGTTTCCAAATATAAGAGG	48	Long Reads (vamos)	16bp+	2	2	0
chr11:22457571:AGGCAGT	7	Long Reads (vamos)	7-15bp	4	3.94444444444444	0.120474406991261
chr11:22458174:TTCTTTACTCCCTTCC	16	Long Reads (vamos)	16bp+	2	1.97297297297297	0.0266567937800815
chr11:22462777:TTTTA	5	Long Reads (vamos)	4-6bp	7	7.06730769230769	0.257561613144137
chr11:22464991:TCTCTCTT	8	Long Reads (vamos)	7-15bp	5	4.92622950819672	0.25071128573364
chr11:2247244:AAAAACAAAAAAAA	14	Long Reads (vamos)	7-15bp	2	2.13913043478261	0.664683447749809
chr11:22477952:TTTGTTTGTTGTTGTTGTTGGT	22	Long Reads (vamos)	16bp+	2	2.02631578947368	0.0259649122807018
chr11:22486961:TATATGTGTAAAA	13	Long Reads (vamos)	7-15bp	2	2.01063829787234	0.0106382978723404
chr11:22491422:ACAAACAAAACCAACAGAAAACA	23	Long Reads (vamos)	16bp+	6	5.94573643410853	2.50484496124031
chr11:22493687:TGTGTGTGCATGTG	14	Long Reads (vamos)	7-15bp	2.5	2.47368421052632	0.304611085235212
chr11:22494304:TTTCTTTATATTTTTTTTCTTTTC	24	Long Reads (vamos)	16bp+	3	3.15267175572519	1.19189665296536
chr11:22495482:CTTT	4	Long Reads (vamos)	4-6bp	29	29.3115942028986	7.73431714799535
chr11:22496365:ATAACAATTAATAGTA	16	Long Reads (vamos)	16bp+	5	4.9620253164557	0.0370009737098345
chr11:2251263:TGGGAGAGGCCGCAGAGTGTGGCC	24	Long Reads (vamos)	16bp+	2	2	0
chr11:22514853:TTTTTTGTTTGTTTGTTTG	19	Long Reads (vamos)	16bp+	3	3.70796460176991	2.10145385587863
chr11:2251904:AAAT	4	Long Reads (vamos)	4-6bp	7	7	0.222222222222222
chr11:22519727:TATGAGTTTTCTATGGCTTTTATAACAAAT	30	Long Reads (vamos)	16bp+	3	3	0
chr11:22523178:TTTA	4	Long Reads (vamos)	4-6bp	8	8.49090909090909	1.24303586321935
chr11:22531530:AGAT	4	Long Reads (vamos)	4-6bp	10	10.0747663551402	0.333979897725269
chr11:22532041:TAAAAAAAGGAAATAAAAAAAGAATAGTAAAGAAAA	36	Long Reads (vamos)	16bp+	3	3	0
chr11:225413:AAAAC	5	Long Reads (vamos)	4-6bp	6	5.60169491525424	0.429740692452557
chr11:22548806:AAAAAAAAAA	10	Long Reads (vamos)	7-15bp	3	2.93129770992366	0.464474456840869
chr11:2256435:CCTGTGTGCT	10	Long Reads (vamos)	7-15bp	7	6.12121212121212	3.84779088595882
chr11:22581229:GGTTTAATAAGGAA	14	Long Reads (vamos)	7-15bp	3	3.02083333333333	0.0206140350877193
chr11:22583556:ATAAATTAAAT	11	Long Reads (vamos)	7-15bp	2	2.05479452054795	0.0525114155251142
chr11:22588590:TACTTCTACACATGTTTGTC	20	Long Reads (vamos)	16bp+	2	2	0
chr11:22589647:ATTCAGTGGATATGTCAGTCAAATCAGTAAATAGGA	36	Long Reads (vamos)	16bp+	2	2	0
chr11:22597750:TTTCTTTTTCTCTTTTTTTCTTTATTTC	28	Long Reads (vamos)	16bp+	3	3.26495726495726	0.265399351606248
chr11:22598804:AAAATTAAAATGAA	14	Long Reads (vamos)	7-15bp	2	2	0
chr11:22602098:AAAT	4	Long Reads (vamos)	4-6bp	12	12.2	0.867226890756303
chr11:22606481:CAGTGGTTTCAATGATAAATAGGGAGAGAGGAATGAATGGGCAGA	45	Long Reads (vamos)	16bp+	2	2	0
chr11:22609726:ATA	3	Long Reads (vamos)	2-3bp	17	17.3181818181818	2.00485773768217
chr11:22614370:TTTTCTTTTTC	11	Long Reads (vamos)	7-15bp	3	3.1953125	0.284387303149606
chr11:22629249:TTTTCCATAGAGGCTGTACTGGTTTGGATTCCCACCAACAGTGTATAAGCATTCCCTTTTCACTACATCCATGCCAACATCTATTGTTCTTTGACTTTTTAATAATGACCATTCTGGCTGGGGTAAGGTGGTATCC	136	Long Reads (vamos)	16bp+	2	2	0
chr11:22634806:TGTGAGATTTTCTTGGT	17	Long Reads (vamos)	16bp+	2	1.98571428571429	0.0142857142857143
chr11:22635925:ATATACCATGGAGGCAATCTCTCCCCACTCACACTCTGGGGACTCAGTTTTCCACCTGGCTTA	63	Long Reads (vamos)	16bp+	2	1.98571428571429	0.0142857142857143
chr11:22636890:TATTTAAATATAATATAAAA	20	Long Reads (vamos)	16bp+	3	2.65384615384615	0.228528752800597
chr11:22637049:ATATAATATTAATTATATTAATAGTATACTA	31	Long Reads (vamos)	16bp+	20	19.5669291338583	12.8506436695413
chr11:22641200:TATATATATCTTTATATATATTTATATATCTTTA	34	Long Reads (vamos)	16bp+	7	7.2695652173913	0.689855072463768
chr11:22645819:TTTTC	5	Long Reads (vamos)	4-6bp	8	8.06060606060606	1.37034466805459
chr11:22646877:TCTT	4	Long Reads (vamos)	4-6bp	11	11.2348484848485	1.12763127457784
chr11:2265262:AAATAAGAAGTATA	14	Long Reads (vamos)	7-15bp	3	2.95294117647059	0.0453781512605042
chr11:22652951:TCTT	4	Long Reads (vamos)	4-6bp	39	39.3609022556391	12.7930052403737
chr11:22653082:TCCT	4	Long Reads (vamos)	4-6bp	9	9.24390243902439	1.2514994002399
chr11:22654349:TCCTTCCCTCCCTCCC	16	Long Reads (vamos)	16bp+	2	2.19	0.155454545454545
chr11:22659837:GGAGGGAGGAAGGAAGGAAG	20	Long Reads (vamos)	16bp+	6	5.624	0.268774193548387
chr11:22661324:ATTT	4	Long Reads (vamos)	4-6bp	6	5.96341463414634	0.159138813610358
chr11:22662824:CCTGGGCAACATAGTGGGACCGTGTC	26	Long Reads (vamos)	16bp+	2	2	0
chr11:22663405:AAAAAAAAAAAATA	14	Long Reads (vamos)	7-15bp	2	1.98969072164948	0.0519759450171821
chr11:22669263:GTCATTAGACT	11	Long Reads (vamos)	7-15bp	1	1.37755102040816	0.237428992215443
chr11:22674207:TTTTTTTTATT	11	Long Reads (vamos)	7-15bp	3	2.97540983606557	0.0737704918032787
chr11:22676023:TTATCCTAGGATTTCT	16	Long Reads (vamos)	16bp+	2	1.98630136986301	0.0136986301369863
chr11:22682869:AAAAAAAAAAAAAAAAGAG	19	Long Reads (vamos)	16bp+	2	2.27272727272727	0.337265787647467
chr11:22688249:TTGATAAAATCTCTTT	16	Long Reads (vamos)	16bp+	2	2	0
chr11:22710487:TGTGTCTGTG	10	Long Reads (vamos)	7-15bp	2	2.4622641509434	0.269991015274034
chr11:22715460:AAAA	4	Long Reads (vamos)	4-6bp	9	8.8062015503876	6.26683624031008
chr11:22722935:TTTCCATAAACATATCA	17	Long Reads (vamos)	16bp+	2	2	0
chr11:22724849:GAACTCTAGTAA	12	Long Reads (vamos)	7-15bp	2	2	0
chr11:22732770:ATC	3	Long Reads (vamos)	2-3bp	15	14.7966101694915	2.84716789801536
chr11:22752639:AAAAAGAAAAGGAGGAGG	18	Long Reads (vamos)	16bp+	2	1.99056603773585	0.00943396226415094
chr11:22759693:TAACAGAGATTTGGAT	16	Long Reads (vamos)	16bp+	2	2	0
chr11:22765184:TATATAGTGTATGTG	15	Long Reads (vamos)	7-15bp	2	2.02298850574713	0.0227211975407645
chr11:22769759:TCTCTAATTGTGAGCTTAA	19	Long Reads (vamos)	16bp+	2	2	0
chr11:22779698:AAAAAAACAAAAAACAAA	18	Long Reads (vamos)	16bp+	2	2.60526315789474	0.595016301816488
chr11:22787574:AAAAGA	6	Long Reads (vamos)	4-6bp	5	4.50387596899225	0.501937984496124
chr11:22803798:CATATTCTGAAAAGGGACATACAGGTAAATCAGCAATTGCAATATTGTGGGATTCATGTAACTGTGAAATCATGTATAAACTAAACAGTACACAGCAAGGAAGGGTTCACTTATCTGGGGAAGGAGATGAACATGGAAGATTTTC	145	Long Reads (vamos)	16bp+	2	2	0
chr11:22810755:AAGTGGTAAGAA	12	Long Reads (vamos)	7-15bp	2	1.97590361445783	0.0238025271818983
chr11:22824422:TATATATATATG	12	Long Reads (vamos)	7-15bp	5	5.42741935483871	1.18981117230527
chr11:22830954:TTAATATCACTTTAGTCTTTAAGTTTTGCATAAATG	36	Long Reads (vamos)	16bp+	2	2	0
chr11:22831605:GGAGG	5	Long Reads (vamos)	4-6bp	6	6.33870967741935	1.05507474429583
chr11:22833675:ATGGAGAGACCTCATCTCTACAAAAAATACAAAAAATAGCTGAGCACGGTGGTGTGTGCCTGTAGTCCCAGTGACTGGGGAGGCTGAGGGTGGAGAAACACATGAGCCCAAGGAAGTCGA	120	Long Reads (vamos)	16bp+	2	1.98611111111111	0.0138888888888889
chr11:22838645:ATCT	4	Long Reads (vamos)	4-6bp	10	9.61904761904762	1.35771428571429
chr11:22838967:ACA	3	Long Reads (vamos)	2-3bp	13	13.2461538461538	1.0397137745975
chr11:2284022:ATATAT	6	Long Reads (vamos)	4-6bp	9	8.72413793103448	0.410194902548726
chr11:22841628:ATATATATTTGAAATATATGTATAATTGAAATATATATATTTAC	44	Long Reads (vamos)	16bp+	3	3.01086956521739	0.0108695652173913
chr11:22843193:GGTGGCTTACACTTGTAACCACCATGGGA	29	Long Reads (vamos)	16bp+	2	1.97647058823529	0.023249299719888
chr11:22853677:GAAGAAGAAAGAAGAA	16	Long Reads (vamos)	16bp+	5	4.59055118110236	0.275465566804149
chr11:22861059:CTCACTGCTACCTCCAC	17	Long Reads (vamos)	16bp+	2	2.01	0.0504040404040404
chr11:22863611:GGAGGGTAGTGGC	13	Long Reads (vamos)	7-15bp	4	3.85567010309278	0.166451890034364
chr11:22863846:AAAC	4	Long Reads (vamos)	4-6bp	9	8.8448275862069	1.00179910044978
chr11:22868310:ATCT	4	Long Reads (vamos)	4-6bp	18	18.1794871794872	0.527851458885942
chr11:22871755:ATT	3	Long Reads (vamos)	2-3bp	12	11.9579831932773	7.49821962683378
chr11:2287710:GAGAAGAGAGAGATAGAGAAAGACA	25	Long Reads (vamos)	16bp+	3	2.89320388349515	0.115933752141633
chr11:22880206:TCTA	4	Long Reads (vamos)	4-6bp	18	18.030534351145	2.19906048150323
chr11:22886561:AAAGGATGATGGGGTATCAGATGAACAACTTATATAAAAATTGACAATTAGGATAGAGTGGACTGCTAGTTACTTGAGAAACACAAACTACCAAAACTTATCCAATATGAAATAGATAAATTGAATAGTTCTACAACTGTGAATAAAATTGAATTCATAAACTTCAGACAATT	173	Long Reads (vamos)	16bp+	2	2	0
chr11:2290991:TTTAGTATATTCAGAGGCGTGCCTCCCTCAGCACCCCCAAAAACAACTCCCCGC	54	Long Reads (vamos)	16bp+	31	30.6666666666667	3.99026763990268
chr11:22918176:ATTTCTAATTTTGAAGCCAT	20	Long Reads (vamos)	16bp+	2	2	0
chr11:22923834:TTGAATAGTGTGACACATCTTCCATGT	27	Long Reads (vamos)	16bp+	2	2	0
chr11:22926509:AAAT	4	Long Reads (vamos)	4-6bp	12	11.647619047619	0.557326007326007
chr11:22929828:TATATATAGTATATGTGTG	19	Long Reads (vamos)	16bp+	2	2.28282828282828	0.245722531436817
chr11:2292982:GGAATAGGATTCAGCT	16	Long Reads (vamos)	16bp+	2	1.98924731182796	0.010752688172043
chr11:22931548:TGAATTAACTTGA	13	Long Reads (vamos)	7-15bp	2	1.95833333333333	0.0404929577464789
chr11:22932712:CCTTCCTTCCTATTCCC	17	Long Reads (vamos)	16bp+	5	4.64341085271318	0.262475775193798
chr11:22942055:AAGTCCCATCTGAGACAAGGC	21	Long Reads (vamos)	16bp+	2	2.01098901098901	0.010989010989011
chr11:22947844:TATTGAATTGCTTTTTTATTTG	22	Long Reads (vamos)	16bp+	2	2.01428571428571	0.0142857142857143
chr11:22955808:ATATATATATATAATAT	17	Long Reads (vamos)	16bp+	3	3.02439024390244	0.0239904038384646
chr11:22960148:AAAAAAAAG	9	Long Reads (vamos)	7-15bp	4	4.4609375	1.1953125
chr11:22978956:TTTTT	5	Long Reads (vamos)	4-6bp	10	10.1666666666667	3.95012165450122
chr11:22981925:TCTCCTTGGAGGAATTTTCTTCCAATCTGCATCCTATGGGTGAAGGTGGTGATGGTGAAGTCATGTAATTAGATAACAAACACAGAATGAGAC	93	Long Reads (vamos)	16bp+	2	2	0
chr11:22985955:ATATATATAATATATACACACACAC	25	Long Reads (vamos)	16bp+	3	2.93827160493827	0.058641975308642
chr11:22986143:AATATATATATAGCATATATATATTCG	27	Long Reads (vamos)	16bp+	12	10.9057971014493	7.85237490743679
chr11:22986913:TCAGCATCAACCATCACAAGTCCACCCCTTG	31	Long Reads (vamos)	16bp+	2	2	0
chr11:2299812:TGCACACACATCCACGTC	18	Long Reads (vamos)	16bp+	4	3.1796875	0.967458169291339
chr11:22999656:TACTAGAGATTTCTTGCACACTAGCGAGTCTGTGGGGCTCAGCCTCTCC	49	Long Reads (vamos)	16bp+	2	2	0
chr11:2300071:GGTGGGCAGGGGTGTGTGG	19	Long Reads (vamos)	16bp+	15	14.5217391304348	1.75499841320216
chr11:2302246:GGGTGAGGGGTGGCAG	16	Long Reads (vamos)	16bp+	2	1.97560975609756	0.0240891297801867
chr11:2302333:TGTCCTGCCCTTGCAGACA	19	Long Reads (vamos)	16bp+	2	2	0
chr11:2303216:GGTCAGGAAGTGGCTCTGTGC	21	Long Reads (vamos)	16bp+	2	2	0
chr11:2303677:AGGAGGACGCCTGGGGCCCAGGTCCAGGTCCGGACTGATAAGATTACAGCTCCAGTCCGGCCACTTGTCACTAGGACATGGC	82	Long Reads (vamos)	16bp+	2	2	0
chr11:2304286:CCCCACACCTGAGTATCTAGGCAGAAACAGAGGCCCCAGGGATGCTAGCCAGCCGAGACCCCC	63	Long Reads (vamos)	16bp+	2	2	0
chr11:23053062:AAAT	4	Long Reads (vamos)	4-6bp	12	12.4913793103448	0.634707646176912
chr11:23053129:TTTGGTACACAAATCAAATTGTA	23	Long Reads (vamos)	16bp+	3	2.90196078431373	0.089303047951854
chr11:2305984:CATGTGTGTGTGCATGTGCATGAGTGTGTGTGTG	34	Long Reads (vamos)	16bp+	3	2.74489795918367	0.212602566799916
chr11:2306544:AGAGAGAA	8	Long Reads (vamos)	7-15bp	5	4.45161290322581	0.526094938368739
chr11:23071944:AAAAATAAT	9	Long Reads (vamos)	7-15bp	4	3.93965517241379	0.0745877061469265
chr11:23077020:AGATATGAAACATCTGTACACTGAATACTATAAAACA	37	Long Reads (vamos)	16bp+	1	1.41346153846154	0.244865571321882
chr11:23078964:TGACTCTCAAC	11	Long Reads (vamos)	7-15bp	5	5.19230769230769	0.176250933532487
chr11:2308372:CCCCCGCAGTGACCAGC	17	Long Reads (vamos)	16bp+	12	13.2536231884058	8.78922035332699
chr11:23086525:TATATC	6	Long Reads (vamos)	4-6bp	8	8.03787878787879	2.35733287069165
chr11:23087756:AAGTAAAAAGGTGA	14	Long Reads (vamos)	7-15bp	2	1.98571428571429	0.0142857142857143
chr11:23091283:TTCTCTTAACTAAGT	15	Long Reads (vamos)	7-15bp	2	2	0
chr11:23093365:TGGGGCAAAG	10	Long Reads (vamos)	7-15bp	3	3	0.021505376344086
chr11:23097470:CTAT	4	Long Reads (vamos)	4-6bp	14	13.5333333333333	1.05770308123249
chr11:23109390:TAAAAGACAAACTAGGAAATTTAGATACAGTGGCAAAGAGTAATTTTACCAAAAA	55	Long Reads (vamos)	16bp+	2	2	0
chr11:23110576:GTAAAGCTCA	10	Long Reads (vamos)	7-15bp	3	3.125	0.131578947368421
chr11:23118886:ATATAATATATATACATATATAATATAATATATACAT	37	Long Reads (vamos)	16bp+	2	2.01369863013699	0.0136986301369863
chr11:2312002:CAGGCAGGG	9	Long Reads (vamos)	7-15bp	9	9.17886178861789	0.328401972544316
chr11:23141094:TAAATTAGTTCAACCATTGTG	21	Long Reads (vamos)	16bp+	2	2	0.0285714285714286
chr11:2314162:AAAAAAAAAAAAAAAAG	17	Long Reads (vamos)	16bp+	2	2.06481481481481	0.135946694357909
chr11:23144151:AATGAGAGATAGAAATAG	18	Long Reads (vamos)	16bp+	2	1.98809523809524	0.0119047619047619
chr11:2315171:CCCTGCCCCCT	11	Long Reads (vamos)	7-15bp	3	2.96899224806202	0.030281007751938
chr11:23160110:CAAA	4	Long Reads (vamos)	4-6bp	8	8.05208333333333	0.365679824561404
chr11:23163418:AAAT	4	Long Reads (vamos)	4-6bp	8	8.05154639175258	0.59106529209622
chr11:23166727:TGTTGCAGCAACTCAA	16	Long Reads (vamos)	16bp+	2	2.29032258064516	0.208274894810659
chr11:23181590:ACAGAAAAAGGGAAATGACAT	21	Long Reads (vamos)	16bp+	2	1.98823529411765	0.0117647058823529
chr11:23188602:GGAGAAGGGGTTGGGGTACTTGCCCCTTCCCCAGAAAAGCAGAGAAGGGGTAGAGACAAGG	61	Long Reads (vamos)	16bp+	3	2.82608695652174	0.189202102245581
chr11:23192347:GAAGAAGAAGTATG	14	Long Reads (vamos)	7-15bp	5	4.65811965811966	0.330386089006779
chr11:2319623:AAATAAATAAATGCTAATAAATA	23	Long Reads (vamos)	16bp+	2	1.98666666666667	0.0133333333333333
chr11:232095:TTTTTATTTTTATTTA	16	Long Reads (vamos)	16bp+	2	2.03921568627451	0.0578528441079402
chr11:23211738:TCTTCTTTCATTTCTCT	17	Long Reads (vamos)	16bp+	2	1.96739130434783	0.0318920210224558
chr11:23222630:CTGTGCTTAACAACTCTGTTTTAG	24	Long Reads (vamos)	16bp+	2	2.03571428571429	0.0348537005163511
chr11:23226091:ATATAAGTAGAAGCTTTATAAAAAGATTTACATCTCA	37	Long Reads (vamos)	16bp+	2	2	0
chr11:23228372:TGTGTGTGTATATATA	16	Long Reads (vamos)	16bp+	3	2.87878787878788	0.434137291280148
chr11:23234882:GCTCCATGTATTTT	14	Long Reads (vamos)	7-15bp	2	1.98571428571429	0.0142857142857143
chr11:23235212:TGTGTGTGTGTGCA	14	Long Reads (vamos)	7-15bp	4	4.43333333333333	0.398879551820728
chr11:23245735:TCTCTCTGTTTCTCTT	16	Long Reads (vamos)	16bp+	2	1.98979591836735	0.0102040816326531
chr11:23248193:ACCCATTAAACAATTGTTCTTTATCTCTCC	30	Long Reads (vamos)	16bp+	2	2	0
chr11:23257209:TTTCAAGTATTTAT	14	Long Reads (vamos)	7-15bp	2	2	0.0277777777777778
chr11:23270939:TGTTCTTTAAAATATA	16	Long Reads (vamos)	16bp+	2	2	0
chr11:23274372:AAAAACAAAA	10	Long Reads (vamos)	7-15bp	4	3.96330275229358	0.0912334352701325
chr11:23281781:AAAAAAAAAAAAAG	14	Long Reads (vamos)	7-15bp	3	2.79338842975207	0.265289256198347
chr11:232865:AGAAACAGGCACCCGAGCATCCCCTGTG	28	Long Reads (vamos)	16bp+	3	2.98823529411765	0.0117647058823529
chr11:23311355:ATTTTTTA	8	Long Reads (vamos)	7-15bp	4	4.01652892561984	0.0830578512396694
chr11:2331736:CTCTCC	6	Long Reads (vamos)	4-6bp	8	7.81746031746032	0.470412698412698
chr11:23318434:TTTCTCTGGAGTTATCAAAGA	21	Long Reads (vamos)	16bp+	2	1.98666666666667	0.0133333333333333
chr11:2332149:CCGCCACCCCGTCTGGGAAGTGAGGAGTGTCTCTGCCTGGCCGCCCATCGTCTGGGATGTGAGGAGCCCCTCTGCCTGGCTGCCCAGTCTGGAAAGTGAGGAGCGTCTCCGCCCGGCCGCCATCCCATCTAGGAAGTGAGGAGCGCCTCTTCCCAGCCGCCATCACATCTAGGAAGTGAGGAGCGTCTCTGCCCGGCCGCCCATCGTCTGAGATGTGGGGAGCGCCTCTGAC	232	Long Reads (vamos)	16bp+	4	3.69148936170213	0.215625714939373
chr11:23321774:GCAACATTTGCCGTTCT	17	Long Reads (vamos)	16bp+	2	2	0
chr11:23336100:AAAT	4	Long Reads (vamos)	4-6bp	12	12.4705882352941	7.40378863409771
chr11:23343421:AACAAAAAGCAAAA	14	Long Reads (vamos)	7-15bp	2	1.97938144329897	0.0204037800687285
chr11:23346093:AAAAAAAGAAAA	12	Long Reads (vamos)	7-15bp	2	2.01351351351351	0.0683080340614587
chr11:23347466:ACACATACACACACAC	16	Long Reads (vamos)	16bp+	3	2.65591397849462	0.293361383824217
chr11:23351854:CAACACCTAGATTTCAAA	18	Long Reads (vamos)	16bp+	2	1.98630136986301	0.0136986301369863
chr11:23366432:ACAA	4	Long Reads (vamos)	4-6bp	3	4.325	3.49852941176471
chr11:2337078:AGAGAGAGACAGAGACAAAGAGGGAGTTAGAGAGAGAAAAAGAGAGACAGAGAGTAAGAGAGAGAGA	67	Long Reads (vamos)	16bp+	2	2.00980392156863	0.00980392156862745
chr11:23372794:AGAAAGAGAAG	11	Long Reads (vamos)	7-15bp	3	2.96296296296296	0.092073381793008
chr11:23378673:AAATATTTTGTATAGGTACCTTAGTA	26	Long Reads (vamos)	16bp+	3	2.79518072289157	0.164854540111666
chr11:23379340:TATATACACACATATAAGTACATACA	26	Long Reads (vamos)	16bp+	5	4.91596638655462	0.0776242700470019
chr11:23386331:TATGAACATTCCCA	14	Long Reads (vamos)	7-15bp	2	2	0
chr11:23388140:ATTTT	5	Long Reads (vamos)	4-6bp	12	13.7686567164179	16.4197620917967
chr11:23389914:TTA	3	Long Reads (vamos)	2-3bp	15	14.8861788617886	3.80661068905771
chr11:23396061:TGTAATAACATATACA	16	Long Reads (vamos)	16bp+	2	2	0
chr11:2340384:AAAAATTATAAAAGTTT	17	Long Reads (vamos)	16bp+	2	2	0
chr11:23409955:TATGGGTTTGTCATAAATAGCTTCCAT	27	Long Reads (vamos)	16bp+	2	1.9873417721519	0.0126582278481013
chr11:23416007:TTAAGTGCTGGGTCCT	16	Long Reads (vamos)	16bp+	2	1.98571428571429	0.0142857142857143
chr11:23431800:TTTTA	5	Long Reads (vamos)	4-6bp	5	5.5	0.804761904761905
chr11:23437690:TTTTTTGTGTG	11	Long Reads (vamos)	7-15bp	4	3.82307692307692	0.239773404889684
chr11:23437880:TTGTAGACGAGTTCTCCCTATA	22	Long Reads (vamos)	16bp+	2	2	0
chr11:23438376:TGGGTGTGTGTGTGTG	16	Long Reads (vamos)	16bp+	2	1.97959183673469	0.0201977698295813
chr11:234403:TTTTG	5	Long Reads (vamos)	4-6bp	7	6.78625954198473	1.43088667058133
chr11:23452526:CAAAA	5	Long Reads (vamos)	4-6bp	6	5.64835164835165	0.652747252747253
chr11:23456640:CAAAAACAAA	10	Long Reads (vamos)	7-15bp	3	3.20388349514563	0.163906339234723
chr11:23461479:CATATATACACATATGTATATATGTATAACCGTATATATGTATATTACATATACA	55	Long Reads (vamos)	16bp+	3	3	0
chr11:23464277:AGTTCTAATGTTCTATTACT	20	Long Reads (vamos)	16bp+	2	2	0
chr11:2346612:CATGGCA	7	Long Reads (vamos)	7-15bp	5	4.89908256880734	0.221202854230377
chr11:23470671:AACACACACACA	12	Long Reads (vamos)	7-15bp	4	3.96808510638298	0.504346831388698
chr11:23471775:TGAGGCAGGAAGATCGAT	18	Long Reads (vamos)	16bp+	2	2	0
chr11:23473202:AAGAAAAGGAGT	12	Long Reads (vamos)	7-15bp	2	1.98850574712644	0.0114942528735632
chr11:23475530:AACAAAC	7	Long Reads (vamos)	7-15bp	5	5.31578947368421	0.253376804843968
chr11:23477522:AAAAAAAAAAG	11	Long Reads (vamos)	7-15bp	3	3.15151515151515	0.389081656257229
chr11:23483662:AAAACAAA	8	Long Reads (vamos)	7-15bp	5	4.77862595419847	1.08138578978274
chr11:2348425:TTTCT	5	Long Reads (vamos)	4-6bp	26	26.218045112782	12.7778537252221
chr11:23495514:AAAGAAGGAAAGAAAGG	17	Long Reads (vamos)	16bp+	3	2.60526315789474	0.241034000931532
chr11:23495708:CATTTCCTCACCAACTAATCTGTTAATG	28	Long Reads (vamos)	16bp+	4	3.53398058252427	0.251284980011422
chr11:23496519:ACACATACACATATGCAT	18	Long Reads (vamos)	16bp+	4	3.95238095238095	0.0458978772231784
chr11:23496886:TTACAAAATAGCATTTCATT	20	Long Reads (vamos)	16bp+	2	2	0
chr11:23502552:TTTAAATTTAATTTAAATA	19	Long Reads (vamos)	16bp+	4	3.99038461538462	0.00961538461538462
chr11:23502628:TTAAAATTAAAAGAGAAA	18	Long Reads (vamos)	16bp+	2	1.9873417721519	0.0126582278481013
chr11:23504741:GACTGTTATGCACATTTCATTTATTTTTTTTCTTTAATTATATATGCTTTA	51	Long Reads (vamos)	16bp+	2	2	0
chr11:23515430:TTACAAGTTTCTTAAAGTAGAAG	23	Long Reads (vamos)	16bp+	2	2	0
chr11:2352038:AATGCAGGGAGCAGAGACTTGAGGCAGTACTGGGCATGAAGGCCCAAGGTCCCATAGGTACTCAGGGACCCTCCAGAGCCCTGGGTTCCTCCCTTGACTCCATTCTGCCCTCAAAGCA	118	Long Reads (vamos)	16bp+	2	2	0
chr11:23531457:TATTTATAATTATTA	15	Long Reads (vamos)	7-15bp	2	2	0
chr11:23532550:TTCTATATTATACTATAGAATATAATATAGAA	32	Long Reads (vamos)	16bp+	3	3.4	0.806451612903226
chr11:23532778:TATATATAGTTTTAGAAATTAGAAACAAA	29	Long Reads (vamos)	16bp+	2	2	0
chr11:23540999:GGGTGAGTTTTTAC	14	Long Reads (vamos)	7-15bp	2	2	0
chr11:23541810:AAGGTTCTTTGTAATTCTCCCCACCCTTGAG	31	Long Reads (vamos)	16bp+	3	2.98611111111111	0.0138888888888889
chr11:23549194:TATATATATATAATGA	16	Long Reads (vamos)	16bp+	4	3.78225806451613	0.269276160503541
chr11:2355469:CAGTGCTACACCCCTCCCC	19	Long Reads (vamos)	16bp+	3	2.6697247706422	0.223241590214067
chr11:23559569:CTGCATGAACCTACTATTTATGTAGTAGAAGAAAGTCTG	39	Long Reads (vamos)	16bp+	2	2	0
chr11:23560349:ATGTGTGTGT	10	Long Reads (vamos)	7-15bp	4	3.60550458715596	0.352191641182467
chr11:23565703:ATATATATATATCGCCACAAGGGG	24	Long Reads (vamos)	16bp+	2	2.225	0.682911392405063
chr11:23587928:TTTTCTAATGCTTTATTATCTTAC	24	Long Reads (vamos)	16bp+	2	1.98795180722892	0.0120481927710843
chr11:23588205:AGAGAAAGAGACAGACCGAC	20	Long Reads (vamos)	16bp+	5	4.88	0.332258064516129
chr11:23589016:GAG	3	Long Reads (vamos)	2-3bp	17	17.025641025641	1.23209549071618
chr11:23591627:TATTATATTTAATTAAA	17	Long Reads (vamos)	16bp+	2	2	0
chr11:23595750:GGAACCAGAAAGTACAG	17	Long Reads (vamos)	16bp+	2	2	0
chr11:23598541:TTTTTAAATTTATTTT	16	Long Reads (vamos)	16bp+	2	2	0
chr11:23600381:TTTTGTATCTTGTTCCAG	18	Long Reads (vamos)	16bp+	2	1.98648648648649	0.0135135135135135
chr11:23603357:TTTCTTCTAGTTTTTA	16	Long Reads (vamos)	16bp+	2	1.98630136986301	0.0136986301369863
chr11:23604040:ATTCATTTATCT	12	Long Reads (vamos)	7-15bp	2	1.98571428571429	0.0142857142857143
chr11:23607813:AAGCTTTATAAGAATA	16	Long Reads (vamos)	16bp+	2	1.98958333333333	0.0104166666666667
chr11:23608032:ATATATACAAACACATATACAC	22	Long Reads (vamos)	16bp+	4	4	0.0373831775700935
chr11:23610341:AAAAAG	6	Long Reads (vamos)	4-6bp	7	7.5187969924812	1.76668945089998
chr11:23613841:AACCTTTCTTGATTGTAGCTTGTCCCACAA	30	Long Reads (vamos)	16bp+	2	1.98666666666667	0.0133333333333333
chr11:23616595:TTGGTTGTTATTATTTCAGTTATTTTCCATTTGCTAAGGAGTGTTTTACTTCCAATTATGTGATTAATTTTAGAGTTAGTGCCATG	86	Long Reads (vamos)	16bp+	2	1.98591549295775	0.0140845070422535
chr11:23619662:AAAT	4	Long Reads (vamos)	4-6bp	8	8.01052631578947	0.372228443449048
chr11:23619750:TCCCTTCCT	9	Long Reads (vamos)	7-15bp	3	3.06666666666667	0.0820512820512821
chr11:23620884:CATTAAACACA	11	Long Reads (vamos)	7-15bp	3	3	0
chr11:2362091:TCCA	4	Long Reads (vamos)	4-6bp	12	11.9906542056075	1.29236466231705
chr11:2362181:TATCTATATCTCTGTCTACA	20	Long Reads (vamos)	16bp+	3	2.72340425531915	0.202242049874171
chr11:2362268:TCTG	4	Long Reads (vamos)	4-6bp	32	33.9558823529412	13.1980392156863
chr11:23623449:CACCATTTTCCCAA	14	Long Reads (vamos)	7-15bp	3	2.98684210526316	0.0131578947368421
chr11:23631349:ATATATATATACACACACACACACATATATACACCACTGTATACCAT	47	Long Reads (vamos)	16bp+	2	1.97368421052632	0.0259649122807018
chr11:23631469:TATATACACCA	11	Long Reads (vamos)	7-15bp	9	9.24806201550388	0.453609496124031
chr11:23631569:ATATATATTATATGTGTAT	19	Long Reads (vamos)	16bp+	3	2.97701149425287	0.0227211975407645
chr11:2363431:GCCTCTGCCCAGTCCCTCCA	20	Long Reads (vamos)	16bp+	2	2	0
chr11:236361:CCCCGCCCCCGGCGCCCCAGCCCCGCCTCCGCCTACCGC	39	Long Reads (vamos)	16bp+	3	3.02127659574468	0.0210478151452757
chr11:23636456:AAAAAAAAAAAA	12	Long Reads (vamos)	7-15bp	2	2	0.514285714285714
chr11:2364717:AAAAAG	6	Long Reads (vamos)	4-6bp	7	6.90909090909091	1.39625260235947
chr11:23647961:TTTG	4	Long Reads (vamos)	4-6bp	10	9.41269841269841	1.02831746031746
chr11:23652801:CGATTGGTCTGTTTTACAGAGAGC	24	Long Reads (vamos)	16bp+	3	3	0
chr11:23652935:AGCTAGACACAGAGTGCTGACTTGTGCATTTACAAACCGTG	41	Long Reads (vamos)	16bp+	3	2.97368421052632	0.0259649122807018
chr11:23655053:TTTGCATAATTATTTGTATATCAACAT	27	Long Reads (vamos)	16bp+	2	2	0
chr11:2367085:CTGATGGGGTCCCCTCTCCAGCTGGGGCTCCCTCCA	36	Long Reads (vamos)	16bp+	10	9.95762711864407	0.16058235549761
chr11:23671485:TCTTTAACCTTTTA	14	Long Reads (vamos)	7-15bp	2	2.03703703703704	0.0361111111111111
chr11:23675049:ATGGTAATCAAAACAGCAAGGCT	23	Long Reads (vamos)	16bp+	3	3	0
chr11:23679764:TCCTCTCTGCAGGCAGGTTA	20	Long Reads (vamos)	16bp+	3	3	0
chr11:23686447:TGTACTTATTGCTTTATCTAATATGGTCAAAATGATCACTAGTACTAGTGAGGAAATCAGACTATATATATA	72	Long Reads (vamos)	16bp+	2	2.01428571428571	0.0142857142857143
chr11:23692329:TTTTGTTGTTGTTACTG	17	Long Reads (vamos)	16bp+	4	3.98181818181818	0.0180150125104254
chr11:2370201:GCCTCAGCCTCCCCAGCCCACT	22	Long Reads (vamos)	16bp+	2	2.01176470588235	0.0355742296918767
chr11:23709884:AAAAAAAAAAAAG	13	Long Reads (vamos)	7-15bp	3	2.92372881355932	0.156526148051572
chr11:23710477:ATTCT	5	Long Reads (vamos)	4-6bp	18	18.2538461538462	1.84979129397734
chr11:23711559:ATAAAAATCAAA	12	Long Reads (vamos)	7-15bp	3	3.16981132075472	0.142318059299191
chr11:2371372:AAAAC	5	Long Reads (vamos)	4-6bp	5	5.13636363636364	0.25705329153605
chr11:23714508:TTAAATATGTTAT	13	Long Reads (vamos)	7-15bp	3	2.7816091954023	0.17268110130981
chr11:2372121:TTTCTTTTTTTTTCT	15	Long Reads (vamos)	7-15bp	2	2.45528455284553	0.250033320005331
chr11:23723005:TATATATGTATGTACA	16	Long Reads (vamos)	16bp+	7	6.97637795275591	0.721659792525934
chr11:23729924:TTTATTTTTCAAA	13	Long Reads (vamos)	7-15bp	2	1.98765432098765	0.0123456790123457
chr11:23730312:GACAGACATCCGCCTGC	17	Long Reads (vamos)	16bp+	2	2	0
chr11:23731803:GCCATAAGGGACCCT	15	Long Reads (vamos)	7-15bp	3	2.65686274509804	0.227625703746845
chr11:23739096:AATAA	5	Long Reads (vamos)	4-6bp	9	9.33333333333333	0.635514018691589
chr11:23745447:CATTTTCAATGTAACTT	17	Long Reads (vamos)	16bp+	3	2.79381443298969	0.165378006872852
chr11:23747486:TCTCTCTCAATC	12	Long Reads (vamos)	7-15bp	5	4.79166666666667	0.351190476190476
chr11:23750455:AGAT	4	Long Reads (vamos)	4-6bp	18	18.0603448275862	0.996326836581709
chr11:23763067:TCTGTCTTCTCTT	13	Long Reads (vamos)	7-15bp	5	5.01550387596899	0.296632751937984
chr11:23764663:CAAGTTTTCTGGC	13	Long Reads (vamos)	7-15bp	2	2.04123711340206	0.0399484536082474
chr11:2377383:GCGCCCCC	8	Long Reads (vamos)	7-15bp	5	4.75	0.366666666666667
chr11:2377447:ACCCGCCAGGCCCCGCGCCGGCCC	24	Long Reads (vamos)	16bp+	4	3.9009900990099	0.0900990099009901
chr11:23782461:TAATATATATTA	12	Long Reads (vamos)	7-15bp	5	4.97938144329897	0.0412371134020619
chr11:23783433:AAAGCATATTAGTAATA	17	Long Reads (vamos)	16bp+	3	2.98058252427184	0.0192271083190558
chr11:23785881:TTTCATTCTCTTTCCCTCTC	20	Long Reads (vamos)	16bp+	2	1.93827160493827	0.083641975308642
chr11:23788534:AAAAAAAAA	9	Long Reads (vamos)	7-15bp	4	4.175	0.532142857142857
chr11:23790465:ACACAAGAGCACACATTCAAGAGAGAAGCCTTTTGTGTGTCGAGAGTGTGGGCGAGGGTTTAGCGATAAGTCAAACCTTACCAC	84	Long Reads (vamos)	16bp+	2	2	0
chr11:2379208:GAGTGTGGACCTGGGGGTGGGGGCTGAGGGA	31	Long Reads (vamos)	16bp+	12	11.3955223880597	1.57922792054764
chr11:23795890:TCTTCCCTCTCTCCCTCT	18	Long Reads (vamos)	16bp+	3	2.94736842105263	0.103400093153237
chr11:23814625:CTT	3	Long Reads (vamos)	2-3bp	84	83.2919708029197	48.4582438814942
chr11:23830014:ATATTTTTAAAGAATTAATGATGTACATTCCTTATTTCTTCTTTG	45	Long Reads (vamos)	16bp+	2	2	0
chr11:23830765:ACACACACACACA	13	Long Reads (vamos)	7-15bp	4	3.9009009009009	0.126453726453726
chr11:23841009:TCCT	4	Long Reads (vamos)	4-6bp	8	8.1344537815126	0.371599487252528
chr11:23841051:TTTA	4	Long Reads (vamos)	4-6bp	12	11.6587301587302	3.18660317460317
chr11:2384273:TGGGGCATCTTGTGGGGTAGGGCGGCTTGTGGGG	34	Long Reads (vamos)	16bp+	8	8.33009708737864	0.340948029697316
chr11:23843346:GAGAGAGAGA	10	Long Reads (vamos)	7-15bp	5	5.0234375	0.479761318897638
chr11:2384581:TGGGAGGCGGGGCATCC	17	Long Reads (vamos)	16bp+	2	2.0125	0.0125
chr11:23847802:TACCCTCCCTATGAATGTTTC	21	Long Reads (vamos)	16bp+	2	2	0
chr11:2385482:GTCTATGCACCCGTGCTGTGGCGTGCCCGTCGTCTGTGTGGCATGCCT	48	Long Reads (vamos)	16bp+	5	5.67768595041322	1.10358126721763
chr11:23867912:TATGTATATCTATCTCTATCTACC	24	Long Reads (vamos)	16bp+	2	2	0
chr11:23868205:AATACATGTGAGGTATC	17	Long Reads (vamos)	16bp+	2	2.06521739130435	0.0616340181557573
chr11:23881225:AATTGGAAACTGATACTAAACAATAACTAAAATACTGCAAAT	42	Long Reads (vamos)	16bp+	3	3	0
chr11:23882847:TGGCTCGC	8	Long Reads (vamos)	7-15bp	4	3.74380165289256	0.292148760330579
chr11:238843:AGCATTTTGAATTTTGG	17	Long Reads (vamos)	16bp+	3	2.96739130434783	0.0318920210224558
chr11:23886822:CCACCC	6	Long Reads (vamos)	4-6bp	3	3.29310344827586	0.539430284857571
chr11:23891791:GAAATAAGGGATCGGGGTGCAGAGATATAAGAGGTTGGGGCACG	44	Long Reads (vamos)	16bp+	3	2.75925925925926	0.184492904119072
chr11:23911777:CAAATAATAATCT	13	Long Reads (vamos)	7-15bp	2	2	0
chr11:23913607:ATTTTAAAATGT	12	Long Reads (vamos)	7-15bp	2	2	0.025
chr11:23918319:TCTTCTCTTCCTTCTT	16	Long Reads (vamos)	16bp+	2	1.96511627906977	0.03406292749658
chr11:23934366:GACACAAAGGTTCTCCAAGGCCCCACCAGAGCAGCTAGATACAGAGTGTCAATTGGTGCATTCACAAACCCTGAGCTAGACACAGGGTGCTGATTGCTGTGTTTACAAACCTTGAGCTAGATGCAGAGTGCCTATTGGTGTATTTACAATCCCTGAGCTA	160	Long Reads (vamos)	16bp+	2	2	0
chr11:2393727:GGTGCAGGCGGTGGGTGGTGGGTGTGGCA	29	Long Reads (vamos)	16bp+	2	2	0
chr11:23939914:TCCCCTGCCCAAGAACCCGCAACAGTCCCTGGACCCTGCTGATCAGAATAGTTGCACTCACCGAAGCAGCAGCAGAAACA	80	Long Reads (vamos)	16bp+	2	2.05882352941176	0.0560224089635854
chr11:23940594:AAATCATTCTTATAGGAGAAACTAGAAAAGCACCAGAGACAGGTAGCAATTTTTAGAAACGGGTCCAACCTCAGAGAAAAGAGGTGAGAGGAAGTTTGTTTGGCAGGTGTTAGGACCCAGGGGGCAAGGGTCAGAATAGATAGGATAGATGGGTGAGTCTTGCTTGAGCGACATGCTTTTGAGCATTCCACTCATGGCCGCAGGGTCAACC	211	Long Reads (vamos)	16bp+	2	2	0
chr11:23941951:GACACAAAGGTTCTCCAAGGCCCCACCAGAGCAGCTGGATACGGAGT	47	Long Reads (vamos)	16bp+	2	2	0
chr11:23942052:ATTGGTGTATTCACAAACCCTGAGCTAGACACAGGGTGCT	40	Long Reads (vamos)	16bp+	3	3	0
chr11:23943205:AAC	3	Long Reads (vamos)	2-3bp	9	9.07079646017699	0.852085967130215
chr11:23967357:AAAAAAAAC	9	Long Reads (vamos)	7-15bp	4	3.84615384615385	0.658318425760286
chr11:23981066:TATCAAAGAATTATATATAACACTT	25	Long Reads (vamos)	16bp+	2	1.98648648648649	0.0135135135135135
chr11:23983833:TTTTTTACTCCTGTTATTCCAACAGCACACCAAACACTTACCAAGAGAGATTTGAAAATTTCCTGTATTTTCACATAATGTTTTTGCAAAGGCCAATCACTTGTAGATATTAAATAAATAGTACCAAATTATTATCAATAAGTGCTATGTGGACTAAGTTATAGAACTTGGCCT	174	Long Reads (vamos)	16bp+	2	2	0
chr11:23985374:TTATTTTTTCTAATTTTAT	19	Long Reads (vamos)	16bp+	2	1.97674418604651	0.0229822161422709
chr11:23987640:TATATATATATAT	13	Long Reads (vamos)	7-15bp	9	8.24242424242424	14.734674994217
chr11:24007569:CATTGCTTTCTGCCA	15	Long Reads (vamos)	7-15bp	3	2.97674418604651	0.0229822161422709
chr11:24008080:ATTTGAGGCAACTAAAATAAA	21	Long Reads (vamos)	16bp+	2	1.98850574712644	0.0114942528735632
chr11:24008317:AACAAAAACAAAAAC	15	Long Reads (vamos)	7-15bp	2	2.02542372881356	0.0249891351586267
chr11:24010529:CAAAAAAA	8	Long Reads (vamos)	7-15bp	4	3.98412698412698	0.383746031746032
chr11:24017109:GAATAAACTTCTAG	14	Long Reads (vamos)	7-15bp	2	2	0.0285714285714286
chr11:24018728:ATATACACAC	10	Long Reads (vamos)	7-15bp	4	4.00900900900901	0.0453726453726454
chr11:24021509:TGCATGTATCTTTATAATAGAATGATGTATATTCCTTTGAGTATATACG	49	Long Reads (vamos)	16bp+	2	2	0
chr11:24026998:AATAACCCAATAGCAAGAAAACCCAAAAAATCCACATTGAAAAATGGGCAAATGATCTGAATGAACC	67	Long Reads (vamos)	16bp+	2	2	0
chr11:24057802:ATGAAAACATATATT	15	Long Reads (vamos)	7-15bp	2	2.0126582278481	0.0126582278481013
chr11:24063424:TTTTGTTTGTTTAGAA	16	Long Reads (vamos)	16bp+	2	1.62626262626263	0.256854256854257
chr11:2407077:CTCGGCCTCACCCAGGTGCTCCCGCTTGTG	30	Long Reads (vamos)	16bp+	2	1.78	0.173333333333333
chr11:2407796:GGATGACCAGC	11	Long Reads (vamos)	7-15bp	3	2.98765432098765	0.0123456790123457
chr11:24091603:TTATATAAAGTA	12	Long Reads (vamos)	7-15bp	2	1.98571428571429	0.0142857142857143
chr11:24095915:GTGTATGTATGCAC	14	Long Reads (vamos)	7-15bp	3	3.02083333333333	0.0206140350877193
chr11:24097769:CCTTACCTCCCT	12	Long Reads (vamos)	7-15bp	3	2.9746835443038	0.0506329113924051
chr11:24097949:ATATATATATAC	12	Long Reads (vamos)	7-15bp	2	2	0
chr11:24097975:ACACACATATAT	12	Long Reads (vamos)	7-15bp	2	2.06578947368421	0.0889473684210526
chr11:24114911:AGCACTTCTAAGAATAACTGAGACATC	27	Long Reads (vamos)	16bp+	2	2.01333333333333	0.0133333333333333
chr11:24117915:TTTCAGATTTGGGAT	15	Long Reads (vamos)	7-15bp	2	1.98850574712644	0.0114942528735632
chr11:24118959:CTGGGAGGGAATATTTTTCAAATTGTATATATGACAGAGTACTTACA	47	Long Reads (vamos)	16bp+	2	2	0
chr11:24131485:TGTCTAGCTAAAGGTTTGTAACTGCACCAATCAGCACTCTGTAAAAACGCACCAATCATTGCTCTG	66	Long Reads (vamos)	16bp+	3	3	0
chr11:24132357:TAGTTGGCTAGCATTTCCTTAAGAACTTTT	30	Long Reads (vamos)	16bp+	2	2	0
chr11:24148807:TTTA	4	Long Reads (vamos)	4-6bp	11	10.6776859504132	1.1202479338843
chr11:24151628:TCTA	4	Long Reads (vamos)	4-6bp	15	15.241935483871	1.12798321531602
chr11:24164500:CCTTCCTTCCTGTCCTTTCTTTTCTTT	27	Long Reads (vamos)	16bp+	4	3.91304347826087	0.080091533180778
chr11:24166810:ACAAA	5	Long Reads (vamos)	4-6bp	6	6.12280701754386	0.515758422605186
chr11:24185208:GGAA	4	Long Reads (vamos)	4-6bp	116	115.827067669173	70.431989063568
chr11:2420041:CCCAGGCCCCCACGG	15	Long Reads (vamos)	7-15bp	1	1.34375	0.249013157894737
chr11:24214851:AAATTAACAAAGATATTCAAGA	22	Long Reads (vamos)	16bp+	5	5.04123711340206	0.164948453608247
chr11:24217232:GACAGTGGGTGCAG	14	Long Reads (vamos)	7-15bp	2	1.95833333333333	0.0404929577464789
chr11:2421960:AGTCAGGGGGTCGGGCTGCCCTGTGGGGTGGGAGCGCTGCCTGTGCCGGGTGGGG	55	Long Reads (vamos)	16bp+	3	3.37142857142857	0.235714285714286
chr11:2422352:GGGGACACTGGGCACTGGGAGGTGCTGGGCATCAAGGGGGCTGGACACAGGGGGTACCGGGGAGGTGCTGGGCATTG	77	Long Reads (vamos)	16bp+	2	2	0
chr11:24226331:TATGTGTGTGTATATA	16	Long Reads (vamos)	16bp+	3	2.85576923076923	0.124626587005228
chr11:24228212:TAAGTAAGTAGAGC	14	Long Reads (vamos)	7-15bp	3	3	0
chr11:24229480:TGTTGGGAAAAAGCTGAG	18	Long Reads (vamos)	16bp+	2	2	0.0256410256410256
chr11:24236034:ACATATATATTAA	13	Long Reads (vamos)	7-15bp	4	3.76842105263158	0.222396416573348
chr11:24241517:TTAAAATGTAATATTCTTT	19	Long Reads (vamos)	16bp+	2	2	0
chr11:24244571:TTTTTAGAACTCCTTTAAT	19	Long Reads (vamos)	16bp+	3	3	0
chr11:2425617:CCCTGGGCGGGGGTCCTCA	19	Long Reads (vamos)	16bp+	3	2.54867256637168	0.249841972187105
chr11:24256759:AAAAACAA	8	Long Reads (vamos)	7-15bp	5	5.44715447154472	0.39677462348394
chr11:24267286:AAGACAAAAAATG	13	Long Reads (vamos)	7-15bp	2	2.09333333333333	0.112792792792793
chr11:24267412:TTTTA	5	Long Reads (vamos)	4-6bp	9	9.38931297709924	0.393423370522607
chr11:24268241:GTCTGTTCATATCCTT	16	Long Reads (vamos)	16bp+	2	2	0
chr11:24269198:AATCATATCCCAAGTCT	17	Long Reads (vamos)	16bp+	2	2	0
chr11:24273828:ATTGGTGCATTCACAATCGCTTAGCTAAACATAAACATTCTCTAAGTCCCCACCAGACTAACTAGATACAGAGTGCCG	78	Long Reads (vamos)	16bp+	4	3.98795180722892	0.0120481927710843
chr11:24276759:AAAAAAGAAAAGAAAAG	17	Long Reads (vamos)	16bp+	5	4.83185840707965	0.176833122629583
chr11:2428861:TGGTGT	6	Long Reads (vamos)	4-6bp	14	13.7142857142857	0.493506493506494
chr11:24290093:TATATGAATAATATA	15	Long Reads (vamos)	7-15bp	3	2.98823529411765	0.0117647058823529
chr11:24294154:TTTATTTTA	9	Long Reads (vamos)	7-15bp	4	4.01136363636364	0.0343521421107628
chr11:2429609:ATGGTGGTCATGGTGATGGTGATA	24	Long Reads (vamos)	16bp+	2	2	0
chr11:24301562:TTTAATATTAAAATAAA	17	Long Reads (vamos)	16bp+	2	2	0
chr11:2430450:GTG	3	Long Reads (vamos)	2-3bp	13	12.1803278688525	2.04985774285327
chr11:2430533:TGGTGGTGATGGTGGTGTTGATGGTGGTGGTGGTTTTGG	39	Long Reads (vamos)	16bp+	9	9.29230769230769	1.18521168753727
chr11:24305755:TTATATCAAATATAAAT	17	Long Reads (vamos)	16bp+	2	2	0
chr11:24305799:AGCATATATAAAATATA	17	Long Reads (vamos)	16bp+	2	1.98765432098765	0.0123456790123457
chr11:24305865:ATGTTTATATATTATAT	17	Long Reads (vamos)	16bp+	2	2	0
chr11:24311409:AATTCAATAATAG	13	Long Reads (vamos)	7-15bp	2	2	0
chr11:24314681:TTTTTTTTG	9	Long Reads (vamos)	7-15bp	5	5.04615384615385	0.214907573047108
chr11:24320438:TTTTTTTT	8	Long Reads (vamos)	7-15bp	5	5.43333333333333	1.22240896358543
[truncated: 58,858,527 more chars]
