## Supplementary Table 4 for "Integration of transcriptomics and long-read genomics prioritizes structural variants in rare disease" (part 1 of 3)

### Sheet: Supp_Table4_SV_coordinates_AFs
chrom	start	end	type	length	AF
chr1	10233	10233	INS	33	0.176692
chr1	10343	10411	DEL	68	0.0135338
chr1	10356	10356	INS	41	0.176692
chr1	10466	10466	INS	390	0.00601504
chr1	10683	10683	INS	65	0.176692
chr1	10713	10713	INS	171	0.00601504
chr1	10786	10786	INS	32	0.176692
chr1	10817	10864	DEL	47	0.00150376
chr1	10890	10890	INS	45	0.176692
chr1	19337	19405	DEL	68	0.00300752
chr1	20850	20850	INS	2016	0.00075188
chr1	30907	30945	DEL	38	0.00150376
chr1	34045	34045	INS	3056	0.00225564
chr1	43177	43466	DEL	289	0.00451128
chr1	50942	51057	DEL	115	0.0488722
chr1	54712	54712	INS	38	0.00300752
chr1	54718	54753	DEL	35	0.00827068
chr1	59602	59602	INS	309	0.00150376
chr1	66225	66276	DEL	51	0.199248
chr1	66251	66251	INS	222	0.00451128
chr1	66398	66398	INS	33	0.0075188
chr1	66507	66507	INS	36	0.0075188
chr1	67901	68337	DEL	436	0.0180451
chr1	71498	71538	DEL	40	0.00676692
chr1	83793	84015	DEL	222	0.00075188
chr1	83965	83995	DEL	30	0.00601504
chr1	83965	83965	INS	73	0.00902256
chr1	90160	90160	INS	114	0.0736842
chr1	90259	90259	INS	118	0.0736842
chr1	90427	90427	INS	57	0.0736842
chr1	95085	95085	INS	107	0.00827068
chr1	136347	137031	DEL	684	0.0135338
chr1	136522	136522	INS	182	0.00075188
chr1	136566	136566	INS	1104	0.00150376
chr1	136592	136592	INS	48	0.00676692
chr1	136760	136760	INS	48	0.00676692
chr1	136810	136810	INS	290	0.00075188
chr1	136945	136945	INS	229	0.00075188
chr1	136959	136959	INS	93	0.00676692
chr1	136977	136977	INS	140	0.00075188
chr1	137097	137097	INS	91	0.00676692
chr1	138065	139245	DEL	1180	0.00075188
chr1	157350	157350	INS	143	0.00150376
chr1	180216	180391	DEL	175	0.00827068
chr1	180488	180488	INS	77	0.00075188
chr1	180500	180540	DEL	40	0.0172932
chr1	180631	180704	DEL	73	0.00902256
chr1	180823	180823	INS	36	0.00075188
chr1	180897	180965	DEL	68	0.0233083
chr1	180923	180923	INS	62	0.00075188
chr1	180953	180953	INS	297	0.081203
chr1	181037	181037	INS	32	0.00075188
chr1	181158	181158	INS	72	0.00075188
chr1	181162	181278	DEL	116	0.0105263
chr1	181181	181181	INS	233	0.00075188
chr1	181190	181278	DEL	88	0.0165414
chr1	181218	181457	DEL	239	0.0992481
chr1	181256	181380	DEL	124	0.0992481
chr1	181323	181323	INS	87	0.00075188
chr1	191366	191366	INS	2051	0.062406
chr1	196065	196103	DEL	38	0.0037594
chr1	204562	204562	INS	3073	0.00225564
chr1	257970	257970	INS	88	0.0180451
chr1	261400	261400	INS	39	0.00601504
chr1	264178	265595	DEL	1417	0.00526316
chr1	264579	264649	DEL	70	0.00075188
chr1	264910	267346	DEL	2436	0.00075188
chr1	266903	266963	DEL	60	0.00601504
chr1	269223	269254	DEL	31	0.00075188
chr1	271431	271431	INS	31	0.00075188
chr1	271663	271663	INS	109	0.00075188
chr1	273188	275268	DEL	2080	0.0172932
chr1	275666	275666	INS	34	0.00300752
chr1	279214	279214	INS	61	0.00075188
chr1	350806	350806	INS	40	0.00150376
chr1	356937	375980	DEL	19043	0.00150376
chr1	369468	369468	INS	90	0.00075188
chr1	381524	381524	INS	66	0.00075188
chr1	434686	434686	INS	72	0.00150376
chr1	492196	492196	INS	1119	0.0744361
chr1	503140	503140	INS	30	0.0240602
chr1	596728	596827	DEL	99	0.0451128
chr1	597849	597849	INS	1239	0.00676692
chr1	597887	597887	INS	43	0.0172932
chr1	597955	597955	INS	455	0.0120301
chr1	598001	598001	INS	47	0.012782
chr1	598074	598074	INS	228	0.0120301
chr1	598182	598182	INS	231	0.0120301
chr1	598247	598247	INS	358	0.0120301
chr1	598411	598411	INS	44	0.0172932
chr1	598417	598417	INS	248	0.0120301
chr1	598470	598654	DEL	184	0.00075188
chr1	598551	598551	INS	249	0.0120301
chr1	598583	598628	DEL	45	0.00526316
chr1	598588	598588	INS	43	0.0172932
chr1	598669	598669	INS	621	0.00676692
chr1	598675	598675	INS	46	0.0172932
chr1	598681	598681	INS	242	0.0120301
chr1	600750	600750	INS	234	0.00601504
chr1	601010	601010	INS	130	0.00601504
chr1	602280	602280	INS	171	0.00150376
chr1	606611	606642	DEL	31	0.0270677
chr1	609389	609455	DEL	66	0.00300752
chr1	609404	609404	INS	347	0.00075188
chr1	609430	609430	INS	67	0.0150376
chr1	609508	609577	DEL	69	0.0421053
chr1	609517	609852	DEL	335	0.0037594
chr1	609664	609664	INS	200	0.00601504
chr1	609706	609706	INS	63	0.201504
chr1	609815	609815	INS	127	0.00601504
chr1	609983	609983	INS	190	0.00601504
chr1	609988	610323	DEL	335	0.00526316
chr1	610106	610374	DEL	268	0.00075188
chr1	610180	610180	INS	133	0.00601504
chr1	610307	610307	INS	66	0.00601504
chr1	610315	610586	DEL	271	0.0105263
chr1	610316	610316	INS	199	0.00601504
chr1	610340	610470	DEL	130	0.0105263
chr1	610363	610363	INS	133	0.00526316
chr1	610461	610593	DEL	132	0.0233083
chr1	610470	610470	INS	131	0.00075188
chr1	610549	610549	INS	204	0.00526316
chr1	610583	610583	INS	63	0.00075188
chr1	610748	610748	INS	66	0.00601504
chr1	611335	612059	DEL	724	0.0533835
chr1	611434	611434	INS	198	0.00150376
chr1	611588	611588	INS	101	0.00300752
chr1	611630	611630	INS	614	0.00150376
chr1	611671	611671	INS	202	0.00150376
chr1	611794	611794	INS	104	0.00300752
chr1	611914	611914	INS	103	0.00300752
chr1	612048	612048	INS	194	0.00300752
chr1	612073	612175	DEL	102	0.0037594
chr1	612300	612300	INS	98	0.00300752
chr1	653665	653665	INS	49	0.00075188
chr1	667983	667983	INS	40	0.0120301
chr1	668007	668042	DEL	35	0.00225564
chr1	668423	668423	INS	228	0.0195489
chr1	668433	668433	INS	75	0.0195489
chr1	668537	668537	INS	75	0.106015
chr1	668752	668752	INS	74	0.219549
chr1	668774	668774	INS	367	0.00676692
chr1	668782	669549	DEL	767	0.0037594
chr1	668845	668920	DEL	75	0.0150376
chr1	668910	668910	INS	73	0.00827068
chr1	669021	669021	INS	66	0.00827068
chr1	669151	669151	INS	364	0.00150376
chr1	669160	669160	INS	139	0.00150376
chr1	669255	669483	DEL	228	0.00451128
chr1	669374	669374	INS	74	0.00827068
chr1	669393	669545	DEL	152	0.0330827
chr1	669444	669444	INS	385	0.00150376
chr1	669466	669466	INS	74	0.00827068
chr1	669469	669469	INS	232	0.00150376
chr1	669653	669653	INS	76	0.00827068
chr1	669674	669674	INS	226	0.00150376
chr1	669883	669883	INS	69	0.00827068
chr1	710581	710581	INS	325	0.895489
chr1	711956	712045	DEL	89	0.0135338
chr1	712050	712050	INS	39	0.00827068
chr1	714347	714395	DEL	48	0.984211
chr1	724995	725549	DEL	554	0.00225564
chr1	725045	726062	DEL	1017	0.00075188
chr1	725658	727176	DEL	1518	0.00150376
chr1	726155	727133	DEL	978	0.00150376
chr1	727193	727193	INS	1896	0.0533835
chr1	727216	727216	INS	975	0.0533835
chr1	727288	727288	INS	95	0.00075188
chr1	727329	727329	INS	186	0.00075188
chr1	728182	729364	DEL	1182	0.00601504
chr1	729529	729560	DEL	31	0.0857143
chr1	732311	739132	DEL	6821	0.00150376
chr1	733260	914835	DUP	181575	0.00451128
chr1	735309	738715	DEL	3406	0.00526316
chr1	740746	740746	INS	5669	0.0105263
chr1	744887	744887	INS	28	0.375188
chr1	748216	748216	INS	333	0.188722
chr1	762754	762811	DEL	57	0.00075188
chr1	770508	770508	INS	30	0.0533835
chr1	778698	778698	INS	50	0.0541353
chr1	789483	789483	INS	2363	0.585714
chr1	790150	790150	INS	30	0.00601504
chr1	790470	790554	DEL	84	0.00075188
chr1	790735	790735	INS	40	0.00902256
chr1	791429	791429	INS	1099	0.00075188
chr1	791546	791546	INS	30	0.00902256
chr1	806366	806366	INS	102	0.0466165
chr1	810332	810370	DEL	38	0.00075188
chr1	814551	814551	INS	99	0.15188
chr1	820245	820277	DEL	32	0.0451128
chr1	820881	820881	INS	245	0.00075188
chr1	820906	820941	DEL	35	0.152632
chr1	821004	821004	INS	442	0.00075188
chr1	821384	821384	INS	121	0.00075188
chr1	822338	822968	DEL	630	0.00075188
chr1	822428	822463	DEL	35	0.790226
chr1	822683	822683	INS	35	0.00451128
chr1	823387	823387	INS	31	0.00451128
chr1	823556	823556	INS	145	0.00601504
chr1	831214	833733	DEL	2519	0.0165414
chr1	841395	856499	DEL	15104	0.00150376
chr1	853482	853528	DEL	46	0.0075188
chr1	853605	853653	DEL	48	0.805263
chr1	860178	860209	DEL	31	0.0706767
chr1	866590	866590	INS	47	0.0203008
chr1	866623	866623	INS	144	0.00075188
chr1	866774	866774	INS	101	0.00075188
chr1	866802	866802	INS	49	0.0203008
chr1	866809	866955	DEL	146	0.0037594
chr1	866960	866960	INS	41	0.0203008
chr1	868472	868472	INS	2542	0.0699248
chr1	872685	872685	INS	407	0.0120301
chr1	872688	872895	DEL	207	0.0210526
chr1	872813	872914	DEL	101	0.00150376
chr1	872882	872882	INS	204	0.0120301
chr1	872886	872886	INS	414	0.0120301
chr1	875367	876045	DUP	678	0.0120301
chr1	875831	876434	DUP	603	0.0270677
chr1	875848	875848	INS	322	0.0112782
chr1	875956	875956	INS	159	0.0195489
chr1	875992	875992	INS	2031	0.484962
chr1	875993	875993	INS	1388	0.484962
chr1	876077	876077	INS	41	0.0225564
chr1	876094	876094	INS	316	0.0112782
chr1	876104	876104	INS	2676	0.484962
chr1	876122	876122	INS	74	0.0225564
chr1	876303	876303	INS	139	0.0195489
chr1	877749	877749	INS	30	0.0406015
chr1	878422	878422	INS	1077	0.468421
chr1	879385	879417	DEL	32	0.00075188
chr1	880272	880306	DEL	34	0.00075188
chr1	882645	882732	DEL	87	0.484211
chr1	886226	886226	INS	30	0.748872
chr1	888522	888522	INS	82	0.00451128
chr1	893792	893828	DEL	36	0.97594
chr1	893803	893803	INS	62	0.00075188
chr1	899079	899129	DEL	50	0.00075188
chr1	904489	904586	DEL	97	0.228571
chr1	904504	904504	INS	310	0.00150376
chr1	904593	904593	INS	60	0.00300752
chr1	904638	904638	INS	421	0.00150376
chr1	904658	904658	INS	79	0.00300752
chr1	905047	905078	DEL	31	0.0924812
chr1	907837	907837	INS	32	0.36391
chr1	908686	908732	DEL	46	0.106767
chr1	908961	909269	DEL	308	0.135338
chr1	909042	909175	DEL	133	0.00676692
chr1	909117	909197	DEL	80	0.00676692
chr1	909123	909515	DEL	392	0.00451128
chr1	909132	909445	DEL	313	0.00451128
chr1	909234	909273	DEL	39	0.0105263
chr1	909328	909328	INS	84	0.00150376
chr1	909374	909635	DEL	261	0.0518797
chr1	909423	909423	INS	94	0.00150376
chr1	909471	909555	DEL	84	0.0157895
chr1	909769	909810	DEL	41	0.0075188
chr1	934003	934217	DEL	214	0.0105263
chr1	934015	934015	INS	2549	0.00225564
chr1	934066	934906	DEL	840	0.0037594
chr1	934219	934219	INS	365	0.00902256
chr1	934258	934258	INS	97	0.0210526
chr1	934303	934527	DEL	224	0.00075188
chr1	934306	934887	DEL	581	0.0037594
chr1	934374	934374	INS	263	0.00902256
chr1	934488	934488	INS	159	0.00526316
chr1	934530	934694	DEL	164	0.0120301
chr1	934550	934605	DEL	55	0.00676692
chr1	934671	934671	INS	595	0.00902256
chr1	934699	934866	DEL	167	0.0037594
chr1	934704	934704	INS	203	0.00902256
chr1	934730	934730	INS	51	0.0210526
chr1	934847	934931	DEL	84	0.0120301
chr1	934922	934922	INS	465	0.00902256
chr1	936279	936317	DEL	38	0.67218
chr1	936305	936305	INS	43	0.062406
chr1	939431	939478	DEL	47	0.0609023
chr1	948713	948713	INS	41	0.926316
chr1	964632	964632	INS	408	0.00150376
chr1	964664	964664	INS	75	0.00225564
chr1	964670	964820	DEL	150	0.0646617
chr1	970044	970097	DEL	53	0.00300752
chr1	976756	976756	INS	176	0.00300752
chr1	976778	976995	DEL	217	0.0105263
chr1	976805	976805	INS	809	0.0195489
chr1	976817	976817	INS	55	0.0308271
chr1	976828	976828	INS	328	0.00300752
chr1	976882	976996	DEL	114	0.0120301
chr1	976964	976964	INS	212	0.00676692
chr1	977123	977311	DEL	188	0.111278
chr1	977146	977146	INS	296	0.00225564
chr1	977196	977196	INS	98	0.0443609
chr1	977208	977298	DEL	90	0.111278
chr1	977366	977860	DEL	494	0.0112782
chr1	977392	977392	INS	55	0.0443609
chr1	977461	977461	INS	317	0.00225564
chr1	977642	977642	INS	56	0.0443609
chr1	977643	977643	INS	598	0.0195489
chr1	977779	977865	DEL	86	0.0233083
chr1	977817	977817	INS	151	0.00225564
chr1	977917	977917	INS	56	0.0443609
chr1	977921	977981	DEL	60	0.165414
chr1	979947	979947	INS	45	0.00075188
chr1	984612	984612	INS	30	0.0954887
chr1	988821	988821	INS	46	0.00150376
chr1	992960	992960	INS	127	0.00075188
chr1	996338	996338	INS	193	0.018797
chr1	996344	996344	INS	63	0.0323308
chr1	996404	996404	INS	456	0.00300752
chr1	996535	996535	INS	322	0.00300752
chr1	996547	996547	INS	124	0.018797
chr1	996655	996655	INS	147	0.018797
chr1	996672	996672	INS	79	0.018797
chr1	996780	996780	INS	139	0.018797
chr1	998766	998766	INS	42	0.531579
chr1	1007747	1007779	DEL	32	0.00526316
chr1	1028478	1029089	DEL	611	0.179699
chr1	1028650	1029078	DEL	428	0.179699
chr1	1028655	1028655	INS	104	0.100752
chr1	1029393	1029393	INS	31	0.0120301
chr1	1029637	1029785	DEL	148	0.00601504
chr1	1029663	1029663	INS	113	0.0120301
chr1	1029827	1029858	DEL	31	0.00150376
chr1	1029834	1029834	INS	43	0.00075188
chr1	1030038	1030038	INS	342	0.00075188
chr1	1030041	1030041	INS	102	0.00075188
chr1	1030130	1030130	INS	174	0.00075188
chr1	1030201	1030201	INS	45	0.00075188
chr1	1030358	1030358	INS	37	0.0120301
chr1	1030482	1030482	INS	149	0.00075188
chr1	1030612	1030684	DEL	72	0.00150376
chr1	1030854	1030854	INS	183	0.00075188
chr1	1030890	1030928	DEL	38	0.561654
chr1	1041779	1041826	DEL	47	0.905263
chr1	1049126	1049126	INS	327	0.00075188
chr1	1053216	1053265	DEL	49	0.0112782
chr1	1056613	1056715	DEL	102	0.00075188
chr1	1062058	1062089	DEL	31	0.0308271
chr1	1065028	1065028	INS	27	0.0308271
chr1	1065046	1065315	DEL	269	0.00075188
chr1	1065057	1065057	INS	238	0.00526316
chr1	1065057	1065116	DEL	59	0.208271
chr1	1065180	1065210	DEL	30	0.0661654
chr1	1065186	1065186	INS	30	0.00676692
chr1	1068826	1068826	INS	78	0.747368
chr1	1075629	1075629	INS	130	0.0172932
chr1	1075635	1075679	DEL	44	0.0157895
chr1	1076039	1076098	DEL	59	0.00827068
chr1	1076125	1076445	DEL	320	0.0857143
chr1	1076250	1076509	DEL	259	0.0172932
chr1	1076270	1076302	DEL	32	0.00075188
chr1	1076284	1076790	DEL	506	0.117293
chr1	1076312	1077749	DEL	1437	0.0285714
chr1	1076414	1076499	DEL	85	0.0398496
chr1	1076591	1076591	INS	89	0.0142857
chr1	1076770	1076770	INS	91	0.00150376
chr1	1076797	1077189	DEL	392	0.00526316
chr1	1076812	1077013	DEL	201	0.00075188
chr1	1076997	1076997	INS	79	0.0142857
chr1	1077139	1078334	DEL	1195	0.00526316
chr1	1077147	1077354	DEL	207	0.00676692
chr1	1077332	1077332	INS	195	0.00150376
chr1	1077382	1077382	INS	60	0.0180451
chr1	1077557	1077557	INS	59	0.0300752
chr1	1077761	1078027	DEL	266	0.00225564
chr1	1077878	1077878	INS	88	0.0270677
chr1	1078035	1078346	DEL	311	0.0157895
chr1	1078280	1078280	INS	57	0.00902256
chr1	1078425	1078425	INS	101	0.00902256
chr1	1078564	1078564	INS	123	0.00902256
chr1	1078571	1078571	INS	378	0.0037594
chr1	1078675	1079084	DEL	409	0.00225564
chr1	1078722	1078722	INS	94	0.00902256
chr1	1078739	1079273	DEL	534	0.012782
chr1	1078773	1078773	INS	478	0.0037594
chr1	1078880	1078880	INS	57	0.075188
chr1	1078895	1078982	DEL	87	0.0368421
chr1	1079026	1079026	INS	163	0.0037594
chr1	1079081	1079081	INS	33	0.075188
chr1	1079155	1079335	DEL	180	0.00150376
chr1	1079231	1079231	INS	162	0.0037594
chr1	1079327	1079327	INS	32	0.075188
chr1	1080651	1080651	INS	864	0.00601504
chr1	1080676	1080676	INS	124	0.0706767
chr1	1080714	1080714	INS	332	0.00451128
chr1	1080736	1080736	INS	128	0.0706767
chr1	1080801	1080928	DEL	127	0.0037594
chr1	1080822	1080822	INS	385	0.00451128
chr1	1080871	1080871	INS	212	0.00451128
chr1	1080954	1080954	INS	95	0.0706767
chr1	1080979	1080979	INS	398	0.00451128
chr1	1098167	1099065	DUP	898	0.0684211
chr1	1099107	1099107	INS	5056	0.0157895
chr1	1099149	1099149	INS	143	0.0150376
chr1	1099163	1099163	INS	565	0.0458647
chr1	1099216	1099905	DUP	689	0.0157895
chr1	1099240	1099240	INS	70	0.0150376
chr1	1099432	1099432	INS	652	0.0458647
chr1	1099487	1099487	INS	230	0.00150376
chr1	1099496	1099496	INS	80	0.00225564
chr1	1099521	1099521	INS	2355	0.0157895
chr1	1099594	1099594	INS	332	0.00150376
chr1	1099640	1099640	INS	70	0.00225564
chr1	1102619	1102652	DEL	33	0.0270677
chr1	1108320	1108408	DEL	88	0.0037594
chr1	1108599	1108599	INS	34	0.00150376
chr1	1109109	1109140	DEL	31	0.162406
chr1	1115561	1115601	DEL	40	0.00075188
chr1	1115622	1115622	INS	154	0.0037594
chr1	1123519	1123600	DEL	81	0.0240602
chr1	1124017	1124017	INS	57	0.00977444
chr1	1124046	1124096	DEL	50	0.00526316
chr1	1124144	1124144	INS	32	0.00977444
chr1	1131437	1131437	INS	35	0.00977444
chr1	1134547	1134675	DEL	128	0.00075188
chr1	1134750	1134750	INS	58	0.234586
chr1	1134839	1134874	DEL	35	0.00075188
chr1	1135356	1135356	INS	269	0.00075188
chr1	1139065	1139240	DEL	175	0.0684211
chr1	1139092	1139092	INS	362	0.00075188
chr1	1139132	1139496	DEL	364	0.00601504
chr1	1139139	1139139	INS	125	0.00676692
chr1	1139269	1139453	DEL	184	0.0225564
chr1	1139365	1140092	DEL	727	0.00827068
chr1	1139377	1139377	INS	176	0.00075188
chr1	1139393	1139635	DEL	242	0.00977444
chr1	1139480	1139480	INS	58	0.0105263
chr1	1139505	1139505	INS	245	0.00075188
chr1	1139550	1139731	DEL	181	0.00902256
chr1	1139594	1139594	INS	58	0.0105263
chr1	1139606	1139843	DEL	237	0.0142857
chr1	1139676	1140063	DEL	387	0.0165414
chr1	1139680	1139680	INS	237	0.00225564
chr1	1139817	1140019	DEL	202	0.0165414
chr1	1139851	1139913	DEL	62	0.0270677
chr1	1139892	1140314	DEL	422	0.0330827
chr1	1139952	1139952	INS	58	0.0105263
chr1	1140008	1140617	DEL	609	0.00075188
chr1	1140131	1140352	DEL	221	0.0157895
chr1	1140205	1140266	DEL	61	0.0676692
chr1	1140260	1140260	INS	691	0.00451128
chr1	1140328	1140328	INS	62	0.00676692
chr1	1140378	1140683	DEL	305	0.00300752
chr1	1140480	1140663	DEL	183	0.00300752
chr1	1140581	1140637	DEL	56	0.0947368
chr1	1140635	1140635	INS	118	0.0285714
chr1	1141365	1141365	INS	59	0.00526316
chr1	1145549	1145549	INS	30	0.00150376
chr1	1147244	1147244	INS	140	0.00075188
chr1	1147365	1147365	INS	152	0.00075188
chr1	1148934	1148934	INS	181	0.0240602
chr1	1149612	1149693	DEL	81	0.0278195
chr1	1151438	1151644	DEL	206	0.00902256
chr1	1152627	1152627	INS	86	0.00075188
chr1	1152636	1152678	DEL	42	0.00075188
chr1	1152908	1152908	INS	43	0.00225564
chr1	1153084	1153127	DEL	43	0.0278195
chr1	1157297	1157336	DEL	39	0.370677
chr1	1168050	1168084	DEL	34	0.854135
chr1	1170507	1170545	DEL	38	0.00225564
chr1	1175822	1175822	INS	320	0.00150376
chr1	1175846	1175846	INS	46	0.0037594
chr1	1176130	1176130	INS	100	0.0037594
chr1	1176299	1176299	INS	81	0.0037594
chr1	1184685	1184685	INS	1064	0.00601504
chr1	1184696	1184910	DEL	214	0.0270677
chr1	1184772	1184772	INS	311	0.00075188
chr1	1184794	1184794	INS	208	0.00827068
chr1	1184819	1184819	INS	103	0.00827068
chr1	1184902	1184902	INS	214	0.0984962
chr1	1190035	1190065	DEL	30	0.00075188
chr1	1192448	1192448	INS	68	0.0586466
chr1	1192649	1192649	INS	68	0.0586466
chr1	1192751	1192751	INS	96	0.0586466
chr1	1195865	1195865	INS	268	0.00075188
chr1	1201780	1201780	INS	38	0.00300752
chr1	1201867	1201867	INS	336	0.00451128
chr1	1201944	1201944	INS	75	0.00300752
chr1	1201976	1201976	INS	730	0.00300752
chr1	1202047	1202047	INS	161	0.00451128
chr1	1202155	1202155	INS	371	0.00451128
chr1	1202175	1202175	INS	75	0.00300752
chr1	1202258	1202258	INS	135	0.0105263
chr1	1202267	1202267	INS	34	0.00300752
chr1	1202318	1202318	INS	65	0.00300752
chr1	1202366	1202366	INS	217	0.00451128
chr1	1202462	1202462	INS	297	0.00451128
chr1	1202475	1202475	INS	227	0.00451128
chr1	1202529	1202529	INS	39	0.00300752
chr1	1207340	1207761	DEL	421	0.155639
chr1	1211108	1211149	DEL	41	0.00225564
chr1	1212607	1212607	INS	35	0.0842105
chr1	1225732	1225763	DEL	31	0.0360902
chr1	1226339	1226401	DEL	62	0.0924812
chr1	1227301	1227473	DEL	172	0.0924812
chr1	1240650	1240650	INS	43	0.851128
chr1	1244746	1244746	INS	161	0.00601504
chr1	1244997	1244997	INS	222	0.00601504
chr1	1245061	1245147	DEL	86	0.00225564
chr1	1245078	1245078	INS	154	0.00601504
chr1	1245160	1245160	INS	452	0.788722
chr1	1248053	1248313	DEL	260	0.103759
chr1	1248646	1248974	DEL	328	0.0037594
chr1	1248763	1248896	DEL	133	0.00977444
chr1	1248907	1248971	DEL	64	0.0142857
chr1	1248921	1248921	INS	589	0.00676692
chr1	1248951	1249081	DEL	130	0.0105263
chr1	1248995	1249323	DEL	328	0.056391
chr1	1249036	1249036	INS	65	0.00300752
chr1	1249039	1249039	INS	401	0.00225564
chr1	1249079	1249079	INS	311	0.00225564
chr1	1249186	1249186	INS	199	0.00225564
chr1	1249259	1249565	DEL	306	0.00902256
chr1	1249263	1249263	INS	66	0.00300752
chr1	1249274	1249274	INS	257	0.00225564
chr1	1249335	1249335	INS	62	0.00300752
chr1	1249418	1249418	INS	63	0.00300752
chr1	1249452	1249452	INS	281	0.00225564
chr1	1249645	1249645	INS	61	0.00300752
chr1	1272641	1272641	INS	40	0.0180451
chr1	1282753	1282791	DEL	38	0.00075188
chr1	1284104	1284104	INS	736	0.178195
chr1	1284169	1284169	INS	209	0.178195
chr1	1284181	1284181	INS	128	0.585714
chr1	1284181	1284181	INS	402	0.178195
chr1	1288092	1288092	INS	31	0.0150376
chr1	1288161	1288852	DEL	691	0.00902256
chr1	1288220	1288371	DEL	151	0.0526316
chr1	1288261	1290004	DEL	1743	0.0278195
chr1	1288273	1288273	INS	71	0.00676692
chr1	1288275	1288532	DEL	257	0.0165414
chr1	1288277	1288277	INS	1059	0.00526316
chr1	1288369	1288404	DEL	35	0.0796992
chr1	1288388	1288388	INS	38	0.0150376
chr1	1288472	1289428	DEL	956	0.024812
chr1	1288502	1288502	INS	401	0.0105263
chr1	1288620	1288620	INS	264	0.00150376
chr1	1288666	1289194	DEL	528	0.018797
chr1	1288727	1288727	INS	49	0.0120301
chr1	1288843	1288921	DEL	78	0.0172932
chr1	1288980	1288980	INS	330	0.00676692
chr1	1288998	1288998	INS	142	0.00676692
chr1	1289033	1289164	DEL	131	0.00300752
chr1	1289189	1289302	DEL	113	0.0157895
chr1	1289361	1289361	INS	70	0.00902256
chr1	1289371	1289965	DEL	594	0.0150376
chr1	1289460	1289762	DEL	302	0.00075188
chr1	1289497	1289579	DEL	82	0.0195489
chr1	1289603	1289603	INS	90	0.00225564
chr1	1289641	1289908	DEL	267	0.0105263
chr1	1289716	1289882	DEL	166	0.0105263
chr1	1289775	1289775	INS	62	0.00902256
chr1	1289819	1289909	DEL	90	0.0345865
chr1	1289845	1290133	DEL	288	0.00075188
chr1	1289908	1289908	INS	36	0.00902256
chr1	1290032	1290032	INS	190	0.00225564
chr1	1290104	1290177	DEL	73	0.0240602
chr1	1290147	1290147	INS	576	0.0037594
chr1	1290186	1290186	INS	38	0.00902256
chr1	1293733	1293733	INS	40	0.0383459
chr1	1293766	1293766	INS	158	0.0744361
chr1	1296794	1296854	DEL	60	0.0195489
chr1	1296944	1297441	DEL	497	0.0639098
chr1	1297160	1297431	DEL	271	0.0639098
chr1	1297273	1297273	INS	220	0.00075188
chr1	1297358	1297715	DEL	357	0.0526316
chr1	1297555	1297758	DEL	203	0.0330827
chr1	1297627	1297758	DEL	131	0.0330827
chr1	1299433	1299463	DEL	30	0.00225564
chr1	1307994	1308047	DEL	53	0.00075188
chr1	1310891	1310891	INS	49	0.00526316
chr1	1315754	1315795	DEL	41	0.190977
chr1	1316838	1317136	DEL	298	0.0150376
chr1	1324139	1324139	INS	198	0.00902256
chr1	1324145	1324178	DEL	33	0.0075188
chr1	1324174	1324174	INS	72	0.00451128
chr1	1324790	1324790	INS	79	0.00451128
chr1	1339886	1339886	INS	156	0.00075188
chr1	1339886	1339886	INS	39	0.952632
chr1	1341167	1341197	DEL	30	0.00075188
chr1	1345001	1345038	DEL	37	0.00075188
chr1	1350070	1350070	INS	124	0.00075188
chr1	1350082	1350732	DEL	650	0.827068
chr1	1350111	1351187	DEL	1076	0.00526316
chr1	1350231	1350231	INS	109	0.00075188
chr1	1350336	1350377	DEL	41	0.00526316
chr1	1350388	1351186	DEL	798	0.00526316
chr1	1350398	1350398	INS	39	0.0037594
chr1	1350947	1350947	INS	29	0.0120301
chr1	1351016	1351016	INS	33	0.0120301
chr1	1351071	1351346	DEL	275	0.0203008
chr1	1351091	1351249	DEL	158	0.00902256
chr1	1351252	1351252	INS	76	0.0120301
chr1	1351429	1351429	INS	34	0.0120301
chr1	1358759	1358816	DEL	57	0.00902256
chr1	1366913	1367033	DEL	120	0.180451
chr1	1367091	1367134	DEL	43	0.0112782
chr1	1368182	1368212	DEL	30	0.0172932
chr1	1371964	1373346	DEL	1382	0.00075188
chr1	1381774	1382598	DUP	824	0.248872
chr1	1382003	1382554	DUP	551	0.0315789
chr1	1382046	1382211	DEL	165	0.00075188
chr1	1382110	1382437	DUP	327	0.0315789
chr1	1382311	1382311	INS	132	0.0135338
chr1	1382454	1382454	INS	199	0.0135338
chr1	1382456	1382456	INS	43	0.0443609
chr1	1382576	1382576	INS	144	0.0135338
chr1	1382612	1382651	DEL	39	0.00827068
chr1	1382742	1382742	INS	309	0.0135338
chr1	1382768	1382768	INS	77	0.0345865
chr1	1385440	1385440	INS	86	0.00075188
chr1	1385555	1385555	INS	87	0.00075188
chr1	1412066	1412106	DEL	40	0.0466165
chr1	1426941	1427379	DUP	438	0.0706767
chr1	1427323	1427520	DUP	197	0.0383459
chr1	1427443	1427443	INS	55	0.0233083
chr1	1427460	1427460	INS	650	0.502256
chr1	1427469	1427469	INS	1436	0.175188
chr1	1427470	1427470	INS	1920	0.175188
chr1	1427470	1427470	INS	1136	0.175188
chr1	1428016	1428016	INS	138	0.00075188
chr1	1428046	1428046	INS	403	0.00075188
chr1	1428094	1428094	INS	271	0.00075188
chr1	1428125	1428125	INS	41	0.0233083
chr1	1442857	1442857	INS	32	0.927068
chr1	1443674	1443706	DEL	32	0.440602
chr1	1443785	1443819	DEL	34	0.00075188
chr1	1461623	1461623	INS	39	0.0195489
chr1	1461693	1461731	DEL	38	0.0345865
chr1	1469100	1469133	DEL	33	0.0654135
chr1	1475513	1475547	DEL	34	0.00075188
chr1	1477881	1477881	INS	134	0.0210526
chr1	1479431	1479483	DEL	52	0.0586466
chr1	1480309	1480824	DEL	515	0.0766917
chr1	1481936	1481987	DEL	51	0.018797
chr1	1494680	1494680	INS	445	0.00075188
chr1	1497099	1497099	INS	83	0.00225564
chr1	1497158	1497189	DEL	31	0.00225564
chr1	1499588	1499588	INS	30	0.00075188
chr1	1508184	1510385	DEL	2201	0.00451128
chr1	1509968	1516179	DUP	6211	0.00075188
chr1	1511335	1511335	INS	38	0.00150376
chr1	1516347	1516347	INS	39	0.00075188
chr1	1528365	1528404	DEL	39	0.00225564
chr1	1530533	1530852	DEL	319	0.0781955
chr1	1543679	1543679	INS	199	0.27594
chr1	1543749	1543749	INS	195	0.27594
chr1	1543765	1543765	INS	48	0.00225564
chr1	1546905	1546905	INS	134	0.100752
chr1	1554197	1554241	DEL	44	0.043609
chr1	1565686	1565686	INS	96	0.380451
chr1	1571245	1571281	DEL	36	0.0345865
chr1	1585975	1585975	INS	30	0.0383459
chr1	1593706	1593738	DEL	32	0.00075188
chr1	1595091	1595091	INS	1274	0.0195489
chr1	1595094	1595094	INS	42	0.00601504
chr1	1595096	1595096	INS	225	0.0135338
chr1	1595116	1595180	DEL	64	0.0263158
chr1	1595267	1595307	DEL	40	0.0195489
chr1	1595277	1595277	INS	172	0.00075188
chr1	1595397	1595397	INS	476	0.00150376
chr1	1595545	1595545	INS	158	0.00075188
chr1	1595732	1595732	INS	267	0.00075188
chr1	1595832	1595832	INS	79	0.00225564
chr1	1595859	1595927	DEL	68	0.0496241
chr1	1595968	1596018	DEL	50	0.00601504
chr1	1605517	1605517	INS	558	0.0879699
chr1	1605539	1605578	DEL	39	0.16015
chr1	1605599	1605599	INS	269	0.0150376
chr1	1605657	1605657	INS	110	0.00225564
chr1	1605723	1605723	INS	174	0.00225564
chr1	1606066	1606066	INS	44	0.00601504
chr1	1606325	1606385	DEL	60	0.00075188
chr1	1606386	1606386	INS	106	0.00225564
chr1	1606468	1606513	DEL	45	0.018797
chr1	1627482	1627532	DEL	50	0.0112782
chr1	1643218	1643218	INS	3322	0.0105263
chr1	1650270	1650270	INS	35	0.00075188
chr1	1651425	1651477	DEL	52	0.315789
chr1	1658174	1658174	INS	32	0.00150376
chr1	1660559	1660627	DEL	68	0.00075188
chr1	1660761	1660761	INS	576	0.0037594
chr1	1666975	1667142	DEL	167	0.938346
chr1	1679570	1679877	DEL	307	0.0037594
chr1	1681989	1682022	DEL	33	0.241353
chr1	1693936	1694966	DEL	1030	0.0390977
chr1	1694689	1694720	DEL	31	0.0157895
chr1	1696502	1696502	INS	459	0.0353383
chr1	1716811	1716843	DEL	32	0.00902256
chr1	1717624	1717676	DEL	52	0.91203
chr1	1719636	1719636	INS	33	0.0195489
chr1	1724968	1726925	DEL	1957	0.00075188
chr1	1741960	1742281	DEL	321	0.012782
chr1	1748747	1749206	DEL	459	0.00601504
chr1	1749607	1749607	INS	50	0.900752
chr1	1759305	1759361	DEL	56	0.0037594
chr1	1760683	1760683	INS	48	0.00075188
chr1	1766411	1766445	DEL	34	0.0406015
chr1	1811739	1811739	INS	369	0.00075188
chr1	1845825	1845855	DEL	30	0.220301
chr1	1885907	1885907	INS	328	0.00300752
chr1	1924230	1924230	INS	102	0.781955
chr1	1928253	1928253	INS	33	0.0511278
chr1	1928267	1928298	DEL	31	0.0112782
chr1	1929386	1929386	INS	566	0.00150376
chr1	1929386	1929386	INS	1034	0.00150376
chr1	1932067	1932098	DEL	31	0.00075188
chr1	1934262	1934262	INS	34	0.00075188
chr1	1934640	1934672	DEL	32	0.281955
chr1	1934892	1935092	DEL	200	0.245113
chr1	1934902	1935319	DEL	417	0.243609
chr1	1934994	1935585	DEL	591	0.273684
chr1	1935190	1935585	DEL	395	0.273684
chr1	1935430	1935467	DEL	37	0.00075188
chr1	1935457	1935583	DEL	126	0.0263158
chr1	1937842	1937873	DEL	31	0.52782
chr1	1938259	1938294	DEL	35	0.00075188
chr1	1948936	1948936	INS	106	0.00075188
chr1	1948939	1948939	INS	200	0.459398
chr1	1949055	1949055	INS	80	0.00075188
chr1	1955082	1955082	INS	36	0.384962
chr1	1968937	1969006	DEL	69	0.255639
chr1	1971353	1971353	INS	40	0.00902256
chr1	1979027	1979201	DEL	174	0.278195
chr1	1979275	1979275	INS	58	0.00075188
chr1	1979330	1979380	DEL	50	0.0150376
chr1	1979518	1979518	INS	296	0.00075188
chr1	1979619	1979901	DEL	282	0.0699248
chr1	1979743	1979916	DEL	173	0.0699248
chr1	1980059	1980276	DEL	217	0.269925
chr1	1980215	1980215	INS	222	0.00075188
chr1	1980305	1980376	DEL	71	0.0473684
chr1	1981432	1981432	INS	102	0.179699
chr1	1981438	1981614	DEL	176	0.0112782
chr1	1981538	1981538	INS	34	0.0105263
chr1	1981703	1981703	INS	36	0.0105263
chr1	1981822	1981822	INS	70	0.0233083
chr1	1981962	1981962	INS	202	0.00075188
chr1	1981988	1982092	DEL	104	0.00977444
chr1	1981995	1981995	INS	34	0.0105263
chr1	1982198	1982198	INS	230	0.00075188
chr1	1993706	1993706	INS	152	0.993985
chr1	2005927	2005959	DEL	32	0.0315789
chr1	2019222	2019222	INS	223	0.996992
chr1	2028356	2028356	INS	40	0.00225564
chr1	2031616	2031651	DEL	35	0.166165
chr1	2060458	2060523	DEL	65	0.192481
chr1	2071053	2071053	INS	65	0.00601504
chr1	2080327	2080327	INS	36	0.00977444
chr1	2085635	2085635	INS	55	0.23985
chr1	2085762	2085762	INS	109	0.23985
chr1	2094483	2094531	DEL	48	0.0037594
chr1	2094669	2094669	INS	43	0.00150376
chr1	2106434	2106606	DEL	172	0.0661654
chr1	2106467	2106582	DEL	115	0.0661654
chr1	2106490	2106490	INS	58	0.0195489
chr1	2106547	2106547	INS	180	0.0218045
chr1	2106603	2106776	DEL	173	0.0774436
chr1	2106629	2106629	INS	412	0.0218045
chr1	2106629	2106629	INS	708	0.0819549
chr1	2106653	2106653	INS	59	0.0195489
chr1	2106682	2106682	INS	234	0.0218045
chr1	2106769	2106769	INS	55	0.0195489
chr1	2106812	2106870	DEL	58	0.0654135
chr1	2106856	2106856	INS	159	0.0218045
chr1	2110023	2110023	INS	95	0.00300752
chr1	2110118	2110215	DEL	97	0.845865
chr1	2118000	2118000	INS	30	0.00451128
chr1	2118727	2118757	DEL	30	0.00300752
chr1	2121521	2121521	INS	33	0.00676692
chr1	2121527	2121581	DEL	54	0.117293
chr1	2121530	2121635	DEL	105	0.0255639
chr1	2121673	2121673	INS	219	0.00150376
chr1	2121710	2121710	INS	887	0.0135338
chr1	2121713	2121749	DEL	36	0.0135338
chr1	2121734	2121734	INS	48	0.00601504
chr1	2121782	2121814	DEL	32	0.0180451
chr1	2121952	2121952	INS	400	0.00225564
chr1	2121992	2123068	DEL	1076	0.0037594
chr1	2121996	2122060	DEL	64	0.0075188
chr1	2122052	2122052	INS	40	0.00601504
chr1	2122127	2122250	DEL	123	0.024812
chr1	2122189	2122189	INS	48	0.0233083
chr1	2122345	2122345	INS	155	0.00300752
chr1	2122481	2122481	INS	336	0.00451128
chr1	2122546	2122546	INS	50	0.0112782
chr1	2122600	2122818	DEL	218	0.081203
chr1	2122669	2122761	DEL	92	0.0157895
chr1	2122711	2122711	INS	45	0.0473684
chr1	2122839	2123602	DEL	763	0.00225564
chr1	2122927	2122927	INS	83	0.0120301
chr1	2123014	2123053	DEL	39	0.0210526
chr1	2123048	2123048	INS	238	0.00601504
chr1	2123092	2123208	DEL	116	0.00075188
chr1	2123093	2123093	INS	351	0.00451128
chr1	2123171	2123578	DEL	407	0.00225564
chr1	2123201	2123201	INS	41	0.0120301
chr1	2123220	2123278	DEL	58	0.0135338
chr1	2123255	2123255	INS	116	0.0729323
chr1	2123350	2123350	INS	318	0.0225564
chr1	2123354	2123354	INS	91	0.0729323
chr1	2123425	2123546	DEL	121	0.101504
chr1	2123461	2123461	INS	55	0.0195489
chr1	2123539	2123539	INS	211	0.0225564
chr1	2123661	2123661	INS	71	0.0195489
chr1	2123693	2123693	INS	243	0.0225564
chr1	2123710	2124235	DEL	525	0.00526316
chr1	2123750	2123750	INS	41	0.0195489
chr1	2123765	2123765	INS	763	0.012782
chr1	2123838	2123838	INS	77	0.0195489
chr1	2123957	2124207	DEL	250	0.0210526
chr1	2123995	2124067	DEL	72	0.0894737
chr1	2124011	2124011	INS	131	0.00451128
chr1	2124011	2124011	INS	317	0.0225564
chr1	2124175	2124175	INS	244	0.0225564
chr1	2124196	2124196	INS	53	0.0195489
chr1	2124292	2124292	INS	403	0.0225564
chr1	2124294	2124294	INS	133	0.00451128
chr1	2124352	2124352	INS	228	0.0225564
chr1	2124357	2124393	DEL	36	0.0556391
chr1	2142148	2142232	DEL	84	0.00827068
chr1	2142149	2142149	INS	72	0.0804511
chr1	2142371	2142455	DEL	84	0.600752
chr1	2142380	2142380	INS	41	0.0804511
chr1	2147687	2147721	DEL	34	0.00225564
chr1	2147722	2147722	INS	162	0.370677
chr1	2181687	2181724	DEL	37	0.00075188
chr1	2189621	2189651	DEL	30	0.0172932
chr1	2199822	2206578	DEL	6756	0.00075188
chr1	2211902	2211902	INS	467	0.166917
chr1	2212078	2212078	INS	455	0.166917
chr1	2261958	2262034	DEL	76	0.0105263
chr1	2262063	2262132	DEL	69	0.0736842
chr1	2277659	2277659	INS	71	0.00075188
chr1	2280646	2281012	DEL	366	0.00150376
chr1	2280707	2280923	DEL	216	0.075188
chr1	2280713	2280713	INS	262	0.00225564
chr1	2280730	2280730	INS	80	0.00225564
chr1	2280732	2280819	DEL	87	0.0601504
chr1	2280800	2280800	INS	311	0.00225564
chr1	2280801	2281830	DEL	1029	0.0428571
chr1	2280833	2281026	DEL	193	0.00150376
chr1	2280866	2280866	INS	105	0.0105263
chr1	2280968	2280968	INS	64	0.0105263
chr1	2280991	2280991	INS	196	0.00300752
chr1	2281038	2281760	DEL	722	0.0150376
chr1	2281049	2281049	INS	42	0.0105263
chr1	2281165	2281315	DEL	150	0.018797
chr1	2281167	2281631	DEL	464	0.0150376
chr1	2281272	2281337	DEL	65	0.00902256
chr1	2281299	2281299	INS	247	0.00150376
chr1	2281370	2281370	INS	38	0.0676692
chr1	2281410	2281474	DEL	64	0.00601504
chr1	2281421	2281421	INS	224	0.00150376
chr1	2281441	2281686	DEL	245	0.012782
chr1	2281458	2281458	INS	100	0.00150376
chr1	2281464	2281964	DEL	500	0.012782
chr1	2281531	2281601	DEL	70	0.0270677
chr1	2281635	2281635	INS	103	0.00601504
chr1	2281700	2281700	INS	120	0.00601504
chr1	2281760	2281802	DEL	42	0.0571429
chr1	2281773	2281773	INS	589	0.00225564
chr1	2281878	2281878	INS	81	0.00601504
chr1	2281896	2281896	INS	37	0.0676692
chr1	2281899	2282180	DEL	281	0.00300752
chr1	2281910	2281910	INS	163	0.00601504
chr1	2281935	2282064	DEL	129	0.00977444
chr1	2282045	2282045	INS	128	0.00601504
chr1	2282109	2282410	DEL	301	0.0315789
chr1	2282227	2282227	INS	119	0.00601504
chr1	2282235	2282405	DEL	170	0.0120301
chr1	2282302	2282302	INS	84	0.00601504
chr1	2282405	2282451	DEL	46	0.0428571
chr1	2282502	2282502	INS	106	0.00601504
chr1	2289469	2289469	INS	124	0.00075188
chr1	2289504	2289584	DEL	80	0.00075188
chr1	2289586	2289586	INS	32	0.55188
chr1	2309709	2309745	DEL	36	0.0488722
chr1	2309720	2309720	INS	115	0.00075188
chr1	2325105	2325105	INS	1677	0.00075188
chr1	2325122	2325122	INS	2593	0.0481203
chr1	2325142	2325142	INS	3401	0.0481203
chr1	2325156	2325156	INS	7287	0.155639
chr1	2327152	2327152	INS	68	0.184962
chr1	2327241	2327241	INS	38	0.184962
chr1	2331825	2331825	INS	35	0.0781955
chr1	2331990	2331990	INS	32	0.0781955
chr1	2335836	2335836	INS	30	0.00300752
chr1	2342869	2342869	INS	35	0.0308271
chr1	2348740	2348802	DEL	62	0.0037594
chr1	2388787	2388821	DEL	34	0.00075188
chr1	2390754	2390754	INS	43	0.00300752
chr1	2393036	2393036	INS	42	0.955639
chr1	2401259	2401259	INS	167	0.433835
chr1	2401282	2401282	INS	507	0.0736842
chr1	2401331	2401331	INS	227	0.0736842
chr1	2401414	2401414	INS	151	0.0879699
chr1	2435446	2436337	DUP	891	0.00827068
chr1	2435930	2436603	DUP	673	0.0308271
chr1	2436033	2436033	INS	48	0.00300752
chr1	2436246	2436246	INS	92	0.00300752
chr1	2436324	2436324	INS	51	0.00300752
chr1	2436328	2436328	INS	2028	0.00075188
chr1	2436372	2436448	DEL	76	0.00451128
chr1	2436390	2436506	DEL	116	0.262406
chr1	2436498	2436552	DEL	54	0.0406015
chr1	2436505	2436505	INS	66	0.00300752
chr1	2437507	2437555	DEL	48	0.00150376
chr1	2440014	2440394	DUP	380	0.043609
chr1	2440391	2440391	INS	1355	0.518797
chr1	2440393	2440734	DUP	341	0.152632
chr1	2440395	2440395	INS	2673	0.518797
chr1	2440438	2440438	INS	618	0.0578947
chr1	2440446	2440446	INS	133	0.00075188
chr1	2440613	2440613	INS	67	0.0195489
chr1	2440629	2440697	DEL	68	0.0736842
chr1	2440696	2440696	INS	870	0.518797
chr1	2450678	2450678	INS	377	0.0165414
chr1	2450685	2450685	INS	167	0.0165414
chr1	2459301	2459508	DEL	207	0.00300752
chr1	2459345	2459345	INS	270	0.00075188
chr1	2459370	2459370	INS	63	0.00075188
chr1	2459395	2459491	DEL	96	0.0714286
chr1	2459451	2459643	DEL	192	0.00526316
chr1	2459491	2459491	INS	47	0.00075188
chr1	2459514	2459610	DEL	96	0.00526316
chr1	2459641	2459672	DEL	31	0.216541
chr1	2462252	2462252	INS	62	0.130075
chr1	2468471	2468518	DEL	47	0.118045
chr1	2483886	2483928	DEL	42	0.0902256
chr1	2483902	2483902	INS	35	0.00075188
chr1	2500797	2500836	DEL	39	0.284962
chr1	2514582	2514582	INS	35	0.0233083
chr1	2519404	2519434	DEL	30	0.00451128
chr1	2522784	2522784	INS	372	0.946617
chr1	2522793	2522793	INS	555	0.946617
chr1	2530944	2530974	DEL	30	0.0233083
chr1	2581433	2581468	DEL	35	0.00075188
chr1	2592310	2592310	INS	43	0.00225564
chr1	2592356	2592566	DEL	210	0.369173
chr1	2592389	2592471	DEL	82	0.012782
chr1	2592611	2592611	INS	47	0.00225564
chr1	2595826	2595865	DEL	39	0.0240602
chr1	2595848	2595848	INS	38	0.00150376
chr1	2602117	2602117	INS	80	0.374436
chr1	2618419	2618454	DEL	35	0.00075188
chr1	2628686	2628717	DEL	31	0.00075188
chr1	2634770	2635171	DEL	401	0.194737
chr1	2635045	2635045	INS	66	0.401504
chr1	2649068	2649068	INS	42	0.00150376
chr1	2649967	2649967	INS	40	0.00601504
chr1	2650148	2650229	DEL	81	0.0353383
chr1	2650791	2650791	INS	31	0.00225564
chr1	2650967	2650967	INS	29	0.00075188
chr1	2651388	2651430	DEL	42	0.00300752
chr1	2651584	2651584	INS	40	0.0443609
chr1	2651843	2651892	DEL	49	0.0330827
chr1	2652077	2652077	INS	38	0.00526316
chr1	2652081	2652081	INS	152	0.00075188
chr1	2652308	2652308	INS	36	0.00075188
chr1	2652464	2652464	INS	152	0.00075188
chr1	2652541	2652581	DEL	40	0.0233083
chr1	2652541	2652541	INS	40	0.00225564
chr1	2652832	2652900	DEL	68	0.0150376
chr1	2652854	2652854	INS	78	0.00676692
chr1	2653421	2653421	INS	39	0.0293233
chr1	2653530	2653530	INS	60	0.00451128
chr1	2653607	2653607	INS	82	0.00451128
chr1	2653863	2653863	INS	116	0.00075188
chr1	2653951	2653951	INS	232	0.00075188
chr1	2654216	2654216	INS	38	0.00977444
chr1	2654690	2654690	INS	37	0.0150376
chr1	2655030	2655030	INS	37	0.00225564
chr1	2655106	2655388	DEL	282	0.00075188
chr1	2655215	2655215	INS	38	0.0150376
chr1	2655339	2655339	INS	40	0.00451128
chr1	2655411	2655448	DEL	37	0.00075188
chr1	2655651	2655651	INS	38	0.0157895
chr1	2655793	2656032	DEL	239	0.00150376
chr1	2656388	2656388	INS	77	0.00225564
chr1	2656695	2656695	INS	75	0.00225564
chr1	2657181	2657181	INS	42	0.0075188
chr1	2657695	2657695	INS	37	0.00075188
chr1	2657821	2657821	INS	71	0.00300752
chr1	2658223	2658223	INS	39	0.00451128
chr1	2658459	2658459	INS	117	0.00300752
chr1	2658488	2658526	DEL	38	0.00300752
chr1	2658654	2658694	DEL	40	0.00075188
chr1	2658707	2658841	DEL	134	0.00075188
chr1	2658938	2659013	DEL	75	0.00075188
chr1	2659044	2659044	INS	30	0.00451128
chr1	2659316	2659316	INS	41	0.024812
chr1	2659349	2659589	DEL	240	0.00075188
chr1	2660228	2660228	INS	42	0.00526316
chr1	2660344	2660344	INS	36	0.0218045
chr1	2660564	2660564	INS	39	0.0218045
chr1	2660572	2660572	INS	199	0.00150376
chr1	2660745	2660745	INS	79	0.0165414
chr1	2660982	2660982	INS	82	0.0165414
chr1	2661184	2661184	INS	70	0.00676692
chr1	2661815	2661815	INS	37	0.00300752
chr1	2662344	2662344	INS	40	0.00526316
chr1	2662359	2662359	INS	1708	0.00300752
chr1	2662752	2662752	INS	36	0.00150376
chr1	2662807	2662807	INS	899	0.00300752
chr1	2662817	2662817	INS	559	0.00075188
chr1	2662818	2662818	INS	340	0.00075188
chr1	2662985	2662985	INS	38	0.00225564
chr1	2663447	2663447	INS	40	0.00075188
chr1	2664862	2664862	INS	40	0.0037594
chr1	2664983	2665208	DEL	225	0.00075188
chr1	2665185	2665185	INS	42	0.0037594
chr1	2665424	2665424	INS	523	0.00075188
chr1	2665873	2665873	INS	40	0.00150376
chr1	2666072	2666072	INS	41	0.0766917
chr1	2666200	2666200	INS	85	0.00075188
chr1	2666956	2666956	INS	39	0.00150376
chr1	2667425	2667425	INS	82	0.0075188
chr1	2667454	2667454	INS	559	0.0240602
chr1	2667531	2667531	INS	37	0.00225564
chr1	2667639	2670725	DEL	3086	0.00300752
chr1	2667646	2667646	INS	2072	0.00526316
chr1	2667852	2667852	INS	40	0.00977444
chr1	2668290	2668290	INS	40	0.00526316
chr1	2668422	2668422	INS	40	0.00526316
chr1	2668688	2668688	INS	37	0.00225564
chr1	2669241	2669241	INS	43	0.0037594
chr1	2669511	2669511	INS	81	0.0037594
chr1	2669628	2669628	INS	35	0.024812
chr1	2669767	2669767	INS	34	0.00075188
chr1	2669807	2669807	INS	198	0.00075188
chr1	2669929	2670482	DEL	553	0.00300752
chr1	2670024	2670024	INS	37	0.0142857
chr1	2670302	2670302	INS	1512	0.00526316
chr1	2670501	2670501	INS	40	0.00075188
chr1	2670861	2670981	DEL	120	0.00300752
chr1	2670981	2670981	INS	38	0.00300752
chr1	2671572	2671572	INS	33	0.00150376
chr1	2671738	2671738	INS	38	0.0037594
chr1	2671865	2671865	INS	326	0.0263158
chr1	2671882	2671882	INS	77	0.0796992
chr1	2672096	2672096	INS	109	0.00225564
chr1	2672192	2672192	INS	321	0.0263158
chr1	2672383	2672383	INS	357	0.0263158
chr1	2672576	2672576	INS	38	0.00150376
chr1	2673116	2673116	INS	38	0.00150376
chr1	2673239	2673279	DEL	40	0.00526316
chr1	2673596	2673671	DEL	75	0.00451128
chr1	2673628	2673628	INS	35	0.0037594
chr1	2673743	2673743	INS	81	0.00300752
chr1	2674579	2674579	INS	41	0.00225564
chr1	2675015	2678223	DEL	3208	0.00150376
chr1	2675045	2675045	INS	78	0.0142857
chr1	2675107	2675147	DEL	40	0.0165414
chr1	2675124	2675124	INS	520	0.266165
chr1	2675713	2675713	INS	41	0.00676692
chr1	2676244	2676244	INS	38	0.00150376
chr1	2677326	2677326	INS	37	0.00150376
chr1	2677895	2677895	INS	405	0.00075188
chr1	2677920	2677920	INS	1434	0.00225564
chr1	2677952	2677952	INS	172	0.00075188
chr1	2678889	2678889	INS	41	0.00526316
chr1	2679267	2679305	DEL	38	0.0037594
chr1	2679854	2679854	INS	35	0.0037594
chr1	2679978	2679978	INS	34	0.00075188
chr1	2680208	2680208	INS	39	0.0578947
chr1	2680327	2680327	INS	34	0.0105263
chr1	2680404	2680404	INS	183	0.0180451
chr1	2680527	2680527	INS	42	0.00526316
chr1	2680631	2680631	INS	32	0.00526316
chr1	2680943	2680943	INS	41	0.0285714
chr1	2681287	2681287	INS	114	0.00601504
chr1	2681422	2681422	INS	36	0.0037594
chr1	2681532	2681568	DEL	36	0.00225564
chr1	2681825	2681905	DEL	80	0.00150376
chr1	2681879	2681879	INS	40	0.0233083
chr1	2682000	2682000	INS	39	0.0233083
chr1	2682405	2682405	INS	40	0.0105263
chr1	2682802	2682802	INS	40	0.0037594
chr1	2682914	2682914	INS	113	0.00075188
chr1	2683093	2683093	INS	40	0.00300752
chr1	2683178	2683257	DEL	79	0.00300752
chr1	2683398	2683398	INS	78	0.0172932
chr1	2683415	2683415	INS	438	0.0255639
chr1	2683962	2683962	INS	80	0.0172932
chr1	2684453	2684453	INS	41	0.383459
chr1	2684707	2684707	INS	37	0.383459
chr1	2684915	2684915	INS	37	0.00225564
chr1	2685222	2685222	INS	41	0.00225564
chr1	2685628	2685628	INS	33	0.00451128
chr1	2685787	2685787	INS	37	0.0037594
chr1	2685948	2685948	INS	117	0.00451128
chr1	2686123	2686123	INS	120	0.00451128
chr1	2686264	2686264	INS	39	0.0037594
chr1	2686405	2686405	INS	116	0.00902256
chr1	2686479	2686613	DEL	134	0.00075188
chr1	2686716	2686716	INS	36	0.0037594
chr1	2686840	2686840	INS	39	0.00075188
chr1	2687028	2687028	INS	39	0.0037594
chr1	2687407	2687407	INS	235	0.00676692
chr1	2687927	2687927	INS	31	0.00150376
chr1	2688281	2688281	INS	84	0.00300752
chr1	2688388	2688388	INS	79	0.00300752
chr1	2688478	2688478	INS	444	0.00300752
chr1	2688901	2688901	INS	80	0.00451128
chr1	2689169	2689169	INS	38	0.00150376
chr1	2689387	2689387	INS	38	0.00451128
chr1	2689933	2689933	INS	75	0.00827068
chr1	2690706	2690706	INS	38	0.0165414
chr1	2690709	2690746	DEL	37	0.00902256
chr1	2690906	2690906	INS	39	0.00150376
chr1	2691005	2691163	DEL	158	0.0037594
chr1	2691223	2691223	INS	37	0.00075188
chr1	2691375	2691375	INS	32	0.00225564
chr1	2692029	2692029	INS	39	0.00075188
chr1	2692332	2692332	INS	3145	0.0601504
chr1	2692458	2692458	INS	1528	0.00075188
chr1	2692472	2692472	INS	148	0.00075188
chr1	2693256	2693256	INS	39	0.00526316
chr1	2693694	2693694	INS	39	0.00075188
chr1	2694147	2694147	INS	38	0.0037594
chr1	2694244	2694244	INS	82	0.00075188
chr1	2694752	2694752	INS	42	0.00827068
chr1	2695075	2695152	DEL	77	0.00075188
chr1	2695384	2695664	DEL	280	0.00300752
chr1	2695454	2695454	INS	40	0.00300752
chr1	2695733	2695733	INS	33	0.00150376
chr1	2695778	2695818	DEL	40	0.00300752
chr1	2696164	2696164	INS	40	0.00451128
chr1	2696193	2696395	DEL	202	0.00300752
chr1	2696216	2696216	INS	183	0.00225564
chr1	2696258	2696338	DEL	80	0.0488722
chr1	2696357	2696357	INS	38	0.00150376
chr1	2696606	2696963	DEL	357	0.00075188
chr1	2696670	2696670	INS	40	0.075188
chr1	2696725	2696844	DEL	119	0.00225564
chr1	2696945	2696945	INS	34	0.00827068
chr1	2697257	2697257	INS	36	0.0075188
chr1	2697381	2697381	INS	110	0.00075188
chr1	2697631	2697631	INS	37	0.0180451
chr1	2697762	2697762	INS	39	0.00300752
chr1	2697787	2697946	DEL	159	0.0120301
chr1	2698148	2698308	DEL	160	0.00075188
chr1	2698188	2698188	INS	36	0.00150376
chr1	2698223	2698304	DEL	81	0.00075188
chr1	2698301	2698301	INS	39	0.00225564
chr1	2698437	2698437	INS	94	0.00075188
chr1	2698553	2698592	DEL	39	0.00902256
chr1	2698742	2698796	DEL	54	0.00676692
chr1	2698937	2698937	INS	42	0.00150376
chr1	2699089	2699089	INS	72	0.00150376
chr1	2699388	2699388	INS	36	0.00075188
chr1	2699494	2699494	INS	39	0.00225564
chr1	2699618	2699653	DEL	35	0.0112782
chr1	2700131	2700171	DEL	40	0.00902256
chr1	2700168	2700168	INS	35	0.00150376
chr1	2700515	2700515	INS	38	0.00150376
chr1	2700692	2700808	DEL	116	0.0075188
chr1	2701100	2701100	INS	161	0.0075188
chr1	2701662	2701662	INS	38	0.00150376
chr1	2701828	2701987	DEL	159	0.00075188
chr1	2701906	2701944	DEL	38	0.0120301
chr1	2702116	2702189	DEL	73	0.00150376
chr1	2702481	2702481	INS	43	0.00150376
chr1	2746636	2746636	INS	114	0.00075188
chr1	2746909	2747146	DEL	237	0.00075188
chr1	2747161	2747161	INS	41	0.00075188
chr1	2747270	2747309	DEL	39	0.00075188
chr1	2748080	2748200	DEL	120	0.00601504
chr1	2749471	2749549	DEL	78	0.00902256
chr1	2749534	2749576	DEL	42	0.0165414
chr1	2750127	2750609	DEL	482	0.0481203
chr1	2750457	2750457	INS	43	0.00075188
chr1	2750478	2750518	DEL	40	0.0969925
chr1	2750730	2753419	DEL	2689	0.0601504
chr1	2750785	2750822	DEL	37	0.0135338
chr1	2750880	2750880	INS	38	0.00451128
chr1	2750895	2751096	DEL	201	0.00225564
chr1	2751061	2751099	DEL	38	0.00601504
chr1	2751217	2751295	DEL	78	0.00075188
chr1	2751475	2751716	DEL	241	0.00300752
chr1	2751586	2751628	DEL	42	0.0180451
chr1	2751866	2751866	INS	36	0.00827068
chr1	2751895	2752137	DEL	242	0.0180451
chr1	2751967	2751967	INS	39	0.00827068
chr1	2752242	2752282	DEL	40	0.0270677
chr1	2752734	2753074	DEL	340	0.00300752
chr1	2753266	2753540	DEL	274	0.00526316
chr1	2753269	2753417	DEL	148	0.00075188
chr1	2753309	2753346	DEL	37	0.00075188
chr1	2753410	2753449	DEL	39	0.00676692
chr1	2753696	2754058	DEL	362	0.00977444
chr1	2753967	2754648	DEL	681	0.00601504
chr1	2754043	2755167	DEL	1124	0.00601504
chr1	2754068	2754146	DEL	78	0.00827068
chr1	2754186	2754453	DEL	267	0.0150376
chr1	2754257	2754377	DEL	120	0.0112782
chr1	2754319	2754319	INS	36	0.00451128
chr1	2754707	2755108	DEL	401	0.00075188
chr1	2755259	2755379	DEL	120	0.0112782
chr1	2755400	2755439	DEL	39	0.0180451
chr1	2755729	2755729	INS	38	0.00225564
chr1	2756246	2756246	INS	38	0.00225564
chr1	2756336	2756616	DEL	280	0.00150376
chr1	2756603	2756603	INS	39	0.00075188
chr1	2756695	2756735	DEL	40	0.0225564
chr1	2756714	2760811	DEL	4097	0.00300752
chr1	2756903	2756903	INS	2607	0.00150376
chr1	2757100	2757100	INS	390	0.00075188
chr1	2757226	2757307	DEL	81	0.0887218
chr1	2757536	2757615	DEL	79	0.00225564
chr1	2757648	2757648	INS	39	0.00451128
chr1	2757770	2758051	DEL	281	0.00075188
chr1	2758033	2758033	INS	121	0.00075188
chr1	2758073	2758109	DEL	36	0.0037594
chr1	2758285	2758404	DEL	119	0.018797
chr1	2758303	2758303	INS	160	0.00075188
chr1	2758640	2758680	DEL	40	0.00676692
chr1	2758959	2758991	DEL	32	0.00601504
chr1	2759180	2759180	INS	1511	0.00075188
chr1	2759277	2759277	INS	74	0.0157895
chr1	2759319	2759359	DEL	40	0.00075188
chr1	2759684	2759723	DEL	39	0.00150376
chr1	2759786	2759826	DEL	40	0.00451128
chr1	2759886	2759886	INS	38	0.00676692
chr1	2760002	2760043	DEL	41	0.00150376
chr1	2760528	2760528	INS	41	0.00075188
chr1	2761287	2761407	DEL	120	0.0105263
chr1	2761332	2761332	INS	36	0.00075188
chr1	2761898	2763384	DEL	1486	0.00300752
chr1	2761955	2764247	DEL	2292	0.00300752
chr1	2761956	2761956	INS	1491	0.00225564
chr1	2761961	2771513	DEL	9552	0.00300752
chr1	2761970	2761970	INS	397	0.00075188
chr1	2762017	2762176	DEL	159	0.448872
chr1	2762095	2762095	INS	75	0.00300752
chr1	2762265	2762265	INS	259	0.00075188
chr1	2762325	2762445	DEL	120	0.00300752
chr1	2762425	2762425	INS	35	0.00150376
chr1	2762468	2762667	DEL	199	0.00601504
chr1	2762971	2763012	DEL	41	0.00601504
chr1	2763883	2764084	DEL	201	0.52782
chr1	2763980	2763980	INS	3315	0.00225564
chr1	2763990	2763990	INS	820	0.00075188
chr1	2764083	2764083	INS	1809	0.00225564
chr1	2764085	2764166	DEL	81	0.00526316
chr1	2764495	2764495	INS	118	0.00150376
chr1	2765311	2765351	DEL	40	0.0075188
chr1	2765593	2765674	DEL	81	0.00601504
chr1	2765741	2765741	INS	155	0.00225564
chr1	2765761	2765761	INS	40	0.00300752
chr1	2765836	2765836	INS	164	0.00075188
chr1	2766262	2766342	DEL	80	0.00075188
chr1	2767227	2767227	INS	1117	0.00827068
chr1	2767437	2767437	INS	202	0.00075188
chr1	2767477	2767477	INS	3534	0.00225564
chr1	2767532	2769190	DEL	1658	0.00150376
chr1	2767544	2771424	DEL	3880	0.00075188
chr1	2767619	2767755	DEL	136	0.00300752
chr1	2767650	2767650	INS	197	0.00075188
chr1	2767957	2768403	DEL	446	0.00075188
chr1	2767959	2767995	DEL	36	0.00225564
chr1	2768208	2768364	DEL	156	0.0428571
chr1	2768511	2768722	DEL	211	0.00075188
chr1	2768676	2768676	INS	123	0.00075188
chr1	2768776	2768816	DEL	40	0.00075188
chr1	2768904	2770197	DEL	1293	0.00225564
chr1	2769029	2867919	DEL	98890	0.00075188
chr1	2769183	2769183	INS	85	0.0075188
chr1	2769273	2771250	DEL	1977	0.00075188
chr1	2769331	2769623	DEL	292	0.00150376
chr1	2769405	2769405	INS	72	0.0075188
chr1	2769648	2776982	DEL	7334	0.00676692
chr1	2769887	2770811	DEL	924	0.00300752
chr1	2769889	2769924	DEL	35	0.00150376
chr1	2769918	2769918	INS	77	0.0075188
chr1	2770853	2770892	DEL	39	0.00225564
chr1	2770962	2770999	DEL	37	0.0887218
chr1	2771136	2771338	DEL	202	0.111278
chr1	2771268	2771431	DEL	163	0.00150376
chr1	2771281	2771281	INS	76	0.00075188
chr1	2771291	2775031	DEL	3740	0.00676692
chr1	2772521	2772521	INS	319	0.00075188
chr1	2772567	2772769	DEL	202	0.00075188
chr1	2772679	2772841	DEL	162	0.0849624
chr1	2772701	2772742	DEL	41	0.00902256
chr1	2773115	2773155	DEL	40	0.00526316
chr1	2773379	2773418	DEL	39	0.0781955
chr1	2774849	2775052	DEL	203	0.00827068
chr1	2776082	2776122	DEL	40	0.00150376
chr1	2776328	2776448	DEL	120	0.0676692
chr1	2776956	2776956	INS	195	0.00150376
chr1	2776960	2776960	INS	392	0.037594
chr1	2777015	2777015	INS	408	0.037594
chr1	2777296	2777296	INS	406	0.037594
chr1	2788291	2788353	DEL	62	0.00150376
chr1	2798207	2798255	DEL	48	0.409774
chr1	2798786	2798826	DEL	40	0.00827068
chr1	2820268	2820268	INS	414	0.024812
chr1	2820312	2820363	DEL	51	0.012782
chr1	2820362	2820362	INS	34	0.00075188
chr1	2838278	2838316	DEL	38	0.00075188
chr1	2848622	2849411	DUP	789	0.117293
chr1	2848793	2849740	DUP	947	0.00075188
chr1	2849051	2849051	INS	1198	0.00300752
chr1	2849158	2849158	INS	2013	0.00300752
chr1	2849171	2849171	INS	246	0.00451128
chr1	2849239	2849239	INS	117	0.00451128
chr1	2849368	2849368	INS	408	0.00451128
chr1	2849559	2849559	INS	155	0.00451128
chr1	2852021	2852021	INS	104	0.00075188
chr1	2852145	2852344	DEL	199	0.0135338
chr1	2852178	2852229	DEL	51	0.0218045
chr1	2852244	2852451	DEL	207	0.0360902
chr1	2852479	2852632	DEL	153	0.00300752
chr1	2852698	2852800	DEL	102	0.331579
chr1	2852770	2852820	DEL	50	0.0962406
chr1	2859018	2859562	DUP	544	0.0669173
chr1	2859238	2859316	DEL	78	0.0909774
chr1	2859251	2859251	INS	510	0.108271
chr1	2859272	2859272	INS	1286	0.11203
chr1	2859286	2859286	INS	732	0.108271
chr1	2859439	2859439	INS	75	0.0669173
chr1	2859448	2859448	INS	172	0.0338346
chr1	2859515	2859515	INS	197	0.0338346
chr1	2859521	2859521	INS	3883	0.0526316
chr1	2859545	2859545	INS	1190	0.11203
chr1	2863185	2863185	INS	48	0.978947
chr1	2873008	2873062	DEL	54	0.00075188
chr1	2877545	2877545	INS	49	0.559398
chr1	2889905	2889945	DEL	40	0.00902256
chr1	2896797	2896832	DEL	35	0.00676692
chr1	2896984	2897054	DEL	70	0.00977444
chr1	2899690	2899724	DEL	34	0.00075188
chr1	2902528	2902528	INS	85	0.0172932
chr1	2902861	2902917	DEL	56	0.0075188
chr1	2905552	2905588	DEL	36	0.00075188
chr1	2907889	2907889	INS	31	0.00526316
chr1	2921270	2921338	DEL	68	0.0428571
chr1	2921417	2921417	INS	85	0.0195489
chr1	2921572	2921572	INS	122	0.0195489
chr1	2921636	2921676	DEL	40	0.00075188
chr1	2921681	2921681	INS	87	0.0195489
chr1	2921881	2921881	INS	40	0.0661654
chr1	2921887	2921925	DEL	38	0.0112782
chr1	2926791	2926791	INS	35	0.00977444
chr1	2938504	2938504	INS	28	0.00300752
chr1	2944710	2944776	DEL	66	0.00977444
chr1	2945033	2945065	DEL	32	0.00526316
chr1	2947440	2947485	DEL	45	0.018797
chr1	2949628	2949872	DEL	244	0.630827
chr1	2949682	2949827	DEL	145	0.630827
chr1	2949687	2949687	INS	43	0.00150376
chr1	2949829	2949829	INS	48	0.00150376
chr1	2949964	2949964	INS	46	0.00150376
chr1	2960009	2960128	DEL	119	0.638346
chr1	2960125	2960125	INS	59	0.0210526
chr1	2965081	2965081	INS	78	0.0142857
chr1	2974644	2974708	DEL	64	0.611278
chr1	2974696	2974696	INS	267	0.0037594
chr1	2974696	2974696	INS	44	0.0917293
chr1	2976592	2976592	INS	206	0.184211
chr1	2976765	2976765	INS	84	0.00300752
chr1	2976779	2977042	DEL	263	0.396241
chr1	2976841	2976841	INS	499	0.00075188
chr1	2976855	2976855	INS	144	0.00300752
chr1	2976903	2977326	DEL	423	0.0879699
chr1	2976985	2977181	DEL	196	0.0300752
chr1	2977072	2977072	INS	213	0.00300752
chr1	2977079	2977285	DEL	206	0.0037594
chr1	2977335	2977413	DEL	78	0.0180451
chr1	2977463	2977463	INS	68	0.0105263
chr1	2977518	2977518	INS	139	0.00300752
chr1	2980995	2980995	INS	75	0.00075188
chr1	2994973	2995287	DEL	314	0.179699
chr1	2997726	2997726	INS	523	0.00300752
chr1	2997743	2997743	INS	220	0.00300752
chr1	3002044	3002122	DEL	78	0.0210526
chr1	3002468	3002803	DEL	335	0.145865
chr1	3016399	3016500	DEL	101	0.00225564
chr1	3016428	3016428	INS	93	0.0150376
chr1	3016573	3016573	INS	846	0.87218
chr1	3016685	3016685	INS	37	0.00075188
chr1	3016688	3016688	INS	332	0.87218
chr1	3016688	3016688	INS	580	0.87218
chr1	3026040	3026040	INS	415	0.958647
chr1	3026185	3026185	INS	63	0.00902256
chr1	3029241	3029304	DEL	63	0.00451128
chr1	3037786	3037786	INS	71	0.231579
chr1	3042654	3042654	INS	38	0.210526
chr1	3087231	3087262	DEL	31	0.00451128
chr1	3104583	3104583	INS	82	0.109023
chr1	3105928	3105958	DEL	30	0.112782
chr1	3110413	3110491	DEL	78	0.115789
chr1	3111468	3111468	INS	39	0.971429
chr1	3120037	3120037	INS	47	0.0293233
chr1	3128657	3128700	DEL	43	0.00075188
chr1	3129310	3129341	DEL	31	0.0879699
chr1	3146435	3146859	DEL	424	0.0150376
chr1	3146918	3147040	DEL	122	0.0165414
chr1	3150874	3150874	INS	243	0.00075188
chr1	3162854	3162854	INS	1216	0.00676692
chr1	3162861	3162861	INS	537	0.0383459
chr1	3162880	3162880	INS	40	0.024812
chr1	3162889	3163250	DUP	361	0.0112782
chr1	3162910	3162910	INS	255	0.0142857
chr1	3163058	3163058	INS	82	0.0142857
chr1	3163065	3163159	DEL	94	0.00150376
chr1	3163250	3163250	INS	84	0.0142857
chr1	3163253	3163253	INS	201	0.0142857
chr1	3165373	3165657	DEL	284	0.0165414
chr1	3165406	3165406	INS	1055	0.00225564
chr1	3165438	3165556	DEL	118	0.203008
chr1	3165526	3165595	DEL	69	0.0293233
chr1	3165602	3165602	INS	264	0.00150376
chr1	3165634	3165724	DEL	90	0.00075188
chr1	3165652	3165915	DEL	263	0.142105
chr1	3165731	3165899	DEL	168	0.142105
chr1	3165738	3165785	DEL	47	0.0691729
chr1	3165760	3165760	INS	47	0.00150376
chr1	3165898	3165947	DEL	49	0.00075188
chr1	3167630	3167630	INS	118	0.00451128
chr1	3167742	3167742	INS	398	0.00150376
chr1	3167763	3167763	INS	177	0.00451128
chr1	3167863	3167919	DEL	56	0.0368421
chr1	3167983	3167983	INS	58	0.0406015
chr1	3168179	3168179	INS	172	0.00451128
chr1	3168206	3168206	INS	56	0.0406015
chr1	3168259	3168259	INS	174	0.00451128
chr1	3176154	3176154	INS	239	0.854887
chr1	3176287	3176483	DEL	196	0.00902256
chr1	3180723	3180723	INS	34	0.00225564
chr1	3181025	3181025	INS	78	0.0270677
chr1	3181089	3181089	INS	366	0.00075188
chr1	3181251	3181251	INS	883	0.00902256
chr1	3181282	3181282	INS	446	0.00075188
chr1	3181289	3181289	INS	81	0.0345865
chr1	3181304	3181304	INS	36	0.0270677
chr1	3181335	3181335	INS	101	0.00150376
chr1	3181413	3181413	INS	634	0.00075188
chr1	3181530	3181530	INS	33	0.0270677
chr1	3181660	3181660	INS	51	0.0270677
chr1	3181692	3181692	INS	835	0.00902256
chr1	3181847	3181847	INS	584	0.00075188
chr1	3181912	3181912	INS	37	0.0270677
chr1	3194659	3194720	DEL	61	0.0120301
chr1	3212591	3212591	INS	453	0.136842
chr1	3212591	3212591	INS	175	0.136842
chr1	3212644	3212644	INS	104	0.0947368
chr1	3212661	3212695	DEL	34	0.00451128
chr1	3215371	3215371	INS	306	0.00225564
chr1	3215418	3215418	INS	123	0.160902
chr1	3231393	3231393	INS	43	0.157895
chr1	3240040	3240073	DEL	33	0.0406015
chr1	3255873	3255873	INS	32	0.33609
chr1	3260744	3260744	INS	855	0.978947
chr1	3269699	3269699	INS	72	0.103008
chr1	3269792	3269792	INS	41	0.118045
chr1	3270705	3270705	INS	28	0.118045
chr1	3276692	3276692	INS	27	0.0323308
chr1	3286839	3286839	INS	38	0.0203008
chr1	3286981	3286981	INS	41	0.0203008
chr1	3287242	3287334	DEL	92	0.00300752
chr1	3287247	3287247	INS	40	0.0203008
chr1	3287269	3287269	INS	492	0.00075188
chr1	3287272	3287272	INS	138	0.0037594
chr1	3287394	3287441	DEL	47	0.0443609
chr1	3287479	3287479	INS	166	0.0037594
chr1	3287506	3287844	DEL	338	0.00075188
chr1	3287507	3287650	DEL	143	0.429323
chr1	3287580	3287628	DEL	48	0.018797
chr1	3287620	3287620	INS	43	0.0203008
chr1	3287754	3287754	INS	139	0.0037594
chr1	3297971	3297971	INS	41	0.00827068
chr1	3299295	3299717	DEL	422	0.062406
chr1	3299301	3299423	DEL	122	0.44812
chr1	3299492	3299613	DEL	121	0.0609023
chr1	3299534	3299595	DEL	61	0.147368
chr1	3299768	3300376	DEL	608	0.0714286
chr1	3299984	3300289	DEL	305	0.0714286
chr1	3300256	3300439	DEL	183	0.00225564
chr1	3300372	3300433	DEL	61	0.210526
chr1	3303808	3303980	DEL	172	0.0165414
chr1	3316689	3316689	INS	73	0.0413534
chr1	3326004	3326004	INS	30	0.00150376
chr1	3326033	3326093	DEL	60	0.366165
chr1	3345770	3345835	DEL	65	0.268421
chr1	3351526	3351526	INS	638	0.971429
chr1	3357570	3357570	INS	97	0.0037594
chr1	3361811	3361845	DEL	34	0.00902256
chr1	3379292	3379292	INS	180	0.00075188
chr1	3379449	3379449	INS	55	0.0037594
chr1	3379456	3379456	INS	225	0.00075188
chr1	3379649	3379649	INS	149	0.00075188
chr1	3379838	3379838	INS	50	0.00451128
chr1	3403039	3403039	INS	30	0.0120301
chr1	3403050	3403080	DEL	30	0.270677
chr1	3408665	3408665	INS	169	0.0172932
chr1	3422144	3422209	DEL	65	0.00451128
chr1	3428148	3428148	INS	144	0.0150376
chr1	3428209	3428255	DEL	46	0.0075188
chr1	3428266	3428266	INS	49	0.191729
chr1	3428303	3428303	INS	141	0.0150376
chr1	3433572	3433572	INS	39	0.0804511
chr1	3443279	3443315	DEL	36	0.857143
chr1	3450456	3450456	INS	175	0.00075188
chr1	3450456	3450456	INS	70	0.00075188
chr1	3450520	3450520	INS	123	0.00075188
chr1	3470864	3470916	DEL	52	0.0233083
chr1	3475027	3475027	INS	59	0.00676692
chr1	3475044	3475044	INS	181	0.00526316
chr1	3475102	3475102	INS	54	0.00676692
chr1	3475196	3475255	DEL	59	0.012782
chr1	3475310	3475310	INS	114	0.00676692
chr1	3475464	3475464	INS	111	0.00676692
chr1	3475562	3475562	INS	59	0.00676692
chr1	3475694	3475694	INS	61	0.00676692
chr1	3477305	3477305	INS	1371	0.626316
chr1	3477308	3477308	INS	2980	0.626316
chr1	3477309	3477309	INS	3622	0.626316
chr1	3477319	3477319	INS	548	0.0526316
chr1	3482490	3482490	INS	39	0.0105263
chr1	3483082	3483126	DEL	44	0.00300752
chr1	3485932	3485965	DEL	33	0.00676692
chr1	3487133	3487164	DEL	31	0.00150376
chr1	3493164	3493226	DEL	62	0.0954887
chr1	3493194	3493194	INS	84	0.00225564
chr1	3493381	3493381	INS	61	0.00225564
chr1	3502002	3502113	DUP	111	0.0669173
chr1	3502019	3502019	INS	916	0.17594
chr1	3502019	3502019	INS	494	0.0796992
chr1	3502030	3502030	INS	3123	0.17594
chr1	3502040	3502040	INS	5123	0.0233083
chr1	3502046	3502046	INS	1490	0.17594
chr1	3502046	3502046	INS	1593	0.17594
chr1	3510344	3510344	INS	74	0.0308271
chr1	3510559	3510559	INS	36	0.163158
chr1	3538746	3538746	INS	32	0.00075188
chr1	3544270	3544270	INS	142	0.00300752
chr1	3546619	3546664	DEL	45	0.00451128
chr1	3546885	3546956	DEL	71	0.0218045
chr1	3546932	3546932	INS	71	0.00150376
chr1	3568360	3568360	INS	31	0.0511278
chr1	3571721	3571777	DEL	56	0.0398496
chr1	3571812	3571812	INS	95	0.00075188
chr1	3571984	3572082	DEL	98	0.00150376
chr1	3578747	3578747	INS	91	0.0135338
chr1	3578813	3578813	INS	264	0.0037594
chr1	3578853	3578853	INS	91	0.0135338
chr1	3578874	3578874	INS	185	0.0037594
chr1	3583003	3583730	DUP	727	0.075188
chr1	3583261	3583261	INS	343	0.0353383
chr1	3583295	3583295	INS	132	0.0308271
chr1	3583302	3583407	DEL	105	0.0571429
chr1	3583330	3583330	INS	523	0.0353383
chr1	3583360	3583810	DUP	450	0.075188
chr1	3583376	3583376	INS	57	0.0345865
chr1	3583377	3583377	INS	1206	0.0172932
chr1	3583402	3583402	INS	805	0.0353383
chr1	3583528	3583563	DEL	35	0.0293233
chr1	3583547	3583547	INS	191	0.0308271
chr1	3583556	3583556	INS	424	0.0353383
chr1	3583636	3583636	INS	74	0.0345865
chr1	3583651	3583817	DEL	166	0.0330827
chr1	3583749	3583749	INS	331	0.0353383
chr1	3583756	3583833	DEL	77	0.0774436
chr1	3583857	3583857	INS	130	0.0308271
chr1	3583898	3583898	INS	200	0.0308271
chr1	3585037	3585255	DEL	218	0.0203008
chr1	3585546	3585594	DEL	48	0.0233083
chr1	3585954	3585984	DEL	30	0.0112782
chr1	3587859	3587859	INS	367	0.00075188
chr1	3587879	3587879	INS	150	0.00150376
chr1	3587893	3587893	INS	267	0.00150376
chr1	3587903	3587903	INS	56	0.00225564
chr1	3588069	3588486	DEL	417	0.00075188
chr1	3588212	3588212	INS	87	0.0902256
chr1	3588337	3588337	INS	49	0.00225564
chr1	3588465	3588465	INS	40	0.00225564
chr1	3590827	3590827	INS	315	0.0210526
chr1	3591632	3591763	DEL	131	0.0233083
chr1	3591801	3591866	DEL	65	0.866917
chr1	3596438	3596438	INS	68	0.0390977
chr1	3596486	3596486	INS	660	0.00225564
chr1	3596505	3596505	INS	263	0.00225564
chr1	3596511	3596554	DEL	43	0.00902256
chr1	3596599	3596599	INS	45	0.0390977
chr1	3596637	3596637	INS	130	0.00601504
chr1	3596645	3596688	DEL	43	0.00601504
chr1	3619601	3619632	DEL	31	0.466917
chr1	3640483	3640631	DEL	148	0.00451128
chr1	3640514	3640514	INS	37	0.00150376
chr1	3643677	3643825	DEL	148	0.0210526
chr1	3643797	3643797	INS	48	0.00300752
chr1	3643848	3644000	DEL	152	0.0578947
chr1	3643901	3644409	DEL	508	0.0255639
chr1	3643918	3643918	INS	45	0.00300752
chr1	3643978	3644179	DEL	201	0.0556391
chr1	3644035	3644186	DEL	151	0.0556391
chr1	3644065	3644422	DEL	357	0.0834586
chr1	3644066	3644066	INS	49	0.00300752
chr1	3644204	3644407	DEL	203	0.0834586
chr1	3644370	3644421	DEL	51	0.0556391
chr1	3645533	3645533	INS	78	0.00902256
chr1	3658816	3658851	DEL	35	0.384211
chr1	3658908	3658908	INS	109	0.00300752
chr1	3674991	3674991	INS	360	0.00075188
chr1	3674991	3674991	INS	168	0.00075188
chr1	3675034	3675249	DEL	215	0.439098
chr1	3675103	3675103	INS	134	0.00075188
chr1	3675259	3675259	INS	48	0.0142857
chr1	3675304	3675304	INS	213	0.00075188
chr1	3679678	3679718	DEL	40	0.00225564
chr1	3679834	3679866	DEL	32	0.00451128
chr1	3681855	3681928	DEL	73	0.198496
chr1	3693767	3693767	INS	2515	0.00526316
chr1	3693801	3693801	INS	35	0.0323308
chr1	3693804	3693804	INS	176	0.0233083
chr1	3693948	3693948	INS	104	0.0533835
chr1	3694030	3694030	INS	792	0.0210526
chr1	3694114	3694114	INS	1427	0.00526316
chr1	3694132	3694166	DEL	34	0.00902256
chr1	3694155	3694155	INS	67	0.143609
chr1	3694228	3694228	INS	197	0.0541353
chr1	3694236	3694236	INS	32	0.143609
chr1	3694402	3694402	INS	167	0.0541353
chr1	3694516	3694516	INS	434	0.0541353
chr1	3694552	3694552	INS	34	0.143609
chr1	3694556	3694556	INS	137	0.0541353
chr1	3694764	3694764	INS	142	0.0541353
chr1	3694834	3694834	INS	35	0.143609
chr1	3694859	3694859	INS	709	0.0210526
chr1	3694882	3694882	INS	276	0.0541353
chr1	3697147	3697183	DEL	36	0.177444
chr1	3706370	3706370	INS	176	0.00451128
chr1	3706381	3706381	INS	403	0.00977444
chr1	3706427	3706427	INS	87	0.00451128
chr1	3706513	3706513	INS	138	0.00451128
chr1	3722679	3722710	DEL	31	0.0315789
chr1	3732510	3732510	INS	62	0.0105263
chr1	3739348	3739348	INS	35	0.00601504
chr1	3739374	3739478	DEL	104	0.0203008
chr1	3739492	3739492	INS	35	0.00601504
chr1	3739778	3739778	INS	335	0.00075188
chr1	3795055	3795055	INS	30	0.00075188
chr1	3797711	3797711	INS	49	0.087218
chr1	3797729	3797729	INS	129	0.1
chr1	3799554	3799586	DEL	32	0.0135338
chr1	3800443	3800593	DEL	150	0.191729
chr1	3820496	3820496	INS	49	0.56015
chr1	3825022	3825085	DEL	63	0.0037594
chr1	3832422	3832422	INS	81	0.209774
chr1	3834288	3834339	DEL	51	0.414286
chr1	3844700	3844700	INS	32	0.0180451
chr1	3868624	3868624	INS	160	0.965414
chr1	3868665	3868665	INS	768	0.00601504
chr1	3868666	3868666	INS	260	0.965414
chr1	3874087	3874321	DEL	234	0.00300752
chr1	3874337	3874490	DEL	153	0.129323
chr1	3874464	3874622	DEL	158	0.00827068
chr1	3874669	3874748	DEL	79	0.00451128
chr1	3880892	3880929	DEL	37	0.00075188
chr1	3891925	3892152	DEL	227	0.0157895
chr1	3891930	3892021	DEL	91	0.00977444
chr1	3891942	3892354	DEL	412	0.0977444
chr1	3892126	3892538	DEL	412	0.125564
chr1	3892150	3892150	INS	39	0.00225564
chr1	3892154	3892378	DEL	224	0.0278195
chr1	3892267	3892358	DEL	91	0.126316
chr1	3892319	3892548	DEL	229	0.00150376
chr1	3892358	3892446	DEL	88	0.103008
chr1	3895541	3895584	DEL	43	0.131579
chr1	3900759	3916506	DUP	15747	0.00150376
chr1	3908461	3908492	DEL	31	0.0142857
chr1	3920275	3920275	INS	127	0.0157895
chr1	3920396	3920396	INS	163	0.0157895
chr1	3920557	3920557	INS	144	0.0157895
chr1	3927491	3927491	INS	31	0.00150376
chr1	3929499	3929499	INS	281	0.0157895
chr1	3946233	3946233	INS	30	0.00075188
chr1	3973538	3973538	INS	133	0.150376
chr1	3973652	3973652	INS	90	0.150376
chr1	3986095	3986125	DEL	30	0.406015
chr1	3992269	3992301	DEL	32	0.00526316
chr1	3999699	3999699	INS	168	0.118797
chr1	3999759	3999759	INS	1530	0.0203008
chr1	3999765	3999882	DEL	117	0.552632
chr1	3999787	3999787	INS	531	0.0075188
chr1	3999921	3999921	INS	59	0.0180451
chr1	4007170	4007217	DEL	47	0.00225564
chr1	4016929	4016929	INS	50	0.00075188
chr1	4016941	4016941	INS	266	0.0105263
chr1	4016941	4016941	INS	192	0.927068
chr1	4016970	4016970	INS	455	0.0105263
chr1	4017060	4017060	INS	39	0.00075188
chr1	4043887	4043887	INS	31	0.012782
chr1	4064927	4065334	DEL	407	0.0180451
chr1	4064994	4065049	DEL	55	0.0496241
chr1	4065139	4065462	DEL	323	0.0037594
chr1	4065168	4065311	DEL	143	0.00075188
chr1	4065282	4065481	DEL	199	0.0037594
chr1	4065498	4065606	DEL	108	0.0315789
chr1	4065630	4065738	DEL	108	0.00300752
chr1	4065757	4065917	DEL	160	0.0037594
chr1	4065812	4066366	DEL	554	0.00827068
chr1	4065986	4066368	DEL	382	0.00827068
chr1	4077291	4077291	INS	187	0.0285714
chr1	4077293	4077698	DEL	405	0.00526316
chr1	4077305	4077305	INS	395	0.00150376
chr1	4077306	4077476	DEL	170	0.00225564
chr1	4077402	4077402	INS	58	0.0285714
chr1	4077407	4077407	INS	1504	0.00150376
chr1	4077472	4077472	INS	175	0.0172932
chr1	4077567	4077740	DEL	173	0.00150376
chr1	4077595	4077650	DEL	55	0.0225564
chr1	4077629	4077629	INS	56	0.308271
chr1	4077671	4077671	INS	444	0.0172932
chr1	4077776	4077948	DEL	172	0.00451128
chr1	4077822	4077822	INS	216	0.00225564
chr1	4077869	4077869	INS	184	0.00225564
chr1	4077915	4077915	INS	58	0.00225564
chr1	4077972	4077972	INS	274	0.0172932
chr1	4078021	4078098	DEL	77	0.0421053
chr1	4078034	4078034	INS	513	0.0172932
chr1	4078063	4078063	INS	38	0.308271
chr1	4078088	4078088	INS	156	0.00225564
chr1	4078096	4078096	INS	277	0.0172932
chr1	4078245	4078245	INS	114	0.00225564
chr1	4078373	4078373	INS	307	0.0172932
chr1	4078439	4078494	DEL	55	0.0075188
chr1	4078457	4078457	INS	56	0.00225564
chr1	4078474	4078474	INS	115	0.00225564
chr1	4078485	4078485	INS	523	0.0172932
chr1	4078498	4078498	INS	1654	0.00225564
chr1	4095087	4095401	DEL	314	0.286466
chr1	4100001	4100001	INS	114	0.00075188
chr1	4100112	4100112	INS	150	0.120301
chr1	4100234	4100234	INS	218	0.120301
chr1	4127041	4127096	DEL	55	0.00075188
chr1	4129846	4129906	DEL	60	0.0511278
chr1	4136525	4136525	INS	309	0.0210526
chr1	4136552	4136552	INS	46	0.00225564
chr1	4136720	4136720	INS	344	0.0210526
chr1	4136745	4136745	INS	42	0.0233083
chr1	4136777	4136777	INS	179	0.0210526
chr1	4144359	4144923	DUP	564	0.00150376
chr1	4144467	4144467	INS	122	0.221805
chr1	4144596	4144648	DEL	52	0.0293233
chr1	4144621	4144621	INS	77	0.221805
chr1	4144630	4144630	INS	1515	0.760902
chr1	4144630	4144630	INS	1015	0.760902
chr1	4144653	4144653	INS	394	0.00451128
chr1	4150047	4150047	INS	50	0.0037594
chr1	4162722	4162722	INS	297	0.992481
chr1	4178272	4178303	DEL	31	0.196992
chr1	4202972	4203011	DEL	39	0.00075188
chr1	4211139	4211421	DEL	282	0.0218045
chr1	4220839	4221215	DEL	376	0.00075188
chr1	4224547	4225884	DEL	1337	0.00075188
chr1	4228400	4228400	INS	321	0.110526
chr1	4266188	4266219	DEL	31	0.00075188
chr1	4274168	4274204	DEL	36	0.332331
chr1	4296102	4296137	DEL	35	0.0203008
chr1	4302981	4302981	INS	40	0.342857
chr1	4303256	4303287	DEL	31	0.390226
chr1	4318396	4318437	DEL	41	0.321053
chr1	4327176	4327176	INS	34	0.0796992
chr1	4327238	4327238	INS	40	0.0796992
chr1	4331794	4331794	INS	40	0.00601504
chr1	4331837	4331837	INS	268	0.0135338
chr1	4331926	4331926	INS	135	0.00676692
chr1	4332085	4332085	INS	68	0.012782
chr1	4332093	4332093	INS	172	0.00150376
chr1	4332403	4332403	INS	108	0.0165414
chr1	4332432	4332489	DEL	57	0.0225564
chr1	4332497	4332497	INS	1268	0.0150376
chr1	4332600	4332773	DEL	173	0.00902256
chr1	4332777	4332777	INS	80	0.00451128
chr1	4332998	4332998	INS	83	0.00451128
chr1	4333074	4333074	INS	538	0.0150376
chr1	4333094	4333094	INS	115	0.0165414
chr1	4333173	4333207	DEL	34	0.00075188
chr1	4333331	4333331	INS	115	0.0165414
chr1	4333578	4333578	INS	1876	0.102256
chr1	4336503	4336503	INS	617	0.00075188
chr1	4336617	4336617	INS	88	0.00075188
chr1	4343548	4343626	DEL	78	0.206767
chr1	4352738	4352798	DEL	60	0.00075188
chr1	4375992	4376286	DEL	294	0.00676692
chr1	4381421	4381471	DEL	50	0.0428571
chr1	4398516	4398552	DEL	36	0.00451128
chr1	4412787	4412821	DEL	34	0.00075188
chr1	4413895	4413895	INS	30	0.0503759
chr1	4420298	4420356	DEL	58	0.828571
chr1	4428063	4428163	DEL	100	0.0518797
chr1	4444423	4444469	DEL	46	0.00075188
chr1	4471984	4471984	INS	334	0.00225564
chr1	4508575	4508608	DEL	33	0.0842105
chr1	4508885	4508885	INS	37	0.329323
chr1	4520725	4520725	INS	48	0.364662
chr1	4520816	4520961	DEL	145	0.117293
chr1	4522913	4522943	DEL	30	0.180451
chr1	4531706	4531751	DEL	45	0.00225564
chr1	4538250	4538287	DEL	37	0.00075188
chr1	4539845	4539845	INS	30	0.374436
chr1	4543683	4543683	INS	146	0.834586
chr1	4560222	4560252	DEL	30	0.00075188
chr1	4583044	4583044	INS	34	0.00300752
chr1	4583850	4583883	DEL	33	0.0120301
chr1	4583873	4583873	INS	40	0.00300752
chr1	4600171	4600171	INS	35	0.293233
chr1	4616437	4616582	DEL	145	0.0669173
chr1	4616483	4616483	INS	39	0.0827068
chr1	4632576	4632649	DEL	73	0.0165414
chr1	4632605	4632605	INS	148	0.00075188
chr1	4632631	4632631	INS	40	0.0225564
chr1	4632702	4632736	DEL	34	0.0263158
chr1	4632737	4632737	INS	74	0.152632
chr1	4632742	4633005	DEL	263	0.166165
chr1	4632856	4633147	DEL	291	0.166165
chr1	4632899	4633024	DEL	125	0.018797
chr1	4632932	4632932	INS	45	0.0225564
chr1	4632960	4632992	DEL	32	0.0353383
chr1	4632984	4632984	INS	323	0.00075188
chr1	4633013	4633013	INS	169	0.00075188
chr1	4633118	4633118	INS	62	0.0225564
chr1	4633231	4633231	INS	34	0.0225564
chr1	4633344	4633400	DEL	56	0.243609
chr1	4633364	4633364	INS	46	0.0225564
chr1	4636368	4636368	INS	29	0.0195489
chr1	4639232	4639262	DEL	30	0.0150376
chr1	4649304	4649345	DEL	41	0.54812
chr1	4649563	4649563	INS	137	0.0135338
chr1	4649593	4649639	DEL	46	0.673684
chr1	4649666	4649666	INS	139	0.0135338
chr1	4666173	4666222	DEL	49	0.00075188
chr1	4666216	4666216	INS	53	0.00225564
chr1	4666525	4666556	DEL	31	0.470677
chr1	4666709	4666709	INS	62	0.00225564
chr1	4682683	4682683	INS	87	0.0172932
chr1	4705395	4705426	DEL	31	0.0285714
chr1	4724671	4724703	DEL	32	0.062406
chr1	4726140	4726140	INS	36	0.0616541
chr1	4729587	4729587	INS	34	0.458647
chr1	4740371	4740371	INS	167	0.996992
chr1	4778587	4778587	INS	41	0.00075188
chr1	4778614	4778644	DEL	30	0.00451128
chr1	4811226	4811256	DEL	30	0.0398496
chr1	4822291	4822977	DEL	686	0.0112782
chr1	4835032	4835032	INS	36	0.358647
chr1	4885567	4885567	INS	38	0.0578947
chr1	4888322	4888322	INS	33	0.00300752
chr1	4939192	4939552	DUP	360	0.00676692
chr1	4939371	4939745	DUP	374	0.00150376
chr1	4939478	4939478	INS	1855	0.963158
chr1	4939500	4939543	DEL	43	0.0834586
chr1	4939559	4939559	INS	78	0.00300752
chr1	4943723	4943758	DEL	35	0.0135338
chr1	4969197	4969197	INS	34	0.182707
chr1	5075709	5075709	INS	48	0.865414
chr1	5081000	5081000	INS	30	0.00225564
chr1	5083072	5083148	DEL	76	0.00451128
chr1	5104125	5104125	INS	30	0.00075188
chr1	5112402	5113471	DEL	1069	0.00225564
chr1	5112461	5112461	INS	83	0.0315789
chr1	5112465	5112465	INS	491	0.985714
chr1	5160275	5160275	INS	628	0.00075188
chr1	5160287	5160287	INS	64	0.0203008
chr1	5175519	5175553	DEL	34	0.00075188
chr1	5199086	5199131	DEL	45	0.242857
chr1	5214527	5214527	INS	35	0.0639098
chr1	5214674	5214674	INS	29	0.0639098
chr1	5225282	5225282	INS	33	0.196992
chr1	5246239	5246239	INS	30	0.00451128
chr1	5246617	5246617	INS	66	0.062406
chr1	5246622	5246692	DEL	70	0.440602
chr1	5276675	5276716	DEL	41	0.00225564
chr1	5290833	5290879	DEL	46	0.0932331
chr1	5290855	5291221	DEL	366	0.0263158
chr1	5304000	5304102	DEL	102	0.423308
chr1	5332803	5332803	INS	30	0.00075188
chr1	5333195	5333227	DEL	32	0.00225564
chr1	5334118	5334118	INS	58	0.0293233
chr1	5334231	5334231	INS	201	0.0879699
chr1	5334263	5334263	INS	32	0.0541353
chr1	5334339	5334339	INS	207	0.0879699
chr1	5334396	5334396	INS	88	0.0293233
chr1	5334508	5334593	DEL	85	0.00225564
chr1	5334525	5334525	INS	59	0.0293233
chr1	5334527	5334527	INS	159	0.0293233
chr1	5334548	5334548	INS	89	0.0293233
chr1	5334691	5334691	INS	185	0.0879699
chr1	5348905	5348905	INS	84	0.00075188
chr1	5386937	5386937	INS	3287	0.886466
chr1	5387171	5387171	INS	5216	0.886466
chr1	5387305	5387337	DEL	32	0.00526316
chr1	5387325	5387325	INS	224	0.0142857
chr1	5404567	5404600	DEL	33	0.0601504
chr1	5404930	5404930	INS	59	0.281203
chr1	5404941	5405001	DEL	60	0.0142857
chr1	5414190	5414228	DEL	38	0.515038
chr1	5414229	5414229	INS	36	0.0330827
chr1	5430476	5430476	INS	36	0.199248
chr1	5474559	5474625	DEL	66	0.00451128
chr1	5499431	5499431	INS	32	0.00300752
chr1	5500771	5500801	DEL	30	0.00601504
chr1	5523588	5523588	INS	29	0.00601504
chr1	5584075	5584108	DEL	33	0.0278195
chr1	5593290	5593290	INS	63	0.455639
chr1	5596457	5596487	DEL	30	0.00075188
chr1	5604450	5604450	INS	48	0.0593985
chr1	5609345	5609379	DEL	34	0.00075188
chr1	5618522	5618576	DEL	54	0.00075188
chr1	5633776	5633776	INS	96	0.0142857
chr1	5633852	5633945	DEL	93	0.00150376
chr1	5633905	5633905	INS	91	0.0142857
chr1	5639379	5639413	DEL	34	0.0180451
chr1	5653002	5653002	INS	36	0.00075188
chr1	5655874	5655910	DEL	36	0.31203
chr1	5656068	5656115	DEL	47	0.00300752
chr1	5667676	5667871	DEL	195	0.0150376
chr1	5667705	5667705	INS	227	0.00676692
chr1	5668172	5668172	INS	99	0.24812
chr1	5674345	5674345	INS	31	0.0037594
chr1	5688400	5688431	DEL	31	0.00075188
chr1	5701780	5701780	INS	46	0.0105263
chr1	5701873	5701873	INS	32	0.0105263
chr1	5713525	5713525	INS	198	0.310526
chr1	5713525	5713525	INS	125	0.0383459
chr1	5713577	5713577	INS	303	0.310526
chr1	5722408	5722438	DEL	30	0.00526316
chr1	5722416	5722416	INS	34	0.0548872
chr1	5733530	5733530	INS	27	0.0037594
chr1	5736369	5736413	DEL	44	0.429323
chr1	5744133	5744232	DEL	99	0.976692
chr1	5747531	5747916	DEL	385	0.00075188
chr1	5747614	5747614	INS	34	0.0142857
chr1	5757944	5757944	INS	32	0.00075188
chr1	5777158	5777191	DEL	33	0.0285714
chr1	5802856	5802856	INS	444	0.998496
chr1	5811402	5811402	INS	35	0.235338
chr1	5816839	5816839	INS	274	0.385714
chr1	5816896	5816944	DEL	48	0.00451128
chr1	5816957	5816957	INS	48	0.00300752
chr1	5817129	5817173	DEL	44	0.012782
chr1	5817138	5817138	INS	152	0.0150376
chr1	5817273	5817273	INS	690	0.018797
chr1	5817273	5817273	INS	311	0.385714
chr1	5817275	5817275	INS	73	0.00300752
chr1	5821424	5821424	INS	45	0.190977
chr1	5829846	5829846	INS	349	0.97594
chr1	5832282	5832282	INS	749	0.907519
chr1	5832289	5832289	INS	77	0.00676692
chr1	5832294	5832294	INS	443	0.00075188
chr1	5832304	5832304	INS	1182	0.907519
chr1	5868714	5868744	DEL	30	0.0105263
chr1	5874230	5874230	INS	281	0.208271
chr1	5882323	5882354	DEL	31	0.00526316
chr1	5922749	5922749	INS	33	0.00075188
chr1	5949345	5949345	INS	34	0.0413534
chr1	5957489	5957489	INS	52	0.00075188
chr1	5957573	5957678	DEL	105	0.0037594
chr1	5958858	5958858	INS	30	0.00601504
chr1	5964943	5964943	INS	31	0.120301
chr1	5971740	5971845	DEL	105	0.00150376
chr1	5977905	5977905	INS	1354	0.545865
chr1	5977906	5977906	INS	785	0.545865
chr1	5988807	5988807	INS	49	0.00150376
chr1	6001312	6001352	DEL	40	0.00075188
chr1	6004949	6004949	INS	485	0.00300752
chr1	6004956	6004956	INS	2094	0.00225564
chr1	6004962	6004962	INS	37	0.0413534
chr1	6004964	6005081	DEL	117	0.105263
chr1	6005005	6005005	INS	196	0.00902256
chr1	6005050	6005166	DEL	116	0.163158
chr1	6005085	6005329	DEL	244	0.0037594
chr1	6005112	6005112	INS	34	0.0165414
chr1	6005216	6005216	INS	159	0.00601504
chr1	6005238	6005435	DEL	197	0.215038
chr1	6005242	6005320	DEL	78	0.0255639
chr1	6005265	6005265	INS	72	0.00827068
chr1	6005319	6005440	DEL	121	0.0796992
chr1	6005399	6005399	INS	734	0.00300752
chr1	6005407	6005407	INS	229	0.00601504
chr1	6005422	6005422	INS	356	0.00827068
chr1	6005436	6005436	INS	38	0.00977444
chr1	6005489	6006313	INV	824	0.00300752
chr1	6005916	6005916	INS	678	0.00827068
chr1	6005923	6005923	INS	200	0.0037594
chr1	6005942	6006518	DEL	576	0.154887
chr1	6005952	6006028	DEL	76	0.0706767
chr1	6006015	6006015	INS	1060	0.00300752
chr1	6006021	6006403	DEL	382	0.154887
chr1	6006022	6006022	INS	56	0.0157895
chr1	6006049	6006049	INS	154	0.0037594
chr1	6006105	6006105	INS	353	0.0037594
chr1	6006176	6006254	DEL	78	0.0203008
chr1	6006226	6006600	DEL	374	0.154887
chr1	6006270	6006306	DEL	36	0.0270677
chr1	6006295	6006556	DEL	261	0.11203
chr1	6006335	6006335	INS	394	0.0037594
chr1	6006393	6006495	DEL	102	0.11203
chr1	6006448	6006448	INS	788	0.00300752
chr1	6006497	6006497	INS	512	0.00676692
chr1	6006636	6006636	INS	77	0.0157895
chr1	6006659	6006699	DEL	40	0.117293
chr1	6007508	6007508	INS	33	0.00075188
chr1	6011421	6011602	DEL	181	0.00075188
chr1	6012244	6012244	INS	131	0.00075188
chr1	6012248	6012248	INS	209	0.00075188
chr1	6012296	6012540	DEL	244	0.259398
chr1	6012340	6012409	DEL	69	0.0849624
chr1	6012454	6012572	DEL	118	0.390977
chr1	6012502	6012502	INS	42	0.129323
chr1	6021808	6021808	INS	106	0.00601504
chr1	6025838	6025838	INS	34	0.0857143
chr1	6025884	6025919	DEL	35	0.312782
chr1	6081606	6081642	DEL	36	0.00150376
chr1	6106935	6106935	INS	95	0.141353
chr1	6107373	6107416	DEL	43	0.0684211
chr1	6107405	6107405	INS	288	0.00075188
chr1	6107551	6107551	INS	36	0.3
chr1	6107698	6107698	INS	81	0.141353
chr1	6149748	6149827	DEL	79	0.00075188
chr1	6155102	6155143	DEL	41	0.618797
chr1	6155154	6155154	INS	123	0.00451128
chr1	6158657	6158736	DEL	79	0.00075188
chr1	6160008	6160278	DEL	270	0.111278
chr1	6160135	6160321	DEL	186	0.00902256
chr1	6160161	6160161	INS	38	0.00300752
chr1	6160261	6160261	INS	155	0.00150376
chr1	6160263	6160403	DEL	140	0.148872
chr1	6160293	6160293	INS	88	0.0330827
chr1	6160404	6160404	INS	88	0.0330827
chr1	6160450	6160485	DEL	35	0.0278195
chr1	6160529	6160529	INS	40	0.00300752
chr1	6174896	6174937	DEL	41	0.00075188
chr1	6177800	6177832	DEL	32	0.00075188
chr1	6188534	6188534	INS	317	0.00075188
chr1	6202739	6202769	DEL	30	0.00075188
chr1	6235953	6235953	INS	48	0.00075188
chr1	6265218	6265260	DEL	42	0.0315789
chr1	6281304	6281337	DEL	33	0.00526316
chr1	6300532	6300589	DEL	57	0.00150376
chr1	6300816	6300816	INS	63	0.0729323
chr1	6305157	6305331	DEL	174	0.00150376
chr1	6305287	6305323	DEL	36	0.0827068
chr1	6307845	6307904	DEL	59	0.00300752
chr1	6336401	6336455	DEL	54	0.00075188
chr1	6354672	6354672	INS	59	0.00075188
chr1	6354758	6354790	DEL	32	0.024812
chr1	6378110	6385836	DEL	7726	0.0225564
chr1	6429312	6429312	INS	348	0.00225564
chr1	6447342	6447374	DEL	32	0.00075188
chr1	6475220	6475220	INS	54	0.024812
chr1	6477754	6477754	INS	32	0.0075188
chr1	6516880	6516913	DEL	33	0.00300752
chr1	6517073	6517130	DEL	57	0.0075188
chr1	6558896	6558896	INS	67	0.174436
chr1	6567397	6577372	DEL	9975	0.00075188
chr1	6706339	6706339	INS	38	0.0240602
chr1	6708960	6708999	DEL	39	0.00827068
chr1	6715114	6715114	INS	169	0.00150376
chr1	6715541	6715541	INS	40	0.529323
chr1	6728979	6728979	INS	34	0.0609023
chr1	6732417	6732449	DEL	32	0.0255639
chr1	6733602	6733632	DEL	30	0.0037594
chr1	6735668	6735668	INS	37	0.00150376
chr1	6739112	6739153	DEL	41	0.00225564
chr1	6742494	6742494	INS	41	0.0609023
chr1	6742559	6742559	INS	1861	0.962406
chr1	6754745	6754745	INS	314	0.0443609
chr1	6770093	6770123	DEL	30	0.00150376
chr1	6789199	6789199	INS	326	0.00150376
chr1	6798596	6798773	DEL	177	0.195489
chr1	6868122	6868122	INS	337	0.0398496
chr1	6897475	6897475	INS	31	0.641353
chr1	6899544	6899583	DEL	39	0.00075188
chr1	6904732	6904762	DEL	30	0.0037594
chr1	6937558	6937558	INS	198	0.0037594
chr1	6937609	6937609	INS	74	0.0037594
chr1	6940913	6940913	INS	839	0.206015
chr1	6940914	6940914	INS	1853	0.206015
chr1	6940921	6940921	INS	588	0.134586
chr1	6940922	6940922	INS	345	0.0112782
chr1	6984092	6984092	INS	204	0.984962
chr1	6997657	6997657	INS	30	0.00075188
chr1	7013211	7013211	INS	30	0.00676692
chr1	7015766	7015833	DEL	67	0.00075188
chr1	7018130	7018130	INS	186	0.285714
chr1	7047728	7047796	DEL	68	0.00075188
chr1	7102038	7102070	DEL	32	0.024812
chr1	7114697	7114990	DEL	293	0.0135338
chr1	7114791	7114791	INS	238	0.00601504
chr1	7114810	7114857	DEL	47	0.0120301
chr1	7114851	7114851	INS	147	0.00601504
chr1	7114902	7115091	DEL	189	0.0037594
chr1	7115011	7115011	INS	45	0.0142857
chr1	7115027	7115075	DEL	48	0.0105263
chr1	7115147	7115147	INS	48	0.0142857
chr1	7115175	7115310	DEL	135	0.0075188
chr1	7115190	7115481	DEL	291	0.00300752
chr1	7115304	7115304	INS	48	0.0142857
chr1	7115362	7115411	DEL	49	0.0120301
chr1	7115428	7115428	INS	96	0.0496241
chr1	7115445	7115641	DEL	196	0.329323
chr1	7115470	7115470	INS	202	0.00601504
chr1	7115493	7115641	DEL	148	0.0105263
chr1	7139251	7139251	INS	37	0.235338
chr1	7147767	7147767	INS	101	0.00150376
chr1	7155487	7155526	DEL	39	0.00075188
chr1	7181977	7181977	INS	321	0.00225564
chr1	7200331	7200367	DEL	36	0.00075188
chr1	7212473	7212473	INS	323	0.00225564
chr1	7270193	7270223	DEL	30	0.0556391
chr1	7276305	7276305	INS	30	0.140602
chr1	7310619	7310773	DEL	154	0.00075188
chr1	7310670	7310701	DEL	31	0.25188
chr1	7310702	7310702	INS	32	0.0112782
chr1	7335129	7335129	INS	33	0.0345865
chr1	7337520	7337551	DEL	31	0.00526316
chr1	7337636	7337636	INS	32	0.056391
chr1	7338021	7338021	INS	144	0.0270677
chr1	7371291	7371328	DEL	37	0.00075188
chr1	7394807	7394840	DEL	33	0.00075188
chr1	7398184	7398215	DEL	31	0.0135338
chr1	7398195	7398195	INS	30	0.0037594
chr1	7426181	7426181	INS	312	0.00075188
chr1	7443039	7443039	INS	300	0.00451128
chr1	7457039	7457072	DEL	33	0.217293
chr1	7474136	7474226	DEL	90	0.160902
chr1	7498322	7498322	INS	53	0.00225564
chr1	7499104	7499179	DEL	75	0.037594
chr1	7499501	7500105	DEL	604	0.00150376
chr1	7499534	7499534	INS	73	0.357143
chr1	7499768	7499813	DEL	45	0.0601504
chr1	7500104	7500104	INS	467	0.0037594
chr1	7500178	7500178	INS	72	0.357143
chr1	7500184	7500184	INS	751	0.0037594
chr1	7500212	7500281	DEL	69	0.00601504
chr1	7500281	7500281	INS	79	0.00300752
chr1	7500339	7500339	INS	156	0.00300752
chr1	7500386	7500386	INS	78	0.00300752
chr1	7510012	7511444	DEL	1432	0.178947
chr1	7515050	7515050	INS	36	0.42406
chr1	7515168	7515168	INS	38	0.42406
chr1	7520230	7520230	INS	1591	0.974436
chr1	7542587	7542649	DEL	62	0.369925
chr1	7542852	7542852	INS	31	0.00075188
chr1	7545956	7545990	DEL	34	0.00075188
chr1	7548463	7548496	DEL	33	0.331579
chr1	7548532	7548857	DEL	325	0.419549
chr1	7548673	7548900	DEL	227	0.419549
chr1	7553217	7553249	DEL	32	0.364662
chr1	7574107	7574107	INS	307	0.012782
chr1	7594244	7594244	INS	31	0.0142857
chr1	7602059	7602059	INS	50	0.00150376
chr1	7680874	7680874	INS	30	0.0398496
chr1	7700118	7700175	DEL	57	0.00075188
chr1	7730969	7731003	DEL	34	0.00075188
chr1	7743261	7743329	DEL	68	0.00075188
chr1	7796321	7796321	INS	31	0.00075188
chr1	7803435	7803435	INS	203	0.0729323
chr1	7806814	7806814	INS	59	0.00526316
chr1	7856599	7856599	INS	63	0.152632
chr1	7857109	7857109	INS	32	0.152632
chr1	7862976	7862976	INS	349	0.00075188
chr1	7862992	7862992	INS	100	0.0488722
chr1	7863090	7863090	INS	111	0.0488722
chr1	7864847	7865122	DEL	275	0.442105
chr1	7864887	7865334	DEL	447	0.442105
chr1	7864891	7865002	DEL	111	0.0308271
chr1	7864926	7864926	INS	108	0.00150376
chr1	7865043	7865043	INS	333	0.00526316
chr1	7865098	7865098	INS	215	0.00526316
chr1	7865285	7865285	INS	170	0.00827068
chr1	7865398	7865508	DEL	110	0.354887
chr1	7865430	7865430	INS	53	0.00150376
chr1	7865431	7865431	INS	349	0.00526316
chr1	7865523	7865523	INS	234	0.00526316
chr1	7891562	7891562	INS	33	0.00225564
chr1	7903126	7903359	DEL	233	0.0112782
chr1	7903159	7903159	INS	160	0.00225564
chr1	7903204	7903204	INS	43	0.00977444
chr1	7903269	7903269	INS	63	0.00977444
chr1	7903317	7903317	INS	234	0.00225564
chr1	7928092	7928124	DEL	32	0.00075188
chr1	7932681	7932722	DEL	41	0.00075188
chr1	7952053	7952053	INS	36	0.0142857
chr1	7953099	7953099	INS	147	0.00150376
chr1	7990469	7990469	INS	102	0.00075188
chr1	7994985	7995257	DEL	272	0.00075188
chr1	7995138	7995172	DEL	34	0.00225564
chr1	8026455	8026491	DEL	36	0.00075188
chr1	8027006	8027006	INS	402	0.00526316
chr1	8027006	8027006	INS	162	0.571429
chr1	8036110	8036110	INS	32	0.00977444
chr1	8037667	8037698	DEL	31	0.251128
chr1	8042722	8042722	INS	38	0.00075188
chr1	8068516	8068549	DEL	33	0.00225564
chr1	8136776	8136950	DEL	174	0.00075188
chr1	8157868	8157905	DEL	37	0.701504
chr1	8166991	8167025	DEL	34	0.0075188
chr1	8167514	8167550	DEL	36	0.00300752
chr1	8187695	8190000	DEL	2305	0.00075188
chr1	8192794	8192924	DEL	130	0.012782
chr1	8216988	8216988	INS	217	0.145113
chr1	8220213	8220213	INS	31	0.00300752
chr1	8228919	8228919	INS	36	0.00075188
chr1	8228991	8229021	DEL	30	0.0270677
chr1	8233627	8233657	DEL	30	0.0315789
chr1	8238099	8238099	INS	36	0.00300752
chr1	8239226	8239226	INS	92	0.00150376
chr1	8240761	8240829	DEL	68	0.00075188
chr1	8243325	8243325	INS	48	0.0037594
chr1	8253505	8253549	DEL	44	0.00225564
chr1	8255374	8255417	DEL	43	0.00150376
chr1	8261362	8261393	DEL	31	0.238346
chr1	8261877	8261927	DEL	50	0.00075188
chr1	8276882	8276882	INS	116	0.00075188
chr1	8276944	8276944	INS	681	0.00075188
chr1	8276964	8276964	INS	359	0.00075188
chr1	8277047	8277047	INS	124	0.00075188
chr1	8300182	8303980	DEL	3798	0.0157895
chr1	8301288	8301318	DEL	30	0.109023
chr1	8301434	8301546	DEL	112	0.0218045
chr1	8306720	8306720	INS	37	0.00075188
chr1	8315685	8315720	DEL	35	0.00075188
chr1	8322230	8322230	INS	33	0.00977444
chr1	8322286	8322286	INS	360	0.00451128
chr1	8322306	8322306	INS	496	0.00451128
chr1	8322343	8322343	INS	204	0.00225564
chr1	8322353	8322353	INS	47	0.00977444
chr1	8331229	8331229	INS	156	0.0180451
chr1	8331353	8331353	INS	267	0.0180451
chr1	8331379	8331379	INS	70	0.0578947
chr1	8331447	8331447	INS	59	0.0578947
chr1	8331448	8331448	INS	268	0.0180451
chr1	8344892	8344892	INS	33	0.00075188
chr1	8344894	8344894	INS	332	0.964662
chr1	8345678	8345678	INS	46	0.00075188
chr1	8372509	8372509	INS	38	0.0157895
chr1	8375648	8375648	INS	30	0.0240602
chr1	8385992	8385992	INS	39	0.00075188
chr1	8386569	8386569	INS	318	0.519549
chr1	8397356	8397356	INS	36	0.00451128
chr1	8401071	8401071	INS	34	0.018797
chr1	8441932	8441932	INS	335	0.206015
chr1	8490187	8491267	DEL	1080	0.00676692
chr1	8500824	8500863	DEL	39	0.00150376
chr1	8501020	8501051	DEL	31	0.00827068
chr1	8501444	8501444	INS	43	0.00150376
chr1	8501473	8501473	INS	666	0.111278
chr1	8501638	8501638	INS	212	0.202256
chr1	8501776	8501776	INS	37	0.00150376
chr1	8501865	8501865	INS	346	0.202256
chr1	8501904	8501904	INS	41	0.00150376
chr1	8502018	8502018	INS	211	0.202256
chr1	8502130	8502130	INS	88	0.00150376
chr1	8502130	8502130	INS	580	0.202256
chr1	8502131	8502131	INS	367	0.202256
chr1	8502273	8502305	DEL	32	0.00075188
chr1	8559282	8559282	INS	31	0.0037594
chr1	8617345	8617345	INS	37	0.0165414
chr1	8617385	8617385	INS	321	0.00300752
chr1	8662986	8662986	INS	40	0.00225564
chr1	8668945	8669025	DEL	80	0.611278
chr1	8700707	8700707	INS	334	0.00075188
chr1	8701291	8701325	DEL	34	0.00150376
chr1	8715244	8715285	DEL	41	0.00075188
chr1	8774950	8774980	DEL	30	0.00075188
chr1	8789303	8789303	INS	33	0.0526316
chr1	8817825	8817855	DEL	30	0.00676692
chr1	8835755	8835811	DEL	56	0.00075188
chr1	8844065	8844095	DEL	30	0.16015
chr1	8853418	8853448	DEL	30	0.00601504
chr1	8869230	8869230	INS	339	0.00150376
chr1	8901215	8901245	DEL	30	0.222556
chr1	8912174	8912174	INS	237	0.0661654
chr1	8912237	8912237	INS	579	0.00075188
chr1	8917014	8917046	DEL	32	0.0120301
chr1	8928832	8928881	DEL	49	0.00075188
chr1	8930731	8930731	INS	32	0.0075188
chr1	8955038	8955072	DEL	34	0.406015
chr1	8955613	8955613	INS	46	0.0458647
chr1	8977702	8977702	INS	58	0.0120301
chr1	8977702	8977702	INS	160	0.00075188
chr1	8978640	8978673	DEL	33	0.0263158
chr1	9023839	9023870	DEL	31	0.0203008
chr1	9046647	9046685	DEL	38	0.00075188
chr1	9053096	9053096	INS	72	0.0300752
chr1	9053233	9053288	DEL	55	0.00075188
chr1	9053320	9053320	INS	60	0.0300752
chr1	9053370	9053370	INS	166	0.301504
chr1	9053457	9053457	INS	49	0.0300752
chr1	9053457	9053457	INS	174	0.301504
chr1	9059978	9060008	DEL	30	0.00526316
chr1	9061388	9061388	INS	692	0.280451
chr1	9063675	9063995	DEL	320	0.037594
chr1	9071896	9071896	INS	28	0.0428571
chr1	9074063	9074590	DEL	527	0.00601504
chr1	9074608	9076842	DEL	2234	0.00601504
chr1	9077739	9077739	INS	116	0.00075188
chr1	9077742	9077742	INS	33	0.0210526
chr1	9077845	9077845	INS	93	0.00075188
chr1	9112050	9113137	DEL	1087	0.00075188
chr1	9116146	9116146	INS	447	0.213534
chr1	9116201	9116201	INS	191	0.213534
chr1	9116260	9116260	INS	133	0.213534
chr1	9116353	9116353	INS	30	0.00977444
chr1	9123243	9123319	DEL	76	0.0842105
chr1	9123389	9123422	DEL	33	0.037594
chr1	9123554	9123554	INS	42	0.141353
chr1	9123569	9123732	DEL	163	0.0203008
chr1	9123748	9123748	INS	34	0.141353
chr1	9129267	9129267	INS	90	0.996992
chr1	9131841	9131895	DEL	54	0.00075188
chr1	9142898	9142934	DEL	36	0.403008
chr1	9154219	9154219	INS	31	0.0421053
chr1	9155291	9155372	DEL	81	0.0323308
chr1	9155448	9155448	INS	41	0.00075188
chr1	9170367	9170367	INS	320	0.685714
chr1	9223632	9223632	INS	43	0.00225564
chr1	9258252	9258283	DEL	31	0.0195489
chr1	9280442	9280442	INS	51	0.00676692
chr1	9282516	9282516	INS	221	0.996992
chr1	9298401	9298440	DEL	39	0.17218
chr1	9310075	9310075	INS	54	0.0796992
chr1	9310107	9310160	DEL	53	0.0593985
chr1	9310151	9310151	INS	44	0.0796992
chr1	9310173	9310173	INS	162	0.00075188
chr1	9353177	9353207	DEL	30	0.00225564
chr1	9357098	9357131	DEL	33	0.00451128
chr1	9361158	9361158	INS	33	0.00902256
chr1	9379764	9379794	DEL	30	0.0142857
chr1	9380257	9380257	INS	35	0.00451128
chr1	9380336	9380336	INS	47	0.00451128
chr1	9393833	9396485	DEL	2652	0.00075188
chr1	9409915	9411296	DUP	1381	0.87594
chr1	9411119	9411313	DUP	194	0.0451128
chr1	9411210	9411210	INS	549	0.00676692
chr1	9411294	9411294	INS	4183	0.0466165
chr1	9411295	9411295	INS	2627	0.0466165
chr1	9470096	9470096	INS	40	0.00526316
chr1	9470229	9470323	DEL	94	0.00075188
chr1	9477022	9477143	DEL	121	0.00075188
chr1	9512311	9512311	INS	319	0.0353383
chr1	9523540	9523570	DEL	30	0.0684211
chr1	9525567	9525601	DEL	34	0.0105263
chr1	9531831	9531863	DEL	32	0.012782
chr1	9535554	9537608	DEL	2054	0.141353
chr1	9539664	9539694	DEL	30	0.00075188
chr1	9548338	9548613	DEL	275	0.00075188
chr1	9549942	9549942	INS	31	0.00075188
chr1	9562911	9562942	DEL	31	0.00827068
chr1	9564767	9564767	INS	34	0.00977444
chr1	9587187	9587187	INS	35	0.00150376
chr1	9592642	9592687	DEL	45	0.715038
chr1	9594213	9594243	DEL	30	0.00150376
chr1	9622834	9622834	INS	32	0.00075188
chr1	9623941	9624200	DUP	259	0.0789474
chr1	9623990	9623990	INS	6505	0.889474
chr1	9643655	9643655	INS	320	0.00150376
chr1	9680449	9680449	INS	234	0.00300752
chr1	9702504	9702535	DEL	31	0.0842105
chr1	9729546	9729546	INS	75	0.00225564
chr1	9757026	9757489	DEL	463	0.00676692
chr1	9762524	9762561	DEL	37	0.00300752
chr1	9762572	9762572	INS	112	0.00526316
chr1	9768384	9768414	DEL	30	0.00451128
chr1	9768588	9768588	INS	31	0.103759
chr1	9786593	9796634	DEL	10041	0.0172932
chr1	9798144	9798176	DEL	32	0.00075188
chr1	9810143	9810143	INS	137	0.986466
chr1	9837960	9838010	DEL	50	0.00075188
chr1	9867491	9867526	DEL	35	0.00075188
chr1	9941776	9942196	DEL	420	0.00150376
chr1	9968553	9968553	INS	140	0.883459
chr1	9968808	9971896	DEL	3088	0.00075188
chr1	10054363	10054398	DEL	35	0.00075188
chr1	10102393	10102424	DEL	31	0.0473684
chr1	10187541	10188269	DEL	728	0.018797
chr1	10187605	10187605	INS	450	0.186466
chr1	10187626	10187626	INS	183	0.00225564
chr1	10187699	10187699	INS	88	0.00225564
chr1	10187714	10187714	INS	197	0.0466165
chr1	10187739	10187739	INS	307	0.0466165
chr1	10187901	10187901	INS	178	0.00225564
chr1	10187963	10187963	INS	891	0.186466
chr1	10187993	10187993	INS	342	0.186466
chr1	10188069	10188127	DEL	58	0.0142857
chr1	10188095	10188095	INS	247	0.0466165
chr1	10194739	10197383	DEL	2644	0.00526316
chr1	10202156	10202189	DEL	33	0.00075188
chr1	10212904	10212934	DEL	30	0.0037594
chr1	10216960	10216990	DEL	30	0.00676692
chr1	10274705	10274790	DEL	85	0.371429
chr1	10372619	10372619	INS	41	0.0037594
chr1	10372633	10372689	DEL	56	0.00225564
chr1	10422424	10423723	DEL	1299	0.310526
chr1	10445271	10445310	DEL	39	0.0105263
chr1	10483497	10485938	DEL	2441	0.00451128
chr1	10487483	10487483	INS	31	0.00150376
chr1	10503287	10503319	DEL	32	0.00150376
chr1	10520167	10520167	INS	38	0.00225564
chr1	10528840	10528883	DEL	43	0.00075188
chr1	10576552	10583991	DEL	7439	0.00225564
chr1	10577550	10577550	INS	122	0.00150376
chr1	10577552	10577589	DEL	37	0.555639
chr1	10662278	10662339	DEL	61	0.190977
chr1	10694686	10694686	INS	28	0.00150376
chr1	10700082	10700082	INS	30	0.0285714
chr1	10715800	10715882	DEL	82	0.0804511
chr1	10744345	10744657	DEL	312	0.0142857
chr1	10744346	10744346	INS	242	0.00300752
chr1	10744380	10744380	INS	45	0.0421053
chr1	10744386	10744528	DEL	142	0.0180451
chr1	10744401	10744401	INS	478	0.00300752
chr1	10744442	10744442	INS	157	0.00300752
chr1	10744492	10744658	DEL	166	0.0142857
chr1	10744536	10744732	DEL	196	0.115789
chr1	10744571	10744571	INS	143	0.00300752
chr1	10744639	10744732	DEL	93	0.00225564
chr1	10744643	10744643	INS	94	0.0421053
chr1	10744700	10744700	INS	196	0.00300752
chr1	10748073	10748774	DEL	701	0.00225564
chr1	10785137	10785137	INS	52	0.714286
chr1	10794162	10794199	DEL	37	0.00075188
chr1	10802074	10802106	DEL	32	0.00075188
chr1	10817945	10817945	INS	114	0.196992
chr1	10818038	10818038	INS	62	0.196992
chr1	10824633	10824664	DEL	31	0.399248
chr1	10834218	10834218	INS	39	0.0105263
chr1	10842138	10842138	INS	40	0.00150376
chr1	10853455	10853566	DEL	111	0.0037594
chr1	10885896	10885927	DEL	31	0.0300752
chr1	10891989	10891989	INS	74	0.0165414
chr1	10892828	10892865	DEL	37	0.00075188
chr1	10894206	10896072	DEL	1866	0.0075188
chr1	10895711	10895711	INS	32	0.00300752
chr1	10951747	10951747	INS	32	0.00300752
chr1	10970869	10971096	DUP	227	0.0120301
chr1	10971077	10971077	INS	1900	0.971429
chr1	10983046	10983076	DEL	30	0.223308
chr1	10987313	10987512	DEL	199	0.185714
chr1	10987381	10987381	INS	45	0.186466
chr1	10987394	10987445	DEL	51	0.0180451
chr1	10988097	10988097	INS	60	0.186466
chr1	10991065	10991106	DEL	41	0.00075188
chr1	10992129	10992164	DEL	35	0.00075188
chr1	11000062	11002252	DEL	2190	0.0075188
chr1	11004243	11004284	DEL	41	0.00075188
chr1	11031530	11031530	INS	34	0.00150376
chr1	11033941	11033974	DEL	33	0.0180451
chr1	11036506	11036538	DEL	32	0.00075188
chr1	11041738	11041738	INS	267	0.966165
chr1	11069246	11069246	INS	30	0.550376
chr1	11075851	11075881	DEL	30	0.00075188
chr1	11078266	11078266	INS	37	0.00225564
chr1	11080562	11080600	DEL	38	0.0037594
chr1	11152431	11152431	INS	341	0.00075188
chr1	11154070	11154102	DEL	32	0.0150376
chr1	11227290	11227328	DEL	38	0.00075188
chr1	11239535	11239535	INS	375	0.00300752
chr1	11241222	11241259	DEL	37	0.00075188
chr1	11250065	11250191	DEL	126	0.018797
chr1	11250216	11250263	DEL	47	0.0338346
chr1	11264865	11264865	INS	32	0.146617
chr1	11290933	11290933	INS	30	0.00827068
chr1	11302318	11302318	INS	32	0.00075188
chr1	11305996	11306034	DEL	38	0.0466165
chr1	11306564	11306595	DEL	31	0.00150376
chr1	11310532	11310532	INS	36	0.202256
chr1	11310546	11310546	INS	145	0.0120301
chr1	11316170	11316233	DEL	63	0.00526316
chr1	11338134	11338134	INS	204	0.229323
chr1	11338167	11338167	INS	470	0.229323
chr1	11338167	11338167	INS	387	0.229323
chr1	11338204	11338204	INS	44	0.0639098
chr1	11338601	11338637	DEL	36	0.0203008
chr1	11373854	11373854	INS	129	0.00075188
chr1	11373883	11373883	INS	1248	0.667669
chr1	11373940	11373940	INS	547	0.00526316
chr1	11374027	11374027	INS	270	0.00075188
chr1	11374161	11374161	INS	78	0.00075188
chr1	11381602	11381737	DEL	135	0.00150376
chr1	11404659	11404659	INS	34	0.0330827
chr1	11413929	11413929	INS	33	0.0075188
chr1	11431745	11431745	INS	44	0.452632
chr1	11440100	11440100	INS	102	0.0165414
chr1	11440107	11440141	DEL	34	0.00225564
chr1	11465143	11465143	INS	28	0.0293233
chr1	11465165	11465233	DEL	68	0.278947
chr1	11522198	11522680	DUP	482	0.0338346
chr1	11522526	11522838	DUP	312	0.00676692
chr1	11522583	11522583	INS	335	0.0120301
chr1	11522592	11522592	INS	194	0.0120301
chr1	11522610	11522610	INS	1211	0.148872
chr1	11522727	11522727	INS	34	0.00075188
chr1	11522778	11522778	INS	754	0.148872
chr1	11522778	11522778	INS	198	0.0120301
chr1	11524775	11524815	DEL	40	0.00225564
chr1	11524914	11524966	DEL	52	0.00150376
chr1	11527504	11527537	DEL	33	0.00075188
chr1	11622837	11623127	DEL	290	0.710526
chr1	11632044	11632074	DEL	30	0.0451128
chr1	11632478	11632511	DEL	33	0.0195489
chr1	11641687	11641687	INS	36	0.757143
chr1	11656283	11656340	DEL	57	0.00977444
chr1	11669801	11669831	DEL	30	0.00075188
chr1	11679562	11679624	DEL	62	0.00150376
chr1	11692669	11692704	DEL	35	0.00075188
chr1	11727669	11727669	INS	31	0.012782
chr1	11731895	11731971	DEL	76	0.00075188
chr1	11742421	11742493	DEL	72	0.00075188
chr1	11770153	11770153	INS	2168	0.00300752
chr1	11772907	11772907	INS	31	0.103008
chr1	11808218	11808266	DEL	48	0.00150376
chr1	11812659	11812698	DEL	39	0.00300752
chr1	11827630	11827630	INS	30	0.152632
chr1	11829531	11829531	INS	64	0.0112782
chr1	11829584	11829584	INS	435	0.00075188
chr1	11829663	11829759	DEL	96	0.0105263
chr1	11829725	11829725	INS	67	0.0112782
chr1	11846621	11846621	INS	30	0.00150376
chr1	11853643	11853643	INS	35	0.0225564
chr1	11860960	11860997	DEL	37	0.00075188
chr1	11868099	11868130	DEL	31	0.00075188
chr1	11882730	11882730	INS	30	0.328571
chr1	11896378	11896408	DEL	30	0.0172932
chr1	11896978	11897010	DEL	32	0.0210526
chr1	11898030	11898030	INS	30	0.0075188
chr1	11909584	11909584	INS	31	0.0353383
chr1	11967617	11967617	INS	31	0.0669173
chr1	11969111	11969111	INS	35	0.00300752
chr1	11993069	11993331	DEL	262	0.00225564
chr1	12006217	12006217	INS	327	0.00225564
chr1	12008404	12008454	DEL	50	0.0037594
chr1	12018930	12018962	DEL	32	0.0218045
chr1	12042685	12042685	INS	35	0.00300752
chr1	12042690	12042690	INS	221	0.233083
chr1	12042691	12042691	INS	281	0.233083
chr1	12043389	12043430	DEL	41	0.279699
chr1	12043535	12043581	DEL	46	0.00827068
chr1	12062282	12062282	INS	227	0.00075188
chr1	12062428	12062428	INS	36	0.00300752
chr1	12090087	12090183	DEL	96	0.00526316
chr1	12097000	12097049	DEL	49	0.00075188
chr1	12123401	12123446	DEL	45	0.00075188
chr1	12124885	12124885	INS	119	0.0165414
chr1	12137585	12137618	DEL	33	0.00075188
chr1	12138950	12138950	INS	66	0.0218045
chr1	12174146	12174191	DEL	45	0.00977444
chr1	12174162	12174162	INS	33	0.151128
chr1	12183712	12183712	INS	36	0.00150376
chr1	12183737	12183769	DEL	32	0.0909774
chr1	12251033	12251116	DEL	83	0.00225564
chr1	12285991	12285991	INS	44	0.00075188
chr1	12381907	12381944	DEL	37	0.00075188
chr1	12396031	12396031	INS	33	0.0300752
chr1	12399680	12399778	DEL	98	0.00150376
chr1	12414326	12414361	DEL	35	0.00075188
chr1	12415599	12415599	INS	2292	0.0345865
chr1	12433951	12433951	INS	32	0.0157895
chr1	12551537	12551567	DEL	30	0.00075188
chr1	12565677	12565677	INS	724	0.266917
chr1	12585215	12585215	INS	28	0.126316
chr1	12615147	12615177	DEL	30	0.00300752
chr1	12643433	12643463	DEL	30	0.00075188
chr1	12644991	12645085	DEL	94	0.00075188
chr1	12658097	12658129	DEL	32	0.00075188
chr1	12658141	12658141	INS	56	0.00827068
chr1	12677552	12677552	INS	328	0.081203
chr1	12683398	12686538	DEL	3140	0.00225564
chr1	12732529	12732566	DEL	37	0.00075188
chr1	12762158	12762158	INS	424	0.00225564
chr1	12762164	12762164	INS	207	0.0195489
chr1	12762363	12762363	INS	207	0.0195489
chr1	12762433	12762433	INS	208	0.0195489
chr1	12789359	12789359	INS	71	0.0218045
chr1	12789431	12789470	DEL	39	0.187218
chr1	12790145	12790145	INS	60	0.0218045
chr1	12791227	12791227	INS	38	0.0218045
chr1	12792258	12792376	DEL	118	0.0218045
chr1	12793152	12793152	INS	101	0.0240602
chr1	12797823	12798620	DEL	797	0.0225564
chr1	12799667	12799667	INS	329	0.0263158
chr1	12808684	12808824	DEL	140	0.0353383
chr1	12809495	12809528	DEL	33	0.0330827
chr1	12812146	12812146	INS	61	0.0315789
chr1	12814252	12819180	DEL	4928	0.00601504
chr1	12816075	12816355	DEL	280	0.348872
chr1	12819275	12819769	DEL	494	0.00902256
chr1	12823364	12823364	INS	528	0.0142857
chr1	12828524	12828640	DEL	116	0.012782
chr1	12829351	12829351	INS	139	0.0278195
chr1	12829733	12829733	INS	235	0.0278195
chr1	12830669	12830718	DEL	49	0.0233083
chr1	12838197	12838475	DEL	278	0.0451128
chr1	12847056	12847056	INS	4831	0.0210526
chr1	12861955	12861955	INS	30	0.00451128
chr1	12866353	13225014	DEL	358661	0.00075188
chr1	12867681	12867713	DEL	32	0.0631579
chr1	12867813	12867813	INS	82	0.0210526
chr1	12867836	12867866	DEL	30	0.130075
chr1	12871175	12871213	DEL	38	0.00075188
chr1	12881852	13335818	INV	453966	0.00225564
chr1	12881890	12881890	INS	321	0.0969925
chr1	12884340	12884575	DEL	235	0.00451128
chr1	12885510	12885510	INS	47	0.00526316
chr1	12893003	12893003	INS	275	0.0172932
chr1	13025441	13025441	INS	91	0.00300752
chr1	13037932	13037932	INS	30	0.00150376
chr1	13038034	13038065	DEL	31	0.00676692
chr1	13075118	13224134	INV	149016	0.00601504
chr1	13082755	13082755	INS	134	0.00075188
chr1	13082929	13082960	DEL	31	0.00075188
chr1	13083639	13083639	INS	73	0.00075188
chr1	13091603	13091603	INS	38	0.148872
chr1	13091743	13092973	DEL	1230	0.00075188
chr1	13110596	13110596	INS	1036	0.0150376
chr1	13125278	13125309	DEL	31	0.0338346
chr1	13135187	13135187	INS	34	0.0556391
chr1	13146618	13146874	DEL	256	0.00150376
chr1	13170710	13172863	DEL	2153	0.00225564
chr1	13181879	13182268	DEL	389	0.00075188
chr1	13182852	13182954	DEL	102	0.1
chr1	13190867	13190867	INS	41	0.0421053
chr1	13190868	13190868	INS	2927	0.00150376
chr1	13190993	13191038	DEL	45	0.0135338
chr1	13191023	13220892	DEL	29869	0.0518797
chr1	13224531	13224531	INS	58	0.48797
chr1	13227753	13227753	INS	27	0.00075188
chr1	13235348	13240701	DEL	5353	0.00075188
chr1	13239743	13239743	INS	49	0.369925
chr1	13242735	13242766	DEL	31	0.233835
chr1	13244850	13244881	DEL	31	0.0278195
chr1	13248799	13248931	DEL	132	0.0180451
chr1	13249106	13249207	DEL	101	0.018797
chr1	13254105	13256262	DEL	2157	0.00150376
chr1	13254544	13254544	INS	2139	0.00150376
chr1	13255494	13257638	DEL	2144	0.123308
chr1	13255777	13255808	DEL	31	0.0037594
chr1	13258666	13258666	INS	96	0.00075188
chr1	13259411	13259527	DEL	116	0.00075188
chr1	13264676	13264676	INS	526	0.00075188
chr1	13278382	13279540	DEL	1158	0.00075188
chr1	13279602	13279683	DEL	81	0.00075188
chr1	13286148	13286148	INS	50	0.012782
chr1	13298768	13298768	INS	47	0.00075188
chr1	13327481	13330102	DEL	2621	0.0368421
chr1	13327557	13327557	INS	41	0.17218
chr1	13327587	13327623	DEL	36	0.00676692
chr1	13328820	13329219	DEL	399	0.0075188
chr1	13336650	13336650	INS	284	0.00451128
chr1	13336659	13336691	DEL	32	0.369173
chr1	13336677	13336677	INS	72	0.00300752
chr1	13349221	13349221	INS	58	0.0263158
chr1	13349242	13349285	DEL	43	0.00827068
chr1	13361098	13361098	INS	323	0.0240602
chr1	13362885	13362885	INS	54	0.0180451
chr1	13362910	13362910	INS	106	0.00075188
chr1	13362971	13362971	INS	208	0.00075188
chr1	13363188	13363188	INS	51	0.0180451
chr1	13383446	13383446	INS	316	0.00075188
chr1	13384062	13385121	DEL	1059	0.0954887
chr1	13384185	13384185	INS	45	0.00075188
chr1	13386805	13386805	INS	473	0.00225564
chr1	13392745	13392973	DEL	228	0.00150376
chr1	13392853	13401391	DEL	8538	0.00075188
chr1	13392911	13392953	DEL	42	0.00225564
chr1	13393418	13395861	DEL	2443	0.00601504
chr1	13395020	13395020	INS	50	0.0977444
chr1	13396323	13396323	INS	45	0.0120301
chr1	13396645	13396707	DEL	62	0.0142857
chr1	13397073	13397296	DEL	223	0.012782
chr1	13397753	13397753	INS	30	0.0105263
chr1	13397843	13397892	DEL	49	0.0165414
chr1	13398413	13398544	DEL	131	0.0165414
chr1	13399135	13399135	INS	35	0.00902256
chr1	13401052	13401052	INS	78	0.012782
chr1	13401777	13401838	DEL	61	0.0165414
chr1	13402144	13402144	INS	85	0.0150376
chr1	13407087	13407117	DEL	30	0.00075188
chr1	13417941	13417941	INS	31	0.0142857
chr1	13427114	13427114	INS	160	0.0037594
chr1	13444647	13444719	DEL	72	0.00075188
chr1	13447499	13450875	DEL	3376	0.00451128
chr1	13470161	13470161	INS	671	0.993985
chr1	13481760	13481790	DEL	30	0.188722
chr1	13501503	13501688	DEL	185	0.204511
chr1	13522115	13522115	INS	128	0.0714286
chr1	13522259	13522259	INS	127	0.0714286
chr1	13527706	13527881	DEL	175	0.32782
chr1	13533972	13533972	INS	30	0.00225564
chr1	13567959	13568088	DEL	129	0.734586
chr1	13567977	13568018	DEL	41	0.0729323
chr1	13568036	13568036	INS	41	0.00601504
chr1	13588573	13588573	INS	47	0.00676692
chr1	13588982	13588982	INS	50	0.00676692
chr1	13588982	13588982	INS	227	0.0609023
chr1	13599013	13599013	INS	35	0.00075188
chr1	13638127	13638127	INS	44	0.0909774
chr1	13655538	13655576	DEL	38	0.00150376
chr1	13657821	13657821	INS	120	0.380451
chr1	13658054	13658093	DEL	39	0.00451128
chr1	13658124	13658124	INS	52	0.00300752
chr1	13658376	13658376	INS	128	0.380451
chr1	13667455	13667494	DEL	39	0.00075188
chr1	13673236	13673547	DEL	311	0.0112782
chr1	13694145	13694176	DEL	31	0.0443609
chr1	13698696	13699041	DEL	345	0.00075188
chr1	13700219	13700219	INS	36	0.00150376
chr1	13741744	13741781	DEL	37	0.012782
chr1	13806238	13806270	DEL	32	0.024812
chr1	13838623	13838623	INS	35	0.0345865
chr1	13845932	13845932	INS	33	0.369925
chr1	13862140	13862178	DEL	38	0.00075188
chr1	13870142	13870186	DEL	44	0.00075188
chr1	13881400	13881400	INS	33	0.00150376
chr1	13935865	13935897	DEL	32	0.00075188
chr1	13951620	13951651	DEL	31	0.0255639
chr1	13981097	13981097	INS	34	0.42782
chr1	13981099	13981099	INS	140	0.114286
chr1	13993267	13993312	DEL	45	0.00075188
chr1	14015460	14015493	DEL	33	0.0263158
chr1	14022500	14022531	DEL	31	0.00676692
chr1	14070169	14070169	INS	32	0.0135338
chr1	14092532	14092572	DEL	40	0.135338
chr1	14092570	14092570	INS	30	0.00601504
chr1	14109814	14109814	INS	42	0.0766917
chr1	14109819	14109863	DEL	44	0.062406
chr1	14109969	14109969	INS	46	0.0766917
chr1	14110578	14112445	DEL	1867	0.26391
chr1	14128326	14128357	DEL	31	0.154135
chr1	14133387	14133418	DEL	31	0.485714
chr1	14139946	14139978	DEL	32	0.0120301
chr1	14154954	14154954	INS	33	0.0075188
chr1	14188193	14188230	DEL	37	0.0075188
chr1	14340889	14340889	INS	30	0.00225564
chr1	14363185	14363217	DEL	32	0.00075188
chr1	14417993	14418024	DEL	31	0.221805
chr1	14420904	14420934	DEL	30	0.00075188
chr1	14420910	14420910	INS	32	0.00526316
chr1	14477439	14477470	DEL	31	0.00075188
chr1	14478226	14478226	INS	30	0.0037594
chr1	14492664	14492664	INS	401	0.00451128
chr1	14492666	14492666	INS	1402	0.0300752
chr1	14492838	14492838	INS	800	0.0300752
chr1	14514331	14514331	INS	111	0.408271
chr1	14514354	14514354	INS	231	0.603008
chr1	14514354	14514354	INS	199	0.603008
chr1	14514503	14514503	INS	53	0.0105263
chr1	14514621	14514621	INS	35	0.0105263
chr1	14528315	14528349	DEL	34	0.00075188
chr1	14557648	14557685	DEL	37	0.00300752
chr1	14563876	14563876	INS	31	0.0157895
chr1	14638582	14638582	INS	29	0.00075188
chr1	14652462	14652462	INS	32	0.0037594
chr1	14652488	14652488	INS	416	0.653383
chr1	14652508	14652508	INS	264	0.653383
chr1	14681640	14681676	DEL	36	0.506767
chr1	14695512	14695512	INS	32	0.0398496
chr1	14727448	14727478	DEL	30	0.118797
chr1	14789765	14789801	DEL	36	0.116541
chr1	14795450	14795450	INS	114	0.00075188
chr1	14833968	14834011	DEL	43	0.00150376
chr1	14841407	14841440	DEL	33	0.00977444
chr1	14858205	14858205	INS	30	0.00150376
chr1	14867955	14867955	INS	62	0.377444
chr1	14873060	14873116	DEL	56	0.290226
chr1	14883357	14883357	INS	33	0.00225564
chr1	14883435	14883435	INS	68	0.434586
chr1	14906177	14906207	DEL	30	0.0195489
chr1	14916172	14916172	INS	34	0.00075188
chr1	14918693	14918730	DEL	37	0.621053
chr1	14940901	14940936	DEL	35	0.00150376
chr1	14958362	14958402	DEL	40	0.209774
chr1	14963045	14963045	INS	30	0.0075188
chr1	14984229	14985008	DEL	779	0.00075188
chr1	14985262	14985262	INS	27	0.00075188
chr1	14989998	14990040	DEL	42	0.00075188
chr1	15000153	15001097	DEL	944	0.00075188
chr1	15027063	15027094	DEL	31	0.00150376
chr1	15031579	15031579	INS	37	0.012782
chr1	15036280	15036280	INS	48	0.739098
chr1	15038788	15038898	DEL	110	0.205263
chr1	15038899	15038899	INS	158	0.00075188
chr1	15038968	15039076	DEL	108	0.0857143
chr1	15046299	15046299	INS	35	0.00225564
chr1	15048571	15048823	DEL	252	0.00225564
chr1	15048612	15048652	DEL	40	0.00225564
chr1	15048692	15048692	INS	39	0.0300752
chr1	15048727	15048794	DEL	67	0.00526316
chr1	15050030	15050084	DEL	54	0.278947
chr1	15063838	15063893	DEL	55	0.0150376
chr1	15101166	15101166	INS	36	0.202256
chr1	15103522	15103522	INS	115	0.00225564
chr1	15112342	15112376	DEL	34	0.0075188
chr1	15112600	15112600	INS	30	0.0398496
chr1	15131044	15131044	INS	50	0.00676692
chr1	15159664	15167869	DUP	8205	0.00225564
chr1	15163623	15163623	INS	140	0.081203
chr1	15180222	15180222	INS	337	0.00225564
chr1	15189215	15189215	INS	32	0.00075188
chr1	15192472	15192472	INS	35	0.0263158
chr1	15200409	15200409	INS	36	0.00075188
chr1	15225220	15225220	INS	280	0.998496
chr1	15231317	15232061	DEL	744	0.00150376
chr1	15253153	15253186	DEL	33	0.00150376
chr1	15301129	15301129	INS	324	0.00150376
chr1	15314637	15314637	INS	298	0.964662
chr1	15314656	15314656	INS	125	0.00902256
chr1	15353714	15353747	DEL	33	0.00075188
chr1	15373358	15373358	INS	275	0.00075188
chr1	15388325	15388325	INS	109	0.867669
chr1	15455135	15455171	DEL	36	0.0180451
chr1	15455623	15455659	DEL	36	0.0902256
chr1	15458908	15458938	DEL	30	0.222556
chr1	15524480	15524480	INS	30	0.00075188
chr1	15544188	15544188	INS	32	0.109023
chr1	15599919	15599952	DEL	33	0.256391
chr1	15602828	15602859	DEL	31	0.0676692
chr1	15607822	15607822	INS	28	0.00075188
chr1	15634541	15634541	INS	35	0.0240602
chr1	15660080	15660080	INS	331	0.00150376
chr1	15675878	15675949	DEL	71	0.00150376
chr1	15675977	15675977	INS	30	0.00977444
chr1	15745550	15745590	DEL	40	0.00075188
chr1	15751696	15751726	DEL	30	0.0037594
chr1	15774952	15775033	DEL	81	0.00075188
chr1	15788291	15788291	INS	30	0.0037594
chr1	15792692	15792724	DEL	32	0.0360902
chr1	15825448	15826745	DEL	1297	0.00827068
chr1	15825462	15828945	DEL	3483	0.00676692
chr1	15826758	15828945	DEL	2187	0.00676692
chr1	15828527	15828944	DEL	417	0.00075188
chr1	15843555	15843589	DEL	34	0.00075188
chr1	15845909	15845944	DEL	35	0.00075188
chr1	15860382	15860415	DEL	33	0.00827068
chr1	15957358	15957358	INS	38	0.136842
chr1	15957379	15957418	DEL	39	0.0902256
chr1	15959497	15959529	DEL	32	0.00075188
chr1	15971382	15971382	INS	34	0.00300752
chr1	15989098	15989137	DEL	39	0.00075188
chr1	16002843	16002843	INS	2653	0.0548872
chr1	16031376	16031376	INS	157	0.00300752
chr1	16032154	16032154	INS	1299	0.00300752
chr1	16037779	16038189	DEL	410	0.00676692
chr1	16037992	16038022	DEL	30	0.0954887
chr1	16038457	16038535	DEL	78	0.00676692
chr1	16038777	16039105	DEL	328	0.00676692
chr1	16050025	16050025	INS	78	0.837594
chr1	16075366	16075402	DEL	36	0.00075188
chr1	16081192	16081192	INS	134	0.0172932
chr1	16089601	16089601	INS	56	0.0105263
chr1	16089913	16089913	INS	29	0.0105263
chr1	16094689	16094689	INS	138	0.0345865
chr1	16101473	16101473	INS	55	0.00075188
chr1	16103267	16108749	DEL	5482	0.00451128
chr1	16164056	16164056	INS	64	0.075188
chr1	16166166	16166202	DEL	36	0.104511
chr1	16166254	16166254	INS	59	0.0578947
chr1	16192798	16192798	INS	31	0.381203
chr1	16194709	16194742	DEL	33	0.00225564
chr1	16266229	16266280	DEL	51	0.00225564
chr1	16267798	16267798	INS	341	0.00075188
chr1	16279856	16279856	INS	33	0.00075188
chr1	16283496	16283496	INS	30	0.00075188
chr1	16311089	16311089	INS	148	0.33985
chr1	16326040	16326040	INS	32	0.093985
chr1	16337885	16337915	DEL	30	0.0105263
chr1	16350759	16350759	INS	45	0.138346
chr1	16373750	16373784	DEL	34	0.00075188
chr1	16381241	16381241	INS	320	0.00075188
chr1	16424207	16424207	INS	135	0.998496
chr1	16426485	16426518	DEL	33	0.00075188
chr1	16426581	16426581	INS	30	0.00075188
chr1	16464518	16464549	DEL	31	0.00075188
chr1	16479883	16479883	INS	137	0.00827068
chr1	16483368	16485099	DEL	1731	0.00526316
chr1	16497175	16497175	INS	34	0.0075188
chr1	16512486	16512518	DEL	32	0.00150376
chr1	16512873	16512873	INS	30	0.00451128
chr1	16516903	16528249	DEL	11346	0.123308
chr1	16525143	16525143	INS	2466	0.00150376
chr1	16530065	16537447	DEL	7382	0.121805
chr1	16537364	16537364	INS	348	0.00300752
chr1	16539693	16539693	INS	320	0.259398
chr1	16557807	16557807	INS	253	0.00977444
chr1	16558814	16558844	DEL	30	0.00075188
chr1	16562175	16562222	DEL	47	0.00075188
chr1	16564846	16564904	DEL	58	0.0180451
chr1	16565786	16565786	INS	1563	0.603759
chr1	16565810	16565810	INS	6289	0.0263158
chr1	16566005	16566005	INS	33	0.018797
chr1	16567294	16567294	INS	9345	0.0270677
chr1	16573864	16573895	DEL	31	0.0278195
chr1	16577171	16583447	DEL	6276	0.0120301
chr1	16579703	16579887	DEL	184	0.00225564
chr1	16580046	16586339	DEL	6293	0.0120301
chr1	16580434	16666243	INV	85809	0.00150376
chr1	16586342	16586342	INS	30	0.00300752
chr1	16590564	16590623	DEL	59	0.0075188
chr1	16592955	16592994	DEL	39	0.214286
chr1	16595718	16595718	INS	35	0.00526316
chr1	16595719	16595758	DEL	39	0.00075188
chr1	16599022	16599059	DEL	37	0.00075188
chr1	16599493	16599532	DEL	39	0.0195489
chr1	16601166	16601208	DEL	42	0.00075188
chr1	16603108	16603153	DEL	45	0.00075188
chr1	16606298	16606332	DEL	34	0.00075188
chr1	16616295	16616295	INS	36	0.218797
chr1	16617026	16617086	DEL	60	0.00075188
chr1	16618902	16618936	DEL	34	0.00075188
chr1	16619295	16619740	DEL	445	0.0488722
chr1	16619376	16620277	DEL	901	0.00902256
chr1	16619396	16621185	DEL	1789	0.211278
chr1	16619794	16620273	DEL	479	0.00526316
chr1	16620296	16621185	DEL	889	0.0270677
chr1	16620673	16621185	DEL	512	0.0270677
chr1	16624940	16624971	DEL	31	0.00300752
chr1	16625283	16625283	INS	31	0.0142857
chr1	16625965	16625999	DEL	34	0.00075188
chr1	16629154	16629187	DEL	33	0.00075188
chr1	16629349	16629513	DEL	164	0.0533835
chr1	16629359	16629359	INS	30	0.0338346
chr1	16629436	16629436	INS	132	0.00225564
chr1	16629656	16629656	INS	1057	0.0518797
chr1	16630801	16630801	INS	30	0.00150376
chr1	16634258	16634258	INS	322	0.0338346
chr1	16634381	16634421	DEL	40	0.056391
chr1	16634594	16634631	DEL	37	0.00075188
chr1	16634769	16634769	INS	33	0.00150376
chr1	16635041	16635205	DEL	164	0.012782
chr1	16635165	16635384	DEL	219	0.00150376
chr1	16635331	16635385	DEL	54	0.0120301
chr1	16640860	16640860	INS	31	0.0150376
chr1	16641260	16641260	INS	39	0.0150376
chr1	16646608	16646641	DEL	33	0.00075188
chr1	16656683	16662879	DEL	6196	0.0180451
chr1	16658253	16658253	INS	32	0.0112782
chr1	16660750	16662510	DEL	1760	0.0684211
chr1	16665547	16665547	INS	30	0.0075188
chr1	16666663	16666697	DEL	34	0.00902256
chr1	16671383	16671383	INS	7264	0.0323308
chr1	16674426	16674737	DEL	311	0.0932331
chr1	16676419	16676419	INS	2231	0.0533835
chr1	16677679	16677717	DEL	38	0.018797
chr1	16681768	16681768	INS	1330	0.00526316
chr1	16683066	16686257	DEL	3191	0.0338346
chr1	16683077	16683077	INS	32	0.0413534
chr1	16688672	16689832	DEL	1160	0.00150376
chr1	16692451	16692484	DEL	33	0.00451128
chr1	16693157	16693157	INS	30	0.018797
chr1	16699550	16699550	INS	53	0.00526316
chr1	16701437	16701437	INS	38	0.693985
chr1	16716383	16716383	INS	34	0.00451128
chr1	16727934	16727977	DEL	43	0.504511
chr1	16729207	16731348	DEL	2141	0.00601504
chr1	16730126	16730126	INS	242	0.00225564
chr1	16730669	16730669	INS	94	0.356391
chr1	16733038	16733038	INS	318	0.0458647
chr1	16733490	16733822	DEL	332	0.146617
chr1	16736082	16736082	INS	7261	0.102256
chr1	16740766	16740800	DEL	34	0.0135338
chr1	16742279	16742310	DEL	31	0.00075188
chr1	16744584	16750786	DEL	6202	0.00977444
chr1	16744929	16746693	DEL	1764	0.298496
chr1	16747128	16747182	DEL	54	0.00075188
chr1	16749215	16749215	INS	28	0.00977444
chr1	16753434	16753477	DEL	43	0.0398496
chr1	16771520	16771552	DEL	32	0.0255639
chr1	16787810	16787810	INS	336	0.0421053
chr1	16789063	16789063	INS	32	0.00150376
chr1	16790224	16790301	DEL	77	0.00150376
chr1	16798394	16798446	DEL	52	0.0390977
chr1	16862580	16862620	DEL	40	0.0278195
chr1	16880585	16880618	DEL	33	0.00075188
chr1	16882042	16882079	DEL	37	0.00150376
chr1	16895054	16895094	DEL	40	0.00075188
chr1	16896702	16896747	DEL	45	0.00075188
chr1	16897720	16897751	DEL	31	0.0112782
chr1	16899665	16899696	DEL	31	0.00075188
chr1	16905400	16905400	INS	31	0.0120301
chr1	16907954	16907989	DEL	35	0.00075188
chr1	16916185	16916185	INS	33	0.101504
chr1	16950223	16950511	DEL	288	0.223308
chr1	16951887	16952145	DEL	258	0.179699
chr1	17000715	17000753	DEL	38	0.00075188
chr1	17036707	17036707	INS	34	0.00977444
chr1	17036719	17036751	DEL	32	0.0293233
chr1	17114630	17114630	INS	306	0.00902256
chr1	17138377	17138433	DEL	56	0.00075188
chr1	17141170	17141170	INS	32	0.018797
chr1	17166218	17166218	INS	149	0.00225564
chr1	17166219	17166219	INS	1173	0.043609
chr1	17166220	17166220	INS	861	0.043609
chr1	17175907	17175939	DEL	32	0.00300752
chr1	17191892	17191892	INS	50	0.206015
chr1	17208574	17208574	INS	74	0.82406
chr1	17235263	17235263	INS	51	0.190977
chr1	17241453	17241453	INS	36	0.0203008
chr1	17241463	17241606	DEL	143	0.284211
chr1	17241475	17241510	DEL	35	0.00075188
chr1	17241492	17241779	DEL	287	0.00075188
chr1	17241590	17241733	DEL	143	0.0353383
chr1	17241718	17241718	INS	72	0.46015
chr1	17241763	17241906	DEL	143	0.00601504
chr1	17241823	17241823	INS	29	0.0203008
chr1	17267652	17294707	DUP	27055	0.0037594
chr1	17289049	17289336	DUP	287	0.0398496
chr1	17289305	17289305	INS	2681	0.971429
chr1	17292888	17292888	INS	107	0.994737
chr1	17349678	17351171	DEL	1493	0.377444
chr1	17351941	17351941	INS	289	0.00150376
chr1	17351971	17352024	DEL	53	0.373684
chr1	17351972	17351972	INS	452	0.00075188
chr1	17351980	17351980	INS	41	0.0315789
chr1	17352022	17352022	INS	33	0.0315789
chr1	17352139	17352139	INS	32	0.0315789
chr1	17352151	17352151	INS	311	0.00150376
chr1	17352185	17352219	DEL	34	0.12782
chr1	17358281	17358603	DEL	322	0.717293
chr1	17367486	17367486	INS	30	0.0443609
chr1	17379089	17379129	DEL	40	0.00075188
chr1	17379102	17379414	DEL	312	0.00150376
chr1	17431361	17431361	INS	39	0.00075188
chr1	17431501	17431501	INS	34	0.00075188
chr1	17437675	17437675	INS	78	1
chr1	17438004	17438037	DEL	33	0.00075188
chr1	17445268	17445298	DEL	30	0.00075188
chr1	17450919	17450955	DEL	36	0.0330827
chr1	17451259	17451259	INS	30	0.00300752
chr1	17458155	17458192	DEL	37	0.00075188
chr1	17514125	17514156	DEL	31	0.00075188
chr1	17524365	17524421	DEL	56	0.0037594
chr1	17552572	17552602	DEL	30	0.00300752
chr1	17683222	17683417	DEL	195	0.139098
chr1	17683337	17683367	DEL	30	0.0233083
chr1	17689483	17689483	INS	240	0.0586466
chr1	17689483	17689483	INS	670	0.0849624
chr1	17689483	17689483	INS	1309	0.0849624
chr1	17689553	17689553	INS	127	0.0586466
chr1	17727693	17727869	DEL	176	0.00075188
chr1	17727724	17727766	DEL	42	0.0150376
chr1	17727767	17727767	INS	33	0.0105263
chr1	17754334	17754334	INS	409	0.00225564
chr1	17768317	17768317	INS	50	0.334586
chr1	17776973	17777004	DEL	31	0.0406015
chr1	17798163	17798163	INS	30	0.148872
chr1	17814728	17814728	INS	202	0.00225564
chr1	17814761	17814863	DEL	102	0.00075188
chr1	17859667	17859667	INS	198	0.988722
chr1	17864303	17864303	INS	32	0.236842
chr1	17868634	17868634	INS	67	0.996241
chr1	17897593	17897593	INS	56	0.331579
chr1	17944608	17944608	INS	333	0.00526316
chr1	17969797	17969829	DEL	32	0.00075188
chr1	18004997	18004997	INS	339	0.00075188
chr1	18012184	18012184	INS	32	0.0533835
chr1	18020609	18020642	DEL	33	0.00075188
chr1	18020867	18020867	INS	30	0.0383459
chr1	18041307	18041341	DEL	34	0.0180451
chr1	18049313	18049861	DUP	548	0.0112782
chr1	18049639	18049639	INS	4407	0.907519
chr1	18049742	18049742	INS	32	0.13609
chr1	18049767	18049767	INS	147	0.00526316
chr1	18049920	18049920	INS	99	0.00526316
chr1	18049982	18049982	INS	94	0.00526316
chr1	18097444	18097444	INS	47	0.170677
chr1	18097634	18097634	INS	33	0.170677
chr1	18149182	18149217	DEL	35	0.00150376
chr1	18177365	18177365	INS	44	0.321805
chr1	18191464	18191509	DEL	45	0.00075188
chr1	18193113	18193147	DEL	34	0.00075188
chr1	18208398	18208398	INS	31	0.214286
chr1	18225087	18225087	INS	34	0.254887
chr1	18231924	18231924	INS	38	0.00676692
chr1	18250087	18250119	DEL	32	0.00225564
chr1	18254331	18254331	INS	97	0.0075188
chr1	18273446	18273500	DEL	54	0.205263
chr1	18273463	18273463	INS	40	0.0210526
chr1	18281125	18281125	INS	56	0.212782
chr1	18319522	18319576	DEL	54	0.0037594
chr1	18330585	18330681	DEL	96	0.494737
chr1	18341007	18341007	INS	30	0.0368421
chr1	18357436	18357472	DEL	36	0.330827
chr1	18358170	18358201	DEL	31	0.0398496
chr1	18359368	18359368	INS	47	0.00526316
chr1	18363474	18363506	DEL	32	0.345113
chr1	18372872	18372872	INS	44	0.0240602
chr1	18385113	18385113	INS	30	0.00075188
chr1	18389891	18389958	DEL	67	0.00075188
chr1	18466061	18466061	INS	59	0.818045
chr1	18478600	18478600	INS	39	0.0233083
chr1	18502925	18502957	DEL	32	0.115038
chr1	18502958	18502958	INS	36	0.0721805
chr1	18539911	18539944	DEL	33	0.0255639
chr1	18548966	18549002	DEL	36	0.00075188
chr1	18568177	18568177	INS	1961	0.00075188
chr1	18591322	18591322	INS	40	0.00827068
chr1	18597962	18598034	DEL	72	0.00075188
chr1	18598006	18598219	DEL	213	0.00601504
chr1	18598094	18598162	DEL	68	0.0360902
chr1	18598103	18598103	INS	142	0.00601504
chr1	18598173	18598173	INS	69	0.00451128
chr1	18602584	18602647	DEL	63	0.0300752
chr1	18602745	18602745	INS	42	0.0037594
chr1	18604738	18604795	DEL	57	0.0774436
chr1	18608401	18608432	DEL	31	0.00526316
chr1	18611307	18611337	DEL	30	0.00300752
chr1	18613581	18613581	INS	109	0.00075188
chr1	18626663	18626713	DEL	50	0.00075188
chr1	18635513	18635513	INS	32	0.101504
chr1	18727370	18727409	DEL	39	0.00075188
chr1	18744455	18744455	INS	77	0.648872
chr1	18791196	18791226	DEL	30	0.00075188
chr1	18795160	18795195	DEL	35	0.0323308
chr1	18801271	18801271	INS	120	0.0120301
chr1	18801372	18801372	INS	119	0.0120301
chr1	18801521	18801521	INS	35	0.00075188
chr1	18801899	18801933	DEL	34	0.0142857
chr1	18816499	18816499	INS	30	0.0766917
chr1	18825327	18825591	DEL	264	0.981955
chr1	18825456	18825721	DEL	265	0.981955
chr1	18876663	18876663	INS	30	0.109023
chr1	18925827	18925827	INS	392	0.00300752
chr1	18925829	18925829	INS	76	0.0541353
chr1	18925859	18925859	INS	744	0.83609
chr1	18926016	18926016	INS	263	0.00225564
chr1	18926086	18926086	INS	42	0.0541353
chr1	18940519	18940554	DEL	35	0.00150376
chr1	18981889	18981931	DEL	42	0.00300752
chr1	18981908	18981908	INS	35	0.0609023
chr1	18981929	18982110	DEL	181	0.00075188
chr1	18982110	18982143	DEL	33	0.0210526
chr1	18988673	18988713	DEL	40	0.00075188
chr1	18988722	18988722	INS	30	0.0112782
chr1	19000018	19000018	INS	57	0.136842
chr1	19030942	19030942	INS	35	0.024812
chr1	19052615	19052657	DEL	42	0.00075188
chr1	19060184	19060184	INS	128	0.00526316
chr1	19060217	19060217	INS	251	0.00526316
chr1	19060267	19060267	INS	1431	0.00676692
chr1	19060289	19060330	DEL	41	0.0729323
chr1	19060290	19060290	INS	413	0.0556391
chr1	19060310	19060310	INS	80	0.00150376
chr1	19060396	19060396	INS	85	0.0932331
chr1	19060408	19060408	INS	247	0.00526316
chr1	19060503	19060580	DEL	77	0.0842105
chr1	19060523	19060523	INS	337	0.00526316
chr1	19060560	19060560	INS	79	0.00150376
chr1	19061419	19061419	INS	3702	0.0037594
chr1	19061422	19061422	INS	1581	0.297744
chr1	19118594	19118594	INS	320	0.00225564
chr1	19143252	19143288	DEL	36	0.263158
chr1	19159895	19159895	INS	331	0.00676692
chr1	19166713	19166743	DEL	30	0.0857143
chr1	19175320	19175320	INS	506	0.0278195
chr1	19216235	19216235	INS	32	0.0112782
chr1	19274901	19274901	INS	30	0.0075188
chr1	19275429	19275481	DEL	52	0.00075188
chr1	19319607	19319607	INS	35	0.00075188
chr1	19319750	19319809	DEL	59	0.00075188
chr1	19320032	19320077	DEL	45	0.00075188
chr1	19320696	19321848	DEL	1152	0.00451128
chr1	19345051	19345130	DEL	79	0.00075188
chr1	19366285	19366285	INS	30	0.0548872
chr1	19398219	19398259	DEL	40	0.231579
chr1	19434934	19435100	DEL	166	0.271429
chr1	19461276	19461314	DEL	38	0.0112782
chr1	19464248	19464284	DEL	36	0.00075188
chr1	19471866	19471896	DEL	30	0.554887
chr1	19476188	19476223	DEL	35	0.00902256
chr1	19491047	19491047	INS	306	0.0233083
chr1	19503364	19503395	DEL	31	0.00601504
chr1	19515960	19515990	DEL	30	0.00676692
chr1	19519409	19519409	INS	341	0.00075188
chr1	19528185	19528215	DEL	30	0.00150376
chr1	19535839	19535839	INS	45	0.00300752
chr1	19541221	19541251	DEL	30	0.0255639
chr1	19573915	19573915	INS	30	0.00075188
chr1	19610367	19610398	DEL	31	0.00601504
chr1	19628384	19628450	DEL	66	0.267669
chr1	19642963	19643105	DEL	142	0.0330827
chr1	19693166	19693199	DEL	33	0.024812
chr1	19718667	19718667	INS	33	0.0112782
chr1	19764844	19764844	INS	32	0.00075188
chr1	19769887	19769887	INS	1368	0.100752
chr1	19797953	19797990	DEL	37	0.0210526
chr1	19802924	19802924	INS	32	0.0233083
chr1	19836393	19836393	INS	35	0.00225564
chr1	19872745	19872777	DEL	32	0.018797
chr1	19872781	19872781	INS	36	0.00451128
chr1	19874113	19874143	DEL	30	0.315789
chr1	19922244	19922279	DEL	35	0.00150376
chr1	19930591	19930591	INS	337	0.121053
chr1	19932933	19932933	INS	325	0.993985
chr1	19965981	19966012	DEL	31	0.0511278
chr1	19979451	19979496	DEL	45	0.00075188
chr1	20069681	20069712	DEL	31	0.401504
chr1	20149295	20149295	INS	93	0.00075188
chr1	20170697	20171245	DEL	548	0.182707
chr1	20197300	20197330	DEL	30	0.0037594
chr1	20205070	20205070	INS	31	0.00075188
chr1	20226282	20226326	DEL	44	0.00075188
chr1	20254966	20255105	DEL	139	0.0037594
chr1	20255120	20255299	DEL	179	0.0969925
chr1	20259101	20259145	DEL	44	0.203759
chr1	20259597	20259627	DEL	30	0.0218045
chr1	20262384	20262420	DEL	36	0.0150376
chr1	20294707	20294707	INS	111	0.00075188
chr1	20298048	20298096	DEL	48	0.00075188
chr1	20321638	20321714	DEL	76	0.00526316
chr1	20329281	20329319	DEL	38	0.00075188
chr1	20332480	20332510	DEL	30	0.00300752
chr1	20332541	20332541	INS	33	0.0150376
chr1	20368265	20368265	INS	30	0.0150376
chr1	20382470	20382470	INS	435	0.986466
chr1	20383985	20386477	DUP	2492	0.00526316
chr1	20408590	20408625	DEL	35	0.00075188
chr1	20463541	20463541	INS	943	0.987218
chr1	20463543	20463596	DEL	53	0.0195489
chr1	20490513	20490545	DEL	32	0.0270677
chr1	20498396	20498396	INS	49	0.0962406
chr1	20505584	20505584	INS	31	0.00075188
chr1	20522629	20522629	INS	35	0.00225564
chr1	20537560	20538274	DEL	714	0.0962406
chr1	20539099	20539130	DEL	31	0.00075188
chr1	20559707	20559746	DEL	39	0.00827068
chr1	20565985	20565985	INS	33	0.00526316
chr1	20574053	20574099	DEL	46	0.00075188
chr1	20586214	20586214	INS	39	0.00300752
chr1	20587113	20587171	DEL	58	0.480451
chr1	20599619	20599619	INS	40	0.34812
chr1	20599673	20599673	INS	121	0.00150376
chr1	20605523	20606198	DEL	675	0.364662
chr1	20608412	20608412	INS	35	0.353383
chr1	20618246	20618246	INS	322	0.316541
chr1	20623748	20623748	INS	1265	0.690226
chr1	20623844	20623844	INS	65	0.119549
chr1	20625993	20626173	DEL	180	0.177444
chr1	20626021	20626110	DEL	89	0.747368
chr1	20669867	20669902	DEL	35	0.0556391
chr1	20712617	20712617	INS	148	0.347368
chr1	20712683	20712683	INS	403	0.00526316
chr1	20712710	20712780	DEL	70	0.00300752
chr1	20712721	20712721	INS	44	0.00601504
chr1	20712746	20712746	INS	186	0.347368
chr1	20712844	20712844	INS	163	0.347368
chr1	20712873	20712873	INS	43	0.00601504
chr1	20733498	20733550	DEL	52	0.00300752
chr1	20750323	20750367	DEL	44	0.382707
chr1	20796814	20796814	INS	35	0.00451128
chr1	20798840	20798871	DEL	31	0.0165414
chr1	20807916	20807975	DEL	59	0.0037594
chr1	20815866	20815914	DEL	48	0.00451128
chr1	20816125	20816162	DEL	37	0.0150376
chr1	20816259	20816259	INS	68	0.00676692
chr1	20816305	20816350	DEL	45	0.509023
chr1	20841883	20841883	INS	41	0.043609
chr1	20857164	20857164	INS	34	0.00902256
chr1	20919867	20920022	DEL	155	0.0300752
chr1	20965636	20965636	INS	54	0.375188
chr1	20981456	20981520	DEL	64	0.0255639
chr1	20981641	20981703	DEL	62	0.563158
chr1	20989071	20989071	INS	36	0.848872
chr1	20998213	20998244	DEL	31	0.00902256
chr1	21023935	21023977	DEL	42	0.409774
chr1	21053595	21053723	DEL	128	0.0165414
chr1	21060708	21060742	DEL	34	0.00075188
chr1	21068377	21068377	INS	36	0.00075188
chr1	21075572	21075604	DEL	32	0.0165414
chr1	21083040	21083072	DEL	32	0.0172932
chr1	21094601	21094640	DEL	39	0.00075188
chr1	21166097	21166097	INS	321	0.415038
chr1	21179788	21179788	INS	166	0.141353
chr1	21179920	21179920	INS	66	0.00225564
chr1	21179930	21179967	DEL	37	0.0112782
chr1	21179999	21179999	INS	193	0.00601504
chr1	21180063	21180063	INS	91	0.0759398
chr1	21180073	21180073	INS	250	0.00601504
chr1	21180101	21180101	INS	372	0.00601504
chr1	21191038	21191038	INS	34	0.0330827
chr1	21203918	21204631	INV	713	0.0150376
chr1	21266190	21266226	DEL	36	0.00150376
chr1	21273329	21273363	DEL	34	0.00225564
chr1	21301025	21301065	DEL	40	0.00902256
chr1	21332714	21332758	DEL	44	0.00075188
chr1	21332721	21332721	INS	91	0.0150376
chr1	21345912	21345942	DEL	30	0.00451128
chr1	21348775	21348805	DEL	30	0.0142857
chr1	21364235	21364273	DEL	38	0.404511
chr1	21374551	21374551	INS	76	0.00300752
chr1	21386967	21386967	INS	266	0.34812
chr1	21387011	21387011	INS	44	0.153383
chr1	21387034	21387066	DEL	32	0.012782
chr1	21387845	21387845	INS	40	0.00300752
chr1	21387956	21388184	DEL	228	0.0240602
chr1	21388145	21388246	DEL	101	0.0556391
chr1	21388255	21388304	DEL	49	0.388722
chr1	21388259	21388781	DEL	522	0.221805
chr1	21388460	21388537	DEL	77	0.0774436
chr1	21388462	21388758	DEL	296	0.657143
chr1	21388576	21389145	DEL	569	0.00676692
chr1	21388593	21388763	DEL	170	0.0075188
chr1	21388935	21389154	DEL	219	0.126316
chr1	21388971	21389063	DEL	92	0.0218045
chr1	21389026	21389026	INS	32	0.00451128
chr1	21389052	21389178	DEL	126	0.244361
chr1	21389118	21389150	DEL	32	0.00451128
chr1	21418531	21418531	INS	45	0.544361
chr1	21420188	21420222	DEL	34	0.00075188
chr1	21424737	21424737	INS	330	0.129323
chr1	21430800	21433689	DEL	2889	0.0142857
chr1	21440291	21440291	INS	27	0.00150376
chr1	21446530	21446560	DEL	30	0.00075188
chr1	21459926	21460198	DEL	272	0.747368
chr1	21461253	21461317	DEL	64	0.746617
chr1	21479822	21479822	INS	36	0.0917293
chr1	21482889	21482923	DEL	34	0.00075188
chr1	21493912	21493943	DEL	31	0.00075188
chr1	21494920	21494951	DEL	31	0.0278195
chr1	21496185	21496185	INS	32	0.00902256
chr1	21502708	21502708	INS	46	0.136842
chr1	21527017	21527017	INS	159	0.0992481
chr1	21527031	21527031	INS	438	0.0601504
chr1	21552116	21552116	INS	34	0.133083
chr1	21554794	21554830	DEL	36	0.217293
chr1	21573447	21573477	DEL	30	0.00075188
chr1	21576226	21576226	INS	51	0.0924812
chr1	21628401	21628432	DEL	31	0.00451128
chr1	21656417	21656447	DEL	30	0.00075188
chr1	21660347	21660347	INS	50	0.554135
chr1	21685834	21685920	DEL	86	0.00225564
chr1	21694578	21694611	DEL	33	0.0390977
chr1	21708892	21708924	DEL	32	0.00075188
chr1	21765902	21765936	DEL	34	0.00451128
chr1	21803756	21803756	INS	2665	0.0721805
chr1	21818007	21818142	DEL	135	0.869925
chr1	21818156	21818156	INS	401	0.0037594
chr1	21818265	21818265	INS	135	0.0037594
chr1	21887143	21887143	INS	34	0.0210526
chr1	21972456	21972456	INS	30	0.0037594
chr1	22006370	22006370	INS	1466	0.00526316
chr1	22007847	22007847	INS	315	0.00676692
chr1	22009084	22009389	DEL	305	0.0105263
chr1	22018188	22018218	DEL	30	0.0120301
chr1	22039346	22039376	DEL	30	0.0037594
chr1	22054916	22054948	DEL	32	0.572932
chr1	22062737	22062769	DEL	32	0.0210526
chr1	22070444	22070480	DEL	36	0.0180451
chr1	22082107	22082107	INS	76	0.0075188
chr1	22094296	22094296	INS	30	0.00150376
chr1	22200787	22200818	DEL	31	0.00601504
chr1	22222027	22222070	DEL	43	0.00075188
chr1	22254170	22254221	DEL	51	0.0308271
chr1	22311370	22311400	DEL	30	0.0593985
chr1	22336547	22336599	DEL	52	0.00526316
chr1	22336930	22336989	DEL	59	0.00150376
chr1	22337309	22337341	DEL	32	0.00225564
chr1	22360533	22360533	INS	54	0.00150376
chr1	22370179	22370179	INS	60	0.349624
chr1	22394308	22394308	INS	34	0.0796992
chr1	22411812	22411812	INS	40	0.00150376
chr1	22411840	22411876	DEL	36	0.00827068
chr1	22431247	22431247	INS	250	0.161654
chr1	22431247	22431247	INS	125	0.00150376
chr1	22431381	22431381	INS	69	0.00150376
chr1	22433434	22433434	INS	33	0.0135338
chr1	22459739	22459739	INS	312	0.00601504
chr1	22468344	22468384	DEL	40	0.00150376
chr1	22546574	22546604	DEL	30	0.0105263
chr1	22547455	22547546	DEL	91	0.00150376
chr1	22570442	22570442	INS	93	0.237594
chr1	22577967	22577967	INS	117	0.00075188
chr1	22577992	22577992	INS	1295	0.799248
chr1	22578057	22578057	INS	390	0.00225564
chr1	22578487	22578572	DEL	85	0.00075188
chr1	22578938	22579056	DEL	118	0.0300752
chr1	22587733	22587774	DEL	41	0.00075188
chr1	22599650	22599723	DEL	73	0.282707
chr1	22599789	22599789	INS	101	0.00225564
chr1	22599834	22599834	INS	457	0.00601504
chr1	22600183	22600238	DEL	55	0.0195489
chr1	22600232	22600232	INS	426	0.00601504
chr1	22658898	22658934	DEL	36	0.26391
chr1	22659293	22659355	DEL	62	0.0586466
chr1	22668983	22668983	INS	28	0.0150376
chr1	22678500	22678554	DEL	54	0.00075188
chr1	22754843	22754843	INS	620	0.0037594
chr1	22754955	22754955	INS	45	0.174436
chr1	22791451	22791485	DEL	34	0.00075188
chr1	22803626	22803656	DEL	30	0.312782
chr1	22818072	22818104	DEL	32	0.00075188
chr1	22819181	22819218	DEL	37	0.00075188
chr1	22819207	22819207	INS	32	0.00225564
chr1	22925045	22925076	DEL	31	0.0157895
chr1	22931709	22931739	DEL	30	0.00075188
chr1	22950449	22950449	INS	257	1
chr1	22986994	22987027	DEL	33	0.00676692
chr1	23015437	23015470	DEL	33	0.00451128
chr1	23017176	23017212	DEL	36	0.490977
chr1	23063198	23063232	DEL	34	0.00225564
chr1	23138674	23138704	DEL	30	0.00075188
chr1	23139020	23139020	INS	31	0.00075188
chr1	23142699	23142729	DEL	30	0.0586466
chr1	23187988	23187988	INS	30	0.0135338
chr1	23188093	23188128	DEL	35	0.00075188
chr1	23199420	23199454	DEL	34	0.0345865
chr1	23204764	23204812	DEL	48	0.00075188
chr1	23218510	23218510	INS	32	0.127068
chr1	23228616	23228646	DEL	30	0.246617
chr1	23277065	23277352	DUP	287	0.118797
chr1	23277274	23277274	INS	7492	0.705263
chr1	23336118	23336118	INS	36	0.00150376
chr1	23392257	23392815	DUP	558	0.0278195
chr1	23392338	23392338	INS	376	0.018797
chr1	23392406	23392406	INS	1331	0.782707
chr1	23392412	23392412	INS	197	0.00075188
chr1	23392457	23392457	INS	862	0.782707
chr1	23392491	23392491	INS	70	0.0037594
chr1	23392584	23392584	INS	61	0.0037594
chr1	23392762	23392762	INS	150	0.00075188
chr1	23409659	23411268	DEL	1609	0.0037594
chr1	23425177	23425211	DEL	34	0.0323308
chr1	23464662	23464692	DEL	30	0.00676692
chr1	23495231	23495231	INS	64	0.907519
chr1	23498676	23498706	DEL	30	0.0172932
chr1	23504074	23504153	DEL	79	0.00977444
chr1	23504411	23504411	INS	37	0.36015
chr1	23520244	23520276	DEL	32	0.00827068
chr1	23531850	23531913	DEL	63	0.00225564
chr1	23564557	23564557	INS	42	0.00225564
chr1	23621253	23621253	INS	30	0.00150376
chr1	23628698	23628698	INS	33	0.0315789
chr1	23654639	23654639	INS	329	0.262406
chr1	23664077	23664077	INS	39	0.00526316
chr1	23668082	23668114	DEL	32	0.00225564
chr1	23669037	23669076	DEL	39	0.142857
chr1	23672642	23672675	DEL	33	0.0383459
chr1	23688959	23688959	INS	80	0.00075188
chr1	23689103	23689154	DEL	51	0.0210526
chr1	23701899	23707314	DEL	5415	0.00075188
chr1	23703550	23703618	DEL	68	0.00075188
chr1	23703658	23703658	INS	32	0.0691729
chr1	23703719	23703753	DEL	34	0.0601504
chr1	23703779	23703779	INS	102	0.0300752
chr1	23703890	23703890	INS	100	0.0300752
chr1	23710867	23710867	INS	48	0.0300752
chr1	23710880	23710880	INS	98	0.0300752
chr1	23711001	23711001	INS	94	0.0300752
chr1	23711155	23711155	INS	53	0.0300752
chr1	23720975	23721008	DEL	33	0.00075188
chr1	23730260	23730292	DEL	32	0.0360902
chr1	23739381	23739529	DEL	148	0.00300752
chr1	23740991	23740991	INS	36	0.00075188
chr1	23758256	23758289	DEL	33	0.0390977
chr1	23765204	23765246	DEL	42	0.141353
chr1	23767208	23767239	DEL	31	0.00075188
chr1	23783302	23783359	DEL	57	0.00075188
chr1	23783402	23783402	INS	44	0.00902256
chr1	23790015	23790055	DEL	40	0.00225564
chr1	23825731	23825765	DEL	34	0.0120301
chr1	23836900	23836900	INS	33	0.018797
chr1	23837168	23837168	INS	55	0.018797
chr1	23837207	23837260	DEL	53	0.00075188
chr1	23837211	23837211	INS	104	0.292481
chr1	23837429	23837429	INS	54	0.018797
chr1	23837444	23837496	DEL	52	0.00827068
chr1	23837521	23837521	INS	54	0.018797
chr1	23837700	23837700	INS	49	0.018797
chr1	23838729	23838729	INS	35	0.00075188
chr1	23851579	23851579	INS	77	0.0150376
chr1	23853032	23853032	INS	38	0.00601504
chr1	23853382	23853429	DEL	47	0.00827068
chr1	23884096	23884096	INS	1367	0.686466
chr1	23884347	23884347	INS	2150	0.686466
chr1	23894470	23894505	DEL	35	0.00225564
chr1	23899856	23899856	INS	105	0.36015
chr1	23899923	23899923	INS	124	0.36015
chr1	23910656	23910656	INS	30	0.00075188
chr1	23935509	23935509	INS	85	0.257895
chr1	23935713	23935713	INS	40	0.257895
chr1	23935793	23935841	DEL	48	0.73609
chr1	23987192	23987239	DEL	47	0.0676692
chr1	23993333	23993837	DEL	504	0.00150376
chr1	23993496	23993719	DEL	223	0.0142857
chr1	23993619	23993991	DEL	372	0.0541353
chr1	23993698	23993844	DEL	146	0.0541353
chr1	23993707	23993811	DEL	104	0.0541353
chr1	23994124	23994175	DEL	51	0.0165414
chr1	23994293	23994341	DEL	48	0.00075188
chr1	24002282	24002282	INS	342	0.0112782
chr1	24011004	24011004	INS	120	0.0586466
chr1	24011014	24011014	INS	198	0.0586466
chr1	24015676	24015764	DEL	88	0.473684
chr1	24021353	24021419	DEL	66	0.00075188
chr1	24031968	24032005	DEL	37	0.00075188
chr1	24041294	24042070	DEL	776	0.00676692
chr1	24048173	24048207	DEL	34	0.485714
chr1	24048182	24048182	INS	35	0.0263158
chr1	24067325	24067325	INS	32	0.179699
chr1	24067388	24067420	DEL	32	0.0323308
chr1	24076509	24076825	DEL	316	0.409774
chr1	24113318	24113351	DEL	33	0.0496241
chr1	24189196	24189196	INS	36	0.012782
chr1	24193855	24195915	DEL	2060	0.106015
chr1	24193858	24197168	DEL	3310	0.00075188
chr1	24195929	24197184	DEL	1255	0.0105263
chr1	24212028	24212028	INS	293	0.00451128
chr1	24212070	24212070	INS	42	0.00225564
chr1	24212082	24212082	INS	837	0.00451128
chr1	24212235	24212235	INS	243	0.00451128
chr1	24212285	24212285	INS	32	0.00225564
chr1	24212318	24212318	INS	98	0.00451128
chr1	24212345	24212345	INS	535	0.115038
chr1	24212359	24212359	INS	373	0.115038
chr1	24212373	24212373	INS	75	0.205263
chr1	24212413	24212413	INS	185	0.00451128
chr1	24219074	24219074	INS	33	0.256391
chr1	24219286	24219286	INS	32	0.256391
chr1	24259551	24259591	DEL	40	0.12406
chr1	24281153	24281219	DEL	66	0.00075188
chr1	24335031	24335075	DEL	44	0.0075188
chr1	24341575	24341624	DEL	49	0.00075188
chr1	24345045	24345045	INS	315	0.00451128
chr1	24345058	24345058	INS	162	0.00451128
chr1	24345105	24345105	INS	125	0.00451128
chr1	24428260	24428260	INS	36	0.00902256
chr1	24428266	24428305	DEL	39	0.00300752
chr1	24448675	24448675	INS	2906	0.0819549
chr1	24478047	24480951	DEL	2904	0.109023
chr1	24503194	24503231	DEL	37	0.00977444
chr1	24531105	24531105	INS	329	0.00526316
chr1	24551497	24551527	DEL	30	0.00075188
chr1	24569253	24574378	DEL	5125	0.00075188
chr1	24577403	24577433	DEL	30	0.00300752
chr1	24597680	24597680	INS	30	0.0233083
chr1	24602305	24602591	DEL	286	0.00225564
chr1	24604599	24604630	DEL	31	0.105263
chr1	24604651	24604651	INS	39	0.00225564
chr1	24614776	24614776	INS	317	0.292481
chr1	24618214	24618248	DEL	34	0.0466165
chr1	24631864	24632004	DEL	140	0.024812
chr1	24634839	24634839	INS	312	0.378947
chr1	24634995	24634995	INS	312	0.378947
chr1	24652031	24652031	INS	31	0.0263158
chr1	24668153	24668153	INS	128	0.00300752
chr1	24704792	24704792	INS	41	0.0360902
chr1	24707808	24707842	DEL	34	0.0037594
chr1	24709376	24709376	INS	30	0.494737
chr1	24730330	24730330	INS	244	0.994737
chr1	24738269	24738269	INS	30	0.112782
chr1	24766475	24766505	DEL	30	0.174436
chr1	24799599	24799646	DEL	47	0.00526316
chr1	24799762	24800059	DEL	297	0.0894737
chr1	24799855	24800025	DEL	170	0.00526316
chr1	24799924	24800238	DEL	314	0.00902256
chr1	24800044	24800348	DEL	304	0.00902256
chr1	24800056	24800185	DEL	129	0.00150376
chr1	24816270	24816270	INS	31	0.00075188
chr1	24820069	24820069	INS	30	0.0804511
chr1	24832196	24835019	DEL	2823	0.997744
chr1	24833699	24833699	INS	47	0.00075188
chr1	24852257	24857543	DEL	5286	0.00902256
chr1	24859309	24859507	DEL	198	0.00075188
chr1	24859774	24859774	INS	32	0.199248
chr1	24873617	24873617	INS	38	0.0330827
chr1	24876334	24876364	DEL	30	0.00977444
chr1	24884916	24884916	INS	35	0.106015
chr1	25002105	25002105	INS	415	0.00676692
chr1	25002106	25002106	INS	95	0.00225564
chr1	25002130	25002130	INS	227	0.00676692
chr1	25002130	25002130	INS	121	0.00827068
chr1	25002203	25002203	INS	42	0.00225564
chr1	25002454	25002454	INS	32	0.00225564
chr1	25044977	25044977	INS	101	0.910526
chr1	25054267	25054267	INS	270	0.00075188
chr1	25108874	25108874	INS	68	0.906767
chr1	25111834	25111834	INS	36	0.608271
chr1	25121488	25121488	INS	125	0.00902256
chr1	25125088	25125118	DEL	30	0.00075188
chr1	25141528	25141559	DEL	31	0.0609023
chr1	25154571	25154610	DEL	39	0.00075188
chr1	25166777	25166777	INS	139	0.00075188
chr1	25166861	25166861	INS	240	0.00075188
chr1	25166876	25166960	DEL	84	0.0511278
chr1	25166969	25166969	INS	35	0.454135
chr1	25189176	25189215	DEL	39	0.00075188
chr1	25200809	25200809	INS	136	0.00902256
chr1	25203741	25203772	DEL	31	0.00075188
chr1	25251925	25252096	DEL	171	0.0112782
chr1	25283065	25283171	DEL	106	0.0105263
chr1	25287778	25287778	INS	107	0.0541353
chr1	25300927	25300927	INS	37	0.00075188
chr1	25312928	25312959	DEL	31	0.0451128
chr1	25321676	25321676	INS	30	0.0165414
chr1	25331571	25331735	DEL	164	0.0150376
chr1	25331736	25331908	DEL	172	0.230827
chr1	25368886	25369864	DEL	978	0.00225564
chr1	25375736	25375772	DEL	36	0.00075188
chr1	25379480	25379511	DEL	31	0.0774436
chr1	25385134	25385171	DEL	37	0.00075188
chr1	25398295	25399582	DEL	1287	0.0075188
chr1	25405594	25405594	INS	110	0.457143
chr1	25406237	25406267	DEL	30	0.0285714
chr1	25454490	25454490	INS	31	0.00526316
chr1	25462798	25462798	INS	43	0.482707
chr1	25480924	25480954	DEL	30	0.0315789
chr1	25529433	25529476	DEL	43	0.024812
chr1	25529501	25529501	INS	962	0.962406
chr1	25535063	25535100	DEL	37	0.00075188
chr1	25582460	25582460	INS	52	0.00526316
chr1	25589306	25589306	INS	32	0.0195489
chr1	25590912	25590912	INS	163	0.00300752
chr1	25590940	25590971	DEL	31	0.056391
chr1	25601463	25601509	DEL	46	0.00075188
chr1	25601536	25601536	INS	35	0.0398496
chr1	25603806	25603806	INS	122	0.0428571
chr1	25603935	25603935	INS	81	0.0428571
chr1	25604262	25604313	DEL	51	0.012782
chr1	25639216	25639216	INS	41	0.00075188
chr1	25751260	25751260	INS	58	0.638346
chr1	25767887	25767887	INS	49	0.944361
chr1	25768269	25768269	INS	94	0.944361
chr1	25797113	25797160	DEL	47	0.00451128
chr1	25808307	25808352	DEL	45	0.825564
chr1	25819429	25819429	INS	36	0.00451128
chr1	25843609	25843643	DEL	34	0.00075188
chr1	25862021	25862058	DEL	37	0.00075188
chr1	25878387	25878387	INS	34	0.00225564
chr1	25902096	25902096	INS	343	0.0037594
chr1	25919570	25919600	DEL	30	0.00225564
chr1	25955602	25955688	DEL	86	0.00075188
chr1	25967033	25967033	INS	33	0.00075188
chr1	26004716	26004749	DEL	33	0.012782
chr1	26013627	26013627	INS	40	0.018797
chr1	26027691	26027691	INS	39	0.0135338
chr1	26077192	26077222	DEL	30	0.131579
chr1	26082706	26082739	DEL	33	0.00075188
chr1	26133298	26133298	INS	32	0.119549
chr1	26133605	26138279	DEL	4674	0.171429
chr1	26144699	26144741	DEL	42	0.00526316
chr1	26163322	26163648	DEL	326	0.665414
chr1	26196404	26196404	INS	31	0.00075188
chr1	26199600	26199600	INS	36	0.00300752
chr1	26206483	26206483	INS	44	0.590226
chr1	26207779	26207779	INS	38	0.0157895
chr1	26226761	26226791	DEL	30	0.0225564
chr1	26238204	26238204	INS	38	0.00225564
chr1	26250915	26250945	DEL	30	0.00225564
chr1	26282389	26282389	INS	68	0.0278195
chr1	26302362	26302393	DEL	31	0.00075188
chr1	26333014	26333044	DEL	30	0.0240602
chr1	26345030	26345080	DEL	50	0.643609
chr1	26369685	26369685	INS	183	0.0804511
chr1	26396868	26396907	DEL	39	0.00150376
chr1	26399712	26399712	INS	44	0.0466165
chr1	26399805	26399805	INS	448	0.670677
chr1	26399839	26399839	INS	67	0.0466165
chr1	26399884	26399914	DEL	30	0.0172932
chr1	26405982	26406012	DEL	30	0.00526316
chr1	26414207	26414245	DEL	38	0.0676692
chr1	26415688	26415718	DEL	30	0.00225564
chr1	26439944	26440021	DEL	77	0.00150376
chr1	26478534	26478570	DEL	36	0.247368
chr1	26488468	26488468	INS	120	0.00075188
chr1	26488469	26488505	DEL	36	0.454135
chr1	26488636	26488636	INS	27	0.00451128
chr1	26512376	26512376	INS	30	0.0992481
chr1	26517341	26517371	DEL	30	0.00075188
chr1	26565545	26565545	INS	34	0.00225564
chr1	26596209	26596209	INS	38	0.0714286
chr1	26596378	26596460	DEL	82	0.0548872
chr1	26596563	26596611	DEL	48	0.00526316
chr1	26596617	26596617	INS	50	0.0714286
chr1	26602234	26602234	INS	32	0.0112782
chr1	26624251	26624303	DEL	52	0.00075188
chr1	26634788	26637054	DEL	2266	0.0308271
chr1	26637669	26637773	DEL	104	0.34812
chr1	26637811	26637851	DEL	40	0.181955
chr1	26638141	26638141	INS	240	0.396241
chr1	26638985	26639016	DEL	31	0.167669
chr1	26639317	26639317	INS	306	0.464662
chr1	26641633	26646422	INV	4789	0.115789
chr1	26648762	26649069	DEL	307	0.466165
chr1	26649349	26649349	INS	30	0.00075188
chr1	26650169	26650414	DEL	245	0.403759
chr1	26650734	26650734	INS	123	0.406767
chr1	26664447	26664477	DEL	30	0.00977444
chr1	26675758	26675758	INS	31	0.0172932
chr1	26708267	26708301	DEL	34	0.0511278
chr1	26710348	26710390	DEL	42	0.0654135
chr1	26803792	26803792	INS	51	0.0488722
chr1	26803978	26804028	DEL	50	0.00075188
chr1	26805958	26805988	DEL	30	0.106015
chr1	26810050	26810083	DEL	33	0.0511278
chr1	26816262	26816314	DEL	52	0.00075188
chr1	26818235	26818280	DEL	45	0.0879699
chr1	26818645	26818645	INS	45	0.0210526
chr1	26818747	26818747	INS	46	0.0210526
chr1	26818749	26818749	INS	94	0.0796992
chr1	26818944	26818944	INS	98	0.0796992
chr1	26825024	26825024	INS	29	0.0413534
chr1	26845321	26845351	DEL	30	0.00150376
chr1	26846312	26846342	DEL	30	0.0075188
chr1	26868249	26868279	DEL	30	0.137594
chr1	26873746	26873777	DEL	31	0.0225564
chr1	26904037	26904037	INS	330	0.309774
chr1	26927187	26927187	INS	31	0.0157895
chr1	26927189	26927189	INS	135	0.0473684
chr1	26927263	26927300	DEL	37	0.00150376
chr1	26936135	26936135	INS	34	0.00526316
chr1	26936162	26936194	DEL	32	0.0142857
chr1	26969391	26969424	DEL	33	0.0165414
chr1	26989887	26989965	DEL	78	0.00075188
chr1	27030331	27030480	DEL	149	0.0263158
chr1	27030488	27030488	INS	720	0.966165
chr1	27039791	27039826	DEL	35	0.00075188
chr1	27041611	27041611	INS	30	0.00075188
chr1	27048579	27052011	DUP	3432	0.00075188
chr1	27081103	27081103	INS	32	0.0548872
chr1	27085022	27085067	DEL	45	0.00075188
chr1	27086497	27086497	INS	1169	0.00526316
chr1	27086608	27086608	INS	66	0.00075188
chr1	27086689	27086689	INS	693	0.00075188
chr1	27107196	27107196	INS	56	0.024812
chr1	27107201	27107201	INS	1197	0.87594
chr1	27119049	27119083	DEL	34	0.00150376
chr1	27147301	27147301	INS	30	0.00225564
chr1	27160493	27160493	INS	34	0.00451128
chr1	27161299	27161350	DEL	51	0.00075188
chr1	27165823	27165823	INS	32	0.0345865
chr1	27187173	27187173	INS	30	0.0037594
chr1	27221156	27221188	DEL	32	0.00827068
chr1	27231689	27232159	DEL	470	0.00075188
chr1	27233353	27233386	DEL	33	0.00075188
chr1	27235391	27235427	DEL	36	0.0037594
chr1	27244984	27246019	DEL	1035	0.0037594
chr1	27251034	27251067	DEL	33	0.115038
chr1	27289037	27289085	DEL	48	0.0120301
chr1	27296787	27296787	INS	42	0.0338346
chr1	27372774	27372774	INS	27	0.00150376
chr1	27454171	27454201	DEL	30	0.0165414
chr1	27477603	27477931	DEL	328	0.103759
chr1	27484813	27484813	INS	32	0.00225564
chr1	27487513	27487513	INS	32	0.0616541
chr1	27487646	27487646	INS	52	0.0616541
chr1	27504717	27504751	DEL	34	0.00075188
chr1	27527017	27527017	INS	28	0.00075188
chr1	27578925	27578971	DEL	46	0.00075188
chr1	27608850	27608987	DEL	137	0.370677
chr1	27641935	27641935	INS	106	0.00150376
chr1	27652842	27652842	INS	82	0.0323308
chr1	27658238	27658268	DEL	30	0.0120301
chr1	27660034	27660034	INS	27	0.00075188
chr1	27668987	27669023	DEL	36	0.566917
chr1	27702324	27702324	INS	34	0.00601504
chr1	27748334	27748536	DEL	202	0.00300752
chr1	27792152	27792152	INS	144	0.00150376
chr1	27792153	27792153	INS	251	0.00150376
chr1	27792229	27792229	INS	30	0.0518797
chr1	27792329	27792329	INS	86	0.0518797
chr1	27814837	27814871	DEL	34	0.00075188
chr1	27852890	27852928	DEL	38	0.0383459
chr1	27853207	27853256	DEL	49	0.0075188
chr1	27853404	27853453	DEL	49	0.00075188
chr1	27853581	27854150	DEL	569	0.88797
chr1	27853798	27854043	DEL	245	0.00601504
chr1	27854202	27854477	DEL	275	0.00526316
chr1	27854316	27854489	DEL	173	0.00150376
chr1	27854462	27854462	INS	48	0.00225564
chr1	27877624	27877888	DEL	264	0.0548872
chr1	27878407	27878473	DUP	66	0.00225564
chr1	27887537	27887573	DEL	36	0.00075188
chr1	27905880	27905880	INS	125	0.373684
chr1	27915759	27915792	DEL	33	0.00075188
chr1	27916157	27916255	DEL	98	0.00075188
chr1	27916764	27916764	INS	88	0.0616541
chr1	27916779	27916821	DEL	42	0.0037594
chr1	27916918	27916918	INS	41	0.215038
chr1	27916999	27916999	INS	140	0.0616541
chr1	27917006	27917006	INS	238	0.0616541
chr1	27921289	27921598	DEL	309	0.730075
chr1	27933792	27933792	INS	31	0.00225564
chr1	27962773	27962773	INS	319	0.00075188
chr1	28003300	28003330	DEL	30	0.00075188
chr1	28020668	28020698	DEL	30	0.0526316
chr1	28073105	28073105	INS	30	0.00075188
chr1	28073229	28073229	INS	32	0.00075188
chr1	28084583	28084613	DEL	30	0.0255639
chr1	28094949	28094984	DEL	35	0.0473684
chr1	28140102	28140102	INS	168	0.00075188
chr1	28167631	28167661	DEL	30	0.00075188
chr1	28212169	28212199	DEL	30	0.00075188
chr1	28224835	28227543	DEL	2708	0.037594
chr1	28247128	28247128	INS	136	0.290977
chr1	28286146	28286146	INS	34	0.00150376
chr1	28295042	28295237	DEL	195	0.0984962
chr1	28295204	28295237	DEL	33	0.0684211
chr1	28320122	28320122	INS	28	0.00075188
chr1	28329282	28329282	INS	34	0.00075188
chr1	28353525	28353525	INS	5739	0.237594
chr1	28377138	28381213	DEL	4075	0.00075188
chr1	28390818	28390818	INS	180	0.0157895
chr1	28391142	28391142	INS	795	0.260902
chr1	28395820	28395820	INS	312	0.299248
chr1	28395871	28395871	INS	144	0.00601504
chr1	28396457	28396488	DEL	31	0.00075188
chr1	28409953	28409984	DEL	31	0.0240602
chr1	28410090	28410090	INS	125	0.0413534
chr1	28419031	28419031	INS	320	0.298496
chr1	28440465	28440503	DEL	38	0.00225564
chr1	28444207	28444242	DEL	35	0.00150376
chr1	28448782	28448782	INS	326	0.0037594
chr1	28476774	28476774	INS	33	0.0105263
chr1	28507488	28508678	DEL	1190	0.0135338
chr1	28512223	28512223	INS	44	0.312782
chr1	28518127	28518127	INS	30	0.00150376
chr1	28533846	28533877	DEL	31	0.445865
chr1	28543241	28543241	INS	38	0.00300752
chr1	28550627	28550669	DEL	42	0.00150376
chr1	28571788	28571788	INS	339	0.256391
chr1	28583888	28583941	DEL	53	0.00075188
chr1	28615680	28615711	DEL	31	0.0278195
chr1	28651268	28651268	INS	30	0.0112782
chr1	28695939	28695972	DEL	33	0.0383459
chr1	28706574	28706616	DEL	42	0.0796992
chr1	28753360	28753392	DEL	32	0.0684211
chr1	28782921	28782952	DEL	31	0.00075188
chr1	28807839	28807869	DEL	30	0.00150376
chr1	28846822	28846855	DEL	33	0.024812
chr1	28873776	28873809	DEL	33	0.0406015
chr1	28874274	28874306	DEL	32	0.00075188
chr1	28885037	28885082	DEL	45	0.00902256
chr1	28897613	28897613	INS	32	0.00075188
chr1	28901202	28901363	DEL	161	0.127068
chr1	28921963	28921963	INS	32	0.0142857
chr1	28935465	28935496	DEL	31	0.00075188
chr1	28935469	28935469	INS	36	0.299248
chr1	28977941	28979698	DEL	1757	0.00676692
chr1	28990298	28990298	INS	32	0.0984962
chr1	28994952	28994952	INS	316	0.28797
chr1	29047255	29047255	INS	40	0.00601504
chr1	29053393	29053431	DEL	38	0.00075188
chr1	29055654	29055654	INS	326	0.157895
chr1	29100315	29100315	INS	332	0.500752
chr1	29133097	29133097	INS	34	0.00075188
chr1	29178355	29178355	INS	34	0.00601504
chr1	29184001	29184294	DEL	293	0.0142857
chr1	29189162	29189292	DEL	130	0.00300752
chr1	29248747	29248783	DEL	36	0.00075188
chr1	29249158	29249205	DEL	47	0.00075188
chr1	29269240	29269273	DEL	33	0.00150376
chr1	29277802	29277833	DEL	31	0.00902256
chr1	29365400	29365400	INS	40	0.169925
chr1	29366857	29366887	DEL	30	0.00075188
chr1	29394328	30405972	INV	1011644	0.204511
chr1	29395269	29395312	DEL	43	0.00150376
chr1	29413258	29413289	DEL	31	0.0639098
chr1	29453798	29453798	INS	33	0.184211
chr1	29507902	29507945	DEL	43	0.00676692
chr1	29509977	29510009	DEL	32	0.00075188
chr1	29516932	29516932	INS	31	0.0932331
chr1	29518742	29518742	INS	52	0.981203
chr1	29536629	29536677	DEL	48	0.292481
chr1	29553850	29553889	DEL	39	0.0203008
chr1	29553865	29553865	INS	41	0.146617
chr1	29553868	29553868	INS	145	0.0451128
chr1	29553878	29553878	INS	500	0.0315789
chr1	29554796	29554796	INS	32	0.146617
chr1	29557229	29557512	DEL	283	0.0759398
chr1	29678187	29678234	DEL	47	0.310526
chr1	29686764	29686764	INS	45	0.816541
chr1	29687743	29687743	INS	37	0.816541
chr1	29707463	29707463	INS	28	0.208271
chr1	29707477	29707561	DEL	84	0.0218045
chr1	29723561	29723561	INS	182	0.00827068
chr1	29723635	29723635	INS	87	0.00827068
chr1	29723666	29723666	INS	282	0.890977
chr1	29723752	29723752	INS	203	0.890977
chr1	29723777	29723777	INS	34	0.0172932
chr1	29723850	29723850	INS	136	0.00827068
chr1	29723866	29723866	INS	378	0.890977
chr1	29725977	29728415	DEL	2438	0.00075188
chr1	29727204	29727204	INS	85	0.00601504
chr1	29727228	29727228	INS	335	0.00526316
chr1	29727232	29727378	DEL	146	0.0300752
chr1	29727289	29727289	INS	701	0.00827068
chr1	29727303	29727554	DEL	251	0.33985
chr1	29727328	29727328	INS	211	0.00526316
chr1	29727365	29727504	DEL	139	0.33985
chr1	29727456	29727456	INS	55	0.00601504
chr1	29727468	29727468	INS	469	0.00526316
chr1	29727500	29727571	DEL	71	0.0240602
chr1	29727665	29727665	INS	257	0.00526316
chr1	29727669	29727669	INS	56	0.00601504
chr1	29727779	29727836	DEL	57	0.00075188
chr1	29727802	29727802	INS	52	0.00601504
chr1	29770641	29770641	INS	31	0.0932331
chr1	29770979	29770979	INS	32	0.0240602
chr1	29771118	29771118	INS	49	0.0240602
chr1	29771121	29771121	INS	188	0.00150376
chr1	29771249	29771249	INS	77	0.0278195
chr1	29771289	29771289	INS	301	0.00150376
chr1	29771313	29771313	INS	466	0.0263158
chr1	29771317	29771317	INS	867	0.533835
chr1	29771458	29771458	INS	58	0.0240602
chr1	29771543	29771543	INS	218	0.00150376
chr1	29771697	29771697	INS	64	0.0240602
chr1	29794604	29794604	INS	31	0.0172932
chr1	29794625	29794625	INS	385	0.00150376
chr1	29825306	29825358	DEL	52	0.401504
chr1	29873202	29873202	INS	374	0.483459
chr1	29877744	29877778	DEL	34	0.00150376
chr1	29878408	29878516	DEL	108	0.00150376
chr1	29904217	29904217	INS	6109	0.00075188
chr1	29905668	29905668	INS	52	0.340602
chr1	29979704	29979734	DEL	30	0.0255639
chr1	29994381	29994411	DEL	30	0.00075188
chr1	30006919	30011380	DEL	4461	0.00225564
chr1	30007365	30015854	DEL	8489	0.00075188
chr1	30011331	30011361	DEL	30	0.0037594
chr1	30011614	30011649	DEL	35	0.0293233
chr1	30015864	30016626	DEL	762	0.00075188
chr1	30036653	30036653	INS	33	0.622556
chr1	30048356	30048356	INS	30	0.00300752
chr1	30096603	30096603	INS	158	0.998496
chr1	30114435	30114474	DEL	39	0.00075188
chr1	30181579	30181615	DEL	36	0.00075188
chr1	30184383	30184475	DEL	92	0.0195489
chr1	30191464	30191464	INS	247	0.0172932
chr1	30191464	30191464	INS	44	0.00075188
chr1	30198218	30198280	DEL	62	0.00075188
chr1	30207770	30207802	DEL	32	0.0774436
chr1	30258876	30258920	DEL	44	0.129323
chr1	30265774	30267085	DEL	1311	0.0721805
chr1	30283718	30283755	DEL	37	0.0075188
chr1	30301406	30301406	INS	72	0.985714
chr1	30329644	30329644	INS	32	0.00075188
chr1	30365636	30365636	INS	33	0.16015
chr1	30374145	30374145	INS	4190	0.00300752
chr1	30375734	30376057	DEL	323	0.00225564
chr1	30375741	30375741	INS	218	0.00150376
chr1	30375748	30375799	DEL	51	0.763158
chr1	30375901	30375901	INS	161	0.00150376
chr1	30375941	30375941	INS	53	0.0142857
chr1	30405670	30405670	INS	1546	0.684211
chr1	30405970	30405970	INS	3628	0.661654
chr1	30409679	30409752	DEL	73	0.00676692
chr1	30425283	30425318	DEL	35	0.00075188
chr1	30438493	30438493	INS	276	0.0315789
chr1	30481001	30481001	INS	32	0.00300752
chr1	30484275	30484275	INS	33	0.00526316
chr1	30488739	30488739	INS	201	0.951128
chr1	30488787	30488787	INS	101	0.0781955
chr1	30492146	30492188	DEL	42	0.00075188
chr1	30507714	30507714	INS	38	0.0466165
chr1	30515577	30515607	DEL	30	0.00601504
chr1	30515608	30515608	INS	141	0.0323308
chr1	30519697	30519697	INS	36	0.255639
chr1	30524539	30524570	DEL	31	0.0864662
chr1	30567809	30568823	DEL	1014	0.0406015
chr1	30594305	30594363	DEL	58	0.0285714
chr1	30597761	30597761	INS	63	0.357895
chr1	30609772	30609878	DEL	106	0.0150376
chr1	30617662	30617662	INS	313	0.00827068
chr1	30650860	30651569	DUP	709	0.209774
chr1	30651252	30651742	DUP	490	0.0323308
chr1	30651482	30651482	INS	216	0.00150376
chr1	30651487	30651524	DEL	37	0.00451128
chr1	30651493	30651493	INS	81	0.0518797
chr1	30651506	30651506	INS	471	0.00150376
chr1	30651664	30651664	INS	1236	0.0879699
chr1	30651767	30651767	INS	77	0.0518797
chr1	30651792	30651792	INS	155	0.00150376
chr1	30651847	30651847	INS	285	0.00150376
chr1	30654588	30655456	DUP	868	0.0075188
chr1	30655241	30655412	DEL	171	0.00526316
chr1	30655293	30655334	DEL	41	0.0180451
chr1	30655293	30655293	INS	34	0.0195489
chr1	30655404	30655404	INS	389	0.0270677
chr1	30655408	30655408	INS	33	0.0195489
chr1	30655472	30655523	DEL	51	0.00601504
chr1	30655603	30655603	INS	85	0.0646617
chr1	30655619	30655664	DEL	45	0.0075188
chr1	30655654	30655654	INS	276	0.0270677
chr1	30655682	30655682	INS	1182	0.170677
chr1	30655683	30655683	INS	1741	0.170677
chr1	30655715	30655715	INS	42	0.0195489
chr1	30683377	30683377	INS	31	0.00075188
chr1	30692705	30692705	INS	44	0.00225564
chr1	30699769	30699769	INS	32	0.00150376
chr1	30732356	30732356	INS	60	0.018797
chr1	30732370	30732370	INS	2543	0.955639
chr1	30771804	30771898	DEL	94	0.536842
chr1	30773361	30773361	INS	74	0.00676692
chr1	30776217	30776217	INS	34	0.00977444
chr1	30776370	30776461	DEL	91	0.284211
chr1	30791438	30791438	INS	39	0.138346
chr1	30795641	30795701	DEL	60	0.0819549
chr1	30831802	30831802	INS	38	0.00075188
chr1	30835558	30835589	DEL	31	0.0646617
chr1	30835578	30835578	INS	30	0.024812
chr1	30858945	30858979	DEL	34	0.00827068
chr1	30859648	30859705	DEL	57	0.00075188
chr1	30862241	30862241	INS	30	0.0150376
chr1	30869543	30869580	DEL	37	0.00075188
chr1	30893484	30893522	DEL	38	0.00075188
chr1	30894632	30894700	DEL	68	0.547368
chr1	30899203	30899235	DEL	32	0.00075188
chr1	30926935	30926935	INS	38	0.00075188
chr1	30933437	30933473	DEL	36	0.00150376
chr1	30936846	30936884	DEL	38	0.00075188
chr1	30972265	30972313	DEL	48	0.421053
chr1	30972317	30972317	INS	41	0.00827068
chr1	30972407	30972468	DEL	61	0.126316
chr1	30997889	30997967	DEL	78	0.00526316
chr1	30998164	30998204	DEL	40	0.00075188
chr1	30999609	30999641	DEL	32	0.0218045
chr1	31038986	31038986	INS	31	0.0616541
chr1	31046490	31046521	DEL	31	0.00150376
chr1	31049099	31049275	DEL	176	0.00225564
chr1	31056610	31056642	DEL	32	0.0172932
chr1	31067213	31067213	INS	30	0.0157895
chr1	31080656	31080686	DEL	30	0.511278
chr1	31104714	31104714	INS	33	0.0210526
chr1	31117742	31117742	INS	80	0.121805
chr1	31117987	31118018	DEL	31	0.1
chr1	31118016	31118016	INS	30	0.00300752
chr1	31120095	31120138	DEL	43	0.0105263
chr1	31176923	31177050	DEL	127	0.651128
chr1	31183437	31183467	DEL	30	0.00977444
chr1	31194728	31194769	DEL	41	0.00075188
chr1	31195093	31195130	DEL	37	0.00075188
chr1	31206239	31206239	INS	32	0.0714286
chr1	31218070	31218070	INS	35	0.0037594
chr1	31225035	31225035	INS	37	0.0172932
chr1	31232418	31232459	DEL	41	0.00075188
chr1	31232426	31232426	INS	38	0.154887
chr1	31252034	31252034	INS	52	0.00075188
chr1	31252163	31252163	INS	52	0.00075188
chr1	31260634	31261113	DEL	479	0.00676692
chr1	31291160	31291195	DEL	35	0.00075188
chr1	31291355	31291355	INS	44	0.00300752
chr1	31334323	31334356	DEL	33	0.0345865
chr1	31345549	31345549	INS	53	0.995489
chr1	31384928	31384962	DEL	34	0.0263158
chr1	31386872	31386872	INS	39	0.00075188
chr1	31387388	31387496	DEL	108	0.0075188
chr1	31393480	31393480	INS	33	0.110526
chr1	31431403	31431870	DUP	467	0.0330827
chr1	31431731	31432142	DUP	411	0.0503759
chr1	31431745	31432233	DUP	488	0.0503759
chr1	31431776	31431776	INS	54	0.0308271
chr1	31431789	31431789	INS	6485	0.0864662
chr1	31431789	31431789	INS	3716	0.163158
chr1	31431793	31431793	INS	9542	0.0864662
chr1	31431793	31431793	INS	291	0.0947368
chr1	31431804	31431804	INS	1100	0.0661654
chr1	31431842	31431842	INS	348	0.0947368
chr1	31431951	31431951	INS	33	0.0308271
chr1	31432003	31432003	INS	102	0.00451128
chr1	31432026	31432026	INS	1704	0.0661654
chr1	31432086	31432086	INS	225	0.00451128
chr1	31432131	31432131	INS	47	0.0308271
chr1	31432174	31432174	INS	222	0.00451128
chr1	31469838	31469838	INS	32	0.477444
chr1	31495082	31495082	INS	275	0.314286
chr1	31495082	31495082	INS	191	0.579699
chr1	31495097	31495097	INS	447	0.314286
chr1	31516135	31516135	INS	39	0.38797
chr1	31538738	31538738	INS	6091	0.00827068
chr1	31545480	31545480	INS	32	0.0112782
chr1	31546132	31546219	DEL	87	0.0406015
chr1	31546340	31546392	DEL	52	0.0263158
chr1	31557941	31557974	DEL	33	0.0165414
chr1	31578856	31578856	INS	69	0.0037594
chr1	31595212	31595332	DEL	120	0.0075188
chr1	31595266	31595301	DEL	35	0.622556
chr1	31595854	31595893	DEL	39	0.00075188
chr1	31602970	31602970	INS	33	0.0075188
chr1	31613040	31613080	DEL	40	0.00451128
chr1	31707340	31707340	INS	41	0.0345865
chr1	31728805	31728805	INS	32	0.0263158
chr1	31803350	31803412	DEL	62	0.0037594
chr1	31804987	31804987	INS	33	0.00150376
chr1	31807399	31807399	INS	222	0.235338
chr1	31807414	31807414	INS	54	0.00526316
chr1	31807414	31807414	INS	359	0.235338
chr1	31808798	31808798	INS	35	0.00451128
chr1	31815777	31815777	INS	71	0.12406
chr1	31817122	31817122	INS	32	0.0917293
chr1	31825318	31825368	DEL	50	0.00075188
chr1	31832988	31832988	INS	36	0.0105263
chr1	31836053	31836095	DEL	42	0.00601504
chr1	31842946	31842980	DEL	34	0.00075188
chr1	31852867	31852867	INS	341	0.00300752
chr1	31856690	31856690	INS	30	0.00075188
chr1	31864019	31864059	DEL	40	0.00150376
chr1	31891942	31891942	INS	337	0.00150376
chr1	31908134	31908167	DEL	33	0.490977
chr1	31926151	31926151	INS	44	0.00225564
chr1	31938744	31945975	DEL	7231	0.00150376
chr1	31992289	31992334	DEL	45	0.00075188
chr1	32000773	32000773	INS	124	0.0195489
chr1	32011507	32011540	DEL	33	0.0526316
chr1	32020296	32020296	INS	43	0.00601504
chr1	32083408	32083441	DEL	33	0.00075188
chr1	32085279	32085311	DEL	32	0.00075188
chr1	32088786	32090644	DEL	1858	0.00225564
chr1	32093397	32093427	DEL	30	0.00150376
chr1	32096778	32096831	DEL	53	0.00075188
chr1	32109606	32109646	DEL	40	0.00977444
chr1	32119005	32119040	DEL	35	0.00225564
chr1	32128376	32128408	DEL	32	0.00225564
chr1	32136183	32136183	INS	31	0.00300752
chr1	32141381	32141413	DEL	32	0.0699248
chr1	32150129	32150129	INS	32	0.00075188
chr1	32206121	32208438	DEL	2317	0.00150376
chr1	32251894	32251927	DEL	33	0.00150376
chr1	32266760	32266807	DEL	47	0.0135338
chr1	32266808	32266808	INS	36	0.00075188
chr1	32272601	32272642	DEL	41	0.00225564
chr1	32272625	32272625	INS	36	0.0172932
chr1	32272801	32272860	DEL	59	0.00075188
chr1	32280425	32280473	DEL	48	0.00075188
chr1	32284285	32284324	DEL	39	0.00075188
chr1	32301118	32301153	DEL	35	0.0225564
chr1	32406077	32406369	DEL	292	0.00075188
chr1	32470501	32470501	INS	30	0.00075188
chr1	32471922	32471982	DEL	60	0.0548872
chr1	32474344	32474378	DEL	34	0.112782
chr1	32483248	32483278	DEL	30	0.00075188
chr1	32519981	32519981	INS	31	0.00075188
chr1	32528826	32530817	DEL	1991	0.00075188
chr1	32539742	32539742	INS	223	1
chr1	32560591	32560631	DEL	40	0.00075188
chr1	32581184	32581184	INS	645	0.973684
chr1	32614441	32614476	DEL	35	0.00300752
chr1	32642779	32642779	INS	1006	0.976692
chr1	32647044	32647075	DEL	31	0.00150376
chr1	32653636	32653667	DEL	31	0.00526316
chr1	32661870	32661903	DEL	33	0.0240602
chr1	32678570	32678606	DEL	36	0.0616541
chr1	32691161	32691338	DEL	177	0.0503759
chr1	32712698	32712729	DEL	31	0.00075188
chr1	32713604	32713638	DEL	34	0.00075188
chr1	32722427	32722497	DEL	70	0.00075188
chr1	32750764	32751069	DEL	305	0.00150376
chr1	32796995	32797026	DEL	31	0.261654
chr1	32804294	32804503	DEL	209	0.00075188
chr1	32893003	32893036	DEL	33	0.00150376
chr1	32974295	32974423	DEL	128	0.220301
chr1	32974568	32974568	INS	123	0.00225564
chr1	32986774	32986774	INS	1589	0.290977
chr1	32999570	32999600	DEL	30	0.0142857
chr1	33034899	33034899	INS	1026	0.00225564
chr1	33051991	33052040	DEL	49	0.00225564
chr1	33052509	33052509	INS	99	0.914286
chr1	33059274	33059274	INS	328	0.00977444
chr1	33175003	33175003	INS	30	0.0406015
chr1	33186819	33186819	INS	1653	0.992481
chr1	33189711	33189711	INS	30	0.0330827
chr1	33193005	33193005	INS	30	0.0180451
chr1	33236552	33236552	INS	30	0.147368
chr1	33238328	33238328	INS	30	0.0684211
chr1	33263415	33263415	INS	30	0.00075188
chr1	33288745	33288745	INS	34	0.0157895
chr1	33307712	33307712	INS	34	0.273684
chr1	33307973	33308030	DEL	57	0.00150376
chr1	33319799	33322356	DEL	2557	0.00902256
chr1	33356274	33356274	INS	28	0.0654135
chr1	33393726	33393726	INS	48	0.678947
chr1	33414177	33414220	DEL	43	0.00225564
chr1	33490658	33490692	DEL	34	0.00075188
chr1	33507841	33507906	DEL	65	0.00075188
chr1	33509604	33509718	DEL	114	0.00075188
chr1	33510236	33510236	INS	44	0.0105263
chr1	33516635	33516669	DEL	34	0.00075188
chr1	33519488	33519522	DEL	34	0.00075188
chr1	33567480	33567480	INS	42	0.0255639
chr1	33584715	33584715	INS	30	0.0368421
chr1	33645345	33645381	DEL	36	0.00150376
chr1	33665411	33665461	DEL	50	0.00075188
chr1	33707684	33707725	DEL	41	0.00225564
chr1	33768550	33768580	DEL	30	0.00075188
chr1	33777232	33777232	INS	332	0.00676692
chr1	33810571	33810611	DEL	40	0.00075188
chr1	33854439	33854474	DEL	35	0.00075188
chr1	33864931	33864931	INS	217	0.997744
chr1	33938389	33938389	INS	35	0.401504
chr1	33984800	33984833	DEL	33	0.00075188
chr1	33989014	33989052	DEL	38	0.362406
chr1	34045049	34045083	DEL	34	0.00225564
chr1	34076881	34076937	DEL	56	0.00075188
chr1	34076930	34076930	INS	39	0.0172932
chr1	34080923	34080923	INS	32	0.0105263
chr1	34080935	34080967	DEL	32	0.00902256
chr1	34082105	34082142	DEL	37	0.00300752
chr1	34101762	34101762	INS	326	0.00150376
chr1	34102559	34102559	INS	87	0.115789
chr1	34102574	34102669	DEL	95	0.307519
chr1	34102676	34102676	INS	76	0.115789
chr1	34112009	34112039	DEL	30	0.00827068
chr1	34125521	34125559	DEL	38	0.00225564
chr1	34167633	34167665	DEL	32	0.00075188
chr1	34169598	34169598	INS	32	0.00601504
chr1	34169607	34169638	DEL	31	0.0075188
chr1	34170732	34170732	INS	336	0.00225564
chr1	34204402	34204463	DEL	61	0.00075188
chr1	34219842	34219842	INS	278	0.00601504
chr1	34229678	34230507	INV	829	0.00075188
chr1	34304050	34304099	DEL	49	0.00075188
chr1	34306251	34306303	DEL	52	0.00225564
chr1	34323957	34323957	INS	28	0.359398
chr1	34371718	34371750	DEL	32	0.00902256
chr1	34388684	34388684	INS	38	0.16391
chr1	34411259	34411259	INS	31	0.0330827
chr1	34474044	34474044	INS	39	0.00150376
chr1	34487160	34487201	DEL	41	0.00601504
chr1	34507816	34507816	INS	36	0.00601504
chr1	34541468	34541468	INS	916	0.696241
chr1	34569594	34569724	DEL	130	0.00075188
chr1	34578126	34578162	DEL	36	0.00075188
chr1	34582993	34582993	INS	5998	0.00075188
chr1	34600225	34600225	INS	33	0.00150376
chr1	34616281	34616321	DEL	40	0.00075188
chr1	34635821	34646376	DEL	10555	0.157143
chr1	34661958	34662006	DEL	48	0.00075188
chr1	34775589	34775619	DEL	30	0.00676692
chr1	34777608	34777670	DEL	62	0.114286
chr1	34777658	34777658	INS	62	0.0691729
chr1	34777713	34777713	INS	567	0.0157895
chr1	34777718	34777718	INS	188	0.0210526
chr1	34777752	34777810	DEL	58	0.0759398
chr1	34777832	34777832	INS	183	0.0210526
chr1	34777885	34777944	DEL	59	0.0075188
chr1	34777909	34777909	INS	71	0.0691729
chr1	34802229	34802229	INS	50	0.0203008
chr1	34802284	34802423	DEL	139	0.186466
chr1	34802306	34802306	INS	46	0.0203008
chr1	34839342	34839342	INS	63	0.282707
chr1	34844589	34844625	DEL	36	0.00075188
chr1	34895910	34895943	DEL	33	0.00601504
chr1	34906015	34906015	INS	32	0.603759
chr1	34992644	34992644	INS	182	0.00601504
chr1	34992715	34992715	INS	107	0.00601504
chr1	34994889	34994928	DEL	39	0.00075188
chr1	34995008	34995008	INS	31	0.0255639
chr1	34995036	34995071	DEL	35	0.0654135
chr1	35015745	35015745	INS	53	0.00300752
chr1	35032109	35032145	DEL	36	0.132331
chr1	35050003	35050699	DEL	696	0.0037594
chr1	35126415	35126415	INS	30	0.0330827
chr1	35150662	35150694	DEL	32	0.0120301
chr1	35156763	35157134	DUP	371	0.0210526
chr1	35157052	35157052	INS	1143	0.614286
chr1	35161527	35161848	DEL	321	0.833835
chr1	35164300	35164349	DEL	49	0.00075188
chr1	35197381	35197415	DEL	34	0.00075188
chr1	35198817	35198851	DEL	34	0.0699248
chr1	35201575	35201610	DEL	35	0.00075188
chr1	35203016	35203016	INS	56	0.0601504
chr1	35208198	35208230	DEL	32	0.0037594
chr1	35216204	35216254	DEL	50	0.00150376
chr1	35216215	35216215	INS	35	0.00075188
chr1	35218952	35219121	DEL	169	0.00451128
chr1	35231910	35233930	DEL	2020	0.00075188
chr1	35245029	35245059	DEL	30	0.00075188
chr1	35246855	35246886	DEL	31	0.0323308
chr1	35258811	35258852	DEL	41	0.00075188
chr1	35260255	35260255	INS	213	0.0887218
chr1	35260264	35260264	INS	339	0.0887218
chr1	35260270	35260270	INS	138	0.0887218
chr1	35260395	35260571	DEL	176	0.00300752
chr1	35260426	35260426	INS	91	0.0233083
chr1	35260514	35260514	INS	179	0.0887218
chr1	35260524	35260524	INS	64	0.0233083
chr1	35282982	35283015	DEL	33	0.0526316
chr1	35286773	35286808	DEL	35	0.0894737
chr1	35363195	35363233	DEL	38	0.00150376
chr1	35391782	35391915	DEL	133	0.0037594
chr1	35394159	35394190	DEL	31	0.00225564
chr1	35403727	35403757	DEL	30	0.0120301
chr1	35429960	35429999	DEL	39	0.00075188
chr1	35458873	35458908	DEL	35	0.00300752
chr1	35566641	35566680	DEL	39	0.00150376
chr1	35576983	35577016	DEL	33	0.63609
chr1	35579077	35579111	DEL	34	0.00075188
chr1	35620726	35620726	INS	1269	0.00075188
chr1	35621654	35621654	INS	1267	0.00075188
chr1	35628579	35628639	DEL	60	0.00977444
chr1	35640626	35640732	DEL	106	0.00526316
chr1	35642230	35642260	DEL	30	0.0578947
chr1	35658877	35658877	INS	30	0.249624
chr1	35701556	35701602	DEL	46	0.00075188
chr1	35728940	35728983	DEL	43	0.00977444
chr1	35770427	35770465	DEL	38	0.0353383
chr1	35800301	35800337	DEL	36	0.00225564
chr1	35805281	35805323	DEL	42	0.00075188
chr1	35818660	35818660	INS	35	0.0255639
chr1	35867589	35867770	DEL	181	0.00075188
chr1	35889003	35889046	DEL	43	0.0849624
chr1	35933641	35933671	DEL	30	0.00150376
chr1	35971062	35971062	INS	31	0.00225564
chr1	36009080	36009080	INS	318	0.0819549
chr1	36019667	36020190	DEL	523	0.00075188
chr1	36046624	36046654	DEL	30	0.00300752
chr1	36085492	36085523	DEL	31	0.00075188
chr1	36106931	36106931	INS	45	0.00225564
chr1	36144291	36144291	INS	32	0.00225564
chr1	36192938	36193037	DEL	99	0.0075188
chr1	36193918	36193976	DEL	58	0.00075188
chr1	36201579	36201609	DEL	30	0.00150376
chr1	36210728	36210728	INS	173	0.173684
chr1	36213959	36213998	DEL	39	0.154887
chr1	36241385	36241417	DEL	32	0.0195489
chr1	36243940	36243987	DEL	47	0.0315789
chr1	36247282	36247321	DEL	39	0.00075188
chr1	36247560	36247600	DEL	40	0.00150376
chr1	36267650	36267875	DEL	225	0.870677
chr1	36292249	36292281	DEL	32	0.00902256
chr1	36292266	36292266	INS	30	0.0120301
chr1	36293030	36293030	INS	30	0.0120301
chr1	36295556	36295556	INS	32	0.0142857
chr1	36295955	36295989	DEL	34	0.0526316
chr1	36313974	36313974	INS	32	0.0203008
chr1	36318908	36318939	DEL	31	0.00075188
chr1	36345993	36345993	INS	32	0.00300752
chr1	36398658	36398658	INS	33	0.00150376
chr1	36402902	36402902	INS	30	0.0210526
chr1	36403221	36403253	DEL	32	0.31203
chr1	36405764	36405812	DEL	48	0.00075188
chr1	36406721	36406721	INS	54	0.0571429
chr1	36410159	36410189	DEL	30	0.00902256
chr1	36427301	36427301	INS	32	0.0037594
chr1	36431642	36431642	INS	1919	0.0037594
chr1	36449837	36449867	DEL	30	0.0383459
chr1	36462996	36463033	DEL	37	0.00075188
chr1	36496693	36496693	INS	32	0.348872
chr1	36521798	36521798	INS	78	0.00225564
chr1	36521991	36521991	INS	36	0.00225564
chr1	36544130	36544198	DEL	68	0.476692
chr1	36544750	36544750	INS	175	0.102256
chr1	36544768	36544799	DEL	31	0.00601504
chr1	36544916	36544916	INS	46	0.0428571
chr1	36544948	36544997	DEL	49	0.00977444
chr1	36544998	36544998	INS	99	0.102256
chr1	36545090	36545090	INS	132	0.102256
chr1	36595138	36596136	DEL	998	0.00075188
chr1	36632592	36632630	DEL	38	0.365414
chr1	36682225	36682225	INS	30	0.0932331
chr1	36688524	36688524	INS	454	0.00451128
chr1	36688534	36688534	INS	315	0.00451128
chr1	36688582	36688635	DEL	53	0.129323
chr1	36688590	36688590	INS	174	0.00451128
chr1	36688623	36688623	INS	301	0.00451128
chr1	36688683	36688683	INS	194	0.00451128
chr1	36688725	36688877	DEL	152	0.00075188
chr1	36688739	36688739	INS	273	0.00451128
chr1	36688904	36688904	INS	48	0.112782
chr1	36700404	36700495	DEL	91	0.367669
chr1	36708168	36708201	DEL	33	0.00300752
chr1	36715946	36716012	DEL	66	0.00827068
chr1	36724994	36724994	INS	32	0.00150376
chr1	36740642	36740722	DEL	80	0.541353
chr1	36746067	36746067	INS	315	0.0864662
chr1	36750196	36750196	INS	338	0.548872
chr1	36769363	36769363	INS	72	0.00075188
chr1	36793654	36793654	INS	391	0.921053
chr1	36793800	36793800	INS	40	0.00300752
chr1	36793824	36793824	INS	784	0.921053
chr1	36866760	36866760	INS	338	0.00300752
chr1	36900043	36900094	DEL	51	0.00075188
chr1	36900297	36900353	DEL	56	0.00075188
chr1	36957456	36957456	INS	157	0.00150376
chr1	36957456	36957456	INS	64	0.00300752
chr1	36957460	36957460	INS	300	0.455639
chr1	36957483	36957934	DEL	451	0.00225564
chr1	36957558	36957698	DEL	140	0.0195489
chr1	36957828	36958121	DEL	293	0.0075188
chr1	36957918	36957918	INS	113	0.00150376
chr1	36958043	36958089	DEL	46	0.00601504
chr1	36958139	36958424	DEL	285	0.405263
chr1	36958396	36958396	INS	32	0.00300752
chr1	36958490	36959106	DEL	616	0.0037594
chr1	36958621	36960164	DEL	1543	0.00075188
chr1	36958823	36959032	DEL	209	0.00075188
chr1	36959247	36960175	DEL	928	0.00075188
chr1	36959599	36959665	DEL	66	0.00150376
chr1	36959809	36959938	DEL	129	0.00075188
chr1	36959927	36959974	DEL	47	0.418797
chr1	36959977	36960140	DEL	163	0.0142857
chr1	36986340	36986340	INS	48	0.00150376
chr1	37080559	37080598	DEL	39	0.0338346
chr1	37080663	37080757	DEL	94	0.0037594
chr1	37080903	37080951	DEL	48	0.0353383
chr1	37081210	37081210	INS	245	0.00075188
chr1	37081247	37081247	INS	35	0.00150376
chr1	37081251	37081379	DEL	128	0.0368421
chr1	37102843	37102986	DEL	143	0.00075188
chr1	37102940	37102940	INS	87	0.896241
chr1	37123560	37123642	DEL	82	0.00075188
chr1	37128266	37128266	INS	248	0.00075188
chr1	37128266	37128266	INS	62	0.147368
chr1	37128266	37128266	INS	184	0.537594
chr1	37131758	37131758	INS	110	0.00526316
chr1	37131761	37131873	DEL	112	0.00075188
chr1	37166934	37221835	DEL	54901	0.00075188
chr1	37168250	37168250	INS	48	0.168421
chr1	37189823	37189823	INS	51	0.0383459
chr1	37190721	37190721	INS	132	0.0473684
chr1	37190767	37190767	INS	27	0.0383459
chr1	37196859	37196889	DEL	30	0.0421053
chr1	37200901	37200937	DEL	36	0.00451128
chr1	37200926	37200926	INS	34	0.00601504
chr1	37282368	37282430	DEL	62	0.00075188
chr1	37288393	37288423	DEL	30	0.700752
chr1	37307373	37307403	DEL	30	0.018797
chr1	37323239	37323274	DEL	35	0.00075188
chr1	37335451	37335481	DEL	30	0.240602
chr1	37350889	37351122	DEL	233	0.542105
chr1	37364203	37364241	DEL	38	0.00526316
chr1	37365410	37365410	INS	32	0.321805
chr1	37384469	37384501	DEL	32	0.244361
chr1	37384560	37384560	INS	32	0.0278195
chr1	37408096	37408096	INS	30	0.0037594
chr1	37427544	37427544	INS	144	0.00977444
chr1	37427674	37427674	INS	36	0.0586466
chr1	37429638	37429638	INS	77	0.13985
chr1	37429654	37429654	INS	276	0.0684211
chr1	37446182	37446182	INS	678	0.969173
chr1	37453371	37456353	DEL	2982	0.00150376
chr1	37456491	37458080	DEL	1589	0.00150376
chr1	37458170	37458802	DEL	632	0.00150376
chr1	37469089	37469119	DEL	30	0.00526316
chr1	37469114	37469114	INS	34	0.00827068
chr1	37477939	37477979	DEL	40	0.00075188
chr1	37495690	37495721	DEL	31	0.0511278
chr1	37521513	37521549	DEL	36	0.0526316
chr1	37535240	37535240	INS	32	0.303759
chr1	37611750	37611750	INS	71	0.13985
chr1	37618788	37618922	DEL	134	0.00075188
chr1	37659510	37659541	DEL	31	0.0105263
chr1	37666653	37666798	DEL	145	0.00225564
chr1	37666807	37667310	DEL	503	0.00300752
chr1	37669708	37669708	INS	82	0.00451128
chr1	37679975	37679975	INS	30	0.00300752
chr1	37704637	37704667	DEL	30	0.00075188
chr1	37719680	37719726	DEL	46	0.00150376
chr1	37732864	37732899	DEL	35	0.100752
chr1	37742574	37742737	DEL	163	0.340602
chr1	37753683	37753713	DEL	30	0.693985
chr1	37765678	37765713	DEL	35	0.0157895
chr1	37775712	37775712	INS	2394	0.535338
chr1	37819953	37819988	DEL	35	0.00902256
chr1	37838799	37838799	INS	31	0.00300752
chr1	37888202	37888237	DEL	35	0.00075188
chr1	37896971	37897021	DEL	50	0.143609
chr1	37917310	37917310	INS	32	0.0308271
chr1	37935260	37935304	DEL	44	0.00075188
chr1	37939633	37939664	DEL	31	0.133083
chr1	37941960	37941960	INS	34	0.329323
chr1	37962290	37962322	DEL	32	0.012782
chr1	37966962	37967094	DEL	132	0.0157895
chr1	37967101	37967101	INS	328	0.84812
chr1	37967195	37967226	DEL	31	0.00075188
chr1	37967678	37967709	DEL	31	0.0105263
chr1	37976215	37976247	DEL	32	0.00075188
chr1	37982035	37982035	INS	328	0.12406
chr1	37983588	37983588	INS	32	0.00300752
chr1	37996729	37996760	DEL	31	0.00150376
chr1	38006961	38006991	DEL	30	0.00300752
chr1	38040462	38040509	DEL	47	0.00150376
chr1	38118090	38118090	INS	154	0.00225564
chr1	38118225	38118225	INS	154	0.00225564
chr1	38134185	38134227	DEL	42	0.00075188
chr1	38177774	38177774	INS	31	0.00150376
chr1	38181368	38181405	DEL	37	0.00075188
chr1	38245475	38245505	DEL	30	0.00526316
chr1	38253677	38253677	INS	30	0.0526316
chr1	38295147	38295178	DEL	31	0.00526316
chr1	38341191	38341191	INS	32	0.0233083
chr1	38346707	38346740	DEL	33	0.00075188
chr1	38426159	38426204	DEL	45	0.00075188
chr1	38482954	38482954	INS	30	0.018797
chr1	38485069	38485069	INS	76	0.851128
chr1	38486737	38486737	INS	32	0.00977444
chr1	38499190	38499221	DEL	31	0.00150376
chr1	38530124	38530124	INS	57	0.00225564
chr1	38530311	38530311	INS	30	0.00827068
chr1	38562620	38562651	DEL	31	0.26015
chr1	38596244	38596244	INS	30	0.0112782
chr1	38618549	38620154	DEL	1605	0.0601504
chr1	38647626	38647673	DEL	47	0.00902256
chr1	38696269	38696269	INS	56	0.0428571
chr1	38729605	38729605	INS	38	0.201504
chr1	38757097	38757097	INS	56	0.106015
chr1	38811519	38811519	INS	656	0.00075188
chr1	38811661	38812315	DEL	654	0.0075188
chr1	38812293	38812293	INS	644	0.00075188
chr1	38866044	38866044	INS	32	0.00225564
chr1	38878601	38878639	DEL	38	0.00150376
chr1	38882304	38882334	DEL	30	0.409023
chr1	38882340	38882340	INS	48	0.112782
chr1	38884102	38884237	DEL	135	0.00075188
chr1	38911611	38911652	DEL	41	0.0203008
chr1	38912896	38912929	DEL	33	0.00526316
chr1	38912912	38912912	INS	30	0.00300752
chr1	38945689	38945988	DUP	299	0.0203008
chr1	38945848	38945848	INS	1966	0.862406
chr1	38954886	38954916	DEL	30	0.0037594
chr1	38977647	38977677	DEL	30	0.0210526
chr1	38994671	38994704	DEL	33	0.0105263
chr1	39021205	39021205	INS	35	0.131579
chr1	39024904	39024935	DEL	31	0.626316
chr1	39024922	39024922	INS	70	0.0075188
chr1	39025336	39025372	DEL	36	0.0150376
chr1	39039713	39039751	DEL	38	0.0842105
chr1	39044565	39044565	INS	218	0.998496
chr1	39046066	39046178	DEL	112	0.00526316
chr1	39046445	39049721	DUP	3276	0.00300752
chr1	39046479	39046562	DEL	83	0.00601504
chr1	39095889	39096444	DEL	555	0.00075188
chr1	39102189	39102233	DEL	44	0.00075188
chr1	39138394	39138453	DEL	59	0.00075188
chr1	39176111	39176111	INS	33	0.0165414
chr1	39186164	39186199	DEL	35	0.0203008
chr1	39187903	39187903	INS	33	0.0857143
chr1	39188798	39188931	DEL	133	0.0075188
chr1	39194321	39194357	DEL	36	0.00300752
chr1	39211992	39211992	INS	320	0.0669173
chr1	39225219	39225219	INS	35	0.00300752
chr1	39233775	39233805	DEL	30	0.00902256
chr1	39234548	39234548	INS	522	0.00150376
chr1	39234553	39234553	INS	49	0.00075188
chr1	39234601	39234601	INS	259	0.00150376
chr1	39234819	39234859	DEL	40	0.501504
chr1	39274220	39274306	DEL	86	0.00150376
chr1	39281487	39281487	INS	316	0.0330827
chr1	39289698	39289728	DEL	30	0.0075188
chr1	39296827	39296827	INS	32	0.0300752
chr1	39305164	39305221	DEL	57	0.00075188
chr1	39314580	39314612	DEL	32	0.00225564
chr1	39346669	39346786	DEL	117	0.00075188
chr1	39360003	39360037	DEL	34	0.0413534
chr1	39393198	39393198	INS	32	0.00827068
chr1	39413584	39413584	INS	39	0.00225564
chr1	39417714	39417746	DEL	32	0.0609023
chr1	39440082	39440119	DEL	37	0.00150376
chr1	39477065	39477095	DEL	30	0.00225564
chr1	39477075	39477075	INS	31	0.0368421
chr1	39480102	39480102	INS	42	0.226316
chr1	39488282	39488316	DEL	34	0.0037594
chr1	39504342	39504342	INS	460	0.247368
chr1	39504607	39504607	INS	458	0.247368
chr1	39504659	39504659	INS	450	0.247368
chr1	39504809	39504809	INS	455	0.247368
chr1	39532543	39535585	DEL	3042	0.00526316
chr1	39542812	39542846	DEL	34	0.00075188
chr1	39557414	39557621	DEL	207	0.00075188
chr1	39557725	39558122	DEL	397	0.00526316
chr1	39577407	39577407	INS	32	0.00977444
chr1	39601557	39601589	DEL	32	0.00676692
chr1	39601579	39601579	INS	43	0.0609023
chr1	39608128	39608638	DEL	510	0.00150376
chr1	39652032	39652066	DEL	34	0.0533835
chr1	39664499	39664499	INS	526	0.0308271
chr1	39664499	39664499	INS	730	0.0308271
chr1	39664499	39664499	INS	1118	0.139098
chr1	39664506	39664506	INS	204	0.386466
chr1	39664509	39664509	INS	315	0.0308271
chr1	39684229	39684229	INS	32	0.0135338
chr1	39701588	39701588	INS	27	0.0488722
chr1	39737968	39737968	INS	32	0.0195489
chr1	39743819	39743851	DEL	32	0.00075188
chr1	39763398	39763398	INS	30	0.056391
chr1	39784525	39784646	DEL	121	0.224812
chr1	39796910	39796910	INS	113	0.0315789
chr1	39808285	39808325	DEL	40	0.00676692
chr1	39808360	39808360	INS	46	0.0315789
chr1	39823646	39823683	DEL	37	0.00075188
chr1	39833647	39833706	DEL	59	0.00451128
chr1	39859265	39859296	DEL	31	0.0406015
chr1	39888771	39888771	INS	316	0.0526316
chr1	39907185	39907235	DEL	50	0.00075188
chr1	39910502	39910538	DEL	36	0.00150376
chr1	39913086	39913135	DEL	49	0.202256
chr1	39917334	39917369	DEL	35	0.0233083
chr1	39919723	39919723	INS	27	0.00300752
chr1	39959216	39959251	DEL	35	0.00075188
chr1	39976109	39976371	DEL	262	0.0233083
chr1	39994883	39994920	DEL	37	0.00075188
chr1	39999055	39999055	INS	56	0.00150376
chr1	39999893	39999933	DEL	40	0.00225564
chr1	39999928	39999928	INS	50	0.00150376
chr1	40008414	40008541	DEL	127	0.23609
chr1	40009194	40009225	DEL	31	0.00075188
chr1	40009588	40009624	DEL	36	0.00075188
chr1	40030774	40030774	INS	115	0.00150376
chr1	40047102	40047148	DEL	46	0.106015
chr1	40050407	40050407	INS	112	1
chr1	40059016	40059016	INS	313	0.0947368
chr1	40075933	40075964	DEL	31	0.0150376
chr1	40079394	40079394	INS	30	0.00075188
chr1	40086708	40087969	DEL	1261	0.00676692
chr1	40089288	40089288	INS	34	0.0481203
chr1	40107234	40107234	INS	34	0.00225564
chr1	40109766	40121695	DEL	11929	0.00225564
chr1	40132585	40132585	INS	60	0.0714286
chr1	40136733	40137867	DEL	1134	0.00075188
chr1	40169321	40169644	DEL	323	0.00075188
chr1	40178608	40178641	DEL	33	0.00075188
chr1	40185522	40185552	DEL	30	0.00150376
chr1	40200880	40200913	DEL	33	0.0210526
chr1	40200916	40200916	INS	36	0.00902256
chr1	40201060	40201097	DEL	37	0.00977444
chr1	40224621	40224654	DEL	33	0.00451128
chr1	40228219	40228516	DEL	297	0.0037594
chr1	40246798	40246833	DEL	35	0.0932331
chr1	40249273	40249309	DEL	36	0.00150376
chr1	40267336	40267630	DEL	294	0.0180451
chr1	40273539	40273539	INS	40	0.0323308
chr1	40290387	40290423	DEL	36	0.00075188
chr1	40309237	40309274	DEL	37	0.00075188
chr1	40318316	40318316	INS	31	0.23985
chr1	40321117	40321147	DEL	30	0.0112782
chr1	40321123	40321123	INS	36	0.00225564
chr1	40345953	40345991	DEL	38	0.00075188
chr1	40374577	40374617	DEL	40	0.00150376
chr1	40429706	40429740	DEL	34	0.121053
chr1	40435244	40435244	INS	31	0.0157895
chr1	40469701	40469701	INS	31	0.31203
chr1	40496668	40496871	DEL	203	0.00225564
chr1	40496682	40497093	DEL	411	0.206767
chr1	40496892	40497105	DEL	213	0.00300752
chr1	40501101	40504900	DEL	3799	0.00225564
chr1	40507124	40507186	DEL	62	0.00075188
chr1	40555980	40562919	DEL	6939	0.0353383
chr1	40558582	40558700	DEL	118	0.154135
chr1	40574407	40574438	DEL	31	0.056391
chr1	40597430	40597430	INS	33	0.00300752
chr1	40617218	40617272	DEL	54	0.00827068
chr1	40632431	40632465	DEL	34	0.0037594
chr1	40642777	40642883	DEL	106	0.195489
chr1	40670576	40670576	INS	30	0.00676692
chr1	40682743	40682743	INS	31	0.0165414
chr1	40685296	40685333	DEL	37	0.617293
chr1	40703482	40703482	INS	31	0.00601504
chr1	40763154	40763154	INS	32	0.00075188
chr1	40808010	40808059	DEL	49	0.00300752
chr1	40817427	40817475	DEL	48	0.0451128
chr1	40817433	40817433	INS	50	0.0864662
chr1	40861764	40861800	DEL	36	0.0037594
chr1	40883027	40883027	INS	31	0.00225564
chr1	40890120	40890120	INS	92	0.16391
chr1	40914500	40914500	INS	33	0.0511278
chr1	40944891	40944891	INS	32	0.0180451
chr1	41053121	41053121	INS	33	0.796241
chr1	41089789	41089789	INS	30	0.0037594
chr1	41117415	41117415	INS	40	0.00526316
chr1	41234456	41234487	DEL	31	0.00075188
chr1	41260979	41260979	INS	32	0.0293233
chr1	41274011	41274044	DEL	33	0.0932331
chr1	41295074	41295132	DEL	58	0.0300752
chr1	41327014	41327053	DEL	39	0.0037594
chr1	41329428	41329493	DEL	65	0.131579
chr1	41367074	41367074	INS	33	0.00225564
chr1	41369873	41369873	INS	54	0.996992
chr1	41375475	41375505	DEL	30	0.0278195
chr1	41382202	41382202	INS	200	1
chr1	41391332	41395012	DEL	3680	0.00075188
chr1	41394179	41394179	INS	31	0.00451128
chr1	41395516	41395516	INS	30	0.00300752
chr1	41397231	41397263	DEL	32	0.00150376
chr1	41425251	41425251	INS	482	1
chr1	41426353	41426353	INS	43	0.838346
chr1	41469018	41469066	DEL	48	0.00075188
chr1	41516179	41516179	INS	32	0.175188
chr1	41527250	41527250	INS	265	0.37594
chr1	41527251	41527251	INS	72	0.00075188
chr1	41527291	41527291	INS	458	0.37594
chr1	41528590	41528623	DEL	33	0.00075188
chr1	41531523	41531633	DEL	110	0.523308
chr1	41531748	41531799	DEL	51	0.0037594
chr1	41544572	41545830	DUP	1258	0.00075188
chr1	41544666	41544666	INS	63	0.0781955
chr1	41544703	41544703	INS	159	0.00300752
chr1	41544745	41544745	INS	266	0.00300752
chr1	41544804	41544804	INS	452	0.00300752
chr1	41544821	41544821	INS	896	0.0037594
chr1	41544823	41544823	INS	305	0.00300752
chr1	41544873	41544873	INS	78	0.0360902
chr1	41544878	41544878	INS	1621	0.00075188
chr1	41544905	41544905	INS	51	0.0360902
chr1	41544955	41544955	INS	234	0.00300752
chr1	41545075	41545075	INS	76	0.0360902
chr1	41545335	41545335	INS	68	0.0360902
chr1	41545346	41545346	INS	476	0.0037594
chr1	41545489	41545489	INS	39	0.0360902
chr1	41545667	41545667	INS	37	0.0360902
chr1	41545700	41545700	INS	234	0.00300752
chr1	41547870	41547870	INS	30	0.00977444
chr1	41548995	41549051	DEL	56	0.00075188
chr1	41561741	41561741	INS	32	0.0037594
chr1	41562618	41562652	DEL	34	0.0037594
chr1	41635542	41635626	DEL	84	0.645865
chr1	41638338	41638375	DEL	37	0.415789
chr1	41643892	41643892	INS	31	0.0037594
chr1	41655485	41655525	DEL	40	0.00075188
chr1	41662334	41662371	DEL	37	0.00526316
chr1	41665709	41665709	INS	32	0.0195489
chr1	41824771	41824807	DEL	36	0.774436
chr1	41830417	41830447	DEL	30	0.00075188
chr1	41888971	41888971	INS	33	0.00526316
chr1	41922814	41922847	DEL	33	0.00075188
chr1	41924632	41924632	INS	329	0.0571429
chr1	41929727	41929727	INS	37	0.00827068
chr1	41933705	41933744	DEL	39	0.00075188
chr1	41966493	41966493	INS	37	0.00451128
chr1	41983099	41983149	DEL	50	0.00075188
chr1	41993907	41993907	INS	67	0.0203008
chr1	42018291	42018291	INS	1506	0.172932
chr1	42042176	42042176	INS	31	0.0308271
chr1	42047895	42047895	INS	30	0.0699248
chr1	42058548	42058548	INS	34	0.0729323
chr1	42086752	42086784	DEL	32	0.00902256
chr1	42110208	42110208	INS	42	0.964662
chr1	42131047	42131078	DEL	31	0.0165414
chr1	42131854	42131894	DEL	40	0.00075188
chr1	42158571	42158602	DEL	31	0.00150376
chr1	42159197	42159197	INS	42	0.0533835
chr1	42166944	42166944	INS	104	0.00075188
chr1	42166985	42167298	DEL	313	0.0428571
chr1	42167131	42167444	DEL	313	0.0428571
chr1	42181799	42181883	DEL	84	0.00075188
chr1	42183325	42183325	INS	31	0.00300752
chr1	42222008	42222008	INS	403	0.00676692
chr1	42222020	42222050	DEL	30	0.0150376
chr1	42222033	42222033	INS	39	0.0631579
chr1	42251452	42251486	DEL	34	0.0406015
chr1	42277508	42277822	DEL	314	0.00075188
chr1	42289810	42289843	DEL	33	0.00075188
chr1	42309856	42309944	DEL	88	0.00075188
chr1	42311652	42311652	INS	30	0.012782
chr1	42316335	42316335	INS	30	0.0037594
chr1	42324093	42324093	INS	94	0.82406
chr1	42346623	42346654	DEL	31	0.0481203
chr1	42355599	42355599	INS	33	0.00075188
chr1	42360397	42360438	DEL	41	0.0037594
chr1	42367142	42367142	INS	36	0.999248
chr1	42369158	42369194	DEL	36	0.472932
chr1	42384505	42384505	INS	30	0.0165414
chr1	42385893	42385893	INS	32	0.00075188
chr1	42506346	42506346	INS	337	0.00225564
chr1	42520636	42520636	INS	30	0.00150376
chr1	42535701	42535701	INS	143	0.261654
chr1	42535703	42535703	INS	44	0.502256
chr1	42542530	42542853	DEL	323	0.164662
chr1	42542541	42542541	INS	32	0.00150376
chr1	42545155	42545194	DEL	39	0.00075188
chr1	42546395	42546395	INS	111	0.168421
chr1	42546395	42546430	DEL	35	0.00827068
chr1	42557638	42557638	INS	32	0.183459
chr1	42573705	42573705	INS	313	0.00225564
chr1	42575651	42575651	INS	34	0.0300752
chr1	42608012	42608012	INS	91	0.00075188
chr1	42709135	42709174	DEL	39	0.236842
chr1	42722653	42722653	INS	135	0.0353383
chr1	42729453	42729453	INS	32	0.00451128
chr1	42750586	42750754	DEL	168	0.0466165
chr1	42750633	42750674	DEL	41	0.0150376
chr1	42775764	42775764	INS	38	0.00300752
chr1	42851865	42851898	DEL	33	0.00075188
chr1	42875071	42875109	DEL	38	0.00150376
chr1	42896484	42896515	DEL	31	0.00075188
chr1	42919034	42919414	DEL	380	0.00300752
chr1	42919682	42921025	DEL	1343	0.00225564
chr1	42947572	42947603	DEL	31	0.00451128
chr1	43072642	43073373	DEL	731	0.0112782
chr1	43079231	43079264	DEL	33	0.142105
chr1	43081357	43081357	INS	48	0.00150376
chr1	43081928	43081928	INS	30	0.00150376
chr1	43097074	43097124	DEL	50	0.0954887
chr1	43105723	43105754	DEL	31	0.0037594
chr1	43107518	43107549	DEL	31	0.0593985
chr1	43112439	43112475	DEL	36	0.00075188
chr1	43112456	43112456	INS	27	0.00150376
chr1	43128922	43128922	INS	32	0.00150376
chr1	43154388	43154424	DEL	36	0.144361
chr1	43180225	43180225	INS	38	0.0225564
chr1	43191419	43191472	DEL	53	0.00075188
chr1	43228391	43229873	DEL	1482	0.0556391
chr1	43295837	43295873	DEL	36	0.00977444
chr1	43308459	43308459	INS	42	0.626316
chr1	43347090	43347131	DEL	41	0.00075188
chr1	43353445	43353475	DEL	30	0.00075188
chr1	43376722	43376722	INS	322	0.0037594
chr1	43391785	43392121	DEL	336	0.654887
chr1	43392089	43392129	DEL	40	0.0345865
chr1	43423481	43423481	INS	42	0.00300752
chr1	43423989	43423989	INS	42	0.00300752
chr1	43461482	43461515	DEL	33	0.00075188
chr1	43497243	43497388	DEL	145	0.00150376
chr1	43501719	43501719	INS	39	0.018797
chr1	43501898	43501898	INS	39	0.018797
chr1	43502126	43502126	INS	224	0.0503759
chr1	43502167	43502204	DEL	37	0.0120301
chr1	43502225	43502225	INS	42	0.018797
chr1	43502385	43502385	INS	219	0.0503759
chr1	43511262	43511298	DEL	36	0.0526316
chr1	43573978	43574010	DEL	32	0.0157895
chr1	43593626	43594216	INV	590	0.254887
chr1	43594285	43594285	INS	161	0.417293
chr1	43631980	43631980	INS	330	0.00075188
chr1	43647353	43647353	INS	34	0.00075188
chr1	43649228	43649228	INS	45	0.00300752
chr1	43743241	43743241	INS	308	0.264662
chr1	43765785	43765819	DEL	34	0.00601504
chr1	43770232	43770262	DEL	30	0.00150376
chr1	43771739	43771773	DEL	34	0.00075188
chr1	43780663	43780663	INS	2606	0.0473684
chr1	43813887	43813932	DEL	45	0.00902256
chr1	43838007	43838038	DEL	31	0.0533835
chr1	43875928	43875958	DEL	30	0.13609
chr1	43887822	43887822	INS	331	0.00225564
chr1	43888971	43889005	DEL	34	0.00075188
chr1	43904762	43904997	DEL	235	0.0330827
chr1	43904763	43904850	DEL	87	0.00300752
chr1	43904830	43904830	INS	34	0.0541353
chr1	43904943	43904943	INS	1109	0.0157895
chr1	43904944	43904944	INS	162	0.0225564
chr1	43904944	43904944	INS	303	0.00075188
chr1	43904991	43904991	INS	33	0.0541353
chr1	43905148	43905148	INS	144	0.00300752
chr1	43905344	43905381	DEL	37	0.00075188
chr1	43905395	43905395	INS	425	0.00225564
chr1	43905505	43905505	INS	35	0.624812
chr1	43905561	43905561	INS	260	0.00225564
chr1	43905621	43905621	INS	35	0.624812
chr1	43905630	43905630	INS	820	0.00150376
chr1	43905735	43905770	DEL	35	0.00902256
chr1	43906050	43906050	INS	36	0.624812
chr1	43906147	43906147	INS	178	0.00075188
chr1	43906148	43906182	DEL	34	0.00300752
chr1	43906188	43906188	INS	37	0.624812
chr1	43911564	43911564	INS	168	0.106767
chr1	43911614	43911645	DEL	31	0.0037594
chr1	43911619	43911619	INS	27	0.00526316
chr1	43917484	43917529	DEL	45	0.105263
chr1	43919048	43919084	DEL	36	0.00075188
chr1	43919071	43919071	INS	30	0.00075188
chr1	43925298	43925298	INS	30	0.00150376
chr1	43938444	43938444	INS	98	0.0180451
chr1	44022724	44022724	INS	31	0.00225564
chr1	44031171	44031204	DEL	33	0.00150376
chr1	44058676	44058707	DEL	31	0.0383459
chr1	44069473	44069511	DEL	38	0.00526316
chr1	44070592	44070592	INS	31	0.00075188
chr1	44090307	44090337	DEL	30	0.00150376
chr1	44099847	44099914	DEL	67	0.364662
chr1	44102555	44102587	DEL	32	0.0556391
chr1	44104300	44104300	INS	33	0.32782
chr1	44127691	44127724	DEL	33	0.00827068
chr1	44127694	44127694	INS	34	0.00225564
chr1	44139050	44139050	INS	45	0.731579
chr1	44139073	44139404	DEL	331	0.00977444
chr1	44139400	44139442	DEL	42	0.169173
chr1	44139594	44139594	INS	169	0.00075188
chr1	44139921	44140214	DEL	293	0.00601504
chr1	44140276	44140360	DEL	84	0.633083
chr1	44140852	44140894	DEL	42	0.00902256
chr1	44164610	44164759	DEL	149	0.0165414
chr1	44206709	44206709	INS	30	0.0112782
chr1	44206713	44206713	INS	225	0.0105263
chr1	44241762	44241804	DEL	42	0.00075188
chr1	44270800	44270800	INS	597	0.012782
chr1	44279218	44279249	DEL	31	0.0819549
chr1	44342833	44342863	DEL	30	0.104511
chr1	44342860	44342860	INS	35	0.0977444
chr1	44357496	44357496	INS	411	0.0315789
chr1	44357720	44358019	DEL	299	0.0315789
chr1	44413848	44417306	DUP	3458	0.00676692
chr1	44468137	44468137	INS	312	0.250376
chr1	44474380	44474412	DEL	32	0.00150376
chr1	44475803	44475803	INS	253	0.0172932
chr1	44502053	44502087	DEL	34	0.185714
chr1	44509886	44509886	INS	31	0.00075188
chr1	44520095	44520130	DEL	35	0.00225564
chr1	44552552	44552592	DEL	40	0.00075188
chr1	44555589	44556673	DEL	1084	0.0105263
chr1	44565005	44565044	DEL	39	0.00526316
chr1	44566583	44566583	INS	43	0.117293
chr1	44577339	44577376	DEL	37	0.0037594
chr1	44577949	44578053	DEL	104	0.0037594
chr1	44580060	44580104	DEL	44	0.00075188
chr1	44613072	44613072	INS	76	0.0105263
chr1	44613214	44613214	INS	75	0.0105263
chr1	44613317	44613391	DEL	74	0.0383459
chr1	44738058	44738058	INS	44	0.967669
chr1	44745881	44747295	DEL	1414	0.00075188
chr1	44753598	44753598	INS	128	0.00601504
chr1	44795001	44795001	INS	30	0.293985
chr1	44795093	44795189	DEL	96	0.00150376
chr1	44795290	44795290	INS	30	0.00676692
chr1	44795476	44795508	DEL	32	0.00601504
chr1	44795661	44795661	INS	69	0.17594
chr1	44795755	44795755	INS	44	0.17594
chr1	44796030	44796084	DEL	54	0.0157895
chr1	44796074	44796074	INS	41	0.00676692
chr1	44796271	44796271	INS	78	0.17594
chr1	44797985	44797985	INS	36	0.0781955
chr1	44812787	44812834	DEL	47	0.0233083
chr1	44813158	44813192	DEL	34	0.00075188
chr1	44814226	44814226	INS	30	0.0360902
chr1	44816496	44816605	DEL	109	0.0924812
chr1	44816499	44816499	INS	82	0.0225564
chr1	44816563	44816678	DEL	115	0.00225564
chr1	44816565	44816565	INS	191	0.00451128
chr1	44816596	44816596	INS	308	0.00451128
chr1	44816692	44816692	INS	27	0.0195489
chr1	44816724	44816779	DEL	55	0.0781955
chr1	44816904	44816904	INS	54	0.0225564
chr1	44818051	44818051	INS	167	0.00300752
chr1	44844404	44844404	INS	31	0.00075188
chr1	44849166	44849242	DEL	76	0.0293233
chr1	44869510	44869557	DEL	47	0.00075188
chr1	44870165	44870205	DEL	40	0.00075188
chr1	44873958	44874102	DEL	144	0.00075188
chr1	44876325	44876362	DEL	37	0.00225564
chr1	44876575	44876575	INS	398	0.121805
chr1	44889538	44889538	INS	311	0.0075188
chr1	44937884	44937917	DEL	33	0.043609
chr1	44942379	44942379	INS	112	0.169925
chr1	44942404	44942440	DEL	36	0.00225564
chr1	44951951	44952263	DEL	312	0.172932
chr1	44960178	44960178	INS	6356	0.00075188
chr1	44968807	44968841	DEL	34	0.00075188
chr1	44972265	44972295	DEL	30	0.087218
chr1	44978622	44978652	DEL	30	0.00977444
chr1	44984799	44984799	INS	32	0.00526316
chr1	45027502	45030351	DEL	2849	0.00075188
chr1	45044739	45044771	DEL	32	0.102256
chr1	45044748	45044748	INS	43	0.444361
chr1	45044798	45044798	INS	170	0.0541353
chr1	45105445	45105484	DEL	39	0.0105263
chr1	45155458	45155458	INS	336	0.00225564
chr1	45190928	45190962	DEL	34	0.0729323
chr1	45193940	45193940	INS	30	0.00075188
chr1	45223048	45223048	INS	46	0.00451128
chr1	45223068	45223114	DEL	46	0.11203
chr1	45223071	45223071	INS	219	0.00075188
chr1	45223228	45223228	INS	149	0.00075188
chr1	45235735	45235772	DEL	37	0.00075188
chr1	45242968	45243629	DEL	661	0.00300752
chr1	45295507	45295507	INS	3098	0.0105263
chr1	45301513	45301513	INS	34	0.00075188
chr1	45312208	45312246	DEL	38	0.00075188
chr1	45326475	45326475	INS	30	0.00150376
chr1	45330024	45330024	INS	328	0.476692
chr1	45354802	45354834	DEL	32	0.0834586
chr1	45384595	45384625	DEL	30	0.0105263
chr1	45398250	45398250	INS	84	0.00075188
chr1	45422759	45422759	INS	32	0.142105
chr1	45436183	45436183	INS	31	0.00451128
chr1	45497644	45497644	INS	776	0.737594
chr1	45497648	45497648	INS	424	0.00526316
chr1	45497666	45497666	INS	426	0.00526316
chr1	45517816	45517912	DEL	96	0.447368
chr1	45539017	45539017	INS	37	0.205263
chr1	45539047	45539047	INS	172	0.00526316
chr1	45541491	45541491	INS	331	0.00150376
chr1	45547057	45547057	INS	30	0.00075188
chr1	45549002	45549032	DEL	30	0.0413534
chr1	45586267	45586299	DEL	32	0.0353383
chr1	45587689	45587689	INS	30	0.0736842
chr1	45595133	45595168	DEL	35	0.00977444
chr1	45625194	45625194	INS	479	0.00827068
chr1	45637524	45637524	INS	55	0.306015
chr1	45691875	45691875	INS	32	0.304511
chr1	45698738	45698777	DEL	39	0.00075188
chr1	45703343	45703343	INS	2811	0.981955
chr1	45710242	45710590	INV	348	0.00977444
chr1	45710419	45710419	INS	73	0.0706767
chr1	45710461	45710461	INS	258	0.00150376
chr1	45710520	45710520	INS	45	0.0165414
chr1	45710592	45710592	INS	310	0.00150376
chr1	45710642	45710642	INS	1179	0.0075188
chr1	45710649	45710649	INS	1947	0.221805
chr1	45710698	45710698	INS	237	0.00150376
chr1	45710735	45710735	INS	49	0.0165414
chr1	45710952	45710952	INS	2363	0.221805
chr1	45711039	45711039	INS	102	0.0706767
chr1	45735788	45735788	INS	30	0.0323308
chr1	45735957	45735957	INS	322	0.0037594
chr1	45741615	45741927	DEL	312	0.303759
chr1	45747835	45747865	DEL	30	0.00676692
chr1	45760509	45760509	INS	42	0.317293
chr1	45764295	45764337	DEL	42	0.00075188
chr1	45768956	45769009	DEL	53	0.303008
chr1	45785981	45785981	INS	32	0.0037594
chr1	45830733	45830733	INS	332	0.00977444
chr1	45888665	45888697	DEL	32	0.0240602
chr1	45900197	45900197	INS	33	0.0075188
chr1	45900448	45900777	DEL	329	0.757143
chr1	45903128	45903128	INS	38	0.00150376
chr1	45927434	45927434	INS	190	0.0165414
chr1	45939984	45939984	INS	30	0.0037594
chr1	45994276	45994276	INS	30	0.0037594
chr1	46038127	46038162	DEL	35	0.00075188
chr1	46071732	46071732	INS	32	0.159398
chr1	46074286	46074316	DEL	30	0.0037594
chr1	46146687	46146717	DEL	30	0.269173
chr1	46165755	46165785	DEL	30	0.0338346
chr1	46182306	46182306	INS	35	0.012782
chr1	46202910	46202947	DEL	37	0.00676692
chr1	46211450	46211483	DEL	33	0.00075188
chr1	46213360	46213360	INS	338	0.357143
chr1	46240705	46240705	INS	59	0.00451128
chr1	46241544	46241544	INS	330	0.00075188
chr1	46241557	46241604	DEL	47	0.0413534
chr1	46241647	46241647	INS	80	0.72406
chr1	46242155	46242203	DEL	48	0.0075188
chr1	46242262	46242262	INS	50	0.72406
chr1	46242283	46242328	DEL	45	0.0037594
chr1	46272026	46272057	DEL	31	0.0345865
chr1	46294594	46294594	INS	30	0.00075188
chr1	46305490	46305520	DEL	30	0.0902256
chr1	46318865	46318950	DEL	85	0.0285714
chr1	46337259	46337290	DEL	31	0.00827068
chr1	46337276	46337276	INS	39	0.00075188
chr1	46337333	46337333	INS	269	0.131579
chr1	46337397	46337813	DEL	416	0.00075188
chr1	46360251	46360251	INS	33	0.012782
chr1	46375738	46375738	INS	31	0.00075188
chr1	46441821	46441854	DEL	33	0.0180451
chr1	46443289	46443321	DEL	32	0.00075188
chr1	46443396	46443396	INS	30	0.00150376
chr1	46501217	46501217	INS	39	0.0330827
chr1	46522956	46523102	DEL	146	0.00075188
chr1	46533207	46533237	DEL	30	0.00075188
chr1	46540377	46540410	DEL	33	0.0315789
chr1	46563979	46563979	INS	31	0.0157895
chr1	46585250	46585281	DEL	31	0.409023
chr1	46612668	46612715	DEL	47	0.00075188
chr1	46652338	46652439	DEL	101	0.00300752
chr1	46728499	46728534	DEL	35	0.00075188
chr1	46730631	46730666	DEL	35	0.0037594
chr1	46765639	46765671	DEL	32	0.0781955
chr1	46776232	46776232	INS	32	0.00075188
chr1	46776329	46776329	INS	35	0.00075188
chr1	46776358	46776358	INS	327	0.081203
chr1	46776359	46776359	INS	214	0.081203
chr1	46776498	46776498	INS	239	0.081203
chr1	46776530	46776530	INS	37	0.00075188
chr1	46800225	46800263	DEL	38	0.00601504
chr1	46816583	46816583	INS	36	0.0503759
chr1	46867722	46867722	INS	34	0.0353383
chr1	46899490	46899490	INS	31	0.00075188
chr1	47021144	47021144	INS	39	0.00075188
chr1	47036390	47036390	INS	30	0.101504
chr1	47051648	47051648	INS	230	0.00075188
chr1	47157820	47159974	DEL	2154	0.00526316
chr1	47163839	47163871	DEL	32	0.0037594
chr1	47179109	47179109	INS	102	0.992481
chr1	47179138	47179543	DEL	405	0.00075188
chr1	47179157	47179787	DEL	630	0.00075188
chr1	47179561	47179797	DEL	236	0.00075188
chr1	47184461	47184461	INS	896	0.969173
chr1	47184523	47184523	INS	89	0.0654135
chr1	47191426	47191462	DEL	36	0.0157895
chr1	47248280	47248280	INS	32	0.00075188
chr1	47259007	47259007	INS	28	0.00150376
chr1	47278882	47279017	DEL	135	0.00075188
chr1	47338566	47338566	INS	36	0.00451128
chr1	47359381	47359381	INS	302	0.00676692
chr1	47369911	47369911	INS	36	0.00150376
chr1	47476943	47476943	INS	30	0.0383459
chr1	47591405	47591438	DEL	33	0.858647
chr1	47592610	47592610	INS	65	0.906767
chr1	47597890	47597928	DEL	38	0.00075188
chr1	47606663	47606707	DEL	44	0.00075188
chr1	47672827	47672827	INS	6099	0.00075188
chr1	47686735	47686735	INS	91	0.018797
chr1	47708525	47708612	DEL	87	0.238346
chr1	47722145	47722145	INS	41	0.302256
chr1	47724294	47724333	DEL	39	0.0172932
chr1	47728883	47728916	DEL	33	0.00075188
chr1	47731857	47731905	DEL	48	0.0451128
chr1	47743227	47743227	INS	1103	0.00300752
chr1	47743227	47743227	INS	489	0.00451128
chr1	47743227	47743227	INS	413	0.00451128
chr1	47743247	47743247	INS	232	0.00451128
chr1	47743306	47743306	INS	54	0.313534
chr1	47743458	47743458	INS	39	0.313534
chr1	47743551	47743551	INS	624	0.00451128
chr1	47760211	47760211	INS	53	0.00075188
chr1	47815799	47815831	DEL	32	0.273684
chr1	47863374	47863374	INS	30	0.172932
chr1	47878643	47878643	INS	30	0.00075188
chr1	47923916	47923951	DEL	35	0.0112782
chr1	47966924	47966924	INS	27	0.00526316
chr1	47990770	47990800	DEL	30	0.127068
chr1	48081918	48081948	DEL	30	0.056391
chr1	48124638	48124692	DEL	54	0.00075188
chr1	48148286	48148332	DEL	46	0.00075188
chr1	48192648	48192697	DEL	49	0.012782
chr1	48192823	48192823	INS	94	0.513534
chr1	48192880	48193008	DEL	128	0.00451128
chr1	48192974	48192974	INS	49	0.513534
chr1	48227219	48227219	INS	35	0.0300752
chr1	48244738	48244738	INS	44	0.00601504
chr1	48244774	48244774	INS	45	0.00601504
chr1	48244804	48244804	INS	266	0.0263158
chr1	48256458	48258008	DEL	1550	0.00225564
chr1	48258280	48258321	DEL	41	0.00075188
chr1	48267783	48267821	DEL	38	0.00075188
chr1	48283699	48283699	INS	33	0.396992
chr1	48299516	48299516	INS	36	0.00225564
chr1	48382482	48382651	DEL	169	0.087218
chr1	48382616	48382659	DEL	43	0.212782
chr1	48382664	48382664	INS	300	0.00075188
chr1	48382811	48382860	DEL	49	0.234586
chr1	48383112	48383335	DEL	223	0.0037594
chr1	48384326	48384326	INS	270	0.00902256
chr1	48384336	48384336	INS	860	0.193233
chr1	48384341	48384376	DEL	35	0.142105
chr1	48384348	48384348	INS	490	0.193233
chr1	48384371	48384371	INS	109	0.00526316
chr1	48397114	48397896	INV	782	0.00075188
chr1	48469487	48469523	DEL	36	0.00150376
chr1	48475313	48475421	DEL	108	0.0075188
chr1	48475552	48475686	DEL	134	0.00150376
chr1	48475736	48475973	DEL	237	0.0120301
chr1	48475750	48475868	DEL	118	0.00601504
chr1	48475861	48475979	DEL	118	0.00300752
chr1	48483316	48483372	DEL	56	0.0736842
chr1	48483387	48483387	INS	54	0.0037594
chr1	48483714	48483714	INS	73	0.0037594
chr1	48483818	48483887	DEL	69	0.00150376
chr1	48483902	48483902	INS	55	0.0037594
chr1	48483931	48483979	DEL	48	0.0954887
chr1	48506849	48506849	INS	352	0.0240602
chr1	48588853	48588853	INS	47	0.00075188
chr1	48597822	48597922	DEL	100	0.00075188
chr1	48711718	48711749	DEL	31	0.952632
chr1	48795383	48795424	DEL	41	0.00075188
chr1	48837713	48837713	INS	30	0.00150376
chr1	48877151	48877188	DEL	37	0.00075188
chr1	48892007	48892007	INS	333	0.0969925
chr1	48926264	48926264	INS	33	0.00225564
chr1	48935959	48935990	DEL	31	0.0609023
chr1	48963067	48963067	INS	5458	0.0503759
chr1	48980719	48980753	DEL	34	0.607519
chr1	48996819	48996819	INS	31	0.00225564
chr1	49069403	49071904	DEL	2501	0.00075188
chr1	49084109	49084161	DEL	52	0.606015
chr1	49170202	49170202	INS	54	0.0413534
chr1	49206869	49206900	DEL	31	0.00601504
chr1	49207544	49207544	INS	36	0.00300752
chr1	49237518	49237555	DEL	37	0.929323
chr1	49272123	49272155	DEL	32	0.00075188
chr1	49299396	49300656	INV	1260	0.00075188
chr1	49303453	49303453	INS	32	0.00075188
chr1	49329552	49329591	DEL	39	0.00075188
chr1	49372662	49372694	DEL	32	0.0263158
chr1	49395801	49395801	INS	32	0.00300752
chr1	49396308	49396308	INS	316	0.00601504
chr1	49398309	49398364	DEL	55	0.00300752
chr1	49426665	49426665	INS	74	0.00075188
chr1	49466371	49481559	DEL	15188	0.00075188
chr1	49573149	49573192	DEL	43	0.00225564
chr1	49603930	49603970	DEL	40	0.0037594
chr1	49618346	49618490	DEL	144	0.0984962
chr1	49674500	49674535	DEL	35	0.00075188
chr1	49680372	49680372	INS	314	0.0609023
chr1	49735274	49735315	DEL	41	0.00225564
chr1	49947954	49947954	INS	106	0.0240602
chr1	49947956	49947956	INS	246	0.0240602
chr1	49947956	49947956	INS	350	0.0240602
chr1	49948571	49948605	DEL	34	0.00075188
chr1	49950035	49950035	INS	30	0.00150376
chr1	50019297	50019329	DEL	32	0.00150376
chr1	50022613	50022664	DEL	51	0.00225564
chr1	50090139	50090139	INS	77	0.00075188
chr1	50102379	50102420	DEL	41	0.00075188
chr1	50133577	50133644	DEL	67	0.00300752
chr1	50133666	50133666	INS	57	0.00300752
chr1	50165764	50165764	INS	80	0.00601504
chr1	50219740	50219770	DEL	30	0.00902256
chr1	50281993	50281993	INS	36	0.00225564
chr1	50301424	50301424	INS	48	0.00150376
chr1	50366609	50366609	INS	45	0.00150376
chr1	50369315	50369315	INS	543	0.942857
chr1	50380884	50380916	DEL	32	0.0112782
chr1	50381606	50381606	INS	76	0.254887
chr1	50381846	50381846	INS	48	0.087218
chr1	50381862	50381862	INS	195	0.254887
chr1	50381998	50381998	INS	121	0.254887
chr1	50382016	50382016	INS	34	0.087218
chr1	50382021	50382021	INS	156	0.254887
chr1	50382222	50382222	INS	106	0.254887
chr1	50395422	50411481	DEL	16059	0.00150376
chr1	50408282	50408314	DEL	32	0.0195489
chr1	50415789	50415820	DEL	31	0.00075188
chr1	50430859	50430895	DEL	36	0.00300752
chr1	50446978	50446978	INS	334	0.11203
chr1	50446999	50447133	DEL	134	0.00300752
chr1	50477337	50477337	INS	344	0.00075188
chr1	50479225	50479266	DEL	41	0.037594
chr1	50527830	50527863	DEL	33	0.00075188
chr1	50527868	50527868	INS	31	0.0075188
chr1	50530308	50530308	INS	335	0.0150376
chr1	50554392	50554392	INS	30	0.0827068
chr1	50564280	50564280	INS	303	0.0842105
chr1	50592242	50592242	INS	331	0.00225564
chr1	50595080	50595179	DEL	99	0.00075188
chr1	50636869	50637915	DEL	1046	0.0037594
chr1	50694023	50694023	INS	44	0.00902256
chr1	50739135	50739135	INS	34	0.118045
chr1	50739290	50739290	INS	32	0.118045
chr1	50746269	50746299	DEL	30	0.13985
chr1	50751108	50751140	DEL	32	0.00075188
chr1	50766749	50766801	DEL	52	0.00075188
chr1	50805443	50805478	DEL	35	0.00075188
chr1	50819739	50819739	INS	34	0.0699248
chr1	50854943	50854982	DEL	39	0.00075188
chr1	50885314	50885314	INS	40	0.110526
chr1	50917615	50917645	DEL	30	0.0157895
chr1	50922476	50922507	DEL	31	0.00075188
chr1	50931907	50932003	DEL	96	0.0962406
chr1	50978087	50978130	DEL	43	0.0075188
chr1	51002311	51002311	INS	31	0.00150376
chr1	51045541	51045541	INS	55	0.00075188
chr1	51098084	51098119	DEL	35	0.00075188
chr1	51103408	51103441	DEL	33	0.00075188
chr1	51125055	51134920	DUP	9865	0.0037594
chr1	51198030	51198064	DEL	34	0.00075188
chr1	51234284	51234284	INS	33	0.0195489
chr1	51250646	51250689	DEL	43	0.0676692
chr1	51264273	51264312	DEL	39	0.00526316
chr1	51312935	51312984	DEL	49	0.00075188
chr1	51348104	51348104	INS	36	0.00150376
chr1	51362084	51362084	INS	328	0.00902256
chr1	51384281	51384318	DEL	37	0.00075188
chr1	51415798	51415829	DEL	31	0.0458647
chr1	51430973	51431006	DEL	33	0.0037594
chr1	51508197	51508365	DEL	168	0.00075188
chr1	51508261	51508304	DEL	43	0.0285714
chr1	51509248	51509248	INS	321	0.00225564
chr1	51530172	51530203	DEL	31	0.0233083
chr1	51556806	51556806	INS	34	0.0894737
chr1	51564054	51564054	INS	30	0.00601504
chr1	51580909	51580955	DEL	46	0.0345865
chr1	51628594	51628594	INS	1348	0.00075188
chr1	51632562	51632562	INS	46	0.133835
chr1	51708664	51708702	DEL	38	0.00075188
chr1	51711344	51711344	INS	214	0.0150376
chr1	51711468	51711468	INS	361	0.0150376
chr1	51756638	51756638	INS	43	0.00150376
chr1	51804491	51804491	INS	90	0.0120301
chr1	51804605	51804605	INS	86	0.0120301
chr1	51847002	51847041	DEL	39	0.0330827
chr1	51852551	51852551	INS	948	0.973684
chr1	51852552	51852552	INS	309	0.0075188
chr1	51852552	51852552	INS	596	0.0075188
chr1	51883775	51883806	DEL	31	0.165414
chr1	51887150	51887181	DEL	31	0.00150376
chr1	51906870	51906870	INS	2034	0.238346
chr1	51906871	51906871	INS	4756	0.406015
chr1	51906877	51906877	INS	280	0.118797
chr1	51906878	51906878	INS	3559	0.406015
chr1	51967523	51967523	INS	30	0.0263158
chr1	51983759	51983759	INS	332	0.0451128
chr1	51984263	51984296	DEL	33	0.0443609
chr1	51989209	51989241	DEL	32	0.00601504
chr1	52003037	52003176	DEL	139	0.00075188
chr1	52021460	52021460	INS	31	0.00225564
chr1	52080517	52080547	DEL	30	0.00225564
chr1	52081225	52081290	DEL	65	0.00075188
chr1	52096708	52096739	DEL	31	0.00075188
chr1	52148948	52148980	DEL	32	0.0353383
chr1	52181615	52181615	INS	40	0.00451128
chr1	52192083	52192126	DEL	43	0.00075188
chr1	52256731	52256731	INS	31	0.0428571
chr1	52278193	52278193	INS	275	0.00902256
chr1	52316167	52316167	INS	37	0.00075188
chr1	52318375	52318422	DEL	47	0.00977444
chr1	52331460	52331502	DEL	42	0.00075188
chr1	52442169	52442169	INS	36	0.00075188
chr1	52444949	52444949	INS	34	0.00451128
chr1	52455629	52455678	DEL	49	0.00075188
chr1	52474225	52474260	DEL	35	0.00075188
chr1	52498898	52498928	DEL	30	0.0451128
chr1	52531887	52531887	INS	32	0.00150376
chr1	52559658	52561569	DEL	1911	0.0112782
chr1	52578429	52578460	DEL	31	0.0165414
chr1	52623687	52623687	INS	74	0.101504
chr1	52636312	52636443	DEL	131	0.00676692
chr1	52638303	52638342	DEL	39	0.142857
chr1	52645398	52645398	INS	35	0.21203
chr1	52711356	52711536	DEL	180	0.00300752
chr1	52711448	52711448	INS	182	0.00300752
chr1	52721561	52721561	INS	35	0.00150376
chr1	52738987	52738987	INS	32	0.00601504
chr1	52776231	52776231	INS	41	0.624812
chr1	52783839	52783839	INS	74	0.442105
chr1	52793870	52793870	INS	32	0.0345865
chr1	52796911	52796911	INS	39	0.0165414
chr1	52797012	52797012	INS	35	0.0165414
chr1	52797077	52797131	DEL	54	0.00300752
chr1	52797469	52797469	INS	30	0.0165414
chr1	52803138	52803188	DEL	50	0.384962
chr1	52817809	52817839	DEL	30	0.130827
chr1	52846314	52846345	DEL	31	0.13609
chr1	52859669	52859669	INS	34	0.00150376
chr1	52869944	52869944	INS	100	0.507519
chr1	52870197	52870240	DEL	43	0.502256
chr1	52883184	52883237	DEL	53	0.00075188
chr1	52892068	52892122	DEL	54	0.00150376
chr1	52892342	52892383	DEL	41	0.00075188
chr1	52910356	52910389	DEL	33	0.0075188
chr1	52934593	52934628	DEL	35	0.103759
chr1	53037918	53037918	INS	34	0.0390977
chr1	53097422	53097422	INS	69	0.133835
chr1	53099238	53099238	INS	61	0.00150376
chr1	53100403	53100403	INS	66	0.00225564
chr1	53101302	53101347	DEL	45	0.176692
chr1	53128426	53129277	DEL	851	0.209774
chr1	53129454	53129932	DEL	478	0.21203
chr1	53136562	53136562	INS	39	0.00601504
chr1	53137301	53137301	INS	32	0.00601504
chr1	53173416	53173416	INS	43	0.13985
chr1	53173476	53173510	DEL	34	0.00075188
chr1	53192282	53192319	DEL	37	0.00075188
chr1	53192657	53192695	DEL	38	0.00676692
chr1	53196384	53196420	DEL	36	0.00075188
chr1	53283435	53283435	INS	90	0.0368421
chr1	53283540	53283540	INS	348	0.0037594
chr1	53283543	53283543	INS	737	0.0195489
chr1	53283662	53283662	INS	137	0.018797
chr1	53283740	53283740	INS	438	0.0037594
chr1	53283780	53283780	INS	238	0.0037594
chr1	53283801	53283801	INS	124	0.018797
chr1	53283930	53283930	INS	181	0.0037594
chr1	53284139	53284139	INS	47	0.0368421
chr1	53284151	53284151	INS	365	0.0037594
chr1	53297020	53297065	DEL	45	0.0037594
chr1	53321677	53321715	DEL	38	0.00150376
chr1	53348138	53348186	DEL	48	0.00300752
chr1	53350254	53350254	INS	39	0.370677
chr1	53385600	53385642	DEL	42	0.00075188
chr1	53408741	53408803	DEL	62	0.0037594
chr1	53442768	53442798	DEL	30	0.00225564
chr1	53502329	53502489	DEL	160	0.13609
chr1	53502359	53502438	DEL	79	0.663158
chr1	53513108	53513138	DEL	30	0.00075188
chr1	53525465	53525465	INS	446	0.995489
chr1	53530734	53530764	DEL	30	0.00075188
chr1	53555994	53556025	DEL	31	0.0195489
chr1	53556078	53556078	INS	170	0.00150376
chr1	53556239	53556239	INS	172	0.00150376
chr1	53556597	53556597	INS	64	0.433083
chr1	53586249	53586282	DEL	33	0.00526316
chr1	53597177	53597209	DEL	32	0.018797
chr1	53604927	53604959	DEL	32	0.00451128
chr1	53632403	53632403	INS	70	0.0157895
chr1	53633077	53633146	DEL	69	0.00150376
chr1	53633433	53633479	DEL	46	0.0278195
chr1	53647601	53647601	INS	355	0.00150376
chr1	53709360	53709414	DEL	54	0.219549
chr1	53709407	53709407	INS	32	0.286466
chr1	53713136	53713136	INS	234	0.012782
chr1	53713172	53713172	INS	39	0.0075188
chr1	53713253	53713253	INS	349	0.081203
chr1	53713307	53713307	INS	117	0.012782
chr1	53713396	53713396	INS	302	0.012782
chr1	53713410	53713410	INS	194	0.012782
chr1	53713446	53713446	INS	370	0.081203
chr1	53765123	53765123	INS	44	0.00075188
chr1	53824177	53824208	DEL	31	0.00075188
chr1	53825461	53825461	INS	33	0.0654135
chr1	53846055	53846087	DEL	32	0.0368421
chr1	53900974	53901007	DEL	33	0.00075188
chr1	53935452	53935452	INS	2165	0.00150376
chr1	53969050	53969082	DEL	32	0.0451128
chr1	54025866	54025907	DEL	41	0.115789
chr1	54126699	54126741	DEL	42	0.00075188
chr1	54130669	54130712	DEL	43	0.024812
chr1	54137681	54137713	DEL	32	0.00075188
chr1	54137692	54137692	INS	32	0.184211
chr1	54154379	54154414	DEL	35	0.772932
chr1	54185305	54185305	INS	2901	0.0157895
chr1	54225025	54225057	DEL	32	0.00300752
chr1	54233531	54233580	DEL	49	0.0218045
chr1	54240072	54240110	DEL	38	0.0834586
chr1	54289021	54289054	DEL	33	0.00225564
chr1	54294153	54294184	DEL	31	0.00827068
chr1	54369701	54369701	INS	47	0.13609
chr1	54386685	54386685	INS	30	0.0075188
chr1	54419407	54419439	DEL	32	0.024812
chr1	54419440	54419440	INS	34	0.00225564
chr1	54428427	54431847	DEL	3420	0.00601504
chr1	54431673	54431673	INS	214	0.00075188
chr1	54458794	54458794	INS	982	0.00150376
chr1	54458794	54458794	INS	335	0.00451128
chr1	54458795	54458795	INS	164	0.00451128
chr1	54458802	54458802	INS	215	0.00451128
chr1	54492336	54492366	DEL	30	0.00075188
chr1	54510618	54510618	INS	265	0.0887218
chr1	54510618	54510618	INS	398	0.0887218
chr1	54510624	54510624	INS	1063	0.00526316
chr1	54510625	54510625	INS	57	0.00526316
chr1	54523669	54523703	DEL	34	0.00075188
chr1	54534225	54534310	DEL	85	0.00075188
chr1	54539704	54539704	INS	32	0.0556391
chr1	54561729	54561729	INS	126	0.00075188
chr1	54561738	54561738	INS	553	0.0293233
chr1	54561741	54561741	INS	336	0.00300752
chr1	54561789	54561789	INS	179	0.00075188
chr1	54561871	54561871	INS	170	0.00075188
chr1	54561914	54561914	INS	376	0.00300752
chr1	54561921	54561921	INS	43	0.0105263
chr1	54562119	54562119	INS	47	0.0105263
chr1	54562451	54562499	DEL	48	0.00150376
chr1	54599170	54599200	DEL	30	0.142857
chr1	54617193	54617193	INS	351	0.00075188
chr1	54617711	54617742	DEL	31	0.0586466
chr1	54625175	54625175	INS	42	0.33985
chr1	54626601	54630294	DEL	3693	0.332331
chr1	54636589	54636726	DEL	137	0.00526316
chr1	54658616	54658616	INS	727	0.00977444
chr1	54666413	54666452	DEL	39	0.00075188
chr1	54688194	54688230	DEL	36	0.00075188
chr1	54698799	54698799	INS	327	0.0172932
chr1	54699092	54699150	DEL	58	0.00300752
chr1	54699160	54699160	INS	27	0.00300752
chr1	54713405	54713444	DEL	39	0.0428571
chr1	54719303	54719303	INS	60	0.0195489
chr1	54719303	54719303	INS	185	0.00225564
chr1	54736176	54736208	DEL	32	0.0451128
chr1	54744229	54744259	DEL	30	0.0120301
chr1	54781241	54781241	INS	48	0.00075188
chr1	54808992	54808992	INS	111	0.824812
chr1	54819803	54819836	DEL	33	0.00150376
chr1	54819814	54819814	INS	40	0.147368
chr1	54821879	54822197	DEL	318	0.218797
chr1	54844562	54844597	DEL	35	0.00075188
chr1	54868672	54868717	DEL	45	0.558647
chr1	54874810	54874853	DEL	43	0.00526316
chr1	54876563	54877590	DEL	1027	0.00451128
chr1	54921323	54921361	DEL	38	0.376692
chr1	54921590	54921625	DEL	35	0.00075188
chr1	54926615	54926647	DEL	32	0.0533835
chr1	54926628	54926628	INS	39	0.0180451
chr1	54927289	54927289	INS	42	0.0180451
chr1	54932282	54932313	DEL	31	0.00150376
chr1	54935413	54935413	INS	34	0.0037594
chr1	54936186	54936216	DEL	30	0.0360902
chr1	54946159	54946159	INS	32	0.00451128
chr1	54957286	54957286	INS	33	0.00225564
chr1	54957357	54957418	DEL	61	0.0075188
chr1	54959509	54959509	INS	37	0.00075188
chr1	54976316	54976370	DEL	54	0.00075188
chr1	55002677	55003052	DUP	375	0.0120301
chr1	55003044	55003044	INS	674	0.00075188
chr1	55022939	55022939	INS	31	0.00300752
chr1	55033326	55033374	DEL	48	0.00075188
chr1	55058668	55058705	DEL	37	0.00902256
chr1	55079794	55079794	INS	33	0.0165414
chr1	55115497	55115497	INS	32	0.00451128
chr1	55178683	55178715	DEL	32	0.0406015
chr1	55240235	55240235	INS	1609	0.993985
chr1	55240575	55240575	INS	30	0.00902256
chr1	55242776	55242806	DEL	30	0.00075188
chr1	55242955	55242955	INS	31	0.00075188
chr1	55273542	55273584	DEL	42	0.0142857
chr1	55332744	55332783	DEL	39	0.00075188
chr1	55361916	55362094	DEL	178	0.0218045
chr1	55385698	55385698	INS	1948	0.00300752
chr1	55385698	55385698	INS	621	0.0135338
chr1	55385704	55385704	INS	125	0.446617
chr1	55398613	55398647	DEL	34	0.533083
chr1	55433018	55433048	DEL	30	0.00676692
chr1	55462043	55463553	DEL	1510	0.0180451
chr1	55497605	55497655	DEL	50	0.00300752
chr1	55509115	55509169	DEL	54	0.658647
chr1	55529800	55529905	DEL	105	0.0142857
chr1	55544538	55544593	DEL	55	0.00150376
chr1	55562542	55562582	DEL	40	0.00075188
chr1	55662428	55662428	INS	32	0.0413534
chr1	55662541	55662541	INS	175	0.0616541
chr1	55662559	55662559	INS	794	0.0406015
chr1	55662644	55662644	INS	420	0.0406015
chr1	55662665	55662665	INS	55	0.00451128
chr1	55662695	55662695	INS	242	0.0616541
chr1	55662704	55662704	INS	616	0.0406015
chr1	55663292	55663292	INS	52	0.00075188
chr1	55663714	55663714	INS	48	0.00075188
chr1	55665471	55665611	DEL	140	0.0368421
chr1	55665573	55665668	DEL	95	0.437594
chr1	55665650	55665650	INS	48	0.0631579
chr1	55666254	55666254	INS	36	0.00075188
chr1	55666331	55666331	INS	604	0.0037594
chr1	55666331	55666331	INS	525	0.0037594
chr1	55666378	55666378	INS	60	0.00075188
chr1	55666596	55666654	DEL	58	0.00977444
chr1	55666762	55666828	DEL	66	0.293233
chr1	55666783	55666965	DEL	182	0.0233083
chr1	55666809	55666809	INS	50	0.00225564
chr1	55666921	55666921	INS	212	0.00451128
chr1	55666923	55666923	INS	447	0.0037594
chr1	55667006	55667040	DEL	34	0.0135338
chr1	55667007	55667007	INS	71	0.0255639
chr1	55667096	55667096	INS	52	0.00225564
chr1	55667183	55667384	DEL	201	0.199248
chr1	55667423	55667423	INS	36	0.00225564
chr1	55667596	55667626	DEL	30	0.440602
chr1	55668531	55668564	DEL	33	0.00225564
chr1	55728990	55729028	DEL	38	0.190977
chr1	55748822	55748853	DEL	31	0.0263158
chr1	55759994	55760041	INV	47	0.00075188
chr1	55762579	55762579	INS	346	0.0157895
chr1	55789636	55789675	DEL	39	0.00075188
chr1	55802978	55802978	INS	966	0.00451128
chr1	55866998	55867034	DEL	36	0.173684
chr1	55874109	55874183	DEL	74	0.00075188
chr1	55900770	55900770	INS	40	0.0428571
chr1	55935610	55935931	DEL	321	0.965414
chr1	55939715	55939715	INS	3168	0.0766917
chr1	55950613	55950650	DEL	37	0.00225564
chr1	55971644	55971644	INS	182	0.107519
chr1	56070137	56070137	INS	513	0.0135338
chr1	56092923	56092954	DEL	31	0.00075188
chr1	56109098	56109098	INS	33	0.00150376
chr1	56136793	56136793	INS	36	0.0218045
chr1	56158399	56158399	INS	50	0.0150376
chr1	56158404	56158437	DEL	33	0.00150376
chr1	56227884	56227919	DEL	35	0.00300752
chr1	56231226	56231226	INS	30	0.00075188
chr1	56341284	56341284	INS	37	0.0172932
chr1	56347444	56347487	DEL	43	0.00075188
chr1	56348570	56348616	DEL	46	0.176692
chr1	56348635	56348635	INS	32	0.00225564
chr1	56365437	56369292	DEL	3855	0.63609
chr1	56371766	56371766	INS	32	0.00601504
chr1	56399197	56399227	DEL	30	0.169925
chr1	56413016	56413016	INS	30	0.0263158
chr1	56413383	56413383	INS	335	0.131579
chr1	56414566	56414566	INS	41	0.00676692
chr1	56415895	56415932	DEL	37	0.00075188
chr1	56419495	56419564	DEL	69	0.00075188
chr1	56422031	56422348	DEL	317	0.803759
chr1	56445875	56445906	DEL	31	0.00300752
chr1	56460931	56460931	INS	31	0.0285714
chr1	56465772	56465803	DEL	31	0.00150376
chr1	56471097	56471137	DEL	40	0.115789
chr1	56485947	56485947	INS	32	0.0218045
chr1	56518717	56518717	INS	32	0.0661654
chr1	56520593	56520640	DEL	47	0.117293
chr1	56521735	56521735	INS	32	0.00526316
chr1	56530362	56530362	INS	314	0.0864662
chr1	56530456	56530456	INS	315	0.0864662
chr1	56551327	56551327	INS	66	0.287218
chr1	56556955	56556955	INS	112	0.00150376
chr1	56556962	56557057	DEL	95	0.00150376
chr1	56557054	56557054	INS	42	0.730827
chr1	56606632	56606673	DEL	41	0.00075188
chr1	56635275	56635275	INS	2070	0.0195489
chr1	56655260	56655260	INS	29	0.00075188
chr1	56696399	56696450	DEL	51	0.00075188
chr1	56697014	56697014	INS	35	0.0112782
chr1	56719820	56719820	INS	88	0.0150376
chr1	56730393	56730431	DEL	38	0.00075188
chr1	56757689	56757689	INS	36	0.202256
chr1	56757704	56757736	DEL	32	0.0120301
chr1	56776943	56777282	DEL	339	0.740602
chr1	56777238	56777269	DEL	31	0.00977444
chr1	56885431	56885431	INS	62	0.0503759
chr1	56929083	56929083	INS	241	0.340602
chr1	56941487	56941523	DEL	36	0.00526316
chr1	56983104	56983104	INS	78	0.154887
chr1	56985159	56985193	DEL	34	0.00075188
chr1	57056510	57056541	DEL	31	0.00075188
chr1	57060126	57060126	INS	32	0.0203008
chr1	57134532	57134532	INS	1996	0.152632
chr1	57207448	57207448	INS	41	0.012782
chr1	57227014	57227054	DEL	40	0.00075188
chr1	57238899	57238934	DEL	35	0.00075188
chr1	57268320	57268352	DEL	32	0.00075188
chr1	57273587	57273623	DEL	36	0.181955
chr1	57342755	57342856	DEL	101	0.0112782
chr1	57355878	57355909	DEL	31	0.165414
chr1	57367045	57367045	INS	195	0.0142857
chr1	57367046	57367079	DEL	33	0.215789
chr1	57367085	57367085	INS	1534	0.0157895
chr1	57367120	57367120	INS	69	0.0571429
chr1	57387811	57387846	DEL	35	0.00075188
chr1	57395730	57395786	DEL	56	0.508271
chr1	57426876	57426876	INS	27	0.0458647
chr1	57439420	57439420	INS	36	0.00225564
chr1	57441266	57441297	DEL	31	0.168421
chr1	57462679	57462718	DEL	39	0.00075188
chr1	57506299	57506299	INS	322	0.00676692
chr1	57516703	57516741	DEL	38	0.00075188
chr1	57532725	57532759	DEL	34	0.00075188
chr1	57541100	57541145	DEL	45	0.00075188
chr1	57553386	57553386	INS	52	0.190226
chr1	57606187	57606187	INS	213	0.143609
chr1	57606530	57606530	INS	202	0.143609
chr1	57606595	57606595	INS	54	0.0157895
chr1	57639013	57639085	DEL	72	0.0278195
chr1	57639388	57639388	INS	38	0.171429
chr1	57704880	57704880	INS	35	0.16015
chr1	57727757	57727757	INS	30	0.0947368
chr1	57739436	57739436	INS	50	0.466165
chr1	57766809	57766809	INS	30	0.00827068
chr1	57781118	57781150	DEL	32	0.135338
chr1	57795692	57795692	INS	55	0.00150376
chr1	57818782	57818821	DEL	39	0.00075188
chr1	57873564	57873597	DEL	33	0.00075188
chr1	57877540	57877864	DEL	324	0.594737
chr1	57951334	57951334	INS	35	0.515038
chr1	57965035	57965035	INS	27	0.0240602
chr1	57984183	57984183	INS	650	0.0075188
chr1	58031990	58032028	DEL	38	0.0315789
chr1	58064681	58064712	DEL	31	0.12782
chr1	58074514	58074582	DEL	68	0.0240602
chr1	58074525	58074525	INS	44	0.17218
chr1	58075062	58075114	DEL	52	0.00075188
chr1	58118576	58118610	DEL	34	0.0413534
chr1	58218997	58219035	DEL	38	0.00075188
chr1	58232477	58232508	DEL	31	0.00300752
chr1	58238925	58238992	DEL	67	0.00075188
chr1	58241294	58241347	DEL	53	0.0398496
chr1	58272336	58272336	INS	283	0.224812
chr1	58277208	58277208	INS	180	0.00075188
chr1	58278238	58279151	DEL	913	0.929323
chr1	58300591	58300625	DEL	34	0.237594
chr1	58329595	58329627	DEL	32	0.00075188
chr1	58370375	58370413	DEL	38	0.0037594
chr1	58518198	58518198	INS	48	0.0518797
chr1	58518356	58518356	INS	35	0.0518797
chr1	58535624	58535660	DEL	36	0.00075188
chr1	58541294	58541331	DEL	37	0.056391
chr1	58546536	58546570	DEL	34	0.00075188
chr1	58552312	58552564	DEL	252	0.087218
chr1	58552537	58552568	DEL	31	0.00075188
chr1	58578886	58578916	DEL	30	0.0466165
chr1	58593945	58594270	DEL	325	0.264662
chr1	58609011	58609058	DEL	47	0.00075188
chr1	58634674	58634710	DEL	36	0.00225564
chr1	58648559	58648595	DEL	36	0.586466
chr1	58651323	58651360	DEL	37	0.691729
chr1	58651439	58651439	INS	31	0.132331
chr1	58698104	58698104	INS	34	0.411278
chr1	58713793	58713901	DEL	108	0.00902256
chr1	58729297	58729297	INS	31	0.00827068
chr1	58729578	58729578	INS	256	0.00225564
chr1	58729591	58729591	INS	515	0.0142857
chr1	58729613	58729613	INS	151	0.00225564
chr1	58729668	58729668	INS	67	0.00827068
chr1	58729928	58729928	INS	65	0.00827068
chr1	58730032	58730032	INS	60	0.00827068
chr1	58739634	58739634	INS	311	0.129323
chr1	58742591	58742591	INS	327	0.00075188
chr1	58888443	58888475	DEL	32	0.273684
chr1	58904028	58904060	DEL	32	0.00075188
chr1	58955566	58955604	DEL	38	0.00075188
chr1	58960523	58963643	DUP	3120	0.126316
chr1	58981129	58981276	DEL	147	0.906767
chr1	58984116	58984153	DEL	37	0.00150376
chr1	59002160	59002160	INS	55	0.334586
chr1	59014681	59014681	INS	30	0.356391
chr1	59016649	59016681	DEL	32	0.00075188
chr1	59051501	59051617	DEL	116	0.00150376
chr1	59051602	59051602	INS	35	0.0157895
chr1	59065623	59065623	INS	30	0.280451
chr1	59113398	59113432	DEL	34	0.0075188
chr1	59125795	59125795	INS	326	0.162406
chr1	59195881	59195881	INS	57	0.0473684
chr1	59216688	59216718	DEL	30	0.0639098
chr1	59216707	59216707	INS	48	0.0203008
chr1	59263679	59263679	INS	33	0.0263158
chr1	59273927	59273957	DEL	30	0.0165414
chr1	59277279	59277315	DEL	36	0.0225564
chr1	59296696	59296728	DEL	32	0.14812
chr1	59296709	59296709	INS	31	0.0451128
chr1	59380128	59380926	DEL	798	0.00225564
chr1	59382287	59382327	DEL	40	0.00075188
chr1	59406192	59406192	INS	321	0.232331
chr1	59452500	59452533	DEL	33	0.00075188
chr1	59491043	59491043	INS	82	0.806015
chr1	59542444	59542474	DEL	30	0.00075188
chr1	59574243	59574277	DEL	34	0.00075188
chr1	59581061	59584965	DEL	3904	0.0157895
chr1	59582966	59583277	DEL	311	0.0977444
chr1	59582970	59583897	DEL	927	0.0954887
chr1	59583308	59583992	DEL	684	0.0954887
chr1	59583787	59583984	DEL	197	0.0037594
chr1	59609765	59609817	DEL	52	0.00075188
chr1	59627464	59627512	DEL	48	0.00075188
chr1	59640573	59641424	DEL	851	0.0150376
chr1	59721339	59721339	INS	31	0.00075188
chr1	59800589	59800589	INS	36	0.148872
chr1	59805101	59805139	DEL	38	0.00451128
chr1	59819136	59819169	DEL	33	0.00075188
chr1	59854023	59854063	DEL	40	0.0135338
chr1	59855962	59855992	DEL	30	0.0150376
chr1	59934990	59935038	DEL	48	0.0443609
chr1	59935017	59935017	INS	38	0.0759398
chr1	59945569	59945602	DEL	33	0.00075188
chr1	59947801	59949113	DEL	1312	0.00526316
chr1	59955242	59955280	DEL	38	0.106015
chr1	59955293	59955293	INS	30	0.0541353
chr1	59998382	59998382	INS	238	0.0586466
chr1	60004926	60004926	INS	332	0.0834586
chr1	60064271	60064309	DEL	38	0.00150376
chr1	60064272	60064272	INS	38	0.691729
chr1	60064665	60064715	DEL	50	0.00075188
chr1	60064759	60064759	INS	35	0.691729
chr1	60065005	60065005	INS	133	0.00977444
chr1	60065005	60065005	INS	44	0.691729
chr1	60085711	60085711	INS	235	0.218045
chr1	60085719	60085719	INS	48	0.0112782
chr1	60085808	60085808	INS	146	0.218045
chr1	60085842	60085842	INS	223	0.218045
chr1	60085925	60085925	INS	125	0.218045
chr1	60124649	60124679	DEL	30	0.056391
chr1	60229401	60229441	DEL	40	0.351128
chr1	60270731	60270731	INS	43	0.0218045
chr1	60270853	60270853	INS	44	0.0218045
chr1	60305171	60305208	DEL	37	0.00526316
chr1	60490973	60500363	DEL	9390	0.00075188
chr1	60541404	60541438	DEL	34	0.00300752
chr1	60592367	60592367	INS	31	0.018797
chr1	60594824	60594824	INS	553	0.0308271
chr1	60604041	60604352	DEL	311	0.0503759
chr1	60624636	60624668	DEL	32	0.0353383
chr1	60638582	60638618	DEL	36	0.00075188
chr1	60678909	60678909	INS	331	0.00827068
chr1	60732665	60732707	DEL	42	0.465414
chr1	60735482	60735482	INS	32	0.0308271
chr1	60743577	60743629	DEL	52	0.00075188
chr1	60773133	60789615	DEL	16482	0.00075188
chr1	60776838	60778681	INV	1843	0.0203008
chr1	60822575	60822575	INS	236	0.233835
chr1	60858423	60858461	DEL	38	0.00451128
chr1	60860490	60860526	DEL	36	0.00075188
chr1	60878388	60878388	INS	53	0.383459
chr1	60881806	60881838	DEL	32	0.0338346
chr1	60912477	60912477	INS	32	0.0075188
chr1	60920100	60920131	DEL	31	0.415789
chr1	60930079	60930111	DEL	32	0.00150376
chr1	60933756	60933793	DEL	37	0.00075188
chr1	60938378	60938409	DEL	31	0.00225564
chr1	60997767	60997797	DEL	30	0.00225564
chr1	61025347	61025347	INS	31	0.0180451
chr1	61025450	61025450	INS	39	0.0180451
chr1	61030097	61030138	DEL	41	0.0413534
chr1	61057306	61057338	DEL	32	0.00075188
chr1	61058370	61058425	DEL	55	0.00075188
chr1	61071564	61071628	DEL	64	0.00075188
chr1	61118661	61118700	DEL	39	0.0112782
chr1	61166544	61166670	DEL	126	0.00902256
chr1	61196913	61196947	DEL	34	0.0105263
chr1	61200034	61200069	DEL	35	0.283459
chr1	61310766	61310766	INS	40	0.137594
chr1	61331726	61332022	DEL	296	0.00150376
chr1	61334556	61334586	DEL	30	0.0458647
chr1	61361798	61361830	DEL	32	0.00150376
chr1	61391394	61391430	DEL	36	0.00150376
chr1	61393240	61393301	DUP	61	0.00601504
chr1	61393240	61393240	INS	1912	0.545113
chr1	61466757	61466757	INS	38	0.140602
chr1	61468353	61468390	DEL	37	0.0263158
chr1	61506549	61506549	INS	281	0.0037594
chr1	61509880	61509920	DEL	40	0.0150376
chr1	61522977	61522977	INS	30	0.157895
chr1	61549220	61549251	DEL	31	0.0458647
chr1	61555946	61555946	INS	330	0.00676692
chr1	61573337	61573337	INS	32	0.122556
chr1	61589028	61589063	DEL	35	0.00150376
chr1	61596722	61596756	DEL	34	0.00075188
chr1	61599114	61599114	INS	35	0.0037594
chr1	61617186	61618030	DEL	844	0.359398
chr1	61647742	61653849	DEL	6107	0.151128
chr1	61668089	61668089	INS	31	0.00075188
chr1	61691934	61691934	INS	41	0.0037594
chr1	61706835	61706835	INS	30	0.0609023
chr1	61733296	61733427	DEL	131	0.00977444
chr1	61736611	61736641	DEL	30	0.0172932
chr1	61765068	61765098	DEL	30	0.0300752
chr1	61783388	61783432	DEL	44	0.00075188
chr1	61796743	61796743	INS	33	0.0037594
chr1	61798736	61798778	DEL	42	0.0120301
chr1	61812435	61812435	INS	32	0.0285714
chr1	61813349	61813383	DEL	34	0.0263158
chr1	61871404	61871404	INS	112	0.480451
chr1	61886821	61886821	INS	31	0.215789
chr1	61924915	61925264	DEL	349	0.881955
chr1	61925204	61925244	DEL	40	0.0969925
chr1	61952281	61952281	INS	31	0.0120301
chr1	61965123	61965153	DEL	30	0.109023
chr1	61980441	61980471	DEL	30	0.00150376
chr1	61997984	61997984	INS	42	0.0218045
chr1	62024662	62024693	DEL	31	0.0609023
chr1	62036873	62036873	INS	35	0.0278195
chr1	62048553	62048587	DEL	34	0.00075188
chr1	62106159	62106159	INS	38	0.075188
chr1	62108328	62108328	INS	323	0.00601504
chr1	62123777	62123828	DEL	51	0.144361
chr1	62125237	62125270	DEL	33	0.0142857
chr1	62133153	62133223	DEL	70	0.0263158
chr1	62135971	62136005	DEL	34	0.00075188
chr1	62137516	62137516	INS	50	0.00075188
chr1	62137551	62137551	INS	210	0.037594
chr1	62137606	62137606	INS	370	0.92406
chr1	62144779	62144779	INS	34	0.043609
chr1	62157261	62158658	DEL	1397	0.107519
chr1	62178823	62178897	DEL	74	0.00526316
chr1	62180388	62180555	DEL	167	0.00902256
chr1	62180479	62180579	DEL	100	0.00075188
chr1	62189066	62191484	DEL	2418	0.0556391
chr1	62189544	62189575	DEL	31	0.703759
chr1	62190042	62190042	INS	344	0.0413534
chr1	62192161	62192161	INS	319	0.0338346
chr1	62205397	62205430	DEL	33	0.00300752
chr1	62209974	62210004	DEL	30	0.0300752
chr1	62217210	62217396	DEL	186	0.0398496
chr1	62221704	62221735	DEL	31	0.012782
chr1	62278314	62278378	DEL	64	0.41203
chr1	62278399	62278399	INS	46	0.276692
chr1	62299700	62302068	DEL	2368	0.00225564
chr1	62302139	62305085	DEL	2946	0.00300752
chr1	62324528	62324528	INS	31	0.00075188
chr1	62329863	62329863	INS	40	0.00075188
chr1	62349431	62349593	DEL	162	0.233083
chr1	62379880	62379929	DEL	49	0.00075188
chr1	62388044	62388044	INS	30	0.200752
chr1	62404206	62404206	INS	30	0.147368
chr1	62410048	62410085	DEL	37	0.00075188
chr1	62459978	62459978	INS	32	0.00075188
chr1	62483175	62483206	DEL	31	0.0616541
chr1	62524933	62524933	INS	30	0.177444
chr1	62553343	62553373	DEL	30	0.246617
chr1	62553824	62553854	DEL	30	0.121053
chr1	62562235	62562235	INS	31	0.00150376
chr1	62563864	62563897	DEL	33	0.0714286
chr1	62686149	62686488	DEL	339	0.995489
chr1	62689178	62689208	DEL	30	0.0330827
chr1	62694182	62694265	DEL	83	0.00150376
chr1	62706192	62706222	DEL	30	0.00075188
chr1	62751320	62751350	DEL	30	0.0541353
chr1	62751693	62751727	DEL	34	0.00150376
chr1	62751718	62751718	INS	34	0.0496241
chr1	62781303	62781303	INS	295	0.00075188
chr1	62819507	62819540	DEL	33	0.00075188
chr1	62835566	62836256	INV	690	0.00075188
chr1	62850856	62850856	INS	36	0.00150376
chr1	62850872	62850903	DEL	31	0.0691729
chr1	62861571	62861605	DEL	34	0.012782
chr1	62871897	62871897	INS	46	0.00827068
chr1	62901185	62901228	DEL	43	0.00075188
chr1	62922812	62923061	DEL	249	0.00601504
chr1	62977290	62977324	DEL	34	0.0330827
chr1	62982539	62982579	DEL	40	0.00075188
chr1	62988162	62988192	DEL	30	0.00075188
chr1	62996281	62996281	INS	323	0.301504
chr1	63023860	63023891	DEL	31	0.00150376
chr1	63038547	63038577	DEL	30	0.00150376
chr1	63045860	63045860	INS	204	0.00827068
chr1	63045954	63045954	INS	168	0.00827068
chr1	63045957	63045957	INS	48	0.636842
chr1	63046028	63046028	INS	50	0.636842
chr1	63052631	63052631	INS	30	0.0157895
chr1	63053808	63053808	INS	84	0.159398
chr1	63053817	63053849	DEL	32	0.037594
chr1	63063824	63063824	INS	227	0.00225564
chr1	63073764	63073764	INS	30	0.0842105
chr1	63074183	63074215	DEL	32	0.00075188
chr1	63148970	63150290	DEL	1320	0.00225564
chr1	63177412	63177412	INS	29	0.52782
chr1	63178101	63178101	INS	32	0.00150376
chr1	63181733	63186050	DEL	4317	0.00075188
chr1	63186741	63186773	DEL	32	0.435338
chr1	63187526	63187556	DEL	30	0.00300752
chr1	63239686	63242476	DEL	2790	0.440602
chr1	63264735	63264735	INS	91	0.00075188
chr1	63333193	63333193	INS	144	0.00075188
chr1	63347054	63347054	INS	33	0.0233083
chr1	63356405	63356405	INS	29	0.00676692
chr1	63356937	63356970	DEL	33	0.00526316
chr1	63385185	63385216	DEL	31	0.00451128
chr1	63389992	63390061	DEL	69	0.00075188
chr1	63422053	63422103	DEL	50	0.0037594
chr1	63422240	63422240	INS	56	0.0037594
chr1	63422250	63422314	DEL	64	0.154135
chr1	63422447	63422447	INS	35	0.0037594
chr1	63444579	63444635	DEL	56	0.187218
chr1	63472439	63472439	INS	31	0.093985
chr1	63473397	63473436	DEL	39	0.00150376
chr1	63473822	63473991	DEL	169	0.183459
chr1	63473941	63473991	DEL	50	0.00676692
chr1	63473992	63473992	INS	118	0.00075188
chr1	63562452	63562482	DEL	30	0.0105263
chr1	63617727	63617757	DEL	30	0.00150376
chr1	63633923	63633961	DEL	38	0.00977444
chr1	63647260	63647292	DEL	32	0.203759
chr1	63678338	63678376	DEL	38	0.00150376
chr1	63686214	63686214	INS	32	0.00150376
chr1	63709900	63709900	INS	30	0.00075188
chr1	63728154	63754873	DEL	26719	0.00075188
chr1	63738297	63738337	DEL	40	0.012782
chr1	63754459	63754459	INS	120	0.0150376
chr1	63762256	63762287	DEL	31	0.00676692
chr1	63786256	63786287	DEL	31	0.0390977
chr1	63787478	63787478	INS	32	0.0285714
chr1	63815426	63815461	DEL	35	0.00075188
chr1	63846118	63846149	DEL	31	0.0112782
chr1	63860563	63860599	DEL	36	0.00075188
chr1	63865216	63865216	INS	59	0.00075188
chr1	63876645	63876681	DEL	36	0.00300752
chr1	64014774	64014774	INS	42	0.152632
chr1	64016735	64016735	INS	30	0.0112782
chr1	64083538	64083538	INS	33	0.100752
chr1	64108398	64108431	DEL	33	0.0330827
chr1	64121061	64121091	DEL	30	0.209774
chr1	64121106	64121106	INS	34	0.012782
chr1	64166558	64166588	DEL	30	0.00150376
chr1	64200439	64200482	DEL	43	0.00150376
chr1	64201032	64201072	DEL	40	0.0541353
chr1	64201454	64201454	INS	49	0.00526316
chr1	64201466	64201466	INS	269	0.00601504
chr1	64201560	64201560	INS	231	0.00601504
chr1	64201693	64201693	INS	171	0.00601504
chr1	64239082	64239082	INS	220	0.0165414
chr1	64239093	64239093	INS	40	0.37218
chr1	64239109	64239158	DEL	49	0.373684
chr1	64239159	64239159	INS	839	0.00526316
chr1	64247084	64247114	DEL	30	0.0849624
chr1	64270164	64270164	INS	335	0.00075188
chr1	64302190	64302235	DEL	45	0.00451128
chr1	64356027	64356057	DEL	30	0.0203008
chr1	64379022	64379022	INS	74	0.136842
chr1	64384498	64384498	INS	2151	0.56391
chr1	64398281	64398281	INS	37	0.0804511
chr1	64407936	64407936	INS	30	0.087218
chr1	64415102	64415141	DEL	39	0.0112782
chr1	64415329	64415379	DEL	50	0.204511
chr1	64415585	64415760	DEL	175	0.969173
chr1	64416849	64416879	DEL	30	0.16391
chr1	64424737	64424737	INS	2738	0.00075188
chr1	64466219	64466219	INS	56	0.00827068
chr1	64466265	64466295	DEL	30	0.0308271
chr1	64466436	64466436	INS	30	0.00827068
chr1	64492380	64492380	INS	348	0.787218
chr1	64500719	64500719	INS	37	0.00150376
chr1	64502597	64502695	DEL	98	0.0330827
chr1	64519709	64519709	INS	32	0.485714
chr1	64541897	64541976	DEL	79	0.0157895
chr1	64542004	64542004	INS	81	0.00526316
chr1	64606099	64606150	DEL	51	0.00075188
chr1	64643038	64643069	DEL	31	0.0135338
chr1	64675990	64676021	DEL	31	0.00300752
chr1	64710903	64710903	INS	30	0.00225564
chr1	64732401	64732432	DEL	31	0.00827068
chr1	64748387	64748425	DEL	38	0.00075188
chr1	64763919	64763919	INS	30	0.00225564
chr1	64863312	64863312	INS	66	0.0270677
chr1	64878562	64878592	DEL	30	0.299248
chr1	64881271	64881271	INS	332	0.129323
chr1	64897514	64897544	DEL	30	0.0932331
chr1	64902585	64902585	INS	30	0.0142857
chr1	64913657	64913657	INS	72	0.122556
chr1	64913710	64913710	INS	236	0.00150376
chr1	64974995	64974995	INS	46	0.00075188
chr1	65071369	65071425	DEL	56	0.00150376
chr1	65084097	65084128	DEL	31	0.00225564
chr1	65106575	65106575	INS	280	0.202256
chr1	65152370	65152400	DEL	30	0.0368421
chr1	65170854	65170891	DEL	37	0.00075188
chr1	65216548	65216912	DEL	364	0.0195489
chr1	65252500	65252500	INS	28	0.0368421
chr1	65296588	65296588	INS	30	0.00075188
chr1	65302245	65302283	DEL	38	0.599248
chr1	65306967	65307003	DEL	36	0.00827068
chr1	65325836	65325836	INS	156	0.00150376
chr1	65345235	65345275	DEL	40	0.00075188
chr1	65362166	65362166	INS	31	0.624812
chr1	65368708	65368708	INS	33	0.0390977
chr1	65417067	65417067	INS	32	0.347368
chr1	65426220	65426220	INS	175	0.0135338
chr1	65435371	65435371	INS	29	0.00075188
chr1	65443940	65444210	DEL	270	0.58797
chr1	65487870	65488161	DEL	291	0.00075188
chr1	65488257	65488257	INS	31	0.0233083
chr1	65518888	65519152	DEL	264	0.00075188
chr1	65558491	65564585	DEL	6094	0.196241
chr1	65558533	65558566	DEL	33	0.0075188
chr1	65571776	65571838	DEL	62	0.00075188
chr1	65571973	65571973	INS	37	0.00075188
chr1	65575257	65578220	DEL	2963	0.00150376
chr1	65589511	65589511	INS	334	0.482707
chr1	65590245	65590245	INS	319	0.482707
chr1	65612564	65612723	DEL	159	0.0390977
chr1	65613472	65613742	DEL	270	0.00075188
chr1	65613765	65613765	INS	59	0.210526
chr1	65647053	65647053	INS	60	0.00300752
chr1	65661998	65662109	DEL	111	0.00075188
chr1	65664201	65664231	DEL	30	0.0233083
chr1	65664258	65664258	INS	37	0.167669
chr1	65670035	65670365	DEL	330	0.205263
chr1	65670322	65670353	DEL	31	0.0721805
chr1	65691089	65691129	DEL	40	0.42782
chr1	65693924	65693956	DEL	32	0.25188
chr1	65721832	65721864	DEL	32	0.00075188
chr1	65732786	65732786	INS	206	0.00300752
chr1	65775770	65775770	INS	30	0.00676692
chr1	65798227	65798560	DEL	333	0.46015
chr1	65803389	65808720	DEL	5331	0.00075188
chr1	65809151	65812312	DEL	3161	0.00075188
chr1	65838477	65838477	INS	34	0.037594
chr1	65847885	65848036	DEL	151	0.00075188
chr1	65856841	65856873	DEL	32	0.00075188
chr1	65887098	65887186	DEL	88	0.00075188
chr1	65887249	65887249	INS	32	0.00451128
chr1	65924079	65924079	INS	30	0.024812
chr1	65927425	65927425	INS	39	0.00075188
chr1	65934301	65934301	INS	324	0.00075188
chr1	66010823	66010879	DEL	56	0.00075188
chr1	66079164	66079197	DEL	33	0.00150376
chr1	66090739	66090739	INS	46	0.00075188
chr1	66135845	66135845	INS	37	0.00075188
chr1	66164610	66164640	DEL	30	0.00075188
chr1	66228897	66228958	DEL	61	0.109023
chr1	66278843	66278873	DEL	30	0.00150376
chr1	66345196	66345196	INS	30	0.00676692
chr1	66400528	66400528	INS	60	0.996241
chr1	66414960	66414960	INS	32	0.00075188
chr1	66441343	66441343	INS	29	0.00225564
chr1	66443296	66443341	DEL	45	0.00075188
chr1	66444625	66444625	INS	44	0.00075188
chr1	66445215	66445245	DEL	30	0.251128
chr1	66451961	66452000	DEL	39	0.00075188
chr1	66500650	66500650	INS	30	0.0646617
chr1	66525587	66525587	INS	30	0.202256
chr1	66527017	66527017	INS	4956	0.00075188
chr1	66577767	66577801	DEL	34	0.00225564
chr1	66589164	66589204	DEL	40	0.190226
chr1	66592890	66592926	DEL	36	0.00225564
chr1	66630804	66630804	INS	64	0.123308
chr1	66631659	66631692	DEL	33	0.043609
chr1	66637441	66637474	DEL	33	0.00827068
chr1	66643097	66643097	INS	31	0.57218
chr1	66659959	66659959	INS	153	0.018797
chr1	66659971	66659971	INS	32	0.0669173
chr1	66660124	66660124	INS	56	0.0669173
chr1	66660137	66660167	DEL	30	0.018797
chr1	66735522	66735854	DEL	332	0.642857
chr1	66736198	66736229	DEL	31	0.00526316
chr1	66736402	66736402	INS	33	0.0142857
chr1	66736406	66736482	DEL	76	0.00827068
chr1	66736495	66736495	INS	32	0.0142857
chr1	66750023	66750062	DEL	39	0.00225564
chr1	66783857	66789072	DEL	5215	0.00075188
chr1	66789543	66789543	INS	321	0.00225564
chr1	66826291	66826291	INS	338	0.00075188
chr1	66836253	66836287	DEL	34	0.0669173
chr1	66845190	66845220	DEL	30	0.32406
chr1	66851006	66851042	DEL	36	0.00075188
chr1	66870749	66870779	DEL	30	0.00075188
chr1	66893005	66893005	INS	112	0.00526316
chr1	66909286	66909286	INS	31	0.00526316
chr1	66945268	66945298	DEL	30	0.712782
chr1	66969544	66969574	DEL	30	0.00075188
chr1	66995433	66995464	DEL	31	0.281955
chr1	66997539	66997570	DEL	31	0.00150376
chr1	67013160	67013160	INS	30	0.26391
chr1	67068671	67068711	DEL	40	0.111278
chr1	67102308	67102347	DEL	39	0.00601504
chr1	67158878	67158878	INS	147	0.0240602
chr1	67158896	67158896	INS	455	0.0240602
chr1	67158909	67159052	DEL	143	0.00075188
chr1	67158986	67158986	INS	193	0.0240602
chr1	67158986	67158986	INS	249	0.0240602
chr1	67158986	67158986	INS	137	0.0240602
chr1	67159133	67159133	INS	55	0.144361
chr1	67159161	67159161	INS	56	0.144361
chr1	67159168	67159221	DEL	53	0.00451128
chr1	67159171	67159171	INS	191	0.0240602
chr1	67205917	67205917	INS	30	0.00526316
chr1	67223924	67223924	INS	6014	0.00225564
chr1	67292758	67292758	INS	32	0.255639
chr1	67338344	67338379	DEL	35	0.0398496
chr1	67341496	67341496	INS	31	0.0075188
chr1	67342800	67342955	DEL	155	0.00902256
chr1	67386871	67386905	DEL	34	0.554887
chr1	67403929	67403929	INS	34	0.443609
chr1	67447651	67447682	DEL	31	0.0180451
chr1	67526940	67526940	INS	136	0.00075188
chr1	67542279	67543134	DEL	855	0.700752
chr1	67549015	67549015	INS	465	0.00150376
chr1	67631461	67631492	DEL	31	0.113534
chr1	67645366	67645398	DEL	32	0.00075188
chr1	67653528	67653561	DEL	33	0.00150376
chr1	67664882	67664882	INS	27	0.00676692
chr1	67709901	67710079	DEL	178	0.178195
chr1	67710005	67710167	DEL	162	0.178195
chr1	67710234	67710234	INS	242	0.00075188
chr1	67763092	67763092	INS	32	0.0578947
chr1	67766115	67766152	DEL	37	0.00300752
chr1	67786945	67786945	INS	79	0.0075188
chr1	67788365	67788427	DEL	62	0.00075188
chr1	67861812	67861812	INS	322	0.00075188
chr1	67885240	67885924	DEL	684	0.00075188
chr1	67900434	67900434	INS	30	0.106767
chr1	67929645	67929645	INS	30	0.496992
chr1	67930037	67930037	INS	30	0.496992
chr1	67953859	67953859	INS	36	0.0428571
chr1	68020379	68020411	DEL	32	0.062406
chr1	68060056	68060056	INS	1571	0.00075188
chr1	68091397	68091434	DEL	37	0.00075188
chr1	68094571	68094571	INS	36	0.00601504
chr1	68110001	68110032	DEL	31	0.00977444
chr1	68128848	68129041	DEL	193	0.0165414
chr1	68133046	68133078	DEL	32	0.00075188
chr1	68170162	68170162	INS	30	0.00451128
chr1	68176304	68176304	INS	68	0.0496241
chr1	68193407	68193449	DEL	42	0.189474
chr1	68204338	68204385	DEL	47	0.00075188
chr1	68228823	68228866	DEL	43	0.0142857
chr1	68229442	68229442	INS	173	0.00902256
chr1	68262231	68262231	INS	79	0.0887218
chr1	68312162	68312222	DEL	60	0.0037594
chr1	68315589	68315632	DEL	43	0.00075188
chr1	68317096	68317132	DEL	36	0.00075188
chr1	68327279	68327332	DEL	53	0.00075188
chr1	68330388	68330388	INS	38	0.00150376
chr1	68347048	68347080	DEL	32	0.0421053
chr1	68351402	68375347	DUP	23945	0.00075188
chr1	68370154	68371498	DEL	1344	0.00075188
chr1	68376268	68376268	INS	34	0.00601504
chr1	68554343	68555542	DEL	1199	0.00075188
chr1	68573299	68574396	INV	1097	0.00075188
chr1	68589629	68589629	INS	147	0.0984962
chr1	68598426	68598460	DEL	34	0.00075188
chr1	68616849	68616885	DEL	36	0.630827
chr1	68659312	68659312	INS	30	0.00225564
chr1	68664185	68664223	DEL	38	0.043609
chr1	68711813	68711843	DEL	30	0.00150376
chr1	68734064	68734112	DEL	48	0.00150376
chr1	68754968	68754968	INS	30	0.00150376
chr1	68764940	68765078	DEL	138	0.778195
chr1	68765060	68765060	INS	112	0.0691729
chr1	68780422	68780460	DEL	38	0.00075188
chr1	68811648	68811678	DEL	30	0.00075188
chr1	68842018	68842079	DEL	61	0.00075188
chr1	68898179	68898179	INS	52	0.0172932
chr1	68912183	68912215	DEL	32	0.00150376
chr1	68932728	68933563	INV	835	0.00075188
chr1	68963792	68963792	INS	31	0.00075188
chr1	68963793	68963831	DEL	38	0.0285714
chr1	69019271	69019632	INV	361	0.00075188
chr1	69029590	69029623	DEL	33	0.00075188
chr1	69110309	69110341	DEL	32	0.0037594
chr1	69146297	69146297	INS	324	0.00075188
chr1	69210786	69210820	DEL	34	0.0526316
chr1	69212058	69212100	DEL	42	0.00075188
chr1	69212289	69212353	DEL	64	0.0488722
chr1	69237493	69237493	INS	32	0.479699
chr1	69336114	69336114	INS	6023	0.00075188
chr1	69341314	69341633	DEL	319	1
chr1	69362076	69362109	DEL	33	0.00075188
chr1	69409183	69409183	INS	34	0.534586
chr1	69465249	69465249	INS	37	0.999248
chr1	69478033	69478339	DEL	306	0.741353
chr1	69518666	69518724	DEL	58	0.311278
chr1	69526606	69526636	DEL	30	0.00526316
chr1	69530712	69537021	DEL	6309	0.00075188
chr1	69561645	69562000	DEL	355	0.661654
chr1	69561952	69561994	DEL	42	0.342105
chr1	69567009	69567047	DEL	38	0.00451128
chr1	69595974	69595974	INS	319	0.272932
chr1	69602490	69602490	INS	357	0.0037594
chr1	69608847	69608877	DEL	30	0.186466
chr1	69625375	69625375	INS	327	0.387218
chr1	69627864	69627864	INS	320	0.106015
chr1	69650541	69650541	INS	32	0.012782
chr1	69663701	69663731	DEL	30	0.00300752
chr1	69699604	69699604	INS	38	0.0112782
chr1	69717835	69717877	DEL	42	0.415789
chr1	69718128	69718128	INS	36	0.305263
chr1	69755379	69755379	INS	32	0.0308271
chr1	69778945	69779001	DEL	56	0.0766917
chr1	69781727	69781785	DEL	58	0.0789474
chr1	69793944	69793992	DEL	48	0.00526316
chr1	69817439	69817484	DEL	45	0.00075188
chr1	69819566	69819611	DEL	45	0.00225564
chr1	69853274	69853274	INS	29	0.00075188
chr1	69857519	69857519	INS	223	0.00075188
chr1	69916026	69916026	INS	47	0.0721805
chr1	69916109	69916109	INS	1220	0.951128
chr1	69916180	69916180	INS	32	0.0721805
chr1	69927712	69927798	DEL	86	0.00150376
chr1	69946663	69946663	INS	321	0.043609
chr1	70072672	70072715	DEL	43	0.00075188
chr1	70082782	70082813	DEL	31	0.00075188
chr1	70089051	70089091	DEL	40	0.00075188
chr1	70125792	70125792	INS	29	0.00075188
chr1	70187840	70187840	INS	69	0.0601504
chr1	70195372	70195372	INS	32	0.00075188
chr1	70209741	70209777	DEL	36	0.0932331
chr1	70218377	70218377	INS	344	0.00075188
chr1	70242474	70242474	INS	31	0.00075188
chr1	70243337	70243372	DEL	35	0.1
chr1	70254514	70254555	DEL	41	0.00150376
chr1	70273791	70273854	DEL	63	0.00075188
chr1	70302429	70302752	DEL	323	0.139098
chr1	70326233	70326263	DEL	30	0.0105263
chr1	70443056	70443101	DEL	45	0.0195489
chr1	70446352	70446352	INS	444	0.0413534
chr1	70446407	70446741	DUP	334	0.0533835
chr1	70446579	70446579	INS	501	0.0413534
chr1	70446600	70446737	DEL	137	0.0037594
chr1	70446741	70446741	INS	792	0.00150376
chr1	70454158	70454158	INS	30	0.0157895
chr1	70480507	70480838	DEL	331	1
chr1	70482871	70494255	DEL	11384	0.00075188
chr1	70510427	70510458	DEL	31	0.00601504
chr1	70532126	70532126	INS	84	0.00075188
chr1	70535218	70535218	INS	35	0.093985
chr1	70573603	70573603	INS	28	0.00225564
chr1	70610017	70610051	DEL	34	0.0225564
chr1	70616116	70616116	INS	331	0.00977444
chr1	70624692	70624729	DEL	37	0.301504
chr1	70646705	70646737	DEL	32	0.0150376
chr1	70646737	70646908	DEL	171	0.00300752
chr1	70646766	70646766	INS	59	0.00150376
chr1	70646891	70646891	INS	273	0.00075188
chr1	70646956	70646956	INS	65	0.00676692
chr1	70647047	70647225	DEL	178	0.145113
chr1	70647106	70647106	INS	94	0.00676692
chr1	70647126	70647126	INS	196	0.00075188
chr1	70647145	70647225	DEL	80	0.26391
chr1	70647217	70647217	INS	61	0.00300752
chr1	70647349	70647722	DEL	373	0.00451128
chr1	70647465	70647465	INS	65	0.00300752
chr1	70647575	70647575	INS	195	0.00075188
chr1	70647620	70647755	DEL	135	0.0661654
chr1	70647658	70647658	INS	362	0.00075188
chr1	70647768	70647768	INS	33	0.00300752
chr1	70658073	70658073	INS	32	0.17218
chr1	70683116	70683365	DEL	249	0.203759
chr1	70734695	70734695	INS	31	0.298496
chr1	70748846	70748876	DEL	30	0.00150376
chr1	70763462	70763462	INS	31	0.0037594
chr1	70771679	70774642	DEL	2963	0.037594
chr1	70782910	70782910	INS	6066	0.0150376
chr1	70789233	70789233	INS	78	0.0398496
chr1	70820966	70821005	DEL	39	0.00075188
chr1	70840622	70840659	DEL	37	0.00075188
chr1	70970117	70970117	INS	356	0.00075188
chr1	70973120	70973151	DEL	31	0.00075188
chr1	70988967	70988967	INS	110	0.00075188
chr1	71021493	71024091	DEL	2598	0.00075188
chr1	71031269	71031299	DEL	30	0.00075188
chr1	71059765	71059801	DEL	36	0.00451128
chr1	71059766	71059766	INS	36	0.00225564
chr1	71125320	71125320	INS	30	0.0300752
chr1	71136178	71136178	INS	36	0.121805
chr1	71149883	71149919	DEL	36	0.00075188
chr1	71183921	71183955	DEL	34	0.00075188
chr1	71234433	71234433	INS	32	0.00075188
chr1	71259672	71259672	INS	50	0.00075188
chr1	71275637	71275947	DEL	310	1
chr1	71312276	71312328	DEL	52	0.00075188
chr1	71354667	71354667	INS	58	0.00075188
chr1	71362778	71363190	DEL	412	0.0233083
chr1	71383168	71383168	INS	748	0.00451128
chr1	71403933	71403969	DEL	36	0.00075188
chr1	71431088	71431123	DEL	35	0.0165414
chr1	71560430	71560430	INS	30	0.0075188
chr1	71597474	71597474	INS	34	0.0548872
chr1	71609518	71609555	DEL	37	0.116541
chr1	71631651	71631707	DEL	56	0.00075188
chr1	71646425	71646460	DEL	35	0.00075188
chr1	71671866	71671914	DEL	48	0.00075188
chr1	71675128	71675128	INS	34	0.466917
chr1	71688421	71688421	INS	103	0.957143
chr1	71690621	71690621	INS	32	0.00075188
chr1	71690629	71690666	DEL	37	0.00827068
chr1	71730873	71730913	DEL	40	0.00300752
chr1	71744286	71744286	INS	32	0.00075188
chr1	71749990	71749990	INS	32	0.00150376
chr1	71759599	71759629	DEL	30	0.00150376
chr1	71771701	71771701	INS	32	0.00150376
chr1	71793266	71793266	INS	247	1
chr1	71834888	71834888	INS	33	0.0774436
chr1	71868450	71868502	DEL	52	0.00075188
chr1	71898965	71898998	DEL	33	0.277444
chr1	71918217	71918254	DEL	37	0.0684211
chr1	71928049	71928049	INS	177	0.00977444
chr1	71928131	71928131	INS	5387	0.00075188
chr1	71928132	71928132	INS	615	0.0240602
chr1	71928133	71928133	INS	362	0.00225564
chr1	71928214	71928214	INS	55	0.0345865
chr1	71928421	71928421	INS	33	0.0345865
chr1	71942472	71942504	DEL	32	0.00601504
chr1	71943001	71943039	DEL	38	0.0120301
chr1	71983938	71984349	DEL	411	0.17218
chr1	71992554	71992554	INS	63	0.103759
chr1	71999651	71999681	DEL	30	0.226316
chr1	72022257	72022296	DEL	39	0.00075188
chr1	72026111	72026141	DEL	30	0.0172932
chr1	72040579	72040609	DEL	30	0.0323308
chr1	72048425	72048425	INS	321	0.087218
chr1	72078601	72159998	DEL	81397	0.00075188
chr1	72079088	72079088	INS	30	0.00150376
chr1	72093331	72093331	INS	31	0.00150376
chr1	72126092	72126136	DEL	44	0.00225564
chr1	72144441	72144500	DEL	59	0.259398
chr1	72173324	72173324	INS	318	0.56015
chr1	72199186	72199236	DEL	50	0.00075188
chr1	72216388	72216388	INS	30	0.00300752
chr1	72252173	72252173	INS	61	0.00676692
chr1	72266222	72266530	INV	308	0.00075188
chr1	72289662	72289810	DEL	148	0.162406
chr1	72290010	72298392	DEL	8382	0.166165
chr1	72300641	72346157	DEL	45516	0.648872
chr1	72312515	72312515	INS	34	0.0962406
chr1	72339813	72339813	INS	9344	0.330827
chr1	72348034	72348034	INS	30	0.0203008
chr1	72353445	72353489	DEL	44	0.00075188
chr1	72433407	72433453	DEL	46	0.00075188
chr1	72434702	72434732	DEL	30	0.159398
chr1	72469525	72469555	DEL	30	0.0172932
chr1	72503767	72503767	INS	29	0.00300752
chr1	72515801	72515837	DEL	36	0.0255639
chr1	72515810	72515810	INS	234	0.745113
chr1	72515810	72515810	INS	338	0.745113
chr1	72515810	72515810	INS	180	0.745113
chr1	72515813	72515813	INS	44	0.0210526
chr1	72517953	72517953	INS	157	0.0037594
chr1	72526641	72526671	DEL	30	0.21203
chr1	72532576	72532576	INS	354	0.00150376
chr1	72545431	72627421	DEL	81990	0.00300752
chr1	72552883	72552883	INS	334	0.0195489
chr1	72556906	72556952	DEL	46	0.978195
chr1	72585140	72585140	INS	44	0.715038
chr1	72591830	72592081	INV	251	0.00075188
chr1	72636115	72636151	DEL	36	0.00451128
chr1	72650964	72650996	DEL	32	0.00075188
chr1	72658925	72658983	DEL	58	0.0105263
chr1	72705390	72705423	DEL	33	0.00075188
chr1	72712615	72712645	DEL	30	0.0518797
chr1	72721236	72721267	DEL	31	0.00827068
chr1	72721720	72721788	DEL	68	0.00075188
chr1	72726103	72726103	INS	30	0.0203008
chr1	72755615	72755651	DEL	36	0.00075188
chr1	72764953	72765006	DEL	53	0.00075188
chr1	72795594	72795632	DEL	38	0.485714
chr1	72797658	72797658	INS	52	0.00075188
chr1	72808934	72809434	INV	500	0.00075188
chr1	72869784	72869819	DEL	35	0.83609
chr1	72895665	72895714	DEL	49	0.00526316
chr1	72919598	72919748	INV	150	0.00075188
chr1	72942455	72943253	INV	798	0.00075188
chr1	72981882	72981882	INS	591	0.0240602
chr1	72982799	72982831	DEL	32	0.018797
chr1	72985504	72985699	DEL	195	0.00300752
chr1	72987039	72987174	DEL	135	0.00150376
chr1	72987606	72987798	DEL	192	0.00300752
chr1	72988144	72988179	DEL	35	0.00451128
chr1	72992376	72992419	DEL	43	0.00902256
chr1	72992595	72992657	DEL	62	0.0774436
chr1	73072546	73072582	DEL	36	0.00977444
chr1	73086259	73086259	INS	33	0.00225564
chr1	73129677	73129677	INS	8167	0.243609
chr1	73134336	73134336	INS	30	0.665414
chr1	73146545	73146575	DEL	30	0.438346
chr1	73183138	73183138	INS	83	0.00150376
chr1	73183468	73183635	DEL	167	0.00075188
chr1	73201358	73201486	DEL	128	0.0669173
chr1	73201388	73201388	INS	38	0.00225564
chr1	73234938	73234938	INS	31	0.00150376
chr1	73245316	73245346	DEL	30	0.00150376
chr1	73263832	73263832	INS	30	0.00451128
chr1	73287918	73288233	DEL	315	0.993233
chr1	73303110	73303460	DEL	350	0.386466
chr1	73362818	73362857	DEL	39	0.00977444
chr1	73372300	73372300	INS	33	0.0218045
chr1	73390578	73390729	DEL	151	0.00075188
chr1	73393772	73393802	DEL	30	0.018797
chr1	73425489	73425489	INS	41	0.0263158
chr1	73444723	73444723	INS	32	0.0157895
chr1	73492734	73492812	DEL	78	0.00075188
chr1	73532162	73532211	DEL	49	0.00075188
chr1	73533128	73533312	DEL	184	0.00075188
chr1	73549544	73549544	INS	34	0.841353
chr1	73552068	73552187	DEL	119	0.00075188
chr1	73566692	73566692	INS	32	0.130075
chr1	73573095	73573135	DEL	40	0.607519
chr1	73573111	73573111	INS	42	0.0075188
chr1	73587558	73587588	DEL	30	0.0037594
chr1	73678980	73707189	DEL	28209	0.00075188
chr1	73687370	73687404	DEL	34	0.00075188
chr1	73689421	73689456	DEL	35	0.00075188
chr1	73694574	73694608	DEL	34	0.0691729
chr1	73696928	73696928	INS	282	0.00075188
chr1	73720066	73720066	INS	35	0.0398496
chr1	73739078	73739113	DEL	35	0.241353
chr1	73765299	73765331	DEL	32	0.00300752
chr1	73777589	73777619	DEL	30	0.533835
chr1	73846749	73847000	DEL	251	0.371429
chr1	73860280	73860280	INS	168	0.00075188
chr1	73888168	73888168	INS	35	0.0165414
chr1	73939836	73939836	INS	108	0.574436
chr1	73939954	73939986	DEL	32	0.00676692
chr1	73939955	73939955	INS	64	0.574436
chr1	73954381	73954413	DEL	32	0.00601504
chr1	73956063	73956095	DEL	32	0.00526316
chr1	73971814	73971814	INS	41	0.0984962
chr1	73971959	73971991	DEL	32	0.00075188
chr1	73972030	73972030	INS	52	0.0984962
chr1	73972396	73972396	INS	36	0.0984962
chr1	73999481	73999521	DEL	40	0.00225564
chr1	74005312	74005343	DEL	31	0.00075188
chr1	74005959	74005959	INS	332	0.14812
chr1	74022369	74022399	DEL	30	0.109774
chr1	74060192	74060222	DEL	30	0.0661654
chr1	74154241	74154271	DEL	30	0.0473684
chr1	74163282	74163316	DEL	34	0.00075188
chr1	74183072	74198157	DUP	15085	0.00827068
chr1	74256287	74256318	DEL	31	0.018797
chr1	74286633	74286702	DEL	69	0.00150376
chr1	74289485	74289606	DEL	121	0.998496
chr1	74309368	74309368	INS	34	0.00601504
chr1	74378595	74378627	DEL	32	0.184211
chr1	74417692	74417736	DEL	44	0.0157895
chr1	74447368	74448290	DEL	922	0.00451128
chr1	74451658	74451658	INS	30	0.018797
chr1	74486206	74486243	DEL	37	0.00075188
chr1	74500603	74500634	DEL	31	0.396992
chr1	74518836	74519570	DEL	734	0.0285714
chr1	74637244	74637278	DEL	34	0.00075188
chr1	74671136	74671236	DEL	100	0.230075
chr1	74674220	74674254	DEL	34	0.00075188
chr1	74682362	74682362	INS	328	0.242105
chr1	74682552	74682609	DEL	57	0.0406015
chr1	74701071	74701071	INS	34	0.171429
chr1	74725581	74725612	DEL	31	0.183459
chr1	74727207	74727207	INS	3716	0.42782
chr1	74732218	74732218	INS	146	0.00075188
chr1	74732445	74732445	INS	51	0.00075188
chr1	74758448	74758448	INS	38	0.00902256
chr1	74758448	74758448	INS	266	0.0481203
chr1	74758595	74758595	INS	37	0.00902256
chr1	74758677	74758677	INS	213	0.0481203
chr1	74758702	74758702	INS	37	0.00902256
chr1	74835990	74835990	INS	323	0.186466
chr1	74852166	74852222	INV	56	0.00075188
chr1	74984361	74984395	DEL	34	0.00075188
chr1	74989511	74989511	INS	41	0.997744
chr1	74993017	74993049	DEL	32	0.265414
chr1	75032394	75032457	DEL	63	0.0233083
chr1	75091478	75091478	INS	316	0.21203
chr1	75105221	75105257	DEL	36	0.238346
chr1	75237850	75237850	INS	344	0.00526316
chr1	75251664	75251708	DEL	44	0.00075188
chr1	75280135	75280135	INS	218	0.0669173
chr1	75280138	75280138	INS	1056	0.0308271
chr1	75280139	75280139	INS	463	0.0308271
chr1	75280140	75280140	INS	1751	0.13609
chr1	75280149	75280149	INS	88	0.0669173
chr1	75280344	75280344	INS	123	0.0669173
chr1	75280348	75280348	INS	679	0.0308271
chr1	75280405	75280405	INS	304	0.0157895
chr1	75280410	75280443	DEL	33	0.00075188
chr1	75280440	75280440	INS	213	0.0669173
chr1	75296633	75296679	DEL	46	0.00075188
chr1	75306735	75306735	INS	32	0.00225564
chr1	75330133	75330175	DEL	42	0.0684211
chr1	75330153	75330153	INS	40	0.00075188
chr1	75337148	75337148	INS	343	0.0203008
chr1	75348142	75348172	DEL	30	0.00075188
chr1	75377934	75383336	DEL	5402	0.303759
chr1	75434828	75434881	DEL	53	0.00075188
chr1	75444484	75444484	INS	29	0.0458647
chr1	75445536	75445536	INS	60	0.306767
chr1	75546181	75546511	DEL	330	0.941353
chr1	75573124	75573168	DEL	44	0.00075188
chr1	75615457	75615488	DEL	31	0.0195489
chr1	75659486	75659486	INS	33	0.0578947
chr1	75659493	75659526	DEL	33	0.0315789
chr1	75713952	75713986	DEL	34	0.075188
chr1	75737279	75737312	DEL	33	0.081203
chr1	75745887	75745922	DEL	35	0.00075188
chr1	75760547	75760578	DEL	31	0.081203
chr1	75774608	75774638	DEL	30	0.230827
chr1	75777577	75777577	INS	359	0.00075188
chr1	75793993	75794030	DEL	37	0.241353
chr1	75805128	75805128	INS	312	0.0345865
chr1	75807743	75807784	DEL	41	0.00075188
chr1	75854015	75854015	INS	30	0.17218
chr1	75885061	75885061	INS	42	0.0458647
chr1	75885669	75885669	INS	470	0.317293
chr1	75885732	75885732	INS	103	0.0285714
chr1	75885814	75885814	INS	291	0.00150376
chr1	75885909	75885939	DEL	30	0.0172932
chr1	75885916	75885916	INS	88	0.0285714
chr1	75886000	75886000	INS	163	0.0285714
chr1	75886032	75886032	INS	32	0.00150376
chr1	75886073	75886167	DEL	94	0.0255639
chr1	75886222	75886222	INS	71	0.0285714
chr1	75886261	75886378	DEL	117	0.0473684
chr1	75886337	75886337	INS	209	0.00150376
chr1	75886347	75886347	INS	40	0.00150376
chr1	75886442	75886442	INS	159	0.0285714
chr1	75886494	75886494	INS	34	0.00150376
chr1	75896362	75896397	DEL	35	0.00977444
chr1	75902674	75902722	DEL	48	0.318045
chr1	75906477	75906477	INS	243	0.87218
chr1	75906478	75906478	INS	374	0.0676692
chr1	75906521	75906521	INS	114	0.00601504
chr1	75907686	75907686	INS	30	0.0180451
chr1	75922552	75922598	DEL	46	0.00075188
chr1	75927268	75927268	INS	326	0.0368421
chr1	75959351	75959383	DEL	32	0.056391
chr1	75962594	75962594	INS	302	0.0218045
chr1	75962611	75962611	INS	924	0.0218045
chr1	75962698	75962732	DEL	34	0.698496
chr1	75962725	75962725	INS	58	0.0270677
chr1	75962735	75962735	INS	637	0.0218045
chr1	76057354	76057354	INS	32	0.0037594
chr1	76112392	76112392	INS	197	0.0120301
chr1	76167960	76167960	INS	3403	0.00300752
chr1	76171080	76171110	DEL	30	0.00225564
chr1	76194648	76203833	DEL	9185	0.00075188
chr1	76238953	76238953	INS	313	0.00075188
chr1	76248743	76248776	DEL	33	0.00075188
chr1	76277550	76277616	DEL	66	0.787218
chr1	76278204	76278204	INS	45	0.0676692
chr1	76303035	76303113	DEL	78	0.247368
chr1	76327276	76327312	DEL	36	0.00075188
chr1	76390948	76390948	INS	323	0.00075188
chr1	76416037	76416074	DEL	37	0.00075188
chr1	76438017	76438017	INS	870	0.00225564
chr1	76525789	76525789	INS	48	0.12406
chr1	76614716	76614746	DEL	30	0.00451128
chr1	76634682	76634965	DEL	283	0.407519
chr1	76646487	76646609	DEL	122	0.276692
chr1	76662779	76662817	DEL	38	0.00075188
chr1	76668660	76668660	INS	339	0.00075188
chr1	76673475	76673519	DEL	44	0.00075188
chr1	76698797	76698835	DEL	38	0.00075188
chr1	76733694	76733725	DEL	31	0.00601504
chr1	76749768	76749768	INS	336	0.0172932
chr1	76757430	76757462	DEL	32	0.0398496
chr1	76774379	76774455	DEL	76	0.17218
chr1	76776971	76776971	INS	326	0.00075188
chr1	76777275	76777307	DEL	32	0.00902256
chr1	76839734	76839734	INS	30	0.0578947
chr1	76839734	76839734	INS	111	0.782707
chr1	76846261	76846303	DEL	42	0.939098
chr1	76936954	76936954	INS	30	0.0142857
chr1	76948587	76948622	DEL	35	0.00075188
chr1	76982788	76983121	DEL	333	0.00902256
chr1	77003281	77003281	INS	343	0.419549
chr1	77010712	77010712	INS	330	0.110526
chr1	77010845	77010845	INS	662	0.00075188
chr1	77010866	77010866	INS	323	0.110526
chr1	77011016	77011016	INS	328	0.110526
chr1	77016139	77016139	INS	363	0.0609023
chr1	77016163	77016163	INS	478	0.0609023
chr1	77016163	77016163	INS	212	0.0609023
chr1	77016205	77016205	INS	122	0.0646617
chr1	77024025	77024065	DEL	40	0.00075188
chr1	77070776	77070776	INS	35	0.0661654
chr1	77072883	77072921	DEL	38	0.00075188
chr1	77112229	77112229	INS	330	0.0992481
chr1	77130291	77130322	DEL	31	0.00451128
chr1	77135811	77135931	INV	120	0.00075188
chr1	77168631	77168631	INS	320	0.106015
chr1	77189721	77189753	DEL	32	0.293233
chr1	77207053	77207086	DEL	33	0.00075188
chr1	77252435	77252476	DEL	41	0.0112782
chr1	77262765	77262810	DEL	45	0.00075188
chr1	77266980	77266980	INS	30	0.081203
chr1	77299298	77299298	INS	315	0.179699
chr1	77324980	77324980	INS	35	0.00451128
chr1	77358020	77358020	INS	30	0.0263158
chr1	77367570	77367570	INS	320	0.0233083
chr1	77367604	77367604	INS	35	0.0646617
chr1	77367748	77367748	INS	98	0.157143
chr1	77367748	77367748	INS	258	0.0233083
chr1	77367749	77367749	INS	475	0.0233083
chr1	77367815	77367815	INS	100	0.157143
chr1	77367906	77367906	INS	200	0.0233083
chr1	77368247	77368247	INS	30	0.0646617
chr1	77376434	77376434	INS	31	0.00075188
chr1	77391484	77391514	DEL	30	0.0142857
chr1	77391497	77391497	INS	34	0.0112782
chr1	77406217	77406217	INS	1984	0.0578947
chr1	77420105	77420105	INS	844	0.0112782
chr1	77443678	77443708	DEL	30	0.00451128
chr1	77444321	77444385	DEL	64	0.0458647
chr1	77444328	77444556	DEL	228	0.0225564
chr1	77444574	77444574	INS	200	0.0112782
chr1	77470845	77470879	DEL	34	0.205263
chr1	77472789	77472789	INS	576	0.257143
chr1	77475383	77475546	DEL	163	0.0225564
chr1	77475439	77475475	DEL	36	0.754887
chr1	77482997	77483027	DEL	30	0.22782
chr1	77499867	77499897	DEL	30	0.00601504
chr1	77683241	77683280	DEL	39	0.00075188
chr1	77702143	77702175	DEL	32	0.0406015
chr1	77705288	77705338	DEL	50	0.00075188
chr1	77750626	77750626	INS	33	0.00075188
chr1	77757992	77757992	INS	167	0.00075188
chr1	77769678	77769711	DEL	33	0.00075188
chr1	77857275	77857333	DEL	58	0.00075188
chr1	77869991	77870117	DEL	126	0.0157895
chr1	77871096	77871096	INS	58	0.0390977
chr1	77871127	77871127	INS	177	0.0233083
chr1	77887205	77887504	DEL	299	0.00075188
chr1	77887914	77887914	INS	247	0.00676692
chr1	77887967	77887967	INS	27	0.0609023
chr1	77895029	77895059	DEL	30	0.00150376
chr1	77927583	77927618	DEL	35	0.00075188
chr1	77931228	77931259	DEL	31	0.00300752
chr1	77934013	77934013	INS	33	0.00150376
chr1	78032534	78032534	INS	44	0.333835
chr1	78040491	78040533	DEL	42	0.00075188
chr1	78061616	78061732	DEL	116	0.35188
chr1	78072865	78072897	DEL	32	0.00075188
chr1	78083967	78083967	INS	36	0.00300752
chr1	78084014	78084049	DEL	35	0.0488722
chr1	78107072	78107108	DEL	36	0.00075188
chr1	78107824	78107854	DEL	30	0.00601504
chr1	78141371	78141371	INS	319	0.257895
chr1	78170677	78170677	INS	309	0.00075188
chr1	78183488	78188471	DEL	4983	0.0699248
chr1	78199562	78199596	DEL	34	0.00075188
chr1	78205717	78205748	DEL	31	0.155639
chr1	78243391	78243423	DEL	32	0.00150376
chr1	78282176	78282238	DEL	62	0.228571
chr1	78369842	78369842	INS	30	0.012782
chr1	78415567	78415598	DEL	31	0.00451128
chr1	78415672	78415703	DEL	31	0.501504
chr1	78444492	78444528	DEL	36	0.00075188
chr1	78476548	78476548	INS	77	0.593985
chr1	78478381	78478413	DEL	32	0.00075188
chr1	78489057	78489057	INS	6418	0.00902256
chr1	78489214	78489262	DEL	48	0.00075188
chr1	78494448	78494479	DEL	31	0.00075188
chr1	78518576	78518612	DEL	36	0.0075188
chr1	78524907	78524938	DEL	31	0.0406015
chr1	78528293	78528325	DEL	32	0.00150376
chr1	78532415	78532479	DEL	64	0.227068
chr1	78564376	78564376	INS	128	0.00902256
chr1	78620105	78620144	DEL	39	0.00075188
chr1	78620287	78620382	DEL	95	0.0037594
chr1	78621044	78621079	DEL	35	0.00075188
chr1	78623394	78623428	DEL	34	0.00075188
chr1	78643145	78643145	INS	151	0.162406
chr1	78675493	78675535	DEL	42	0.115789
chr1	78680969	78681007	DEL	38	0.00075188
chr1	78694382	78694457	DEL	75	0.00300752
chr1	78705241	78705335	DEL	94	0.00075188
chr1	78798490	78798490	INS	32	0.00150376
chr1	78821809	78821848	DEL	39	0.00075188
chr1	78828191	78828191	INS	30	0.164662
chr1	78838431	78838461	DEL	30	0.0218045
chr1	78865512	78865512	INS	338	0.208271
chr1	78866900	78866900	INS	33	0.00225564
chr1	78880477	78880477	INS	315	0.00451128
chr1	78883953	78883983	DEL	30	0.0443609
chr1	78927924	78933842	DEL	5918	0.00150376
chr1	78935824	78936146	DEL	322	0.629323
chr1	78993931	78993970	DEL	39	0.00075188
chr1	79001172	79001221	DEL	49	0.240602
chr1	79001193	79001193	INS	49	0.0037594
chr1	79027436	79027436	INS	32	0.453383
chr1	79027547	79027599	DEL	52	0.00075188
chr1	79029386	79030207	DEL	821	0.00451128
chr1	79040241	79040275	DEL	34	0.0075188
chr1	79093208	79093261	DEL	53	0.00526316
chr1	79096575	79096575	INS	31	0.081203
chr1	79096743	79096743	INS	72	0.276692
chr1	79102545	79102545	INS	31	0.0639098
chr1	79116392	79116392	INS	314	0.749624
chr1	79130819	79130854	DEL	35	0.0112782
chr1	79134849	79134849	INS	36	0.00075188
chr1	79154310	79154310	INS	30	0.0180451
chr1	79184461	79184461	INS	130	0.595489
chr1	79201807	79201807	INS	30	0.00676692
chr1	79204480	79204530	DEL	50	0.00451128
chr1	79211022	79212291	DEL	1269	0.00075188
chr1	79238890	79238922	DEL	32	0.00075188
chr1	79242434	79242434	INS	30	0.398496
chr1	79263980	79263980	INS	335	0.00075188
chr1	79270088	79270189	DEL	101	0.0172932
chr1	79317773	79317773	INS	30	0.00150376
chr1	79318312	79318343	DEL	31	0.0353383
chr1	79319635	79319665	DEL	30	0.0037594
chr1	79337938	79337968	DEL	30	0.00225564
chr1	79360934	79360971	DEL	37	0.00075188
chr1	79372030	79372030	INS	28	0.00526316
chr1	79432060	79432525	DEL	465	0.0315789
chr1	79437656	79437656	INS	36	0.0654135
chr1	79463136	79463431	DEL	295	0.0315789
chr1	79496493	79496534	DEL	41	0.00075188
chr1	79529134	79529167	DEL	33	0.0142857
chr1	79561311	79561311	INS	117	0.00075188
chr1	79571398	79571583	DEL	185	0.227068
chr1	79571429	79571520	DEL	91	0.227068
chr1	79571573	79571604	DEL	31	0.0225564
chr1	79571722	79571784	DEL	62	0.181203
chr1	79571917	79571917	INS	31	0.012782
chr1	79571926	79571962	DEL	36	0.0240602
chr1	79572060	79572257	DEL	197	0.166165
chr1	79572068	79572101	DEL	33	0.344361
chr1	79572239	79572239	INS	99	0.00150376
chr1	79572276	79572469	DEL	193	0.00451128
chr1	79572451	79572451	INS	34	0.012782
chr1	79615050	79615084	DEL	34	0.00075188
chr1	79648490	79648807	DEL	317	0.384211
chr1	79649756	79649802	DEL	46	0.0105263
chr1	79649798	79649798	INS	44	0.00300752
chr1	79650803	79651361	DEL	558	0.00300752
chr1	79650840	79650944	DEL	104	0.00075188
chr1	79651492	79651594	DEL	102	0.00300752
chr1	79668966	79668966	INS	36	0.0526316
chr1	79679262	79679308	DEL	46	0.00075188
chr1	79681257	79681295	DEL	38	0.00150376
chr1	79683890	79683890	INS	34	0.00676692
chr1	79722805	79722805	INS	35	0.507519
chr1	79752409	79752723	DEL	314	0.00150376
chr1	79756096	79757344	DEL	1248	0.496992
chr1	79780918	79780959	DEL	41	0.00827068
chr1	79791435	79791469	DEL	34	0.00075188
chr1	79793982	79793982	INS	31	0.00300752
chr1	79795112	79795112	INS	31	0.00526316
chr1	79805471	79805471	INS	140	0.824812
chr1	79833413	79833413	INS	289	0.418045
chr1	79862836	79862948	DEL	112	0.00300752
chr1	79873613	79873650	DEL	37	0.0857143
chr1	79883737	79883737	INS	39	0.824812
chr1	79928337	79928337	INS	33	0.0157895
chr1	79934315	79934315	INS	32	0.00300752
chr1	79934466	79934497	DEL	31	0.0225564
chr1	79934580	79934580	INS	36	0.00300752
chr1	79947656	79947656	INS	46	0.455639
chr1	79969528	79969742	DEL	214	0.00150376
chr1	79969651	79969863	DEL	212	0.0172932
chr1	80009752	80009784	DEL	32	0.12782
chr1	80038300	80038375	DEL	75	0.00601504
chr1	80040961	80040991	DEL	30	0.17218
chr1	80060819	80060819	INS	29	0.0037594
chr1	80060831	80060864	DEL	33	0.00075188
chr1	80079573	80079573	INS	203	0.745865
chr1	80094108	80094108	INS	35	0.00075188
chr1	80121549	80121549	INS	32	0.153383
chr1	80141888	80141888	INS	39	0.0451128
chr1	80206663	80206663	INS	338	0.00300752
chr1	80232240	80232291	DEL	51	0.00150376
chr1	80238539	80238569	DEL	30	0.0887218
chr1	80248447	80248486	DEL	39	0.00075188
chr1	80315228	80316021	INV	793	0.00075188
chr1	80329162	80329202	DEL	40	0.0849624
chr1	80329220	80329220	INS	28	0.00526316
chr1	80329264	80329342	DEL	78	0.52406
chr1	80329318	80329318	INS	89	0.00526316
chr1	80329425	80329425	INS	193	0.22782
chr1	80330423	80330423	INS	85	0.0473684
chr1	80330526	80330526	INS	181	0.00225564
chr1	80330552	80330610	DEL	58	0.108271
chr1	80330598	80330598	INS	256	0.00300752
chr1	80330643	80330643	INS	81	0.0473684
chr1	80330733	80330733	INS	108	0.00225564
chr1	80330893	80330893	INS	52	0.121053
chr1	80331096	80331096	INS	32	0.121053
chr1	80331153	80331153	INS	31	0.121053
chr1	80338719	80338719	INS	30	0.0368421
chr1	80339542	80339542	INS	34	0.0368421
chr1	80387553	80387553	INS	335	0.307519
chr1	80391928	80396724	DEL	4796	0.00075188
chr1	80411006	80411006	INS	146	0.00075188
chr1	80457285	80457317	DEL	32	0.0842105
chr1	80462628	80462663	DEL	35	0.00902256
chr1	80469666	80469703	DEL	37	0.0105263
chr1	80488349	80488385	DEL	36	0.00225564
chr1	80492776	80492808	DEL	32	0.0120301
chr1	80492785	80492785	INS	36	0.00526316
chr1	80508179	80508211	DEL	32	0.0473684
chr1	80531790	80531825	DEL	35	0.00150376
chr1	80534838	80534872	DEL	34	0.0037594
chr1	80563569	80563569	INS	28	0.0443609
chr1	80584191	80584291	DEL	100	0.0586466
chr1	80640862	80640862	INS	44	0.00225564
chr1	80653735	80654045	DEL	310	0.110526
chr1	80703235	80703235	INS	65	0.443609
chr1	80708841	80708876	DEL	35	0.00827068
chr1	80719728	80719772	DEL	44	0.00075188
chr1	80728657	80728984	DEL	327	0.443609
chr1	80728950	80728980	DEL	30	0.0368421
chr1	80729687	80729687	INS	50	0.1
chr1	80755424	80755605	INV	181	0.00075188
chr1	80760196	80760808	INV	612	0.00075188
chr1	80804303	80804303	INS	38	0.00526316
chr1	80824165	80824165	INS	36	0.0112782
chr1	80828173	80828173	INS	80	0.018797
chr1	80864247	80864247	INS	54	0.0827068
chr1	80885845	80885845	INS	154	0.335338
chr1	80888530	80888569	DEL	39	0.0112782
chr1	80938943	80938943	INS	32	0.00075188
chr1	80939072	80945264	DEL	6192	0.709774
chr1	80939144	80939144	INS	35	0.00075188
chr1	80956855	80958744	DEL	1889	0.0165414
chr1	81039128	81039166	DEL	38	0.0458647
chr1	81048311	81048344	DEL	33	0.00075188
chr1	81058453	81058453	INS	319	0.381955
chr1	81068344	81068382	DEL	38	0.0157895
chr1	81094056	81094056	INS	32	0.0879699
chr1	81110443	81110443	INS	340	0.00676692
chr1	81115302	81115302	INS	49	0.00225564
chr1	81155818	81155893	DEL	75	0.00150376
chr1	81178058	81178103	DEL	45	0.186466
chr1	81194666	81194666	INS	197	0.626316
chr1	81194672	81195879	INV	1207	0.00075188
chr1	81214127	81214164	DEL	37	0.00075188
chr1	81222100	81222429	DEL	329	0.543609
chr1	81222403	81222436	DEL	33	0.00150376
chr1	81276917	81276947	DEL	30	0.0142857
chr1	81300464	81300494	DEL	30	0.00075188
chr1	81322127	81322127	INS	32	0.211278
chr1	81336946	81336992	DEL	46	0.00150376
chr1	81356973	81356973	INS	32	0.00451128
chr1	81449180	81449256	DEL	76	0.0548872
chr1	81478088	81478088	INS	4341	0.0203008
chr1	81514047	81514168	DEL	121	0.107519
chr1	81543253	81543283	DEL	30	0.00075188
chr1	81557464	81557495	DEL	31	0.0135338
chr1	81557759	81557798	DEL	39	0.00075188
chr1	81619564	81619615	DEL	51	0.385714
chr1	81691880	81691880	INS	30	0.0421053
chr1	81734634	81735388	DEL	754	0.0887218
chr1	81746971	81746971	INS	32	0.0902256
chr1	81839792	81839792	INS	42	0.130827
chr1	81839897	81839944	DEL	47	0.00075188
chr1	81839898	81839898	INS	47	0.130827
chr1	81846358	81846358	INS	323	0.315789
chr1	81883725	81883798	DEL	73	0.00075188
chr1	81993072	81993117	DEL	45	0.0330827
chr1	81998984	81998984	INS	43	0.855639
chr1	82008139	82008139	INS	36	0.0729323
chr1	82046233	82046269	DEL	36	0.00300752
chr1	82081372	82081403	DEL	31	0.00150376
chr1	82151473	82151473	INS	40	0.00150376
chr1	82161732	82161770	DEL	38	0.0992481
chr1	82178185	82178221	DEL	36	0.00075188
chr1	82188490	82188520	DEL	30	0.00225564
chr1	82254784	82256070	DUP	1286	0.250376
chr1	82256027	82256027	INS	3116	0.481955
chr1	82320880	82320918	DEL	38	0.0233083
chr1	82324450	82324481	DEL	31	0.00526316
chr1	82338359	82340791	DUP	2432	0.0037594
chr1	82356441	82356508	DEL	67	0.00075188
chr1	82414982	82414982	INS	116	0.00300752
chr1	82437115	82437115	INS	30	0.151128
chr1	82448687	82448773	DEL	86	0.00075188
chr1	82448732	82448732	INS	32	0.0112782
chr1	82450087	82450087	INS	31	0.0225564
chr1	82497619	82497649	DEL	30	0.012782
chr1	82497620	82497944	DEL	324	0.350376
chr1	82529753	82529828	DEL	75	0.00075188
chr1	82557101	82557101	INS	127	0.129323
chr1	82576962	82577282	DEL	320	0.554887
chr1	82576965	82576998	DEL	33	0.00601504
chr1	82576967	82576967	INS	238	0.00150376
chr1	82577282	82577518	DEL	236	0.130075
chr1	82639636	82639675	DEL	39	0.00075188
chr1	82660276	82661887	DEL	1611	0.88797
chr1	82665508	82665538	DEL	30	0.152632
chr1	82666352	82666352	INS	80	0.51203
chr1	82673565	82673565	INS	45	0.0368421
chr1	82684168	82684226	DEL	58	0.590226
chr1	82727752	82727782	DEL	30	0.142105
chr1	82736701	82736701	INS	62	0.317293
chr1	82741182	82741216	DEL	34	0.118045
chr1	82741392	82741432	DEL	40	0.00300752
chr1	82744661	82744691	DEL	30	0.0548872
chr1	82788762	82788798	DEL	36	0.00075188
chr1	82823440	82823473	DEL	33	0.00075188
chr1	82832803	82832836	DEL	33	0.00150376
chr1	82841309	82841342	DEL	33	0.0075188
chr1	82957746	82957776	DEL	30	0.00225564
chr1	83013588	83013638	DEL	50	0.88797
chr1	83018939	83018939	INS	36	0.132331
chr1	83019118	83019118	INS	46	0.132331
chr1	83019272	83019324	DEL	52	0.538346
chr1	83103953	83103953	INS	27	0.0345865
chr1	83109135	83109135	INS	30	0.127068
chr1	83113490	83113529	DEL	39	0.00601504
chr1	83123085	83123085	INS	133	0.229323
chr1	83127190	83127190	INS	27	0.00075188
chr1	83144053	83144053	INS	1742	0.208271
chr1	83154388	83154418	DEL	30	0.00300752
chr1	83195532	83195567	DEL	35	0.00075188
chr1	83261632	83261632	INS	40	0.0037594
chr1	83287867	83287974	DEL	107	0.246617
chr1	83295648	83295690	DEL	42	0.24812
chr1	83321808	83321840	DEL	32	0.00075188
chr1	83339038	83350427	DEL	11389	0.00827068
chr1	83368492	83368492	INS	34	0.139098
chr1	83419276	83419276	INS	32	0.0157895
chr1	83425827	83425863	DEL	36	0.0037594
chr1	83459924	83459977	DEL	53	0.00075188
chr1	83475165	83475206	DEL	41	0.00075188
chr1	83487408	83487408	INS	367	0.00075188
chr1	83591651	83591651	INS	473	0.0639098
chr1	83604392	83604392	INS	327	0.00300752
chr1	83629680	83629715	DEL	35	0.00075188
chr1	83631402	83631436	DEL	34	0.0263158
chr1	83632115	83632149	DEL	34	0.00075188
chr1	83667921	83667954	DEL	33	0.00075188
chr1	83674436	83674468	DEL	32	0.0037594
chr1	83724065	83724190	DEL	125	0.00902256
chr1	83730917	83730947	DEL	30	0.00075188
chr1	83760765	83760765	INS	84	0.170677
chr1	83801761	83801761	INS	32	0.0646617
chr1	83806220	83806351	DEL	131	0.0421053
chr1	83850248	83850282	DEL	34	0.0233083
chr1	83853667	83853714	DEL	47	0.00075188
chr1	83892275	83892329	DEL	54	0.00526316
chr1	83892328	83892328	INS	58	0.00300752
chr1	83892512	83892512	INS	105	0.00300752
chr1	83892814	83892814	INS	71	0.00300752
chr1	83922665	83923223	DEL	558	0.0353383
chr1	83938699	83938744	DEL	45	0.00075188
chr1	83965238	83965311	DEL	73	0.00075188
chr1	84027519	84027519	INS	38	0.980451
chr1	84032702	84032702	INS	75	0.113534
chr1	84052243	84058947	DEL	6704	0.768421
chr1	84070788	84070818	DEL	30	0.00300752
chr1	84080729	84080946	DEL	217	0.00150376
chr1	84115887	84115917	DEL	30	0.0150376
chr1	84180185	84180185	INS	34	0.125564
chr1	84198851	84198851	INS	35	0.00300752
chr1	84199072	84199072	INS	32	0.00300752
chr1	84199073	84199103	DEL	30	0.200752
chr1	84226987	84227103	DEL	116	0.00075188
chr1	84246328	84250187	DEL	3859	0.0714286
chr1	84285204	84285204	INS	27	0.0150376
chr1	84302533	84302582	DEL	49	0.00075188
chr1	84368296	84368296	INS	149	0.0300752
chr1	84421149	84421149	INS	30	0.14812
chr1	84447582	84447582	INS	329	0.420301
chr1	84515383	84515383	INS	338	0.00827068
chr1	84541432	84541432	INS	158	0.0037594
chr1	84548753	84548783	DEL	30	0.00526316
chr1	84574517	84574517	INS	76	0.037594
chr1	84699775	84699813	DEL	38	0.0150376
chr1	84756774	84756774	INS	181	0.00676692
chr1	84756781	84756781	INS	457	0.00676692
chr1	84768799	84768799	INS	60	0.00300752
chr1	84768924	84768924	INS	54	0.00300752
chr1	84801790	84801831	DEL	41	0.00075188
chr1	84852138	84852138	INS	32	0.00300752
chr1	84918480	84918510	DEL	30	0.00075188
chr1	84919506	84919551	DEL	45	0.00150376
chr1	84922440	84922440	INS	34	0.109774
chr1	84967769	84967801	DEL	32	0.0195489
chr1	84987434	84987434	INS	72	0.0353383
chr1	84987496	84987496	INS	321	0.00150376
chr1	84987499	84987499	INS	32	0.0353383
chr1	84987549	84987585	DEL	36	0.00526316
chr1	84987662	84987662	INS	49	0.0353383
chr1	84996393	84996424	DEL	31	0.0285714
chr1	85006499	85006499	INS	42	0.00451128
chr1	85087442	85087481	DEL	39	0.00075188
chr1	85129452	85129482	DEL	30	0.0578947
chr1	85154443	85154443	INS	517	1
chr1	85176190	85176190	INS	34	0.0293233
chr1	85223130	85223165	DEL	35	0.00075188
chr1	85245734	85245764	DEL	30	0.00601504
chr1	85256816	85256816	INS	35	0.0075188
chr1	85277343	85277343	INS	151	0.00827068
chr1	85282938	85283268	DEL	330	0.757895
chr1	85293250	85293280	DEL	30	0.0293233
chr1	85302971	85302971	INS	38	0.109774
chr1	85440803	85440877	DEL	74	0.043609
chr1	85500105	85500150	DEL	45	0.0180451
chr1	85504962	85504996	DEL	34	0.0210526
chr1	85525569	85525569	INS	34	0.00150376
chr1	85580517	85580556	DEL	39	0.093985
chr1	85592997	85592997	INS	319	0.00300752
chr1	85597582	85597635	DEL	53	0.00451128
chr1	85621160	85621160	INS	67	0.00075188
chr1	85667961	85667961	INS	31	0.204511
chr1	85673745	85673778	DEL	33	0.075188
chr1	85687286	85687316	DEL	30	0.0157895
chr1	85718662	85718692	DEL	30	0.00150376
chr1	85799213	85799213	INS	30	0.159398
chr1	85813530	85813567	DEL	37	0.0233083
chr1	85858623	85858623	INS	40	0.0616541
chr1	85875717	85875749	DEL	32	0.0353383
chr1	85906266	85906266	INS	30	0.00601504
chr1	85914408	85914444	DEL	36	0.00075188
chr1	85935169	85938852	DEL	3683	0.143609
chr1	85940114	85940441	DEL	327	0.692481
chr1	85940404	85940436	DEL	32	0.0105263
chr1	85945002	85945032	DEL	30	0.00225564
chr1	85947938	85947969	DEL	31	0.00075188
chr1	85972803	85972803	INS	89	0.00827068
chr1	85996495	85996495	INS	42	0.340602
chr1	85997057	85997057	INS	34	0.340602
chr1	86009604	86009604	INS	1857	0.00150376
chr1	86082646	86082646	INS	48	0.00827068
chr1	86097503	86097547	DEL	44	0.325564
chr1	86097557	86097557	INS	30	0.043609
chr1	86111116	86111235	DEL	119	0.0263158
chr1	86124397	86124864	INV	467	0.00075188
chr1	86167843	86167883	DEL	40	0.00075188
chr1	86215043	86217341	DEL	2298	0.0360902
chr1	86215073	86215105	DEL	32	0.00902256
chr1	86216034	86216100	DEL	66	0.00300752
chr1	86216514	86216514	INS	269	0.081203
chr1	86216565	86216565	INS	78	0.104511
chr1	86216632	86216632	INS	125	0.081203
chr1	86216679	86216679	INS	47	0.104511
chr1	86275298	86276015	DEL	717	0.735338
chr1	86308234	86308265	DEL	31	0.0240602
chr1	86358351	86358351	INS	270	0.0037594
chr1	86366402	86366442	DEL	40	0.00225564
chr1	86385848	86385999	DEL	151	0.0203008
chr1	86400630	86400630	INS	30	0.0210526
chr1	86416758	86417078	DEL	320	0.0593985
chr1	86511361	86511393	DEL	32	0.00075188
chr1	86585720	86585751	DEL	31	0.00075188
chr1	86724893	86724893	INS	31	0.0165414
chr1	86785791	86785992	DEL	201	0.00075188
chr1	86797343	86797343	INS	248	0.00225564
chr1	86797349	86797349	INS	431	0.00225564
chr1	86797364	86797364	INS	648	0.00451128
chr1	86797500	86797500	INS	277	0.00225564
chr1	86797580	86797580	INS	142	0.00827068
chr1	86797587	86797587	INS	52	0.00075188
chr1	86797694	86797694	INS	376	0.00225564
chr1	86797696	86797696	INS	77	0.00075188
chr1	86797905	86797905	INS	49	0.00075188
chr1	86810762	86810762	INS	28	0.0112782
chr1	86828069	86828069	INS	31	0.0203008
chr1	86830887	86830887	INS	342	0.0037594
chr1	86842393	86842559	DEL	166	0.0278195
chr1	86849649	86849681	DEL	32	0.0112782
chr1	86873067	86873098	DEL	31	0.0210526
chr1	86893519	86893551	DEL	32	0.0203008
chr1	86899354	86899483	DEL	129	0.190977
chr1	86910597	86910597	INS	159	0.00300752
chr1	86943769	86943879	DEL	110	0.00075188
chr1	86954044	86954074	DEL	30	0.00075188
chr1	86963773	86963820	DEL	47	0.00075188
chr1	86963811	86963811	INS	62	0.0037594
chr1	86976706	86976706	INS	34	0.536842
chr1	86985381	86985411	DEL	30	0.0218045
chr1	86990813	86990813	INS	31	0.0112782
chr1	87037199	87037199	INS	72	0.799248
chr1	87046754	87046754	INS	2118	0.987218
chr1	87101150	87101181	DEL	31	0.0210526
chr1	87225913	87225965	DEL	52	0.00150376
chr1	87247574	87247604	DEL	30	0.00451128
chr1	87273199	87273199	INS	33	0.00827068
chr1	87287862	87287862	INS	32	0.0142857
chr1	87310674	87310718	DEL	44	0.00075188
chr1	87315986	87315986	INS	28	0.0150376
chr1	87336042	87336042	INS	30	0.00526316
chr1	87425253	87425253	INS	34	0.44812
chr1	87451247	87451247	INS	472	0.0263158
chr1	87451399	87451399	INS	489	0.0263158
chr1	87564774	87564774	INS	56	0.00075188
chr1	87571338	87571368	DEL	30	0.0421053
chr1	87581448	87581555	DEL	107	0.00451128
chr1	87581891	87581930	DEL	39	0.0218045
chr1	87615924	87615924	INS	33	0.0390977
chr1	87619145	87619191	DEL	46	0.00075188
chr1	87763220	87763251	DEL	31	0.121053
chr1	87768698	87768698	INS	30	0.130075
chr1	87820159	87820313	DEL	154	0.130075
chr1	87825869	87825869	INS	120	0.105263
chr1	87832683	87832717	DEL	34	0.0037594
chr1	87847153	87847153	INS	32	0.0473684
chr1	87876756	87876788	DEL	32	0.00150376
chr1	87991982	87992014	DEL	32	0.221053
chr1	88016801	88016801	INS	34	0.00075188
chr1	88047112	88047112	INS	35	0.00300752
chr1	88077741	88077771	DEL	30	0.00075188
chr1	88140836	88140836	INS	30	0.0368421
chr1	88148456	88148487	DEL	31	0.0308271
chr1	88159470	88159507	DEL	37	0.00075188
chr1	88194222	88194256	DEL	34	0.0120301
chr1	88274991	88275044	DEL	53	0.00977444
chr1	88314419	88314419	INS	37	0.810526
chr1	88347930	88347930	INS	346	0.0511278
chr1	88395036	88395036	INS	95	0.999248
chr1	88407865	88407916	DEL	51	0.104511
chr1	88412343	88412378	DEL	35	0.00601504
chr1	88457681	88457681	INS	189	0.957143
chr1	88507128	88507128	INS	3871	0.326316
chr1	88517428	88517428	INS	32	0.00150376
chr1	88517712	88517805	DEL	93	0.00075188
chr1	88539050	88539086	DEL	36	0.00225564
chr1	88560378	88560411	DEL	33	0.00075188
chr1	88569199	88569438	INV	239	0.00075188
chr1	88596223	88596253	DEL	30	0.024812
chr1	88602892	88602892	INS	59	0.0300752
chr1	88602933	88602964	DEL	31	0.00075188
chr1	88628836	88629658	DEL	822	0.0353383
chr1	88636234	88636274	DEL	40	0.0037594
chr1	88641308	88641339	DEL	31	0.0360902
chr1	88650036	88650036	INS	331	0.0398496
chr1	88657264	88657294	DEL	30	0.152632
chr1	88674711	88674744	DEL	33	0.00075188
chr1	88696858	88696901	DEL	43	0.00075188
chr1	88736853	88736904	DEL	51	0.00075188
chr1	88743866	88743866	INS	338	0.0135338
chr1	88753701	88753701	INS	312	0.0135338
chr1	88820205	88820238	DEL	33	0.0203008
chr1	88837381	88837418	DEL	37	0.00075188
chr1	88847526	88847557	DEL	31	0.0135338
chr1	88857125	88857198	DEL	73	0.00150376
chr1	88857693	88857693	INS	30	0.0203008
chr1	88904532	88904627	DEL	95	0.129323
chr1	88993919	88993979	DEL	60	0.0120301
chr1	89010226	89012942	DEL	2716	0.295489
chr1	89021837	89021837	INS	35	0.00902256
chr1	89040247	89040247	INS	28	0.0255639
chr1	89064227	89064259	DEL	32	0.012782
chr1	89066318	89066318	INS	34	0.00075188
chr1	89179716	89179764	DEL	48	0.00075188
chr1	89231194	89231194	INS	1205	0.00150376
chr1	89246173	89246173	INS	54	0.00150376
chr1	89285568	89285568	INS	42	0.133083
chr1	89295608	89295608	INS	30	0.00075188
chr1	89317839	89317839	INS	6057	0.00902256
chr1	89331812	89331846	DEL	34	0.00075188
chr1	89345735	89346051	DEL	316	0.0864662
chr1	89346096	89346300	DEL	204	0.00526316
chr1	89346117	89346606	DEL	489	0.0142857
chr1	89346329	89346608	DEL	279	0.00300752
chr1	89354561	89354684	DEL	123	0.998496
chr1	89395235	89395267	DEL	32	0.00075188
chr1	89408672	89408704	DEL	32	0.0330827
chr1	89438039	89438039	INS	313	0.00225564
chr1	89541714	89541747	DEL	33	0.0571429
chr1	89562166	89562203	DEL	37	0.00075188
chr1	89613684	89613718	DEL	34	0.0909774
chr1	89626975	89627008	DEL	33	0.00225564
chr1	89638969	89638969	INS	35	0.135338
chr1	89659046	89659094	DEL	48	0.0037594
chr1	89685523	89685571	DEL	48	0.00150376
chr1	89698940	89699766	DEL	826	0.00075188
chr1	89703460	89708542	DEL	5082	0.00225564
chr1	89711351	89711393	DEL	42	0.00075188
chr1	89776192	89776192	INS	31	0.00225564
chr1	89776354	89776394	DEL	40	0.00601504
chr1	89797764	89797800	DEL	36	0.0962406
chr1	89797897	89798004	DEL	107	0.507519
chr1	89806293	89806293	INS	38	0.446617
chr1	89823172	89823204	DEL	32	0.00075188
chr1	89860761	89860794	DEL	33	0.00225564
chr1	89905003	89905003	INS	269	0.148872
chr1	89956732	89956799	DEL	67	0.00150376
chr1	89968680	89968680	INS	162	0.0646617
chr1	90075866	90075866	INS	27	0.139098
chr1	90075884	90075884	INS	215	0.443609
chr1	90183786	90183786	INS	155	0.00150376
chr1	90183839	90183839	INS	62	0.498496
chr1	90184018	90184018	INS	49	0.0157895
chr1	90194740	90194740	INS	130	0.28797
chr1	90202037	90202073	DEL	36	0.0165414
chr1	90212857	90212921	DEL	64	0.00075188
chr1	90230496	90230530	DEL	34	0.00075188
chr1	90241661	90241693	DEL	32	0.170677
chr1	90246271	90246303	DEL	32	0.00075188
chr1	90272636	90272684	DEL	48	0.00075188
chr1	90282107	90282107	INS	314	0.00075188
chr1	90285975	90286013	DEL	38	0.00075188
chr1	90311041	90311041	INS	52	0.396241
chr1	90334696	90334696	INS	30	0.00977444
chr1	90335164	90335164	INS	38	0.00977444
chr1	90378594	90378652	DEL	58	0.00075188
chr1	90378679	90378679	INS	56	0.0075188
chr1	90378729	90378729	INS	610	0.107519
chr1	90378824	90378824	INS	688	0.107519
chr1	90378825	90378825	INS	123	0.403008
chr1	90378918	90378918	INS	234	0.403008
chr1	90378969	90378969	INS	62	0.0075188
chr1	90379092	90379092	INS	170	0.403008
chr1	90379119	90379119	INS	365	0.403008
chr1	90379122	90379122	INS	256	0.403008
chr1	90379176	90379176	INS	101	0.0075188
chr1	90389230	90389273	DEL	43	0.00526316
chr1	90392796	90392840	DEL	44	0.440602
chr1	90442335	90442370	DEL	35	0.00225564
chr1	90448942	90448942	INS	439	0.0466165
chr1	90461098	90461203	INV	105	0.00075188
chr1	90476123	90476158	DEL	35	0.0075188
chr1	90479316	90479348	DEL	32	0.111278
chr1	90479368	90479368	INS	115	0.0195489
chr1	90483166	90483166	INS	30	0.062406
chr1	90497040	90497070	DEL	30	0.254135
chr1	90517679	90517679	INS	33	0.154887
chr1	90544149	90544180	DEL	31	0.00075188
chr1	90578445	90578476	DEL	31	0.00075188
chr1	90594739	90594770	DEL	31	0.0135338
chr1	90595669	90595716	DEL	47	0.00075188
chr1	90667145	90667271	DEL	126	0.229323
chr1	90703012	90703046	DEL	34	0.0255639
chr1	90709273	90709273	INS	36	0.0548872
chr1	90723704	90723736	DEL	32	0.00075188
chr1	90728492	90728524	DEL	32	0.00075188
chr1	90802245	90802277	DEL	32	0.00902256
chr1	90817982	90817982	INS	34	0.273684
chr1	90826109	90826109	INS	34	0.0180451
chr1	90826146	90826182	DEL	36	0.0789474
chr1	90826255	90826255	INS	45	0.0180451
chr1	90838495	90838495	INS	32	0.124812
chr1	90854316	90854353	DEL	37	0.00075188
chr1	90867297	90867297	INS	32	0.496992
chr1	90872170	90872202	DEL	32	0.0142857
chr1	90891784	90891784	INS	299	0.00075188
chr1	90891784	90891784	INS	49	0.100752
chr1	90891926	90891926	INS	237	0.00075188
chr1	90892003	90892003	INS	41	0.100752
chr1	90897921	90898002	DEL	81	0.00075188
chr1	90910019	90910019	INS	36	0.00075188
chr1	90950295	90950295	INS	195	0.106767
chr1	90950300	90950300	INS	94	0.106767
chr1	90978551	90978591	DEL	40	0.00075188
chr1	91036241	91036276	DEL	35	0.0526316
chr1	91040528	91040528	INS	30	0.00075188
chr1	91075415	91075415	INS	31	0.133835
chr1	91078864	91078894	DEL	30	0.00075188
chr1	91078867	91078867	INS	48	0.0646617
chr1	91079179	91079179	INS	38	0.0646617
chr1	91095488	91096577	DEL	1089	0.0503759
chr1	91140752	91140752	INS	36	0.0112782
chr1	91147218	91147218	INS	31	0.00150376
chr1	91159215	91159498	DEL	283	1
chr1	91168488	91168519	DEL	31	0.0263158
chr1	91168563	91168563	INS	56	0.00225564
chr1	91168624	91168624	INS	56	0.00225564
chr1	91168695	91168735	DEL	40	0.135338
chr1	91168922	91168964	DEL	42	0.0233083
chr1	91169084	91169123	DEL	39	0.00676692
chr1	91169116	91169116	INS	39	0.00225564
chr1	91169277	91169359	DEL	82	0.274436
chr1	91169333	91169333	INS	33	0.00225564
chr1	91195079	91195079	INS	41	0.0172932
chr1	91216470	91216470	INS	318	0.193985
chr1	91223450	91223450	INS	492	0.0037594
chr1	91277669	91277669	INS	75	0.64812
chr1	91277901	91277901	INS	38	0.64812
chr1	91404733	91404765	DEL	32	0.0255639
chr1	91405485	91405518	DEL	33	0.00075188
chr1	91408667	91408700	DEL	33	0.00075188
chr1	91408718	91408718	INS	33	0.00300752
chr1	91428038	91428071	DEL	33	0.00075188
chr1	91448542	91448998	DEL	456	0.576692
chr1	91452923	91452953	DEL	30	0.0037594
chr1	91459298	91459298	INS	75	0.00150376
chr1	91459300	91459338	DEL	38	0.00300752
chr1	91459494	91459525	DEL	31	0.0150376
chr1	91459501	91459501	INS	143	0.00075188
chr1	91459703	91459777	DEL	74	0.140602
chr1	91459818	91459858	DEL	40	0.0353383
chr1	91459856	91459856	INS	30	0.00075188
chr1	91460138	91460138	INS	42	0.00075188
chr1	91460158	91460199	DEL	41	0.037594
chr1	91460320	91460586	DEL	266	0.00150376
chr1	91460399	91460399	INS	39	0.00075188
chr1	91468713	91468713	INS	30	0.0766917
chr1	91488323	91488323	INS	30	0.0601504
chr1	91518095	91518095	INS	30	0.00225564
chr1	91569789	91569874	DEL	85	0.00075188
chr1	91607274	91607274	INS	32	0.0293233
chr1	91631668	91631668	INS	57	0.471429
chr1	91641222	91641222	INS	226	0.00977444
chr1	91641372	91641372	INS	227	0.00977444
chr1	91666262	91667096	INV	834	0.101504
chr1	91668636	91668919	DEL	283	0.00676692
chr1	91668644	91668821	DEL	177	0.00676692
chr1	91668661	91668661	INS	35	0.012782
chr1	91668694	91668694	INS	838	0.00225564
chr1	91668709	91668709	INS	268	0.00075188
chr1	91668830	91669258	DEL	428	0.384962
chr1	91668897	91669366	DEL	469	0.384962
chr1	91668990	91669203	DEL	213	0.0330827
chr1	91669071	91669355	DEL	284	0.012782
chr1	91669131	91669131	INS	763	0.00225564
chr1	91669141	91669319	DEL	178	0.012782
chr1	91669296	91669296	INS	34	0.012782
chr1	91720989	91721023	DEL	34	0.00075188
chr1	91729029	91729080	DEL	51	0.00902256
chr1	91734059	91734059	INS	30	0.00451128
chr1	91766505	91767777	DEL	1272	0.293985
chr1	91768789	91768789	INS	329	0.0172932
chr1	91780887	91780932	DEL	45	0.0037594
chr1	91815302	91815302	INS	55	0.112782
chr1	91818278	91818310	DEL	32	0.329323
chr1	91840382	91840382	INS	40	0.0142857
chr1	91840382	91840382	INS	158	0.0270677
chr1	91840489	91840489	INS	173	0.0270677
chr1	91840497	91840497	INS	39	0.0142857
chr1	91892321	91892354	DEL	33	0.00075188
chr1	91918253	91918284	DEL	31	0.0037594
chr1	91925719	91925719	INS	68	0.0962406
chr1	91927291	91927321	DEL	30	0.0037594
chr1	91927348	91927348	INS	114	0.00075188
chr1	91938894	91938894	INS	30	0.0706767
chr1	91945280	91945318	DEL	38	0.0172932
chr1	91952779	91952779	INS	33	0.00075188
chr1	91962149	91962180	DEL	31	0.390977
chr1	91962189	91962347	DEL	158	0.0736842
chr1	92021400	92021400	INS	37	0.0180451
chr1	92030459	92030459	INS	36	0.0308271
chr1	92064724	92064761	DEL	37	0.0774436
chr1	92101466	92101500	DEL	34	0.00075188
chr1	92106488	92106599	DEL	111	0.00075188
chr1	92111533	92111573	DEL	40	0.00075188
chr1	92144798	92144838	DEL	40	0.00075188
chr1	92175503	92175503	INS	27	0.00150376
chr1	92211591	92211591	INS	31	0.00150376
chr1	92213449	92213449	INS	62	0.35188
chr1	92215797	92215849	DEL	52	0.477444
chr1	92236411	92236442	DEL	31	0.00075188
chr1	92305434	92305434	INS	30	0.0105263
chr1	92373734	92373769	DEL	35	0.0526316
chr1	92414688	92414718	DEL	30	0.0330827
chr1	92416145	92416183	DEL	38	0.0112782
chr1	92446081	92446165	DEL	84	0.00075188
chr1	92455517	92455547	DEL	30	0.104511
chr1	92503010	92503044	DEL	34	0.0037594
chr1	92508165	92508196	DEL	31	0.0390977
chr1	92513536	92513568	DEL	32	0.631579
chr1	92550750	92550781	DEL	31	0.0120301
chr1	92648183	92648226	DEL	43	0.0165414
chr1	92669549	92669549	INS	33	0.012782
chr1	92687349	92688648	DEL	1299	0.00150376
chr1	92701964	92701964	INS	330	0.911278
chr1	92744595	92744625	DEL	30	0.0406015
chr1	92767083	92767083	INS	42	0.00075188
chr1	92770641	92770682	DEL	41	0.00075188
chr1	92779225	92779272	DEL	47	0.00075188
chr1	92796777	92796816	DEL	39	0.9
chr1	92821289	92821289	INS	32	0.00150376
chr1	92823651	92823651	INS	30	0.00075188
chr1	92826424	92827238	DEL	814	0.172932
chr1	92846850	92846850	INS	62	0.963158
chr1	92860648	92860648	INS	31	0.0308271
chr1	92914903	92914903	INS	99	0.00601504
chr1	92940851	92940911	DEL	60	0.00225564
chr1	92940996	92941029	DEL	33	0.67218
chr1	92948645	92948645	INS	104	0.290226
chr1	93023827	93023857	DEL	30	0.00075188
chr1	93026831	93026863	DEL	32	0.00075188
chr1	93032657	93032657	INS	334	0.861654
chr1	93053224	93053224	INS	42	0.775188
chr1	93181160	93181160	INS	36	0.0037594
chr1	93274502	93274532	DEL	30	0.00075188
chr1	93282464	93282464	INS	87	0.34812
chr1	93312617	93312649	DEL	32	0.00075188
chr1	93316579	93316579	INS	32	0.00075188
chr1	93319250	93319280	DEL	30	0.0112782
chr1	93334228	93334260	DEL	32	0.0105263
chr1	93341749	93341817	DEL	68	0.00300752
chr1	93344859	93344859	INS	150	0.00075188
chr1	93345805	93345835	DEL	30	0.00075188
chr1	93377866	93377905	DEL	39	0.00075188
chr1	93421270	93421270	INS	32	0.00526316
chr1	93429020	93429020	INS	32	0.0255639
chr1	93472812	93472847	DEL	35	0.0105263
chr1	93507084	93507116	DEL	32	0.0616541
chr1	93753565	93753608	DEL	43	0.00526316
chr1	93785903	93786216	DEL	313	0.0736842
chr1	93822817	93825701	DEL	2884	0.36391
chr1	93845504	93845504	INS	33	0.0654135
chr1	93855395	93855433	DEL	38	0.00075188
chr1	93876126	93876126	INS	2510	0.949624
chr1	93933004	93933037	DEL	33	0.341353
chr1	93933007	93933007	INS	32	0.00075188
chr1	93998746	93998746	INS	40	0.0353383
chr1	94046281	94046311	DEL	30	0.00150376
chr1	94091580	94091610	DEL	30	0.0278195
chr1	94151061	94151107	DEL	46	0.00075188
chr1	94243809	94243809	INS	31	0.00150376
chr1	94256537	94256570	DEL	33	0.0285714
chr1	94276767	94276800	DEL	33	0.00075188
chr1	94295718	94295718	INS	50	0.126316
chr1	94325141	94325183	DEL	42	0.0105263
chr1	94345088	94345122	DEL	34	0.00075188
chr1	94382919	94382949	DEL	30	0.00451128
chr1	94384466	94384515	DEL	49	0.558647
chr1	94386029	94386064	DEL	35	0.224812
chr1	94405911	94406009	DEL	98	0.0075188
chr1	94456256	94456290	DEL	34	0.0526316
chr1	94469584	94469624	DEL	40	0.00075188
chr1	94477225	94477264	DEL	39	0.00150376
chr1	94477687	94477764	DEL	77	0.461654
chr1	94577078	94577118	DEL	40	0.00075188
chr1	94600404	94600404	INS	32	0.181203
chr1	94638383	94638414	DEL	31	0.00902256
chr1	94681774	94682199	INV	425	0.00075188
chr1	94683093	94683093	INS	30	0.0150376
chr1	94683099	94683132	DEL	33	0.00300752
chr1	94689709	94689748	DEL	39	0.484962
chr1	94689718	94689718	INS	27	0.0150376
chr1	94708257	94708293	DEL	36	0.0488722
chr1	94713478	94713601	DEL	123	0.0150376
chr1	94726439	94726439	INS	1949	0.00601504
chr1	94731274	94731274	INS	33	0.00902256
chr1	94731349	94731390	DEL	41	0.0142857
chr1	94731406	94731406	INS	46	0.00150376
chr1	94750028	94750063	DEL	35	0.0300752
chr1	94775969	94775999	DEL	30	0.106767
chr1	94836910	94836942	DEL	32	0.00075188
chr1	94840285	94840285	INS	33	0.00150376
chr1	94877131	94877131	INS	305	0.173684
chr1	94885226	94885226	INS	30	0.00300752
chr1	94888739	94888739	INS	32	0.0037594
chr1	94939035	94939065	DEL	30	0.00225564
chr1	94950791	94950828	DEL	37	0.00075188
chr1	94953456	94953491	DEL	35	0.00075188
chr1	94954171	94954216	DEL	45	0.00225564
chr1	94957483	94957483	INS	506	0.0451128
chr1	94961012	94961047	DEL	35	0.0518797
chr1	94993243	94993307	DEL	64	0.00075188
chr1	95005421	95005421	INS	104	0.00075188
chr1	95016947	95016981	DEL	34	0.00451128
chr1	95045908	95045939	DEL	31	0.186466
chr1	95045909	95045909	INS	31	0.411278
chr1	95055829	95055859	DEL	30	0.0120301
chr1	95056704	95060381	DEL	3677	0.00451128
chr1	95060149	95060183	DEL	34	0.0120301
chr1	95076438	95076468	DEL	30	0.00225564
chr1	95076733	95077059	DEL	326	0.00075188
chr1	95086492	95086492	INS	298	0.0721805
chr1	95099055	95099055	INS	39	0.00451128
chr1	95104665	95104665	INS	30	0.00902256
chr1	95105895	95105895	INS	30	0.00902256
chr1	95130187	95130218	DEL	31	0.538346
chr1	95156367	95156461	DEL	94	0.0120301
chr1	95165155	95165206	DEL	51	0.00075188
chr1	95168618	95168687	DEL	69	0.00075188
chr1	95224955	95225274	DEL	319	0.870677
chr1	95253164	95253199	DEL	35	0.0150376
chr1	95257121	95257153	DEL	32	0.00150376
chr1	95263896	95263896	INS	6096	0.0037594
chr1	95265019	95265050	DEL	31	0.00075188
chr1	95272873	95272912	DEL	39	0.00075188
chr1	95279493	95279524	DEL	31	0.184211
chr1	95327218	95327218	INS	34	0.122556
chr1	95331577	95331609	DEL	32	0.0548872
chr1	95336287	95336287	INS	6034	0.0676692
chr1	95480482	95480514	DEL	32	0.00150376
chr1	95488300	95488335	DEL	35	0.00075188
chr1	95506662	95506693	DEL	31	0.00075188
chr1	95524323	95524323	INS	338	0.00075188
chr1	95612011	95612043	DEL	32	0.00225564
chr1	95616797	95616832	DEL	35	0.00075188
chr1	95664455	95664487	DEL	32	0.00676692
chr1	95784548	95784588	DEL	40	0.00225564
chr1	95806222	95806222	INS	34	0.106015
chr1	95830535	95830535	INS	41	0.00451128
chr1	95857670	95857713	DEL	43	0.00075188
chr1	95909132	95909132	INS	42	0.247368
chr1	95953418	95953460	DEL	42	0.00827068
chr1	95979842	95979913	DEL	71	0.00075188
chr1	95982450	95982481	DEL	31	0.233083
chr1	95986468	95986468	INS	30	0.00075188
chr1	96017525	96017609	DEL	84	0.787218
chr1	96026995	96027028	DEL	33	0.00526316
chr1	96143338	96143381	DEL	43	0.00075188
chr1	96153096	96153096	INS	66	0.0360902
chr1	96153208	96153208	INS	67	0.0360902
chr1	96198556	96198586	DEL	30	0.00075188
chr1	96248360	96248360	INS	32	0.204511
chr1	96265692	96265692	INS	227	0.00075188
chr1	96265791	96265791	INS	87	0.00075188
chr1	96272588	96272588	INS	32	0.0714286
chr1	96322663	96322697	DEL	34	0.00075188
chr1	96352557	96352591	DEL	34	0.00601504
chr1	96393250	96393285	DEL	35	0.00827068
chr1	96396352	96396352	INS	187	0.0037594
chr1	96402050	96402050	INS	328	0.0338346
chr1	96403222	96403307	DEL	85	0.718045
chr1	96460007	96460044	DEL	37	0.00150376
chr1	96524300	96524339	DEL	39	0.881203
chr1	96530829	96531665	DEL	836	0.0037594
chr1	96672938	96672938	INS	34	0.00225564
chr1	96726077	96726109	DEL	32	0.0330827
chr1	96746890	96746922	DEL	32	0.0285714
chr1	96791827	96791827	INS	30	0.00676692
chr1	96799296	96799296	INS	31	0.00977444
chr1	96804426	96804426	INS	130	0.00601504
chr1	96810643	96811009	INV	366	0.00075188
chr1	96825977	96826012	DEL	35	0.00075188
chr1	96827063	96827063	INS	307	0.00225564
chr1	96837547	96837547	INS	152	0.00827068
chr1	96850211	96850245	DEL	34	0.00601504
chr1	96892476	96892476	INS	5986	0.00075188
chr1	96952185	96952221	DEL	36	0.0075188
chr1	96992725	96993031	INV	306	0.00075188
chr1	97016242	97016242	INS	32	0.0075188
chr1	97057683	97057683	INS	69	0.00075188
chr1	97089828	97089863	DEL	35	0.00075188
chr1	97102398	97102398	INS	32	0.012782
chr1	97130763	97130837	DEL	74	0.509023
chr1	97134012	97134053	DEL	41	0.250376
chr1	97137577	97137577	INS	6143	0.00075188
chr1	97169525	97169525	INS	30	0.037594
chr1	97173160	97173160	INS	66	0.00075188
chr1	97173306	97173306	INS	32	0.197744
chr1	97195635	97195665	DEL	30	0.208271
chr1	97206688	97206688	INS	32	0.00075188
chr1	97221308	97221308	INS	40	0.107519
chr1	97229547	97229581	DEL	34	0.0360902
chr1	97237240	97237271	DEL	31	0.00075188
chr1	97252074	97252074	INS	327	0.0849624
chr1	97298549	97298549	INS	281	0.00075188
chr1	97316515	97316515	INS	30	0.0413534
chr1	97323323	97323323	INS	31	0.012782
chr1	97323352	97323421	DEL	69	0.0218045
chr1	97323442	97323442	INS	41	0.012782
chr1	97323629	97323629	INS	38	0.012782
chr1	97376889	97376889	INS	32	0.22782
chr1	97385283	97385314	DEL	31	0.0691729
chr1	97397658	97397705	DEL	47	0.00075188
chr1	97469396	97469426	DEL	30	0.00075188
chr1	97525760	97525760	INS	32	0.00075188
chr1	97525944	97525985	DEL	41	0.00075188
chr1	97529827	97530000	DEL	173	0.00075188
chr1	97530206	97530206	INS	33	0.00075188
chr1	97599861	97599894	DEL	33	0.0578947
chr1	97693266	97693303	DEL	37	0.00075188
chr1	97724294	97724324	DEL	30	0.481955
chr1	97751441	97751471	DEL	30	0.0037594
chr1	97751461	97751461	INS	30	0.0157895
chr1	97778180	97778211	DEL	31	0.00075188
chr1	97898155	97898155	INS	2040	0.0804511
chr1	97943213	97943263	DEL	50	0.00075188
chr1	98034094	98034125	DEL	31	0.00676692
chr1	98046179	98046179	INS	60	0.181203
chr1	98048122	98048122	INS	34	0.0172932
chr1	98048124	98048161	DEL	37	0.00300752
chr1	98112423	98112453	DEL	30	0.00075188
chr1	98139727	98139727	INS	336	0.296992
chr1	98151197	98151251	DEL	54	0.115789
chr1	98153959	98154719	DEL	760	0.00150376
chr1	98205782	98205959	DEL	177	0.00075188
chr1	98280266	98296257	DEL	15991	0.00075188
chr1	98297570	98297600	DEL	30	0.00075188
chr1	98437938	98438571	DEL	633	0.0105263
chr1	98448409	98448451	DEL	42	0.0210526
chr1	98464885	98464885	INS	83	0.00075188
chr1	98489490	98489524	DEL	34	0.00150376
chr1	98503335	98503335	INS	2394	0.00150376
chr1	98503572	98503572	INS	194	0.0210526
chr1	98503576	98503576	INS	322	0.0210526
chr1	98512468	98512468	INS	273	0.00225564
chr1	98512503	98512503	INS	91	0.00225564
chr1	98512553	98512553	INS	48	0.720301
chr1	98512982	98512982	INS	37	0.720301
chr1	98536616	98536616	INS	32	0.0263158
chr1	98578718	98579200	DEL	482	0.0586466
chr1	98663254	98663286	DEL	32	0.0586466
chr1	98672932	98672932	INS	31	0.00075188
chr1	98714387	98714494	DEL	107	0.161654
chr1	98720158	98721069	INV	911	0.00075188
chr1	98756398	98756445	DEL	47	0.00075188
chr1	98763442	98763442	INS	41	0.0443609
chr1	98820748	98820791	DEL	43	0.00075188
chr1	98856473	98856507	DEL	34	0.431579
chr1	98928550	98928550	INS	30	0.141353
chr1	98939291	98942180	DEL	2889	0.0120301
chr1	99001671	99001671	INS	31	0.0037594
chr1	99079474	99079474	INS	30	0.0112782
chr1	99112036	99112036	INS	184	0.749624
chr1	99112050	99112050	INS	129	0.749624
chr1	99144972	99144972	INS	300	0.181203
chr1	99182290	99182320	DEL	30	0.0105263
chr1	99191706	99191748	DEL	42	0.00075188
chr1	99204400	99204435	DEL	35	0.00075188
chr1	99206548	99206548	INS	325	0.0172932
chr1	99232891	99232891	INS	328	0.012782
chr1	99276379	99276453	DEL	74	0.00075188
chr1	99287177	99287209	DEL	32	0.00075188
chr1	99289445	99290265	DEL	820	0.00075188
chr1	99319682	99319713	DEL	31	0.00075188
chr1	99321595	99321595	INS	30	0.00075188
chr1	99364138	99364223	INV	85	0.00075188
chr1	99369207	99369243	DEL	36	0.00075188
chr1	99405464	99405522	DEL	58	0.00075188
chr1	99413539	99413577	DEL	38	0.00075188
chr1	99425327	99426087	DEL	760	0.00300752
chr1	99428974	99428974	INS	318	0.00225564
chr1	99434614	99434645	DEL	31	0.00150376
chr1	99469001	99469001	INS	30	0.142105
chr1	99483632	99483662	DEL	30	0.0120301
chr1	99499568	99499568	INS	64	0.271429
chr1	99500322	99500352	DEL	30	0.104511
chr1	99508371	99508371	INS	37	0.00300752
chr1	99508399	99508510	DEL	111	0.0909774
chr1	99510489	99510552	DEL	63	0.587218
chr1	99519230	99519230	INS	30	0.00526316
chr1	99526930	99526930	INS	39	0.00451128
chr1	99550369	99550400	DEL	31	0.00075188
chr1	99570297	99570349	DEL	52	0.00075188
chr1	99596007	99596045	DEL	38	0.103008
chr1	99642137	99643126	INV	989	0.00075188
chr1	99650289	99650320	DEL	31	0.0255639
chr1	99683020	99683090	DEL	70	0.67218
chr1	99690796	99690832	DEL	36	0.00075188
chr1	99713000	99713000	INS	565	0.0466165
chr1	99732268	99732268	INS	326	0.00150376
chr1	99754487	99754520	DEL	33	0.00075188
chr1	99798844	99798881	DEL	37	0.00075188
chr1	99823696	99823696	INS	40	0.418797
chr1	99826923	99826958	DEL	35	0.024812
chr1	99826978	99826978	INS	39	0.358647
chr1	99855336	99855369	DEL	33	0.0150376
chr1	99856314	99856350	DEL	36	0.230827
chr1	99857814	99857814	INS	30	0.373684
chr1	99874636	99874636	INS	67	0.0135338
chr1	99890380	99890380	INS	230	0.0255639
chr1	99899555	99899597	DEL	42	0.00075188
chr1	99925138	99925281	DEL	143	0.428571
chr1	99933845	99933845	INS	332	0.012782
chr1	99995114	99995145	DEL	31	0.00300752
chr1	99997411	99997445	DEL	34	0.41203
chr1	100024566	100024597	DEL	31	0.00075188
chr1	100046213	100046243	DEL	30	0.00601504
chr1	100086089	100086089	INS	317	0.0278195
chr1	100112172	100112172	INS	348	0.00075188
chr1	100164635	100164696	DEL	61	0.00075188
chr1	100175074	100175105	DEL	31	0.367669
chr1	100180915	100180945	DEL	30	0.00225564
chr1	100181645	100181717	DEL	72	0.00075188
chr1	100191748	100191778	DEL	30	0.523308
chr1	100239857	100239889	DEL	32	0.00676692
chr1	100283926	100283958	DEL	32	0.0195489
chr1	100326429	100326462	DEL	33	0.00676692
chr1	100326558	100326558	INS	29	0.00601504
chr1	100412695	100412695	INS	132	0.024812
chr1	100412730	100412730	INS	31	0.0263158
chr1	100420065	100420065	INS	36	0.115038
chr1	100429708	100429739	DEL	31	0.0150376
chr1	100442347	100442347	INS	31	0.00075188
chr1	100473050	100473050	INS	313	0.0075188
chr1	100492854	100492890	DEL	36	0.00075188
chr1	100528656	100528656	INS	342	0.875188
chr1	100538631	100538631	INS	34	0.0451128
chr1	100550627	100550657	DEL	30	0.0879699
chr1	100554412	100554444	DEL	32	0.00075188
chr1	100586860	100586899	DEL	39	0.00075188
chr1	100617541	100617541	INS	32	0.00150376
chr1	100693350	100693350	INS	30	0.0172932
chr1	100746522	100746522	INS	563	0.0037594
chr1	100746547	100746547	INS	73	0.142105
chr1	100746548	100746548	INS	203	0.00150376
chr1	100771703	100771734	DEL	31	0.0533835
chr1	100817827	100817892	DEL	65	0.433083
chr1	100819215	100819215	INS	514	0.41203
chr1	100847302	100847352	DEL	50	0.00075188
chr1	100865143	100865176	DEL	33	0.00827068
chr1	100915126	100915126	INS	40	0.162406
chr1	100922996	100923316	DEL	320	0.162406
chr1	100964267	100964267	INS	50	0.119549
chr1	100993560	100993560	INS	28	0.00451128
chr1	101021817	101021854	DEL	37	0.00451128
chr1	101043008	101043068	DEL	60	0.00150376
chr1	101096442	101096442	INS	118	0.0075188
chr1	101152184	101152184	INS	42	0.00075188
chr1	101182953	101182953	INS	40	0.401504
chr1	101188175	101188175	INS	280	0.00150376
chr1	101223715	101223750	DEL	35	0.15188
chr1	101225021	101225021	INS	41	0.0789474
chr1	101225061	101225091	DEL	30	0.00451128
chr1	101229787	101232221	DEL	2434	0.024812
chr1	101253205	101253277	DEL	72	0.665414
chr1	101253232	101253232	INS	46	0.170677
chr1	101253261	101253261	INS	549	0.311278
chr1	101253405	101253443	DEL	38	0.00150376
chr1	101253570	101253570	INS	250	0.0879699
chr1	101253573	101253573	INS	165	0.0879699
chr1	101253574	101253574	INS	604	0.311278
chr1	101253718	101253718	INS	93	0.0037594
chr1	101253754	101253754	INS	180	0.0879699
chr1	101253770	101253770	INS	324	0.0879699
chr1	101256062	101256098	DEL	36	0.130075
chr1	101257108	101258465	DEL	1357	0.0075188
chr1	101258575	101258648	DEL	73	0.785714
chr1	101261177	101261207	DEL	30	0.00225564
chr1	101296736	101296736	INS	34	0.0894737
chr1	101304498	101304498	INS	321	0.134586
chr1	101319641	101319677	DEL	36	0.0684211
chr1	101350806	101350806	INS	440	0.00075188
chr1	101350807	101350807	INS	32	0.693985
chr1	101350858	101350858	INS	252	0.00075188
chr1	101352003	101352040	DEL	37	0.00150376
chr1	101370795	101370795	INS	30	0.0105263
chr1	101373152	101373183	DEL	31	0.0654135
chr1	101379359	101379359	INS	34	0.0112782
chr1	101401001	101401053	DEL	52	0.00075188
chr1	101402069	101402099	DEL	30	0.0195489
chr1	101402112	101402112	INS	28	0.232331
chr1	101416373	101416373	INS	38	0.153383
chr1	101425689	101425723	DEL	34	0.111278
chr1	101431391	101431430	DEL	39	0.00526316
chr1	101441708	101441744	DEL	36	0.4
chr1	101473805	101473805	INS	30	0.00827068
chr1	101497979	101498025	DEL	46	0.00075188
chr1	101513426	101513426	INS	2981	0.36391
chr1	101535243	101535280	DEL	37	0.00451128
chr1	101544948	101544948	INS	33	0.0135338
chr1	101552430	101552430	INS	38	0.0285714
chr1	101552616	101552616	INS	182	0.0037594
chr1	101552684	101552684	INS	87	0.110526
chr1	101552698	101552785	DEL	87	0.186466
chr1	101552953	101552953	INS	169	0.0037594
chr1	101553032	101553032	INS	251	0.0037594
chr1	101553067	101553067	INS	75	0.0112782
chr1	101553134	101553134	INS	152	0.0037594
chr1	101553158	101553208	DEL	50	0.00150376
chr1	101553273	101553273	INS	84	0.0037594
chr1	101553336	101553595	DEL	259	0.0503759
chr1	101553371	101553371	INS	121	0.0037594
chr1	101553386	101553424	DEL	38	0.173684
chr1	101553438	101553569	DEL	131	0.0503759
chr1	101553509	101553562	DEL	53	0.0037594
chr1	101553531	101553665	DEL	134	0.153383
chr1	101553579	101553579	INS	49	0.0218045
chr1	101553674	101553816	DEL	142	0.0120301
chr1	101554035	101554118	DEL	83	0.0781955
chr1	101554118	101554118	INS	36	0.0218045
chr1	101559853	101559886	DEL	33	0.00075188
chr1	101657890	101657890	INS	104	0.0112782
chr1	101657925	101657980	DEL	55	0.58797
chr1	101698608	101698608	INS	126	0.00075188
chr1	101744360	101744360	INS	328	0.0368421
chr1	101749691	101749724	DEL	33	0.00150376
chr1	101774596	101774596	INS	326	0.0037594
chr1	101784175	101784175	INS	34	0.0571429
chr1	101822808	101824022	DEL	1214	0.0075188
chr1	101934018	101934018	INS	39	0.00075188
chr1	101989596	101989596	INS	48	0.170677
chr1	101990994	101991025	DEL	31	0.00827068
chr1	101991018	101991018	INS	32	0.018797
chr1	102029263	102029263	INS	66	0.27218
chr1	102045504	102045504	INS	98	0.759398
chr1	102047087	102047087	INS	67	1
chr1	102052599	102052635	DEL	36	0.00075188
chr1	102089994	102089994	INS	345	0.00075188
chr1	102093583	102093583	INS	155	0.00300752
chr1	102093583	102093583	INS	81	0.00300752
chr1	102093594	102093650	DEL	56	0.185714
chr1	102093658	102093658	INS	43	0.00075188
chr1	102103354	102103354	INS	6056	0.189474
chr1	102136283	102136283	INS	27	0.0270677
chr1	102172368	102172368	INS	33	0.0210526
chr1	102185401	102185401	INS	32	0.00150376
chr1	102190303	102393131	DEL	202828	0.00150376
chr1	102279468	102279468	INS	56	0.00075188
chr1	102279469	102279469	INS	868	0.0263158
chr1	102348392	102348392	INS	32	0.00075188
chr1	102370706	102370706	INS	327	0.00225564
chr1	102375806	102375838	DEL	32	0.0210526
chr1	102394542	102394542	INS	320	0.00075188
chr1	102396129	102396129	INS	33	0.303008
chr1	102411205	102411205	INS	39	0.0616541
chr1	102411224	102411257	DEL	33	0.436842
chr1	102430094	102430094	INS	327	0.0037594
chr1	102454976	102454976	INS	325	0.121053
chr1	102480178	102480209	DEL	31	0.00075188
chr1	102482655	102482685	DEL	30	0.0864662
chr1	102512737	102512770	DEL	33	0.00075188
chr1	102517727	102519194	DEL	1467	0.00225564
chr1	102523088	102523088	INS	57	0.0669173
chr1	102542164	102542194	DEL	30	0.00150376
chr1	102552839	102552875	DEL	36	0.00075188
chr1	102567199	102567252	DEL	53	0.00075188
chr1	102582123	102582453	DEL	330	1
chr1	102585446	102585481	DEL	35	0.00075188
chr1	102588932	102588932	INS	309	0.0578947
chr1	102630510	102630829	DEL	319	1
chr1	102645476	102645544	DEL	68	0.995489
chr1	102657014	102657496	INV	482	0.00075188
chr1	102659065	102659196	DEL	131	0.00075188
chr1	102661246	102661281	DEL	35	0.0323308
chr1	102698028	102698058	DEL	30	0.00075188
chr1	102719026	102719089	DEL	63	0.0406015
chr1	102721532	102721562	DEL	30	0.0330827
chr1	102723450	102723450	INS	41	0.00075188
chr1	102750486	102750528	DEL	42	0.252632
chr1	102774290	102774290	INS	30	0.230075
chr1	102788511	102788553	DEL	42	0.00075188
chr1	102796579	102796579	INS	30	0.00225564
chr1	102967226	102967256	DEL	30	0.00075188
chr1	102976282	102976313	DEL	31	0.00075188
chr1	103042976	103042976	INS	36	0.0834586
chr1	103043088	103043126	DEL	38	0.162406
chr1	103068611	103068645	DEL	34	0.00075188
chr1	103137262	103137294	DEL	32	0.266917
chr1	103157927	103157927	INS	36	0.291729
chr1	103168288	103168288	INS	30	0.306767
chr1	103173112	103173112	INS	163	0.823308
chr1	103173189	103173189	INS	98	0.062406
chr1	103181361	103181393	DEL	32	0.210526
chr1	103182133	103182198	DEL	65	0.0075188
chr1	103182435	103182465	DEL	30	0.0481203
chr1	103182468	103182468	INS	34	0.0526316
chr1	103182516	103182786	DEL	270	0.0676692
chr1	103182594	103182594	INS	34	0.0526316
chr1	103182696	103182727	DEL	31	0.0548872
chr1	103182705	103182705	INS	30	0.0526316
chr1	103182723	103182950	DEL	227	0.00150376
chr1	103182841	103182873	DEL	32	0.0210526
chr1	103182889	103182889	INS	35	0.0526316
chr1	103196041	103196041	INS	32	0.257895
chr1	103198982	103199014	DEL	32	0.037594
chr1	103203761	103203761	INS	48	0.198496
chr1	103221486	103221521	DEL	35	0.00150376
chr1	103223219	103223219	INS	36	0.00601504
chr1	103230507	103230507	INS	52	0.0105263
chr1	103234482	103234482	INS	32	0.190226
chr1	103253199	103253199	INS	337	0.0977444
chr1	103272222	103272222	INS	92	0.999248
chr1	103288820	103288860	DEL	40	0.107519
chr1	103289793	103289837	DEL	44	0.00601504
chr1	103313501	103313501	INS	33	0.00902256
chr1	103323864	103323864	INS	324	0.180451
chr1	103345473	103345525	DEL	52	0.180451
chr1	103345498	103345498	INS	32	0.0969925
chr1	103350508	103350508	INS	66	0.0909774
chr1	103350690	103350690	INS	56	0.0571429
chr1	103350819	103350819	INS	45	0.0571429
chr1	103350891	103350891	INS	35	0.0571429
chr1	103351030	103351030	INS	53	0.0571429
chr1	103351212	103351212	INS	30	0.0571429
chr1	103363343	103365099	DEL	1756	0.00150376
chr1	103363589	103363589	INS	35	0.0105263
chr1	103363731	103363731	INS	34	0.0105263
chr1	103364258	103364294	DEL	36	0.0112782
chr1	103364273	103364273	INS	33	0.0180451
chr1	103364593	103364593	INS	37	0.0421053
chr1	103364688	103364722	DEL	34	0.376692
chr1	103364722	103364722	INS	30	0.00451128
chr1	103364850	103364898	DEL	48	0.00150376
chr1	103365235	103365357	DEL	122	0.00526316
chr1	103365318	103365349	DEL	31	0.400752
chr1	103365435	103365435	INS	37	0.00150376
chr1	103365564	103365564	INS	33	0.00150376
chr1	103405429	103405429	INS	238	0.219549
chr1	103411713	103411746	DEL	33	0.0255639
chr1	103411728	103411728	INS	30	0.00150376
chr1	103426748	103426783	DEL	35	0.00075188
chr1	103525499	103525499	INS	32	0.17218
chr1	103525577	103525627	DEL	50	0.0917293
chr1	103525671	103525671	INS	53	0.17218
chr1	103561098	103676922	DUP	115824	0.00075188
chr1	103602665	103602711	DEL	46	0.00075188
chr1	103619306	103638495	INV	19189	0.00526316
chr1	103619895	103619895	INS	36	0.0954887
chr1	103621119	103621198	DEL	79	0.974436
chr1	103676950	103677912	INV	962	0.107519
chr1	103677860	103678675	DEL	815	0.00150376
chr1	103677912	103729010	DEL	51098	0.00075188
chr1	103686189	103686189	INS	60	0.0037594
chr1	103713146	103713146	INS	56	0.00150376
chr1	103714064	103714099	DEL	35	0.0142857
chr1	103732965	103732965	INS	54	0.00075188
chr1	103764087	103764129	DEL	42	0.00075188
chr1	103817007	103817039	DEL	32	0.0172932
chr1	103827289	103827289	INS	36	0.0360902
chr1	103847989	103848033	DEL	44	0.00150376
chr1	103848057	103848057	INS	28	0.0421053
chr1	103866437	103866471	DEL	34	0.0593985
chr1	103875468	103875501	DEL	33	0.00075188
chr1	103900578	103901104	DEL	526	0.372932
chr1	103908877	103909031	DEL	154	0.361654
chr1	103938233	103938233	INS	5280	0.952632
chr1	103940295	103940332	DEL	37	0.00225564
chr1	104026397	104026457	DEL	60	0.0270677
chr1	104031848	104031848	INS	307	0.329323
chr1	104055433	104055433	INS	30	0.0323308
chr1	104057807	104057839	DEL	32	0.00075188
chr1	104077090	104077127	DEL	37	0.0421053
chr1	104126888	104127132	DEL	244	0.0368421
chr1	104126913	104127407	DEL	494	0.0105263
chr1	104127068	104127315	DEL	247	0.16391
chr1	104127114	104127360	DEL	246	0.16391
chr1	104134569	104135753	DEL	1184	0.00075188
chr1	104160328	104160360	DEL	32	0.0676692
chr1	104175580	104175580	INS	36	0.00150376
chr1	104177226	104177543	DEL	317	0.0503759
chr1	104248450	104248488	DEL	38	0.00075188
chr1	104259816	104259851	DEL	35	0.0218045
chr1	104271272	104271309	DEL	37	0.00225564
chr1	104291687	104291687	INS	32	0.00977444
chr1	104314717	104314763	DEL	46	0.00075188
chr1	104349322	104349322	INS	49	0.00300752
chr1	104349354	104349402	DEL	48	0.400752
chr1	104358244	104358278	DEL	34	0.00075188
chr1	104369351	104369388	DEL	37	0.00075188
chr1	104389481	104389481	INS	112	0.00526316
chr1	104419256	104419256	INS	45	0.0037594
chr1	104437997	104437997	INS	34	0.0075188
chr1	104485595	104485595	INS	130	0.109774
chr1	104507982	104507982	INS	298	0.0037594
chr1	104507991	104507991	INS	47	0.184962
chr1	104509882	104509915	DEL	33	0.00300752
chr1	104511451	104511451	INS	327	0.301504
chr1	104517654	104517693	DEL	39	0.00300752
chr1	104527611	104527611	INS	324	0.0721805
chr1	104547394	104547427	DEL	33	0.00075188
chr1	104549872	104549872	INS	36	0.00526316
chr1	104556099	104556099	INS	60	0.0736842
chr1	104556154	104556222	DEL	68	0.0774436
chr1	104556164	104556164	INS	32	0.0736842
chr1	104562276	104562276	INS	84	0.391729
chr1	104562277	104562277	INS	163	0.391729
chr1	104577142	104577177	DEL	35	0.00075188
chr1	104577159	104577159	INS	42	0.24812
chr1	104592377	104592409	DEL	32	0.0609023
chr1	104596021	104596021	INS	333	0.1
chr1	104605033	104605075	DEL	42	0.00075188
chr1	104615195	104615225	DEL	30	0.0736842
chr1	104619752	104619752	INS	36	0.54812
chr1	104621158	104621158	INS	34	0.00225564
chr1	104622621	104622655	DEL	34	0.0037594
chr1	104656498	104658972	DEL	2474	0.00075188
chr1	104676028	104676828	DEL	800	0.062406
chr1	104688483	104688483	INS	137	0.533083
chr1	104707013	104707063	DEL	50	0.00075188
chr1	104712387	104712387	INS	28	0.0037594
chr1	104712411	104713567	DEL	1156	0.118797
chr1	104712428	104712458	DEL	30	0.0601504
chr1	104722446	104722488	DEL	42	0.00451128
chr1	104737699	104737699	INS	32	0.00902256
chr1	104786920	104786955	DEL	35	0.0977444
chr1	104808980	104808980	INS	31	0.0699248
chr1	104854890	104854922	DEL	32	0.00225564
chr1	104869687	104869687	INS	32	0.0195489
chr1	104869731	104869731	INS	205	0.012782
chr1	104870101	104870101	INS	39	0.134586
chr1	104870102	104870317	DEL	215	0.00150376
chr1	104870104	104870104	INS	148	0.134586
chr1	104870107	104870107	INS	763	0.00300752
chr1	104870240	104870240	INS	154	0.012782
chr1	104870254	104870287	DEL	33	0.0150376
chr1	104870426	104870426	INS	122	0.134586
chr1	104873341	104873371	DEL	30	0.147368
chr1	104874187	104874218	DEL	31	0.531579
chr1	104883563	104883599	DEL	36	0.00075188
chr1	104885688	104886018	DEL	330	0.969173
chr1	104885694	104885729	DEL	35	0.00300752
chr1	104944590	104944620	DEL	30	0.00075188
chr1	104966299	104966299	INS	91	0.926316
chr1	104966302	104966349	DEL	47	0.00902256
chr1	104966456	104966456	INS	40	0.00075188
chr1	104966568	104966568	INS	57	0.00075188
chr1	104967054	104967054	INS	32	0.00075188
chr1	104976482	104976482	INS	33	0.230075
chr1	104977961	104977993	DEL	32	0.00902256
chr1	105003198	105003232	DEL	34	0.00075188
chr1	105009178	105009178	INS	30	0.0157895
chr1	105013808	105013842	DEL	34	0.024812
chr1	105020049	105020049	INS	34	0.0037594
chr1	105063747	105063780	DEL	33	0.8
chr1	105063781	105063781	INS	36	0.00150376
chr1	105075184	105075184	INS	142	0.0962406
chr1	105075269	105075269	INS	258	0.0962406
chr1	105075315	105075315	INS	44	0.563158
chr1	105085021	105085021	INS	30	0.0240602
chr1	105085027	105085173	DEL	146	0.00075188
chr1	105085953	105085953	INS	62	0.0323308
chr1	105097775	105097775	INS	32	0.00150376
chr1	105101566	105101566	INS	36	0.0037594
chr1	105103823	105107691	DEL	3868	0.00075188
chr1	105124963	105125822	DEL	859	0.103008
chr1	105159738	105159738	INS	32	0.012782
chr1	105168900	105168900	INS	32	0.0466165
chr1	105181528	105181558	DEL	30	0.00526316
chr1	105193633	105193633	INS	310	0.0360902
chr1	105225622	105225622	INS	40	0.52782
chr1	105256316	105256352	DEL	36	0.0037594
chr1	105260693	105260693	INS	30	0.0037594
chr1	105293315	105293352	DEL	37	0.00075188
chr1	105303611	105303611	INS	40	0.169173
chr1	105315165	105315165	INS	6022	0.00225564
chr1	105318959	105319093	INV	134	0.00075188
chr1	105324149	105324423	DEL	274	0.453383
chr1	105324158	105324158	INS	32	0.0255639
chr1	105325159	105325196	DEL	37	0.0368421
chr1	105362239	105362239	INS	77	0.00300752
chr1	105373671	105373671	INS	2419	0.00300752
chr1	105374351	105374351	INS	44	0.0120301
chr1	105389024	105389072	DEL	48	0.0037594
chr1	105431378	105431378	INS	243	0.00526316
chr1	105470238	105470268	DEL	30	0.230075
chr1	105473198	105480776	DEL	7578	0.368421
chr1	105473254	105473254	INS	989	0.00300752
chr1	105477440	105477473	DEL	33	0.00150376
chr1	105493241	105493273	DEL	32	0.00300752
chr1	105521112	105521112	INS	108	0.00075188
chr1	105537091	105537091	INS	32	0.540602
chr1	105553646	105553646	INS	33	0.0105263
chr1	105571335	105571335	INS	2261	0.945865
chr1	105580004	105580035	DEL	31	0.00451128
chr1	105617212	105617256	DEL	44	0.00075188
chr1	105625213	105625243	DEL	30	0.00150376
chr1	105630900	105631018	DEL	118	0.160902
chr1	105668739	105668771	DEL	32	0.00300752
chr1	105672907	105672951	DEL	44	0.00075188
chr1	105707765	105707796	DEL	31	0.534586
chr1	105759810	105759810	INS	31	0.00150376
chr1	105759961	105759961	INS	55	0.00150376
chr1	105760089	105760089	INS	37	0.00150376
chr1	105769141	105769252	DEL	111	0.680451
chr1	105788299	105788299	INS	196	0.646617
chr1	105810747	105810782	DEL	35	0.0511278
chr1	105823642	105823673	DEL	31	0.0165414
chr1	105828520	105828520	INS	322	0.0135338
chr1	105853792	105853792	INS	909	0.0285714
chr1	105872048	105872087	DEL	39	0.00150376
chr1	105890974	105891118	DEL	144	0.00977444
chr1	105939481	105939481	INS	36	0.0218045
chr1	105943316	105943316	INS	130	0.583459
chr1	105961396	105961396	INS	564	0.00902256
chr1	105961397	105961397	INS	452	0.00902256
chr1	105963309	105963309	INS	706	0.987218
chr1	105963359	105963359	INS	1126	0.987218
chr1	105965565	105965565	INS	3356	0.00150376
chr1	105965816	105965816	INS	43	0.00676692
chr1	106043667	106043700	DEL	33	0.0496241
chr1	106059885	106059918	DEL	33	0.0075188
chr1	106094950	106094950	INS	30	0.00150376
chr1	106099192	106099192	INS	34	0.0165414
chr1	106134476	106134509	DEL	33	0.0105263
chr1	106218453	106218453	INS	63	0.326316
chr1	106261788	106261978	INV	190	0.00075188
chr1	106281037	106281070	DEL	33	0.0969925
chr1	106298425	106298425	INS	38	0.00300752
chr1	106333501	106333539	DEL	38	0.00075188
chr1	106389209	106389389	DEL	180	0.00075188
chr1	106389316	106389316	INS	35	0.00075188
chr1	106402194	106402194	INS	27	0.0593985
chr1	106415318	106415318	INS	31	0.0924812
chr1	106427004	106427165	DEL	161	0.281203
chr1	106431098	106431098	INS	208	0.0586466
chr1	106431137	106431225	DEL	88	0.221053
chr1	106431142	106431142	INS	57	0.288722
chr1	106431276	106431276	INS	149	0.0586466
chr1	106431284	106431284	INS	31	0.288722
chr1	106431379	106431379	INS	90	0.0669173
chr1	106436078	106436120	DEL	42	0.00075188
chr1	106458369	106458369	INS	30	0.00075188
chr1	106476577	106476609	DEL	32	0.16015
chr1	106518594	106518594	INS	34	0.00075188
chr1	106539178	106539708	DEL	530	0.00075188
chr1	106553060	106556906	DEL	3846	0.00225564
chr1	106556928	106558807	DEL	1879	0.00150376
chr1	106582762	106583143	DEL	381	0.00075188
chr1	106599807	106599838	DEL	31	0.00075188
chr1	106599831	106599831	INS	32	0.00827068
chr1	106612311	106612360	DEL	49	0.00300752
chr1	106683559	106683559	INS	42	0.506015
chr1	106730985	106731027	DEL	42	0.00075188
chr1	106731005	106731005	INS	33	0.0849624
chr1	106781355	106781567	DEL	212	0.00075188
chr1	106781580	106781613	DEL	33	0.0451128
chr1	106781695	106781755	DEL	60	0.00075188
chr1	106784608	106784654	DEL	46	0.00075188
chr1	106821028	106821028	INS	30	0.00526316
chr1	106823314	106823344	DEL	30	0.0601504
chr1	106833097	106833140	DEL	43	0.00075188
chr1	106833757	106833808	DEL	51	0.00075188
chr1	106845643	106845679	DEL	36	0.00075188
chr1	106860859	106860891	DEL	32	0.00150376
chr1	106860883	106860883	INS	36	0.198496
chr1	106861184	106861224	DEL	40	0.314286
chr1	106896339	106896371	DEL	32	0.00075188
chr1	106927314	106927314	INS	40	0.460902
chr1	106952638	106952688	DEL	50	0.00075188
chr1	106975650	106975680	DEL	30	0.0345865
chr1	107004722	107004753	DEL	31	0.00075188
chr1	107019933	107019969	DEL	36	0.231579
chr1	107056596	107056654	DEL	58	0.00075188
chr1	107101183	107101183	INS	30	0.00451128
chr1	107112138	107112138	INS	35	0.679699
chr1	107112660	107121117	DEL	8457	0.00451128
chr1	107114305	107114305	INS	38	0.0406015
chr1	107181552	107181552	INS	34	0.818045
chr1	107270701	107270734	DEL	33	0.00075188
chr1	107319867	107319867	INS	36	0.00150376
chr1	107386135	107386135	INS	34	0.0105263
chr1	107501916	107501946	DEL	30	0.0037594
chr1	107555335	107555335	INS	56	0.393233
chr1	107574991	107575021	DEL	30	0.0278195
chr1	107599846	107599846	INS	310	0.396241
chr1	107624384	107624418	DEL	34	0.00601504
chr1	107627963	107628093	DEL	130	0.0150376
chr1	107634707	107634948	DEL	241	0.00977444
chr1	107644926	107644964	DEL	38	0.406767
chr1	107701306	107701336	DEL	30	0.0360902
chr1	107723539	107723539	INS	1872	0.203008
chr1	107728602	107728602	INS	30	0.0218045
chr1	107728603	107728633	DEL	30	0.00676692
chr1	107753515	107753515	INS	34	0.342105
chr1	107763878	107763938	DEL	60	0.00075188
chr1	107842482	107842522	DEL	40	0.00075188
chr1	107882742	107883728	INV	986	0.00075188
chr1	107952470	107952470	INS	99	0.0488722
chr1	107971168	107971168	INS	43	0.00526316
chr1	107993107	107993142	DEL	35	0.0263158
chr1	108000850	108000850	INS	35	0.00225564
chr1	108023173	108023173	INS	49	0.209774
chr1	108023292	108023292	INS	106	0.0406015
chr1	108023344	108023344	INS	107	0.15188
chr1	108023503	108023503	INS	56	0.209774
chr1	108023703	108023703	INS	44	0.209774
chr1	108024932	108024932	INS	265	0.339098
chr1	108042311	108042311	INS	42	0.152632
chr1	108091025	108091025	INS	30	0.062406
chr1	108094410	108094440	DEL	30	0.00150376
chr1	108160340	108160452	DEL	112	0.0180451
chr1	108180628	108180662	DEL	34	0.012782
chr1	108187929	108187929	INS	30	0.377444
chr1	108190703	108193181	DEL	2478	0.247368
chr1	108193198	108194630	DEL	1432	0.24812
chr1	108230336	108230457	DEL	121	0.364662
chr1	108244914	108244956	DEL	42	0.167669
chr1	108244934	108244934	INS	96	0.012782
chr1	108247688	108247726	DEL	38	0.00225564
chr1	108268760	108373640	INV	104880	0.00075188
chr1	108316482	108316543	DEL	61	0.0609023
chr1	108326763	108326797	DEL	34	0.00075188
chr1	108348653	108348685	DEL	32	0.00075188
chr1	108348669	108348669	INS	44	0.00827068
chr1	108358283	108358314	DEL	31	0.0729323
chr1	108367951	108367987	DEL	36	0.330075
chr1	108374888	108374888	INS	32	0.130075
chr1	108449451	108449451	INS	70	0.0142857
chr1	108463945	108464071	DEL	126	0.00225564
chr1	108474064	108474064	INS	83	0.230827
chr1	108478992	108479029	DEL	37	0.00601504
chr1	108482353	108483629	DEL	1276	0.0210526
chr1	108483316	108483661	DEL	345	0.00075188
chr1	108488982	108489032	DEL	50	0.0135338
chr1	108489193	108489193	INS	33	0.0654135
chr1	108489453	108489453	INS	50	0.0654135
chr1	108489791	108489840	DEL	49	0.00225564
chr1	108505309	108505361	DEL	52	0.00150376
chr1	108517642	108517693	DEL	51	0.00150376
chr1	108522377	108522513	DEL	136	0.00075188
chr1	108522932	108523066	DEL	134	0.00150376
chr1	108523102	108523102	INS	30	0.0330827
chr1	108523123	108523192	DEL	69	0.0398496
chr1	108523242	108523292	DEL	50	0.0669173
chr1	108523620	108523673	DEL	53	0.043609
chr1	108523779	108523779	INS	30	0.0330827
chr1	108523876	108523876	INS	104	0.075188
chr1	108523989	108523989	INS	35	0.0330827
chr1	108526010	108526010	INS	316	0.0165414
chr1	108526267	108526302	DEL	35	0.130827
chr1	108537922	108537959	DEL	37	0.00075188
chr1	108579796	108579796	INS	33	0.141353
chr1	108595506	108595604	DEL	98	0.00075188
chr1	108625796	108625830	DEL	34	0.0142857
chr1	108658069	108658101	DEL	32	0.081203
chr1	108666579	108666579	INS	47	0.903008
chr1	108675921	108675921	INS	113	0.96391
chr1	108675989	108675989	INS	157	0.96391
chr1	108676137	108676137	INS	115	0.96391
chr1	108689610	108689610	INS	64	0.97594
chr1	108716320	108716377	DEL	57	0.00451128
chr1	108747132	108747132	INS	30	0.237594
chr1	108771414	108771485	DEL	71	0.0157895
chr1	108771507	108771507	INS	61	0.00075188
chr1	108771656	108771656	INS	47	0.00075188
chr1	108771872	108771872	INS	51	0.00075188
chr1	108771959	108772039	DEL	80	0.0481203
chr1	108772057	108772057	INS	94	0.0105263
chr1	108772121	108772121	INS	32	0.00075188
chr1	108772265	108772265	INS	122	0.00977444
chr1	108772418	108772418	INS	59	0.00075188
chr1	108793159	108793159	INS	33	0.00300752
chr1	108824407	108825186	DEL	779	0.0225564
chr1	108825267	108829338	DEL	4071	0.0203008
chr1	108839473	108839473	INS	34	0.0240602
chr1	108864486	108864516	DEL	30	0.00075188
chr1	108865214	108865214	INS	30	0.00075188
chr1	108873386	108873451	DEL	65	0.037594
chr1	108873392	108873392	INS	60	0.00150376
chr1	108908730	108908730	INS	30	0.120301
chr1	108917610	108917648	DEL	38	0.279699
chr1	108917613	108917613	INS	30	0.00902256
chr1	108933211	108933211	INS	145	0.0075188
chr1	108933309	108933452	DEL	143	0.0278195
chr1	108933337	108933337	INS	146	0.0075188
chr1	108933484	108933484	INS	145	0.0075188
chr1	108953848	108959012	DEL	5164	0.00075188
chr1	108956876	108956876	INS	40	0.233835
chr1	109030610	109032559	DEL	1949	0.249624
chr1	109053488	109053574	DEL	86	0.0684211
chr1	109055098	109055132	DEL	34	0.0075188
chr1	109055098	109055429	DEL	331	0.994737
chr1	109059989	109060683	DEL	694	0.0308271
chr1	109071958	109072118	DEL	160	0.971429
chr1	109071965	109071965	INS	216	0.0233083
chr1	109087498	109087528	DEL	30	0.0075188
chr1	109108014	109108014	INS	464	0.0676692
chr1	109113416	109113416	INS	49	0.0766917
chr1	109118902	109118902	INS	31	0.00150376
chr1	109122378	109122378	INS	56	0.00075188
chr1	109127193	109127230	DEL	37	0.00075188
chr1	109138572	109138572	INS	30	0.00075188
chr1	109144063	109144063	INS	31	0.00075188
chr1	109148257	109148296	DEL	39	0.667669
chr1	109154214	109154249	DEL	35	0.00075188
chr1	109156680	109156680	INS	113	0.00075188
chr1	109174414	109174445	DEL	31	0.0383459
chr1	109177188	109177188	INS	126	0.103008
chr1	109177195	109177195	INS	244	0.135338
chr1	109177327	109177366	DEL	39	0.00526316
chr1	109177371	109177371	INS	120	0.103008
chr1	109177503	109177503	INS	39	0.202256
chr1	109183335	109183369	DEL	34	0.00225564
chr1	109183563	109183595	DEL	32	0.134586
chr1	109183591	109183591	INS	32	0.0977444
chr1	109219264	109219264	INS	30	0.0165414
chr1	109221987	109222033	DEL	46	0.188722
chr1	109288252	109288503	DEL	251	0.0135338
chr1	109375543	109375543	INS	38	0.00225564
chr1	109378700	109378730	DEL	30	0.0345865
chr1	109390780	109390811	DEL	31	0.00075188
chr1	109503478	109503478	INS	30	0.00601504
chr1	109507692	109507728	DEL	36	0.00075188
chr1	109510382	109510424	DEL	42	0.00300752
chr1	109511250	109511280	DEL	30	0.313534
chr1	109536970	109537024	DEL	54	0.00075188
chr1	109554472	109554581	DEL	109	0.00075188
chr1	109607453	109607453	INS	32	0.00451128
chr1	109615624	109615624	INS	27	0.0075188
chr1	109644542	109648774	DEL	4232	0.584962
chr1	109654076	109654076	INS	131	0.0105263
chr1	109654095	109654095	INS	267	0.0105263
chr1	109654118	109654217	DEL	99	0.277444
chr1	109664342	109664372	DEL	30	0.0766917
chr1	109670105	109670105	INS	45	0.955639
chr1	109682409	109700853	DEL	18444	0.0556391
chr1	109691729	109691806	DEL	77	0.00225564
chr1	109692033	109692093	DEL	60	0.0037594
chr1	109696303	109696303	INS	36	0.0075188
chr1	109709851	109709851	INS	346	0.00075188
chr1	109725094	109725094	INS	113	0.801504
chr1	109786216	109786216	INS	32	0.0293233
chr1	109888145	109888185	DEL	40	0.00300752
chr1	109911114	109911156	DEL	42	0.00451128
chr1	109919666	109920393	DEL	727	0.00902256
chr1	110005959	110005959	INS	224	0.0225564
chr1	110060664	110060664	INS	31	0.135338
chr1	110080084	110080115	DEL	31	0.0330827
chr1	110120507	110120507	INS	3402	0.259398
chr1	110120543	110120543	INS	1869	0.259398
chr1	110120557	110120557	INS	4831	0.259398
chr1	110250877	110250908	DEL	31	0.00075188
chr1	110310155	110310155	INS	80	0.727068
chr1	110374006	110374006	INS	31	0.0353383
chr1	110387821	110387821	INS	37	0.577444
chr1	110432686	110432686	INS	37	0.00075188
chr1	110458040	110458072	DEL	32	0.764662
chr1	110504899	110504931	DEL	32	0.469173
chr1	110506316	110507183	DEL	867	0.00075188
chr1	110569628	110569778	DEL	150	0.376692
chr1	110569695	110569753	DEL	58	0.41203
chr1	110576710	110576740	DEL	30	0.00150376
chr1	110589699	110589750	DEL	51	0.00075188
chr1	110629893	110633345	DEL	3452	0.00075188
chr1	110652606	110652776	DEL	170	0.0729323
chr1	110681758	110681794	DEL	36	0.00075188
chr1	110722307	110722460	DEL	153	0.0037594
chr1	110729352	110729387	DEL	35	0.00075188
chr1	110769233	110769233	INS	33	0.333835
chr1	110773840	110773933	DEL	93	0.815789
chr1	110823952	110823986	DEL	34	0.00075188
chr1	110824503	110824538	DEL	35	0.00075188
chr1	110834290	110846282	DEL	11992	0.0511278
chr1	110879174	110879174	INS	137	0.00075188
chr1	110886871	110886871	INS	33	0.00075188
chr1	110930070	110935092	DEL	5022	0.00075188
chr1	110988293	110988324	DEL	31	0.00075188
chr1	111010887	111010932	DEL	45	0.00075188
chr1	111067680	111067710	DEL	30	0.174436
chr1	111086460	111086460	INS	32	0.00075188
chr1	111120385	111120416	DEL	31	0.0669173
chr1	111149268	111149268	INS	32	0.00827068
chr1	111154206	111154236	DEL	30	0.00827068
chr1	111215993	111216025	DEL	32	0.0037594
chr1	111245806	111245841	DEL	35	0.605263
chr1	111259970	111259970	INS	970	0.384962
chr1	111261794	111261830	DEL	36	0.00075188
chr1	111297887	111297923	DEL	36	0.00075188
chr1	111315900	111315930	DEL	30	0.488722
chr1	111353553	111353553	INS	1968	0.395489
chr1	111386205	111392203	DEL	5998	0.0142857
chr1	111394895	111394926	DEL	31	0.00075188
chr1	111414893	111414962	DEL	69	0.279699
chr1	111428790	111428820	DEL	30	0.237594
chr1	111458635	111458635	INS	322	0.00075188
chr1	111489648	111489648	INS	340	0.0744361
chr1	111502050	111502050	INS	92	0.0037594
chr1	111502117	111502149	DEL	32	0.00075188
chr1	111502299	111502299	INS	35	0.0037594
chr1	111502378	111502378	INS	39	0.0037594
chr1	111529930	111530059	DEL	129	0.137594
chr1	111529967	111529967	INS	51	0.32406
chr1	111532073	111532184	DEL	111	0.337594
chr1	111544784	111544784	INS	34	0.0180451
chr1	111544799	111544799	INS	172	0.018797
chr1	111544876	111544876	INS	165	0.018797
chr1	111544914	111545083	DEL	169	0.539098
chr1	111544939	111544939	INS	97	0.018797
chr1	111544982	111545018	DEL	36	0.0037594
chr1	111545105	111545105	INS	108	0.018797
chr1	111560474	111560474	INS	312	0.105263
chr1	111581055	111581055	INS	326	0.293233
chr1	111607678	111607728	DEL	50	0.00225564
chr1	111607746	111607920	DEL	174	0.16391
chr1	111607760	111607760	INS	250	0.00075188
chr1	111607824	111607999	DEL	175	0.00150376
chr1	111610537	111610572	DEL	35	0.00676692
chr1	111626537	111627176	INV	639	0.00075188
chr1	111639408	111639408	INS	2586	0.0601504
chr1	111658476	111658513	DEL	37	0.00075188
chr1	111699480	111699480	INS	27	0.00150376
chr1	111728071	111728071	INS	32	0.0218045
chr1	111740971	111741001	DEL	30	0.223308
chr1	111745294	111745294	INS	30	0.00225564
chr1	111755130	111755130	INS	52	0.0593985
chr1	111797841	111797841	INS	2411	0.0233083
chr1	111812157	111812192	DEL	35	0.00075188
chr1	111965437	111965437	INS	28	0.0233083
chr1	112009226	112009226	INS	37	0.0368421
chr1	112082775	112082813	DEL	38	0.00075188
chr1	112084756	112084791	DEL	35	0.28797
chr1	112104585	112104585	INS	37	0.207519
chr1	112104742	112104742	INS	32	0.207519
chr1	112119923	112119956	DEL	33	0.00075188
chr1	112146946	112146946	INS	44	0.0075188
chr1	112147163	112147163	INS	36	0.0075188
chr1	112149169	112162082	DEL	12913	0.328571
chr1	112170809	112170809	INS	31	0.0037594
chr1	112172994	112172994	INS	252	0.00601504
chr1	112193376	112193376	INS	332	0.216541
chr1	112222094	112222150	DEL	56	0.34812
chr1	112292466	112295044	DEL	2578	0.963158
chr1	112292577	112292577	INS	55	0.0300752
chr1	112293819	112293819	INS	123	0.00075188
chr1	112293863	112294235	DEL	372	0.0293233
chr1	112376532	112376574	DEL	42	0.169925
chr1	112387844	112387844	INS	30	0.0105263
chr1	112388012	112388012	INS	54	0.00526316
chr1	112391259	112391297	DEL	38	0.00075188
chr1	112407842	112407842	INS	33	0.00075188
chr1	112430197	112430232	DEL	35	0.159398
chr1	112432062	112432062	INS	32	0.00075188
chr1	112449374	112449374	INS	316	0.638346
chr1	112465448	112465448	INS	34	0.0360902
chr1	112483186	112483226	DEL	40	0.00601504
chr1	112484248	112484248	INS	40	0.0578947
chr1	112486134	112486134	INS	38	0.0413534
chr1	112494050	112495317	DEL	1267	0.00150376
chr1	112519874	112519874	INS	40	0.00150376
chr1	112638917	112638917	INS	36	0.00300752
chr1	112639849	112639897	DEL	48	0.235338
chr1	112640170	112640218	DEL	48	0.0240602
chr1	112640174	112640349	DEL	175	0.0203008
chr1	112640297	112640579	DEL	282	0.0721805
chr1	112640408	112640517	DEL	109	0.00300752
chr1	112685655	112685655	INS	35	0.00827068
chr1	112688840	112688897	DEL	57	0.00075188
chr1	112706455	112706493	DEL	38	0.661654
chr1	112706480	112706480	INS	231	0.00075188
chr1	112706482	112706482	INS	31	0.0714286
chr1	112724789	112724822	DEL	33	0.00075188
chr1	112728341	112728374	DEL	33	0.00075188
chr1	112728747	112728787	DEL	40	0.00601504
chr1	112730791	112730821	DEL	30	0.0135338
chr1	112743889	112743889	INS	37	0.0195489
chr1	112747688	112747688	INS	36	0.00150376
chr1	112759834	112759834	INS	56	0.0383459
chr1	112765229	112765388	DEL	159	0.00075188
chr1	112765233	112765275	DEL	42	0.00075188
chr1	112770326	112770400	DEL	74	0.0451128
chr1	112773313	112773717	DEL	404	0.00075188
chr1	112773515	112773792	DEL	277	0.0195489
chr1	112773589	112773589	INS	126	0.269173
chr1	112773733	112773733	INS	157	0.269173
chr1	112773807	112773807	INS	46	0.00225564
chr1	112773866	112774040	DEL	174	0.00601504
chr1	112773951	112773951	INS	165	0.269173
chr1	112774068	112774245	DEL	177	0.00526316
chr1	112774083	112774131	DEL	48	0.0496241
chr1	112774209	112774209	INS	161	0.269173
chr1	112774281	112774329	DEL	48	0.0172932
chr1	112774297	112774297	INS	178	0.269173
chr1	112795568	112795599	DEL	31	0.0120301
chr1	112800151	112800151	INS	30	0.00902256
chr1	112838468	112838499	DEL	31	0.00225564
chr1	112845577	112845577	INS	33	0.00150376
chr1	112847568	112847606	DEL	38	0.0977444
chr1	112847905	112847905	INS	321	0.0443609
chr1	112848079	112848079	INS	315	0.0443609
chr1	112849096	112849128	DEL	32	0.00225564
chr1	112856454	112856454	INS	31	0.0180451
chr1	112881244	112881244	INS	38	0.0458647
chr1	112891945	112891945	INS	334	0.00075188
chr1	112898487	112898662	DEL	175	0.0037594
chr1	112898507	112898507	INS	76	0.00150376
chr1	112898652	112898652	INS	48	0.00150376
chr1	112898881	112898919	DEL	38	0.018797
chr1	112899038	112899077	DEL	39	0.00150376
chr1	112962398	112962601	DEL	203	0.00451128
chr1	112973368	112973368	INS	315	0.00150376
chr1	112999485	112999759	DUP	274	0.0105263
chr1	112999654	112999654	INS	1837	0.515789
chr1	113000950	113001114	DEL	164	0.00075188
chr1	113001360	113001390	DEL	30	0.00451128
chr1	113022584	113022620	DEL	36	0.620301
chr1	113068701	113071156	DEL	2455	0.395489
chr1	113069461	113069508	DEL	47	0.58797
chr1	113070089	113070134	DEL	45	0.366165
chr1	113070321	113070321	INS	46	0.323308
chr1	113070346	113070535	DEL	189	0.0157895
chr1	113099238	113099238	INS	36	0.00300752
chr1	113173010	113173299	DEL	289	0.133083
chr1	113251743	113251781	DEL	38	0.00977444
chr1	113257007	113257469	DEL	462	0.813534
chr1	113263066	113263066	INS	34	0.00451128
chr1	113283419	113283419	INS	40	0.105263
chr1	113293337	113293386	DEL	49	0.00075188
chr1	113308621	113308657	DEL	36	0.00150376
chr1	113324972	113326076	DEL	1104	0.00150376
chr1	113339201	113339232	DEL	31	0.00075188
chr1	113344849	113345880	DEL	1031	0.122556
chr1	113377923	113377992	DEL	69	0.00075188
chr1	113416002	113416002	INS	76	0.00526316
chr1	113416009	113416009	INS	251	0.963158
chr1	113416087	113416087	INS	175	0.963158
chr1	113416216	113416216	INS	73	0.00526316
chr1	113416301	113416301	INS	113	0.963158
chr1	113416471	113416471	INS	204	0.963158
chr1	113437723	113437759	DEL	36	0.00075188
chr1	113437870	113437870	INS	33	0.0203008
chr1	113497206	113503256	DEL	6050	0.196241
chr1	113503222	113503255	DEL	33	0.0601504
chr1	113536126	113536157	DEL	31	0.00075188
chr1	113545883	113545883	INS	4851	0.0112782
chr1	113612545	113612578	DEL	33	0.00075188
chr1	113623465	113623496	DEL	31	0.00075188
chr1	113627568	113627603	DEL	35	0.00075188
chr1	113633240	113633276	DEL	36	0.0774436
chr1	113640991	113640991	INS	34	0.00977444
chr1	113641094	113641130	DEL	36	0.52406
chr1	113698619	113698649	DEL	30	0.00150376
chr1	113701827	113701857	DEL	30	0.0353383
chr1	113715649	113715679	DEL	30	0.00827068
chr1	113752386	113752416	DEL	30	0.00451128
chr1	113776796	113776832	DEL	36	0.00075188
chr1	113799579	113799610	DEL	31	0.00451128
chr1	113843101	113843101	INS	32	0.0112782
chr1	113868903	113868903	INS	318	0.00075188
chr1	113913155	113913187	DEL	32	0.00075188
chr1	113919913	113919950	DEL	37	0.00150376
chr1	113926118	113926148	DEL	30	0.00075188
chr1	114111734	114111734	INS	53	0.397744
chr1	114143116	114143116	INS	34	0.0037594
chr1	114149222	114149222	INS	38	0.503008
chr1	114172851	114172881	DEL	30	0.012782
chr1	114199846	114199846	INS	590	0.0105263
chr1	114205244	114205244	INS	323	0.0924812
chr1	114205253	114205253	INS	199	0.0924812
chr1	114205283	114205283	INS	33	0.386466
chr1	114205304	114205342	DEL	38	0.00150376
chr1	114225228	114225357	DEL	129	0.00676692
chr1	114242567	114242605	DEL	38	0.118045
chr1	114242574	114242574	INS	40	0.00225564
chr1	114242862	114242898	DEL	36	0.00300752
chr1	114243839	114243955	DEL	116	0.163158
chr1	114285768	114306925	DEL	21157	0.00075188
chr1	114313211	114313242	DEL	31	0.0075188
chr1	114317974	114317974	INS	30	0.00075188
chr1	114367481	114367514	DEL	33	0.00075188
chr1	114367923	114367965	DEL	42	0.00075188
chr1	114387962	114387962	INS	38	0.00676692
chr1	114413583	114413613	DEL	30	0.00150376
chr1	114479810	114479810	INS	46	0.00075188
chr1	114480477	114480477	INS	67	0.00075188
chr1	114500899	114501211	DEL	312	0.309023
chr1	114573108	114573145	DEL	37	0.00300752
chr1	114575275	114575275	INS	32	0.00075188
chr1	114651843	114654453	DEL	2610	0.00075188
chr1	114658773	114658773	INS	304	0.245865
chr1	114668520	114668553	DEL	33	0.00526316
chr1	114765215	114765247	DEL	32	0.0488722
chr1	114789019	114789057	DEL	38	0.00075188
chr1	114811716	114811716	INS	38	0.0037594
chr1	114811724	114811756	DEL	32	0.0218045
chr1	114837960	114837960	INS	49	0.0037594
chr1	114857158	114857158	INS	30	0.00150376
chr1	114871991	114872026	DEL	35	0.00075188
chr1	114881522	114881522	INS	32	0.0646617
chr1	114893273	114893326	DEL	53	0.00075188
chr1	114902452	114902815	DEL	363	0.00225564
chr1	114909490	114909536	DEL	46	0.00225564
chr1	114947821	114947853	DEL	32	0.00150376
chr1	115026281	115026281	INS	31	0.00225564
chr1	115096649	115096649	INS	6011	0.00150376
chr1	115147547	115147547	INS	70	0.305263
chr1	115169272	115169305	DEL	33	0.0421053
chr1	115182239	115182280	DEL	41	0.00150376
chr1	115244048	115244084	DEL	36	0.00075188
chr1	115254268	115254552	DEL	284	0.602256
chr1	115254519	115254550	DEL	31	0.0142857
chr1	115321576	115321611	DEL	35	0.00526316
chr1	115333690	115333727	DEL	37	0.024812
chr1	115337271	115337301	DEL	30	0.0390977
chr1	115355601	115355632	DEL	31	0.00225564
chr1	115359954	115359993	DEL	39	0.0225564
chr1	115385739	115385792	DEL	53	0.0308271
chr1	115415941	115415941	INS	30	0.102256
chr1	115526585	115526616	DEL	31	0.0105263
chr1	115541896	115541896	INS	6062	0.00601504
chr1	115568535	115568582	DEL	47	0.940602
chr1	115608249	115608280	DEL	31	0.0406015
chr1	115659506	115659541	DEL	35	0.00075188
chr1	115679982	115680015	DEL	33	0.00150376
chr1	115686863	115690220	DEL	3357	0.262406
chr1	115723306	115723306	INS	28	0.00075188
chr1	115739126	115739126	INS	32	0.0556391
chr1	115750902	115750902	INS	31	0.0421053
chr1	115761404	115761404	INS	221	0.996992
chr1	115773213	115773252	DEL	39	0.00601504
chr1	115808631	115808662	DEL	31	0.430827
chr1	115835557	115837333	INV	1776	0.00075188
chr1	115879551	115879551	INS	514	0.00902256
chr1	115888431	115888431	INS	30	0.00225564
chr1	115916936	115916966	DEL	30	0.00300752
chr1	115918904	115918946	DEL	42	0.00075188
chr1	115923647	115923647	INS	60	0.309023
chr1	115940965	115940965	INS	32	0.0157895
chr1	115996680	115996715	DEL	35	0.00075188
chr1	116080671	116080760	DEL	89	0.00075188
chr1	116080890	116080890	INS	30	0.00676692
chr1	116097595	116097595	INS	342	0.0157895
chr1	116125780	116125780	INS	91	0.0037594
chr1	116152685	116152685	INS	70	0.964662
chr1	116191551	116191551	INS	44	0.0255639
chr1	116220404	116220404	INS	73	0.00150376
chr1	116305899	116305899	INS	46	0.896241
chr1	116324199	116324199	INS	30	0.00300752
chr1	116369378	116369378	INS	77	0.00150376
chr1	116369413	116369493	DEL	80	0.0864662
chr1	116430244	116430294	DEL	50	0.00075188
chr1	116436916	116437181	DUP	265	0.00451128
chr1	116436930	116436930	INS	1254	0.921053
chr1	116436961	116436961	INS	2012	0.00075188
chr1	116436989	116436989	INS	30	0.230827
chr1	116436999	116436999	INS	165	0.0330827
chr1	116437096	116437096	INS	60	0.0330827
chr1	116438207	116438207	INS	6050	0.00300752
chr1	116440939	116440939	INS	326	0.0210526
chr1	116459541	116459671	DEL	130	0.0172932
chr1	116505101	116505101	INS	98	0.00225564
chr1	116535543	116535864	DEL	321	0.160902
chr1	116548661	116548661	INS	322	0.0157895
chr1	116566977	116566977	INS	315	0.00075188
chr1	116615607	116615607	INS	115	0.00676692
chr1	116618286	116618330	DEL	44	0.00075188
chr1	116642264	116642264	INS	356	0.00075188
chr1	116656299	116656345	DEL	46	0.00075188
chr1	116671169	116671246	DEL	77	0.00075188
chr1	116683595	116683595	INS	30	0.00075188
chr1	116697365	116697402	DEL	37	0.00150376
chr1	116756506	116758884	DEL	2378	0.00075188
chr1	116780231	116780264	DEL	33	0.00075188
chr1	116830746	116830778	DEL	32	0.00075188
chr1	116831444	116831474	DEL	30	0.018797
chr1	116869978	116870009	DEL	31	0.00075188
chr1	117029175	117029253	DEL	78	0.103759
chr1	117029206	117029206	INS	69	0.0834586
chr1	117050786	117052323	DEL	1537	0.00075188
chr1	117089262	117089262	INS	30	0.0789474
chr1	117126993	117126993	INS	30	0.109023
chr1	117137448	117137448	INS	30	0.16391
chr1	117157094	117157094	INS	30	0.0180451
chr1	117214686	117214736	DEL	50	0.00075188
chr1	117227105	117227105	INS	30	0.0691729
chr1	117227352	117227352	INS	36	0.0691729
chr1	117259470	117259470	INS	54	0.236842
chr1	117278869	117278900	DEL	31	0.00451128
chr1	117283869	117283899	DEL	30	0.00225564
chr1	117309597	117309631	DEL	34	0.00526316
chr1	117332504	117332504	INS	31	0.0345865
chr1	117337784	117339213	DEL	1429	0.0849624
chr1	117374244	117374281	DEL	37	0.00075188
chr1	117385714	117385714	INS	43	0.0142857
chr1	117386727	117386727	INS	30	0.35188
chr1	117409429	117409469	DEL	40	0.118045
chr1	117417536	117417536	INS	34	0.0308271
chr1	117429441	117429441	INS	92	0.0526316
chr1	117429484	117429484	INS	215	0.0526316
chr1	117429488	117429539	DEL	51	0.00150376
chr1	117429524	117429524	INS	45	0.00150376
chr1	117429534	117429534	INS	620	0.00075188
chr1	117429788	117429788	INS	432	0.00075188
chr1	117429851	117429851	INS	183	0.0526316
chr1	117430027	117430027	INS	171	0.0526316
chr1	117430067	117430116	DEL	49	0.0699248
chr1	117430359	117430438	DEL	79	0.0609023
chr1	117430396	117430396	INS	124	0.0526316
chr1	117431197	117431233	DEL	36	0.00075188
chr1	117434746	117434788	DEL	42	0.00225564
chr1	117458490	117458490	INS	34	0.00977444
chr1	117515276	117515276	INS	41	0.00150376
chr1	117526882	117526882	INS	38	0.0120301
chr1	117548415	117548637	DEL	222	0.874436
chr1	117577912	117577912	INS	34	0.00225564
chr1	117622322	117622354	DEL	32	0.00300752
chr1	117666744	117666744	INS	329	0.00075188
chr1	117668664	117668696	DEL	32	0.00075188
chr1	117693504	117693689	DEL	185	0.00075188
chr1	117714255	117714293	DEL	38	0.00150376
chr1	117728843	117728883	DEL	40	0.00075188
chr1	117806233	117806233	INS	34	0.00075188
chr1	117829792	117829792	INS	345	0.00526316
chr1	117837054	117837054	INS	323	0.012782
chr1	117872629	117872668	DEL	39	0.00075188
chr1	117911980	117912046	DEL	66	0.00075188
chr1	117914068	117914294	INV	226	0.00075188
chr1	117987890	117987890	INS	45	0.00300752
chr1	118051786	118052129	DEL	343	0.0796992
chr1	118069345	118069345	INS	42	0.0195489
chr1	118089356	118089356	INS	30	0.0616541
chr1	118103837	118103872	DEL	35	0.00075188
chr1	118135389	118135433	DEL	44	0.00150376
chr1	118142058	118142058	INS	57	0.00827068
chr1	118170187	118170253	DEL	66	0.00075188
chr1	118173710	118173759	DEL	49	0.00075188
chr1	118217937	118217967	DEL	30	0.0443609
chr1	118241133	118241133	INS	30	0.0195489
chr1	118245201	118245273	DEL	72	0.00075188
chr1	118263062	118263062	INS	399	0.0218045
chr1	118318863	118318863	INS	63	0.00827068
chr1	118318863	118318863	INS	863	0.788722
chr1	118318867	118318867	INS	434	0.00075188
chr1	118318996	118318996	INS	90	0.0609023
chr1	118319050	118319050	INS	54	0.00827068
chr1	118319084	118319084	INS	219	0.0390977
chr1	118319277	118319277	INS	32	0.00827068
chr1	118319306	118319306	INS	185	0.0390977
chr1	118319380	118319380	INS	33	0.00827068
chr1	118324443	118324475	DEL	32	0.00075188
chr1	118371815	118371850	DEL	35	0.00075188
chr1	118380530	118380560	DEL	30	0.00300752
chr1	118387357	118387357	INS	222	0.233083
chr1	118387370	118387410	DEL	40	0.181203
chr1	118387451	118387451	INS	68	0.333083
chr1	118389109	118389109	INS	2668	0.915789
chr1	118401384	118401384	INS	52	0.00150376
chr1	118401402	118401455	DEL	53	0.684962
chr1	118408304	118408334	DEL	30	0.0556391
chr1	118447175	118447719	DEL	544	0.00451128
chr1	118515230	118515262	DEL	32	0.00150376
chr1	118538070	118538070	INS	326	0.44812
chr1	118563747	118563747	INS	42	0.0157895
chr1	118583283	118583313	DEL	30	0.0195489
chr1	118609329	118641726	DUP	32397	0.00075188
chr1	118668813	118668844	DEL	31	0.00075188
chr1	118714233	118714233	INS	48	0.00225564
chr1	118714252	118714282	DEL	30	0.00150376
chr1	118730028	118730028	INS	32	0.0300752
chr1	118731591	118731647	DEL	56	0.121053
chr1	118784356	118784410	DEL	54	0.21203
chr1	118784390	118784390	INS	58	0.00300752
chr1	118834677	118834712	DEL	35	0.0255639
chr1	118893504	118893572	DEL	68	0.00075188
chr1	118939409	118939440	DEL	31	0.00977444
chr1	118977299	118977356	DEL	57	0.00075188
chr1	119010730	119010730	INS	1077	0.203008
chr1	119016149	119016468	DEL	319	0.219549
chr1	119077139	119077139	INS	30	0.0233083
chr1	119119971	119120012	DEL	41	0.00075188
chr1	119132235	119200135	DEL	67900	0.00075188
chr1	119140311	119140350	DEL	39	0.00075188
chr1	119236112	119236112	INS	41	0.0218045
chr1	119247097	119247097	INS	27	0.00601504
chr1	119251081	119251112	DEL	31	0.00526316
chr1	119256318	119256318	INS	31	0.0345865
chr1	119264615	119264687	DEL	72	0.145865
chr1	119264616	119264616	INS	72	0.00075188
chr1	119264722	119264722	INS	74	0.00075188
chr1	119307360	119307393	DEL	33	0.0120301
chr1	119320241	119320241	INS	155	0.00451128
chr1	119343882	119343912	DEL	30	0.00150376
chr1	119365062	119365062	INS	28	0.00150376
chr1	119389139	119389139	INS	88	0.934586
chr1	119394612	119394642	DEL	30	0.00075188
chr1	119394616	119394616	INS	30	0.0368421
chr1	119413185	119413223	DEL	38	0.00075188
chr1	119421420	119421466	DEL	46	0.676692
chr1	119470228	119471006	DEL	778	0.0120301
chr1	119472460	119472502	DEL	42	0.00075188
chr1	119494767	119494767	INS	51	0.0165414
chr1	119510713	119510744	DEL	31	0.0796992
chr1	119532166	119532197	DEL	31	0.0037594
chr1	119569944	119569944	INS	32	0.518045
chr1	119663488	119663530	DEL	42	0.00601504
chr1	119734198	119734268	DEL	70	0.00075188
chr1	119776519	119776554	DEL	35	0.0706767
chr1	119790301	119790337	DEL	36	0.00075188
chr1	119819441	119819475	DEL	34	0.00075188
chr1	119838076	119838112	DEL	36	0.129323
chr1	119957851	119957887	DEL	36	0.00300752
chr1	120033409	120033440	DEL	31	0.00902256
chr1	120041059	120041059	INS	59	0.00075188
chr1	120106545	120106592	DEL	47	0.00075188
chr1	120170937	120171004	DEL	67	0.118045
chr1	120317269	120317269	INS	748	0.185714
chr1	120320866	120321189	DEL	323	0.42406
chr1	120333356	120333387	DEL	31	0.00075188
chr1	120394924	120394964	DEL	40	0.0511278
chr1	120398316	120398398	DEL	82	0.0105263
chr1	120402066	120402368	DEL	302	0.607519
chr1	120402190	120402190	INS	30	0.391729
chr1	120402335	120402371	DEL	36	0.0323308
chr1	120431322	120431368	DEL	46	0.399248
chr1	120436625	120442972	DEL	6347	0.0481203
chr1	120442768	120449119	DEL	6351	0.149624
chr1	120444276	120444331	DEL	55	0.124812
chr1	120459003	120459003	INS	321	0.25188
chr1	120461024	120461055	DEL	31	0.0037594
chr1	120464124	120464160	DEL	36	0.00300752
chr1	120498100	120498634	DEL	534	0.637594
chr1	120498148	120498180	DEL	32	0.0120301
chr1	120498284	120498504	DEL	220	0.215789
chr1	120498442	120498606	DEL	164	0.0270677
chr1	120498448	120498530	DEL	82	0.0270677
chr1	120575516	120575844	DEL	328	0.0120301
chr1	120576714	120576756	DEL	42	0.109023
chr1	120576735	120576735	INS	64	0.018797
chr1	120651748	120651790	DEL	42	0.0037594
chr1	120661969	120662000	DEL	31	0.0150376
chr1	120694266	120694266	INS	31	0.00225564
chr1	120752530	120752568	DEL	38	0.00150376
chr1	120752555	120752555	INS	30	0.00526316
chr1	120806985	120807039	DEL	54	0.037594
chr1	120813062	120813062	INS	6274	0.00526316
chr1	120824951	120829847	DEL	4896	0.0180451
chr1	120826639	120829995	DEL	3356	0.242857
chr1	120827617	120829436	DEL	1819	0.242857
chr1	120828300	120828300	INS	492	0.00150376
chr1	120828710	120829479	DEL	769	0.00150376
chr1	120830378	120833566	DEL	3188	0.00300752
chr1	120834001	120836022	DEL	2021	0.037594
chr1	120834553	120834553	INS	511	0.250376
chr1	120835013	120836007	DEL	994	0.114286
chr1	120835530	120835587	DEL	57	0.102256
chr1	120836007	120836007	INS	596	0.106015
chr1	120889446	120889483	DEL	37	0.681203
chr1	120898857	120898888	DEL	31	0.00451128
chr1	120921790	120921790	INS	31	0.0278195
chr1	121005685	121005717	DEL	32	0.215789
chr1	121026305	121026336	DEL	31	0.00075188
chr1	121053792	121053825	DEL	33	0.00075188
chr1	121058308	121058308	INS	28	0.0112782
chr1	121115818	121115848	DEL	30	0.00300752
chr1	121124715	121124747	DEL	32	0.615038
chr1	121132937	121132968	DEL	31	0.00526316
chr1	121149850	121150173	DEL	323	0.609774
chr1	121170126	121170126	INS	270	0.00075188
chr1	121193660	121193660	INS	31	0.00150376
chr1	121235628	121235628	INS	35	0.00225564
chr1	121239193	121239193	INS	31	0.0120301
chr1	121239209	121239283	DEL	74	0.618045
chr1	121288700	121288860	DEL	160	0.614286
chr1	121377280	121377316	DEL	36	0.00075188
chr1	121395987	121395987	INS	44	0.00075188
chr1	121396104	121396104	INS	50	0.00075188
chr1	121396258	121396258	INS	157	0.00075188
chr1	121396380	121396380	INS	45	0.00075188
chr1	121396578	121396608	DEL	30	0.102256
chr1	121399104	121399167	DEL	63	0.32406
chr1	121400104	121400143	DEL	39	0.252632
chr1	121400830	121400889	DEL	59	0.00451128
chr1	121401221	121401221	INS	221	0.204511
chr1	121401261	121401261	INS	42	0.130827
chr1	121401347	121401347	INS	52	0.130827
chr1	121402920	121403389	DEL	469	0.269173
chr1	121429140	121429140	INS	30	0.148872
chr1	121540808	121540839	DEL	31	0.369173
chr1	121611622	121613309	DEL	1687	0.00300752
chr1	121613398	121613906	DEL	508	0.00526316
chr1	121614513	121617570	DEL	3057	0.0120301
chr1	121616128	121617994	DEL	1866	0.51203
chr1	121616741	121616741	INS	540	0.00902256
chr1	121618241	121619718	DEL	1477	0.0120301
chr1	121618598	121618598	INS	2068	0.00225564
chr1	121618644	121619448	DEL	804	0.0120301
chr1	121618719	121618987	DEL	268	0.511278
chr1	121618755	121619291	DEL	536	0.0120301
chr1	121619194	121619454	DEL	260	0.00075188
chr1	121619822	121621952	DEL	2130	0.0075188
chr1	121620922	121621862	DEL	940	0.00150376
chr1	121621240	121621507	DEL	267	0.0781955
chr1	121621501	121621501	INS	531	0.00300752
chr1	121621523	121621523	INS	269	0.00300752
chr1	121621742	121621742	INS	260	0.00300752
chr1	121622277	121622277	INS	168	0.00075188
chr1	121623303	121623373	DEL	70	0.0157895
chr1	121623332	121623332	INS	177	0.0037594
chr1	121623382	121623382	INS	265	0.0037594
chr1	121623470	121623470	INS	801	0.0135338
chr1	121623569	121623569	INS	530	0.230827
chr1	121623642	121623642	INS	267	0.0037594
chr1	121623643	121623713	DEL	70	0.107519
chr1	121623649	121624911	DEL	1262	0.0609023
chr1	121624183	121624183	INS	146	0.0037594
chr1	121624360	121624529	DEL	169	0.0864662
chr1	121624870	121624932	DEL	62	0.0037594
chr1	121624904	121624904	INS	91	0.0037594
chr1	121625170	121625240	DEL	70	0.0736842
chr1	121625253	121625520	DEL	267	0.0120301
chr1	121625525	121625525	INS	534	0.0578947
chr1	121626643	121628507	DEL	1864	0.00075188
chr1	121627386	121627386	INS	265	0.00451128
chr1	121627589	121627589	INS	262	0.00451128
chr1	121627640	121627710	DEL	70	0.0135338
chr1	121628357	121628526	DEL	169	0.0075188
chr1	121629216	121629888	DEL	672	0.0180451
chr1	121629441	121629582	DEL	141	0.00075188
chr1	121629510	121629916	DEL	406	0.00451128
chr1	121629513	121629513	INS	196	0.00601504
chr1	121629845	121629916	DEL	71	0.00977444
chr1	121630280	121632145	DEL	1865	0.00075188
chr1	121630728	121634463	DEL	3735	0.0142857
chr1	121631005	121632022	DEL	1017	0.00075188
chr1	121631836	121631836	INS	269	0.00902256
chr1	121632053	121633651	DEL	1598	0.0037594
chr1	121632998	121634009	DEL	1011	0.0218045
chr1	121633101	121633101	INS	1854	0.0135338
chr1	121633704	121633704	INS	266	0.0180451
chr1	121633814	121635681	DEL	1867	0.00075188
chr1	121635519	121635519	INS	268	0.0413534
chr1	121635704	121635704	INS	253	0.0413534
chr1	121637406	121637406	INS	265	0.00300752
chr1	121637748	121638943	DEL	1195	0.00451128
chr1	121639266	121639266	INS	270	0.00150376
chr1	121639593	121640786	DEL	1193	0.0263158
chr1	121639923	121641791	DEL	1868	0.00300752
chr1	121641393	121641393	INS	261	0.00075188
chr1	121641480	121642674	DEL	1194	0.0037594
chr1	121643013	121643013	INS	266	0.00827068
chr1	121643375	121644567	DEL	1192	0.00676692
chr1	121644397	121646262	DEL	1865	0.0263158
chr1	121644680	121644680	INS	330	0.00150376
chr1	121646729	121646729	INS	265	0.00526316
chr1	121647614	121647956	DEL	342	0.00150376
chr1	121648409	121648409	INS	325	0.00225564
chr1	121650274	121650274	INS	324	0.00451128
chr1	121651674	121652685	DEL	1011	0.0142857
chr1	121654004	121654004	INS	327	0.00150376
chr1	121660119	121661311	DEL	1192	0.00075188
chr1	121661471	121661471	INS	314	0.00451128
chr1	121680595	121680766	DEL	171	0.00150376
chr1	121686359	121688222	DEL	1863	0.00601504
chr1	121693318	121695182	DEL	1864	0.0473684
chr1	121717046	121717046	INS	340	0.00526316
chr1	121719180	121720708	DEL	1528	0.0037594
chr1	121720997	121720997	INS	337	0.00075188
chr1	121722234	121724097	DEL	1863	0.00451128
chr1	121722876	121722876	INS	338	0.012782
chr1	121723262	121728856	DEL	5594	0.0977444
chr1	121723721	121725588	DEL	1867	0.00451128
chr1	121725788	121729519	DEL	3731	0.0977444
chr1	121727676	121729540	DEL	1864	0.00300752
chr1	121732286	121734152	DEL	1866	0.0165414
chr1	121734258	121740151	DEL	5893	0.0037594
chr1	121737210	121739073	DEL	1863	0.00225564
chr1	121737888	121740599	DEL	2711	0.00676692
chr1	121739324	121740171	DEL	847	0.514286
chr1	121740192	121740192	INS	983	0.018797
chr1	121742358	121742358	INS	338	0.00075188
chr1	121743346	121744024	DEL	678	0.00075188
chr1	121743444	121743444	INS	1013	0.00451128
chr1	121743448	121743787	DEL	339	0.00075188
chr1	121743454	121743454	INS	336	0.00601504
chr1	121743636	121743976	DEL	340	0.0210526
chr1	121743920	121743920	INS	338	0.0180451
chr1	121744302	121744638	DEL	336	0.00902256
chr1	121744349	121744349	INS	329	0.0180451
chr1	121744651	121744651	INS	341	0.0180451
chr1	121745245	121748302	DEL	3057	0.0157895
chr1	121745526	121746546	DEL	1020	0.00150376
chr1	121745901	121746581	DEL	680	0.00150376
chr1	121746135	121746135	INS	1013	0.00075188
chr1	121746349	121746689	DEL	340	0.00526316
chr1	121746653	121748349	DEL	1696	0.0157895
chr1	121746700	121746700	INS	339	0.0511278
chr1	121746934	121746934	INS	340	0.0511278
chr1	121747018	121747357	DEL	339	0.0699248
chr1	121747963	121748302	DEL	339	0.255639
chr1	121748046	121749744	DEL	1698	0.00075188
chr1	121748746	121749084	DEL	338	0.00451128
chr1	121749351	121750029	DEL	678	0.00300752
chr1	121749908	121751607	DEL	1699	0.0037594
chr1	121750468	121750808	DEL	340	0.120301
chr1	121750721	121751398	DEL	677	0.0037594
chr1	121750746	121751762	DEL	1016	0.00075188
chr1	121751112	121751789	DEL	677	0.00075188
chr1	121752590	121753267	DEL	677	0.00075188
chr1	121752934	121752934	INS	344	0.00225564
chr1	121753527	121755220	DEL	1693	0.0218045
chr1	121753689	121753689	INS	1341	0.00075188
chr1	121754695	121755034	DEL	339	0.012782
chr1	121755556	121762460	DEL	6904	0.00601504
chr1	121756593	121756933	DEL	340	0.00075188
chr1	121756723	121756723	INS	1365	0.00075188
chr1	121756900	121759391	DEL	2491	0.0233083
chr1	121757269	121758400	DEL	1131	0.13985
chr1	121757609	121758080	DEL	471	0.0481203
chr1	121757803	121757906	DEL	103	0.0240602
chr1	121757907	121757907	INS	54	0.00977444
chr1	121757932	121757986	DEL	54	0.0330827
chr1	121758755	121759774	DEL	1019	0.131579
chr1	121759095	121759774	DEL	679	0.131579
chr1	121759509	121759848	DEL	339	0.00075188
chr1	121759783	121759783	INS	678	0.00225564
chr1	121759817	121760496	DEL	679	0.00225564
chr1	121759945	121760284	DEL	339	0.00300752
chr1	121760200	121760540	DEL	340	0.0180451
chr1	121760442	121760778	DEL	336	0.0037594
chr1	121760837	121761512	DEL	675	0.00827068
chr1	121761516	121761854	DEL	338	0.00451128
chr1	121761517	121762874	DEL	1357	0.00601504
chr1	121761760	121762099	DEL	339	0.0037594
chr1	121761762	121762439	DEL	677	0.00827068
chr1	121762228	121762228	INS	683	0.0383459
chr1	121762346	121763705	DEL	1359	0.00075188
chr1	121762591	121762930	DEL	339	0.0037594
chr1	121763064	121763404	DEL	340	0.0037594
chr1	121763808	121764829	DEL	1021	0.114286
chr1	121764421	121764421	INS	672	0.00075188
chr1	121764429	121764768	DEL	339	0.00977444
chr1	121764829	121765165	DEL	336	0.00526316
chr1	121764946	121768689	DEL	3743	0.00225564
chr1	121765140	121765140	INS	341	0.00075188
chr1	121766463	121766799	DEL	336	0.00150376
chr1	121766735	121766735	INS	333	0.00075188
chr1	121766788	121766788	INS	680	0.00075188
chr1	121766967	121766967	INS	336	0.00075188
chr1	121767414	121768444	DEL	1030	0.00075188
chr1	121768092	121768443	DEL	351	0.0518797
chr1	121768153	121768153	INS	646	0.00075188
chr1	121768180	121768180	INS	318	0.00075188
chr1	121768469	121768469	INS	329	0.00075188
chr1	121768775	121769114	DEL	339	0.0037594
chr1	121769552	121769889	DEL	337	0.00075188
chr1	121769865	121770545	DEL	680	0.00526316
chr1	121770098	121770438	DEL	340	0.0210526
chr1	121771074	121771753	DEL	679	0.00827068
chr1	121771075	121771414	DEL	339	0.0037594
chr1	121771924	121771924	INS	340	0.00075188
chr1	121772762	121773101	DEL	339	0.00150376
chr1	121774325	121774325	INS	2378	0.00451128
chr1	121775248	121775298	DEL	50	0.0075188
chr1	121778222	121779609	DEL	1387	0.00225564
chr1	121780811	121781960	DEL	1149	0.0157895
chr1	121792463	121792787	DEL	324	0.452632
chr1	121796508	121797783	DEL	1275	0.0157895
chr1	121799564	121800532	DEL	968	0.0796992
chr1	121804010	121805701	DEL	1691	0.00526316
chr1	121807409	121808075	DEL	666	0.119549
chr1	121810036	121810444	DEL	408	0.00075188
chr1	121813051	121813579	DEL	528	0.148872
chr1	121815631	121815631	INS	287	0.075188
chr1	121824558	121824825	DEL	267	0.0924812
chr1	121824790	121824790	INS	264	0.00451128
chr1	121825367	121825996	DEL	629	0.018797
chr1	121826474	121826591	DEL	117	0.823308
chr1	121826812	121827614	DEL	802	0.242105
chr1	121827127	121827665	DEL	538	0.242105
chr1	121828273	121828787	DEL	514	0.00075188
chr1	121828477	121828819	DEL	342	0.00075188
chr1	121829242	121829612	DEL	370	0.757143
chr1	121829416	121829416	INS	1218	0.0270677
chr1	121829862	121830665	DEL	803	0.0744361
chr1	121829950	121830217	DEL	267	0.0037594
chr1	121830091	121830628	DEL	537	0.0744361
chr1	121832500	121832769	DEL	269	0.173684
chr1	121833436	121833949	DEL	513	0.0037594
chr1	121834646	121834646	INS	268	0.00300752
chr1	121836148	121836148	INS	1854	0.00902256
chr1	121836512	121836779	DEL	267	0.303008
chr1	121836625	121836879	DEL	254	0.0120301
chr1	121838690	121838690	INS	265	0.0037594
chr1	121840397	121841069	DEL	672	0.0240602
chr1	121840765	121841171	DEL	406	0.0413534
chr1	121842171	121844040	DEL	1869	0.0075188
chr1	121845797	121845985	DEL	188	0.422556
chr1	121847835	121848181	DEL	346	0.00225564
chr1	121851551	121870352	DEL	18801	0.00451128
chr1	121872729	121873824	DEL	1095	0.0037594
chr1	121880954	121882821	DEL	1867	0.00075188
chr1	121881172	121884906	DEL	3734	0.0255639
chr1	121890874	121890874	INS	41	0.0330827
chr1	121893094	121893841	DEL	747	0.0142857
chr1	121902041	121902651	DEL	610	0.0105263
chr1	121916607	121916809	DEL	202	0.0075188
chr1	121926656	121926743	DEL	87	0.00150376
chr1	121934775	121935847	DEL	1072	0.0112782
chr1	121943914	121944555	DEL	641	0.158647
chr1	121950250	121950250	INS	132	0.00827068
chr1	121953309	121953309	INS	66	0.00601504
chr1	121953419	121953419	INS	62	0.00601504
chr1	122251615	122251615	INS	2233	0.00075188
chr1	122262005	122262341	DEL	336	0.0255639
chr1	122262101	122262774	DEL	673	0.0699248
chr1	122302662	122302662	INS	2244	0.00676692
chr1	122390364	122390364	INS	2180	0.00075188
chr1	122517546	122517546	INS	334	0.00075188
chr1	122519354	122519692	DEL	338	0.00150376
chr1	122520236	122520575	DEL	339	0.00300752
chr1	122520778	122520778	INS	341	0.00150376
chr1	122521265	122521603	DEL	338	0.0037594
chr1	122522934	122523273	DEL	339	0.00075188
chr1	122523593	122523931	DEL	338	0.0172932
chr1	122527756	122528095	DEL	339	0.00075188
chr1	122537472	122537811	DEL	339	0.00075188
chr1	122541921	122542253	DEL	332	0.0037594
chr1	122542186	122542186	INS	339	0.0037594
chr1	122542206	122542546	DEL	340	0.00827068
chr1	122542283	122542964	DEL	681	0.00601504
chr1	122542415	122542415	INS	334	0.0037594
chr1	122542556	122542894	DEL	338	0.0390977
chr1	122542722	122542761	DEL	39	0.00150376
chr1	122542871	122542871	INS	312	0.0037594
chr1	122543003	122543341	DEL	338	0.0105263
chr1	122543178	122543178	INS	332	0.0037594
chr1	122543737	122544077	DEL	340	0.00075188
chr1	122545286	122545627	DEL	341	0.00150376
chr1	122545911	122546251	DEL	340	0.0037594
chr1	122546434	122546434	INS	340	0.00150376
chr1	122549721	122550059	DEL	338	0.00150376
chr1	122555223	122555562	DEL	339	0.00075188
chr1	122567664	122568005	DEL	341	0.00075188
chr1	122568152	122568492	DEL	340	0.00075188
chr1	122573066	122573743	DEL	677	0.00150376
chr1	122573115	122573454	DEL	339	0.00150376
chr1	122573461	122573461	INS	338	0.00150376
chr1	122573489	122573489	INS	669	0.00150376
chr1	122586733	122586733	INS	340	0.00300752
chr1	122590574	122590574	INS	340	0.0180451
chr1	122593009	122593009	INS	338	0.0142857
chr1	122597200	122597200	INS	331	0.00075188
chr1	122597481	122597481	INS	322	0.00075188
chr1	122606142	122606142	INS	671	0.00075188
chr1	122612765	122612765	INS	339	0.00075188
chr1	122628940	122629279	DEL	339	0.00150376
chr1	122693446	122693786	DEL	340	0.00225564
chr1	122696611	122696950	DEL	339	0.00075188
chr1	122732751	122733085	DEL	334	0.0278195
chr1	122735897	122735897	INS	340	0.00451128
chr1	122737022	122737362	DEL	340	0.00225564
chr1	122738694	122739034	DEL	340	0.00075188
chr1	122750629	122750629	INS	343	0.00150376
chr1	122788995	122789335	DEL	340	0.00075188
chr1	122792261	122792621	DEL	360	0.00075188
chr1	122896979	122897317	DEL	338	0.00075188
chr1	122911226	122911226	INS	341	0.00150376
chr1	122940767	122941104	DEL	337	0.00075188
chr1	122943522	122943859	DEL	337	0.00300752
chr1	122945104	122945104	INS	333	0.00075188
chr1	122946562	122946562	INS	336	0.00075188
chr1	122960855	122960855	INS	338	0.00075188
chr1	123034268	123034609	DEL	341	0.00150376
chr1	123071521	123071860	DEL	339	0.00075188
chr1	123100389	123100559	DEL	170	0.0165414
chr1	123100554	123100723	DEL	169	0.00075188
chr1	123100558	123100558	INS	166	0.00526316
chr1	123212141	123212481	DEL	340	0.00075188
chr1	123220690	123220690	INS	30	0.0112782
chr1	123259937	123260106	DEL	169	0.0736842
chr1	123259949	123259949	INS	167	0.00526316
chr1	123267936	123268277	DEL	341	0.00075188
chr1	123302751	123302922	DEL	171	0.0075188
chr1	123302765	123302765	INS	166	0.00300752
chr1	123310031	123310371	DEL	340	0.00075188
chr1	123315230	123315570	DEL	340	0.00075188
chr1	123431972	124975594	DUP	1543622	0.00075188
chr1	123432762	123433102	DEL	340	0.0120301
chr1	123433851	123434191	DEL	340	0.0578947
chr1	123434810	123435149	DEL	339	0.00075188
chr1	123435850	123436190	DEL	340	0.0932331
chr1	123436422	123436422	INS	338	0.00075188
chr1	123437839	123438178	DEL	339	0.0203008
chr1	123439919	123440260	DEL	341	0.0075188
chr1	123440943	123441283	DEL	340	0.00225564
chr1	123453668	123453668	INS	168	0.0037594
chr1	123555674	123556012	DEL	338	0.0075188
chr1	123556674	123557014	DEL	340	0.00225564
chr1	123724381	123724550	DEL	169	0.0135338
chr1	123724399	123724399	INS	170	0.0300752
chr1	123726306	123726306	INS	332	0.00225564
chr1	123726989	123726989	INS	328	0.00225564
chr1	123731861	123732201	DEL	340	0.00075188
chr1	123734922	123735261	DEL	339	0.00150376
chr1	123740886	123741222	DEL	336	0.00150376
chr1	123832136	123832303	DEL	167	0.0037594
chr1	123837055	123837393	DEL	338	0.00075188
chr1	123839300	123839640	DEL	340	0.00075188
chr1	124009364	124009364	INS	340	0.00601504
chr1	124010414	124010755	DEL	341	0.0037594
chr1	124012315	124012655	DEL	340	0.00150376
chr1	124013472	124013812	DEL	340	0.00451128
chr1	124014438	124014774	DEL	336	0.00451128
chr1	124014815	124014815	INS	339	0.0037594
chr1	124015512	124015852	DEL	340	0.00225564
chr1	124015992	124015992	INS	341	0.00075188
chr1	124016517	124016859	DEL	342	0.0157895
chr1	124016848	124016848	INS	331	0.00075188
chr1	124018166	124018166	INS	338	0.00225564
chr1	124018501	124018839	DEL	338	0.00902256
chr1	124019251	124019251	INS	340	0.00075188
chr1	124019393	124019736	DEL	343	0.00225564
chr1	124020583	124020922	DEL	339	0.0075188
chr1	124022675	124023014	DEL	339	0.0142857
chr1	124023386	124023386	INS	339	0.0037594
chr1	124024771	124025113	DEL	342	0.0105263
chr1	124027675	124028010	DEL	335	0.00075188
chr1	124034894	124035234	DEL	340	0.00075188
chr1	124202524	124202862	DEL	338	0.00075188
chr1	124205558	124205897	DEL	339	0.0037594
chr1	124226124	124226124	INS	340	0.00075188
chr1	124228833	124229173	DEL	340	0.00150376
chr1	124256908	124257078	DEL	170	0.0165414
chr1	124257051	124257051	INS	166	0.00451128
chr1	124284006	124284006	INS	328	0.00676692
chr1	124284235	124284235	INS	339	0.00676692
chr1	124284940	124284940	INS	372	0.00150376
chr1	124285223	124285565	DEL	342	0.00601504
chr1	124286635	124286635	INS	337	0.00225564
chr1	124286945	124287284	DEL	339	0.012782
chr1	124288145	124288482	DEL	337	0.00526316
chr1	124288718	124289397	DEL	679	0.00150376
chr1	124289021	124289359	DEL	338	0.00225564
chr1	124289326	124289326	INS	337	0.00075188
chr1	124290039	124290378	DEL	339	0.0142857
chr1	124290043	124290043	INS	347	0.00075188
chr1	124290921	124291261	DEL	340	0.0345865
chr1	124291196	124291196	INS	333	0.00150376
chr1	124292058	124292397	DEL	339	0.00150376
chr1	124292355	124292355	INS	339	0.00075188
chr1	124293949	124294290	DEL	341	0.00150376
chr1	124385440	124385607	DEL	167	0.00150376
chr1	124385549	124385718	DEL	169	0.00902256
chr1	124475944	124475944	INS	339	0.00075188
chr1	124554729	124555069	DEL	340	0.00300752
chr1	124594242	124594584	DEL	342	0.00225564
chr1	124600384	124600722	DEL	338	0.00150376
chr1	124610098	124610098	INS	338	0.00150376
chr1	124611614	124611953	DEL	339	0.0037594
chr1	124612418	124612757	DEL	339	0.00075188
chr1	124614968	124614968	INS	340	0.00902256
chr1	124616538	124616874	DEL	336	0.00075188
chr1	124675407	124675743	DEL	336	0.00075188
chr1	124733629	124733968	DEL	339	0.00150376
chr1	124734453	124734792	DEL	339	0.00075188
chr1	124806363	124807891	DEL	1528	0.00451128
chr1	124820093	124821620	DEL	1527	0.0037594
chr1	124826482	124828013	DEL	1531	0.00902256
chr1	124839079	124840612	DEL	1533	0.0421053
chr1	124849063	124849330	DEL	267	0.0398496
chr1	124859421	124859421	INS	167	0.00150376
chr1	124861078	124862609	DEL	1531	0.012782
chr1	124903826	124905357	DEL	1531	0.0180451
chr1	124912082	124912585	DEL	503	0.00451128
chr1	124934700	124934700	INS	1504	0.00300752
chr1	124952830	124953001	DEL	171	0.00150376
chr1	124962561	124962561	INS	281	0.00150376
chr1	124976404	124979121	DEL	2717	0.00902256
chr1	124977945	124978105	DEL	160	0.980451
chr1	124978167	124978329	DEL	162	0.0172932
chr1	124982180	124982861	DEL	681	0.00601504
chr1	124988884	124990929	DEL	2045	0.00225564
chr1	124989625	124990307	DEL	682	0.00902256
chr1	124990694	124991035	DEL	341	0.00075188
chr1	124996136	124996306	DEL	170	0.732331
chr1	124996261	124996433	DEL	172	0.732331
chr1	125013056	125013056	INS	211	0.990977
chr1	125013227	125013227	INS	223	0.990977
chr1	125024664	125024833	DEL	169	0.00075188
chr1	125025272	125025385	DEL	113	0.558647
chr1	125025272	125025726	DEL	454	0.00526316
chr1	125025899	125026072	DEL	173	0.542857
chr1	125026048	125026048	INS	169	0.00150376
chr1	125026391	125026391	INS	331	0.00150376
chr1	125034147	125034147	INS	679	0.0466165
chr1	125034684	125034684	INS	675	0.0466165
chr1	125045977	125047655	DEL	1678	0.00075188
chr1	125047749	125047785	DEL	36	0.00075188
chr1	125049911	125050421	DEL	510	0.00300752
chr1	125051192	125051252	DEL	60	0.00150376
chr1	125064088	125064122	DEL	34	0.00225564
chr1	125066897	125066940	DEL	43	0.00075188
chr1	125068059	125068059	INS	91	0.0150376
chr1	125068894	125068894	INS	48	0.0142857
chr1	125069522	125069620	DEL	98	0.00150376
chr1	125069630	125069630	INS	68	0.00075188
chr1	125069981	125069981	INS	52	0.00075188
chr1	125070099	125070099	INS	49	0.00075188
chr1	125070997	125071046	DEL	49	0.00977444
chr1	125071473	125071532	DEL	59	0.0413534
chr1	125072094	125072094	INS	51	0.0278195
chr1	125072132	125072253	DEL	121	0.00225564
chr1	125073601	125073640	DEL	39	0.00075188
chr1	125073766	125073766	INS	43	0.00827068
chr1	125076941	125076990	DEL	49	0.0180451
chr1	125079643	125085489	DUP	5846	0.00676692
chr1	125080118	125080167	DEL	49	0.496241
chr1	125080646	125080646	INS	169	0.11203
chr1	125080826	125080826	INS	504	0.118797
chr1	125080833	125080833	INS	299	0.118797
chr1	125081017	125081017	INS	84	0.012782
chr1	125081488	125081612	DEL	124	0.00150376
chr1	125081629	125081629	INS	87	0.012782
chr1	125081633	125081633	INS	274	0.118797
chr1	125081678	125081678	INS	631	0.118797
chr1	125083693	125083907	DEL	214	0.443609
chr1	125084475	125084543	DEL	68	0.00075188
chr1	125084502	125084502	INS	50	0.00225564
chr1	125085356	125085405	DEL	49	0.00075188
chr1	125085668	125085699	DEL	31	0.00075188
chr1	125085743	125086657	DEL	914	0.00300752
chr1	125085756	125088651	DEL	2895	0.00075188
chr1	125085955	125086023	DEL	68	0.00601504
chr1	125086040	125086040	INS	77	0.00075188
chr1	125086378	125086417	DEL	39	0.0398496
chr1	125086520	125086520	INS	62	0.0037594
chr1	125086627	125086627	INS	140	0.00075188
chr1	125086666	125086666	INS	325	0.00075188
chr1	125086682	125086682	INS	645	0.00526316
chr1	125086724	125086724	INS	52	0.0037594
chr1	125086835	125086874	DEL	39	0.0150376
chr1	125087025	125087064	DEL	39	0.00827068
chr1	125087106	125087106	INS	261	0.00075188
chr1	125087244	125087244	INS	248	0.00075188
chr1	125087966	125088015	DEL	49	0.203008
chr1	125097815	125097852	DEL	37	0.00075188
chr1	125103213	125103213	INS	83	0.999248
chr1	125118512	125118561	DEL	49	0.0037594
chr1	125118959	125119260	DEL	301	0.0451128
chr1	125122676	125122676	INS	35	0.00451128
chr1	125147030	125147078	DEL	48	0.37594
chr1	125147665	125147708	DEL	43	0.0586466
chr1	125147713	125147713	INS	43	0.0037594
chr1	125147737	125147737	INS	3068	0.199248
chr1	125148174	125148174	INS	415	0.00075188
chr1	125148224	125148224	INS	37	0.00526316
chr1	125148402	125148402	INS	492	0.00075188
chr1	125148434	125148469	DEL	35	0.377444
chr1	125149084	125149084	INS	27	0.00902256
chr1	125149418	125149418	INS	151	0.00075188
chr1	125149418	125149418	INS	52	0.00075188
chr1	125149501	125149501	INS	55	0.00075188
chr1	125149706	125149736	DEL	30	0.0075188
chr1	125149710	125149710	INS	147	0.00075188
chr1	125150097	125150097	INS	686	0.00075188
chr1	125150097	125150097	INS	32	0.00075188
chr1	125150581	125150653	DEL	72	0.490977
chr1	125151220	125151292	DEL	72	0.00075188
chr1	125151379	125151606	DEL	227	0.0180451
chr1	125151391	125151457	DEL	66	0.397744
chr1	125151587	125151634	DEL	47	0.157143
chr1	125151657	125151757	DEL	100	0.306015
chr1	125151694	125151921	DEL	227	0.00977444
chr1	125151870	125151870	INS	30	0.00601504
chr1	125152452	125152484	DEL	32	0.00075188
chr1	125153496	125153542	DEL	46	0.0360902
chr1	125153755	125153846	DEL	91	0.496241
chr1	125154542	125154542	INS	96	0.0037594
chr1	125155026	125155271	DEL	245	0.246617
chr1	125155152	125155396	DEL	244	0.246617
chr1	125155162	125155162	INS	46	0.00451128
chr1	125155470	125155470	INS	126	0.00225564
chr1	125155561	125155561	INS	49	0.00827068
chr1	125155737	125155737	INS	69	0.00150376
chr1	125156560	125156560	INS	48	0.012782
chr1	125156854	125156854	INS	47	0.012782
chr1	125157253	125157253	INS	48	0.00075188
chr1	125157451	125157451	INS	43	0.00075188
chr1	125157609	125157609	INS	76	0.00150376
chr1	125157621	125157670	DEL	49	0.00676692
chr1	125157923	125157969	DEL	46	0.00451128
chr1	125158258	125158304	DEL	46	0.0345865
chr1	125158420	125158454	DEL	34	0.230827
chr1	125158746	125158788	DEL	42	0.00451128
chr1	125158950	125159006	DEL	56	0.0285714
chr1	125159119	125162725	DEL	3606	0.00150376
chr1	125159567	125159600	DEL	33	0.0203008
chr1	125159710	125159821	DEL	111	0.00300752
chr1	125159720	125159720	INS	27	0.00075188
chr1	125159818	125159926	DEL	108	0.0037594
chr1	125160082	125160145	DEL	63	0.00827068
chr1	125160807	125160954	DEL	147	0.00827068
chr1	125160867	125161121	DEL	254	0.00075188
chr1	125162186	125162261	DEL	75	0.0240602
chr1	125162714	125162714	INS	53	0.00150376
chr1	125162769	125162819	DEL	50	0.00451128
chr1	125162891	125162891	INS	100	0.00150376
chr1	125163096	125163096	INS	60	0.00075188
chr1	125163260	125163260	INS	74	0.00075188
chr1	125163506	125163553	DEL	47	0.00075188
chr1	125163559	125163559	INS	60	0.00075188
chr1	125163913	125163913	INS	50	0.00075188
chr1	125164211	125164256	DEL	45	0.00150376
chr1	125165064	125165115	DEL	51	0.00075188
chr1	125166428	125166428	INS	51	0.00150376
chr1	125166555	125166555	INS	43	0.00150376
chr1	125166679	125166711	DEL	32	0.00075188
chr1	125166790	125166790	INS	48	0.00075188
chr1	125166876	125166938	DEL	62	0.00225564
chr1	125167346	125167346	INS	42	0.00075188
chr1	125167409	125167409	INS	207	0.0150376
chr1	125167954	125167954	INS	464	0.555639
chr1	125168272	125168346	DEL	74	0.0233083
chr1	125168480	125168646	DEL	166	0.00075188
chr1	125168859	125168910	DEL	51	0.00451128
chr1	125169305	125169305	INS	2365	0.00075188
chr1	125169497	125170163	DEL	666	0.00977444
chr1	125169510	125169510	INS	150	0.00075188
chr1	125170339	125170339	INS	1694	0.00075188
chr1	125170459	125170459	INS	100	0.00150376
chr1	125170549	125170736	DEL	187	0.396992
chr1	125170562	125170562	INS	372	0.391729
chr1	125170997	125170997	INS	45	0.00300752
chr1	125171152	125174896	DEL	3744	0.35188
chr1	125171971	125174896	DEL	2925	0.35188
chr1	125173896	125173896	INS	65	0.00300752
chr1	125173920	125174365	DEL	445	0.00451128
chr1	125174274	125174274	INS	767	0.0120301
chr1	125174382	125175153	DEL	771	0.00601504
chr1	125174425	125174603	DEL	178	0.0120301
chr1	125174537	125174537	INS	81	0.0240602
chr1	125174713	125174713	INS	223	0.00225564
chr1	125174733	125175048	DEL	315	0.00300752
chr1	125174810	125174810	INS	39	0.0240602
chr1	125175047	125175047	INS	348	0.00075188
chr1	125175149	125175149	INS	69	0.0240602
chr1	125175309	125175309	INS	49	0.0240602
chr1	125175739	125175739	INS	1046	0.00676692
chr1	125175851	125175851	INS	167	0.0075188
chr1	125175859	125175908	DEL	49	0.0398496
chr1	125175941	125175941	INS	71	0.0075188
chr1	125176091	125176091	INS	310	0.00150376
chr1	125176092	125176092	INS	109	0.0075188
chr1	125176105	125177127	DEL	1022	0.0503759
chr1	125176143	125176362	DEL	219	0.00075188
chr1	125176253	125176287	DEL	34	0.00075188
chr1	125176365	125176365	INS	54	0.00075188
chr1	125176707	125177007	DEL	300	0.00150376
chr1	125176707	125176756	DEL	49	0.211278
chr1	125176756	125176756	INS	100	0.00225564
chr1	125177503	125178204	DEL	701	0.00451128
chr1	125177521	125177521	INS	130	0.00150376
chr1	125177546	125177546	INS	53	0.438346
chr1	125177552	125177920	DEL	368	0.0699248
chr1	125177606	125177744	DEL	138	0.00601504
chr1	125177768	125177768	INS	49	0.00075188
chr1	125177786	125177786	INS	219	0.00150376
chr1	125177981	125178200	DEL	219	0.0593985
chr1	125178152	125178201	DEL	49	0.548872
chr1	125178632	125178812	DEL	180	0.00977444
chr1	125178716	125178716	INS	44	0.112782
chr1	125178866	125178866	INS	49	0.112782
chr1	125179016	125180789	DEL	1773	0.00225564
chr1	125179036	125179036	INS	218	0.0112782
chr1	125179090	125180758	DUP	1668	0.00075188
chr1	125179197	125179197	INS	28	0.133835
chr1	125179203	125179255	DEL	52	0.0323308
chr1	125179246	125179246	INS	185	0.0255639
chr1	125179329	125179329	INS	246	0.0255639
chr1	125179334	125180493	DUP	1159	0.00075188
chr1	125179449	125179524	DEL	75	0.024812
chr1	125179454	125179454	INS	218	0.0210526
chr1	125179507	125179507	INS	48	0.0037594
chr1	125179535	125179977	DEL	442	0.255639
chr1	125179647	125179647	INS	1078	0.00075188
chr1	125179677	125179677	INS	49	0.344361
chr1	125179697	125179697	INS	444	0.00300752
chr1	125179745	125179745	INS	49	0.344361
chr1	125179882	125180338	DEL	456	0.00150376
chr1	125179920	125179920	INS	138	0.0037594
chr1	125179944	125179944	INS	250	0.00075188
chr1	125179950	125180002	DEL	52	0.0308271
chr1	125179993	125179993	INS	127	0.00225564
chr1	125180122	125180260	DEL	138	0.0917293
chr1	125180177	125180177	INS	50	0.0037594
chr1	125180238	125180238	INS	147	0.00300752
chr1	125180281	125180281	INS	489	0.00075188
chr1	125180378	125180378	INS	189	0.0105263
chr1	125180433	125180511	DEL	78	0.00300752
chr1	125180648	125180648	INS	49	0.0496241
chr1	125180741	125182067	DEL	1326	0.00150376
chr1	125180756	125180911	DEL	155	0.00075188
chr1	125180832	125181409	DEL	577	0.0744361
chr1	125180846	125180846	INS	439	0.0413534
chr1	125180947	125180947	INS	50	0.00225564
chr1	125181219	125181219	INS	140	0.00075188
chr1	125181290	125181290	INS	76	0.364662
chr1	125181320	125181320	INS	390	0.0413534
chr1	125181344	125181344	INS	213	0.00075188
chr1	125181619	125181619	INS	90	0.145865
chr1	125181684	125181684	INS	461	0.00451128
chr1	125181740	125181740	INS	35	0.00075188
chr1	125181863	125181863	INS	47	0.00075188
chr1	125181990	125181990	INS	45	0.00075188
chr1	125182036	125182252	DEL	216	0.00451128
chr1	125182322	125182322	INS	46	0.0037594
chr1	125182542	125182542	INS	49	0.0037594
chr1	125182605	125182605	INS	49	0.0037594
chr1	125182645	125183079	DEL	434	0.125564
chr1	125182931	125183388	DEL	457	0.159398
chr1	125183034	125183034	INS	813	0.00225564
chr1	125183106	125183106	INS	74	0.0037594
chr1	125183444	125183444	INS	467	0.00225564
chr1	125183736	125183785	DEL	49	0.411278
chr1	125184239	125184239	INS	76	0.482707
chr1	125184343	125184393	DEL	50	0.00150376
chr1	143184588	143242898	INV	58310	0.00300752
chr1	143184588	143203955	DUP	19367	0.00150376
chr1	143184588	143242888	DUP	58300	0.0466165
chr1	143184592	143208677	DUP	24085	0.00150376
chr1	143184595	143276785	DUP	92190	0.00451128
chr1	143184814	143184863	DEL	49	0.0383459
chr1	143185377	143185377	INS	215	0.0075188
chr1	143185398	143185398	INS	49	0.00075188
chr1	143186036	143186036	INS	49	0.00075188
chr1	143186093	143186168	DEL	75	0.00300752
chr1	143186341	143186810	DEL	469	0.018797
chr1	143186343	143186343	INS	34	0.0172932
chr1	143186471	143186612	DEL	141	0.00075188
chr1	143186547	143186547	INS	42	0.0172932
chr1	143186799	143186799	INS	380	0.0195489
chr1	143186804	143186804	INS	1059	0.00902256
chr1	143187054	143187054	INS	431	0.0195489
chr1	143187167	143187167	INS	49	0.0676692
chr1	143187671	143189876	DEL	2205	0.00526316
chr1	143187822	143187822	INS	48	0.00225564
chr1	143188454	143188454	INS	312	0.0037594
chr1	143188506	143188506	INS	62	0.0789474
chr1	143189174	143189174	INS	48	0.00225564
chr1	143189292	143217169	INV	27877	0.00075188
chr1	143190267	143190267	INS	46	0.00150376
chr1	143190344	143190344	INS	125	0.0075188
chr1	143190727	143190727	INS	73	0.0255639
chr1	143190976	143190976	INS	56	0.0255639
chr1	143191057	143191057	INS	146	0.0075188
chr1	143191180	143191180	INS	91	0.0075188
chr1	143191713	143191713	INS	48	0.0218045
chr1	143192321	143192321	INS	45	0.00225564
chr1	143192760	143192760	INS	890	0.00225564
chr1	143192993	143192993	INS	120	0.00150376
chr1	143193057	143193057	INS	449	0.00827068
chr1	143193351	143193351	INS	462	0.00827068
chr1	143194121	143194121	INS	47	0.00300752
chr1	143194534	143194534	INS	460	0.00075188
chr1	143194652	143194652	INS	284	0.00150376
chr1	143194771	143194771	INS	776	0.00075188
chr1	143194778	143194778	INS	1168	0.00075188
chr1	143195113	143195113	INS	91	0.00075188
chr1	143195690	143195690	INS	46	0.0924812
chr1	143196348	143196348	INS	65	0.0924812
chr1	143196428	143196473	DEL	45	0.00075188
chr1	143196973	143196973	INS	401	0.00075188
chr1	143197466	143197466	INS	49	0.0616541
chr1	143197636	143197636	INS	40	0.0616541
chr1	143198145	143198145	INS	39	0.024812
chr1	143199147	143199147	INS	457	0.00075188
chr1	143199551	143199551	INS	48	0.0360902
chr1	143200185	143200185	INS	49	0.00300752
chr1	143200665	143200665	INS	135	0.00075188
chr1	143200859	143200859	INS	112	0.00075188
chr1	143201140	143201140	INS	431	0.0120301
chr1	143201959	143201959	INS	48	0.00902256
chr1	143202207	143202479	DEL	272	0.00075188
chr1	143202274	143202274	INS	193	0.32782
chr1	143202275	143202275	INS	660	0.00150376
chr1	143202857	143202857	INS	40	0.0511278
chr1	143202998	143206033	DEL	3035	0.0150376
chr1	143203388	143223705	INV	20317	0.00150376
chr1	143203545	143203545	INS	49	0.0511278
chr1	143203955	143204948	INV	993	0.221805
chr1	143203955	143205853	INV	1898	0.250376
chr1	143204234	143204234	INS	77	0.16015
chr1	143204714	143204714	INS	51	0.00075188
chr1	143204977	143204977	INS	555	0.00977444
chr1	143205358	143206035	INV	677	0.0120301
chr1	143205505	143205505	INS	70	0.00075188
chr1	143206016	143242892	INV	36876	0.00300752
chr1	143206568	143206568	INS	44	0.00075188
chr1	143206946	143206946	INS	454	0.0924812
chr1	143207165	143207165	INS	290	0.00300752
chr1	143207184	143211521	DEL	4337	0.043609
chr1	143207258	143207258	INS	856	0.00601504
chr1	143207306	143207306	INS	389	0.00601504
chr1	143207532	143207532	INS	43	0.0616541
chr1	143207943	143207943	INS	49	0.0383459
chr1	143208285	143208285	INS	146	0.024812
chr1	143208415	143208415	INS	147	0.00150376
chr1	143208444	143208444	INS	465	0.00075188
chr1	143208570	143208570	INS	52	0.00075188
chr1	143208678	143210775	INV	2097	0.00676692
chr1	143209164	143209164	INS	46	0.00075188
chr1	143210029	143210029	INS	322	0.0458647
chr1	143210136	143210136	INS	53	0.00225564
chr1	143210854	143210854	INS	144	0.00075188
chr1	143211369	143219360	DUP	7991	0.00075188
chr1	143211447	143212006	INV	559	0.00075188
chr1	143211886	143212354	INV	468	0.00300752
chr1	143211948	143211948	INS	97	0.00526316
chr1	143211956	143211956	INS	840	0.00075188
chr1	143212232	143747985	DUP	535753	0.00075188
chr1	143212252	143214386	INV	2134	0.00225564
chr1	143212408	143212408	INS	211	0.00075188
chr1	143212425	143212425	INS	49	0.00526316
chr1	143213012	143218806	INV	5794	0.00075188
chr1	143213621	143213621	INS	48	0.00075188
chr1	143213715	143213715	INS	218	0.00075188
chr1	143214069	143259440	DUP	45371	0.0466165
chr1	143217400	143217868	DEL	468	0.00225564
chr1	143217464	143217464	INS	144	0.00150376
chr1	143218447	143218447	INS	42	0.00075188
chr1	143219242	143220178	DEL	936	0.0255639
chr1	143222204	143222204	INS	155	0.00150376
chr1	143222252	143222252	INS	437	0.00075188
chr1	143222668	143222668	INS	127	0.00075188
chr1	143223819	143223819	INS	49	0.0037594
chr1	143223940	143227342	DEL	3402	0.00150376
chr1	143224272	143224272	INS	104	0.0037594
chr1	143224709	143224709	INS	74	0.00150376
chr1	143224952	143224952	INS	1216	0.00300752
chr1	143224983	143224983	INS	150	0.0037594
chr1	143226571	143226571	INS	128	0.00150376
chr1	143226796	143226796	INS	61	0.00150376
chr1	143226993	143226993	INS	413	0.0203008
chr1	143227001	143227001	INS	660	0.0203008
chr1	143228337	143228337	INS	49	0.00075188
chr1	143228620	143228620	INS	58	0.0105263
chr1	143229145	143229145	INS	71	0.0037594
chr1	143229412	143229412	INS	195	0.00075188
chr1	143229440	143229440	INS	71	0.0345865
chr1	143230306	143230306	INS	224	0.00300752
chr1	143230323	143230323	INS	49	0.0210526
chr1	143230566	143230566	INS	120	0.00300752
chr1	143230969	143230969	INS	49	0.00150376
chr1	143231986	143231986	INS	94	0.00601504
chr1	143232036	143232036	INS	413	0.00075188
chr1	143233211	143233211	INS	49	0.0518797
chr1	143233706	143233706	INS	499	0.00601504
chr1	143233725	143233725	INS	59	0.00827068
chr1	143235116	143235163	DEL	47	0.00075188
chr1	143235784	143235784	INS	49	0.0240602
chr1	143237084	143237084	INS	44	0.00977444
chr1	143237479	143237479	INS	47	0.00075188
chr1	143238174	143238174	INS	463	0.00225564
chr1	143239250	143239250	INS	49	0.00075188
chr1	143239390	143241610	INV	2220	0.0142857
chr1	143239982	143239982	INS	458	0.00150376
chr1	143240284	143240284	INS	1549	0.00451128
chr1	143240848	143240848	INS	49	0.0684211
chr1	143241074	143241245	INV	171	0.00075188
chr1	143241247	143242696	INV	1449	0.00300752
chr1	143241448	143241573	INV	125	0.00300752
chr1	143241493	143241493	INS	50	0.00300752
chr1	143241654	143242302	INV	648	0.00075188
chr1	143242038	143243183	INV	1145	0.00601504
chr1	143242782	143242782	INS	73	0.0368421
chr1	143243356	143260496	DEL	17140	0.00075188
chr1	143243732	143243732	INS	42	0.0368421
chr1	143244387	143244436	DEL	49	0.00300752
chr1	143244430	143244430	INS	412	0.0172932
chr1	143244844	143244844	INS	353	0.00075188
chr1	143244935	143245015	DEL	80	0.00150376
chr1	143245146	143245146	INS	247	0.00075188
chr1	143246114	143246114	INS	47	0.0112782
chr1	143246891	143246891	INS	504	0.0496241
chr1	143246913	143246913	INS	50	0.00075188
chr1	143246948	143246948	INS	168	0.0458647
chr1	143247010	143247010	INS	742	0.00225564
chr1	143247263	143247263	INS	41	0.00300752
chr1	143247626	143247626	INS	40	0.00300752
chr1	143247917	143247917	INS	170	0.0150376
chr1	143248882	143248882	INS	46	0.00075188
chr1	143249491	143249491	INS	44	0.00150376
chr1	143249696	143249696	INS	433	0.00150376
chr1	143250125	143250125	INS	94	0.018797
chr1	143250654	143250654	INS	73	0.00075188
chr1	143251271	143251319	DEL	48	0.0075188
chr1	143251336	143251336	INS	374	0.0473684
chr1	143252629	143252629	INS	49	0.00075188
chr1	143253953	143254424	DEL	471	0.00451128
chr1	143254215	143254215	INS	118	0.00601504
chr1	143255242	143255242	INS	471	0.0075188
chr1	143255568	143255568	INS	47	0.00676692
chr1	143256177	143256177	INS	49	0.018797
chr1	143256291	143256291	INS	91	0.00676692
chr1	143256359	143256359	INS	448	0.00075188
chr1	143256427	143256427	INS	882	0.0496241
chr1	143256713	143256753	DEL	40	0.00225564
chr1	143256841	143256841	INS	36	0.018797
chr1	143257496	143257544	DEL	48	0.0150376
chr1	143257541	143257541	INS	416	0.00075188
chr1	143258034	143258504	DEL	470	0.00451128
chr1	143258059	143258059	INS	73	0.0323308
chr1	143258687	143258687	INS	40	0.0323308
chr1	143258788	143258788	INS	33	0.0323308
chr1	143259305	143259305	INS	100	0.00075188
chr1	143259328	143259328	INS	3601	0.00075188
chr1	143260304	143260304	INS	48	0.00150376
chr1	143260968	143261017	DEL	49	0.00225564
chr1	143260992	143260992	INS	419	0.0225564
chr1	143261059	143261059	INS	53	0.0105263
chr1	143261686	143261686	INS	91	0.0142857
chr1	143262137	143262137	INS	396	0.00075188
chr1	143262262	143262262	INS	96	0.0037594
chr1	143262950	143262992	DEL	42	0.00075188
chr1	143263048	143263174	DEL	126	0.00075188
chr1	143263218	143263218	INS	426	0.00150376
chr1	143263360	143264133	DEL	773	0.0075188
chr1	143263372	143263372	INS	1097	0.00150376
chr1	143263580	143263580	INS	327	0.00075188
chr1	143263949	143263949	INS	45	0.0075188
chr1	143264832	143264832	INS	50	0.00300752
chr1	143264946	143264946	INS	49	0.00300752
chr1	143265602	143265602	INS	41	0.0744361
chr1	143266458	143266560	DEL	102	0.00075188
chr1	143266471	143266471	INS	97	0.00300752
chr1	143266939	143266988	DEL	49	0.0203008
chr1	143267082	143267128	DEL	46	0.0789474
chr1	143267210	143267210	INS	44	0.184211
chr1	143267321	143267372	DEL	51	0.00526316
chr1	143267563	143268323	DEL	760	0.0473684
chr1	143267569	143268071	DEL	502	0.00902256
chr1	143267658	143267658	INS	510	0.00075188
chr1	143267802	143267802	INS	190	0.00075188
chr1	143267856	143267856	INS	74	0.184211
chr1	143268274	143268323	DEL	49	0.0383459
chr1	143268332	143268332	INS	377	0.158647
chr1	143268600	143268720	DEL	120	0.0075188
chr1	143268969	143268969	INS	46	0.0729323
chr1	143269142	143270377	DEL	1235	0.00300752
chr1	143269178	143269277	DEL	99	0.0075188
chr1	143269227	143269227	INS	120	0.0729323
chr1	143269251	143269251	INS	431	0.00075188
chr1	143269509	143269509	INS	72	0.0120301
chr1	143269674	143269723	DEL	49	0.0255639
chr1	143270359	143270359	INS	66	0.0293233
chr1	143270545	143270648	DEL	103	0.0706767
chr1	143270617	143270617	INS	366	0.00300752
chr1	143270650	143271224	DEL	574	0.0075188
chr1	143270938	143271503	DEL	565	0.0075188
chr1	143271087	143271087	INS	366	0.00300752
chr1	143271096	143271096	INS	133	0.00075188
chr1	143271096	143271096	INS	745	0.0105263
chr1	143271123	143271224	DEL	101	0.0932331
chr1	143271259	143271259	INS	77	0.00075188
chr1	143271677	143271726	DEL	49	0.0428571
chr1	143271809	143271912	DEL	103	0.00225564
chr1	143272050	143272254	DEL	204	0.00075188
chr1	143272106	143272106	INS	1090	0.00150376
chr1	143272107	143272107	INS	294	0.00225564
chr1	143272306	143272306	INS	47	0.0180451
chr1	143272775	143272823	DEL	48	0.00075188
chr1	143272918	143273047	DEL	129	0.00150376
chr1	143273075	143273075	INS	30	0.00150376
chr1	143273473	143273750	DEL	277	0.0218045
chr1	143273483	143273483	INS	561	0.00150376
chr1	143273538	143274159	DEL	621	0.0285714
chr1	143273648	143273648	INS	87	0.183459
chr1	143273944	143273944	INS	549	0.00150376
chr1	143274107	143274107	INS	101	0.183459
chr1	143274762	143274762	INS	42	0.00075188
chr1	143274856	143274856	INS	2295	0.136842
chr1	143275325	143275325	INS	49	0.00075188
chr1	143275332	143275475	DEL	143	0.400752
chr1	143275364	143275458	DEL	94	0.400752
chr1	143275981	143275981	INS	98	0.0443609
chr1	143275987	143276033	DEL	46	0.0142857
chr1	143276086	143276086	INS	3486	0.00526316
chr1	143276115	143276115	INS	28	0.00225564
chr1	143276466	143276466	INS	35	0.00225564
chr1	143276588	143276588	INS	47	0.00225564
chr1	143276775	143276775	INS	32	0.00225564
chr1	143277787	143277787	INS	40	0.53985
chr1	143281019	143281064	DEL	45	0.0225564
chr1	143283264	143283264	INS	1250	0.0218045
chr1	143283627	143293179	DEL	9552	0.0210526
chr1	143300317	143300536	DEL	219	0.0315789
chr1	143313160	143313344	DEL	184	0.0210526
chr1	143313456	143313581	DEL	125	0.0218045
chr1	143314415	143314415	INS	159	0.0323308
chr1	143315187	143315677	DEL	490	0.0037594
chr1	143327135	143327135	INS	259	0.00075188
chr1	143327215	143327215	INS	81	0.00075188
chr1	143327250	143327250	INS	373	0.00150376
chr1	143327341	143327402	DEL	61	0.00150376
chr1	143327382	143327382	INS	143	0.00075188
chr1	143327510	143327510	INS	195	0.00075188
chr1	143373407	143373439	DEL	32	0.00075188
chr1	143497104	143497849	DEL	745	0.00075188
chr1	143497126	143497126	INS	48	0.00676692
chr1	143497127	143497383	DEL	256	0.00225564
chr1	143497414	143497414	INS	265	0.00300752
chr1	143497478	143497519	DEL	41	0.0157895
chr1	143497615	143497646	DEL	31	0.101504
chr1	143497775	143497775	INS	34	0.00676692
chr1	143497860	143497924	DEL	64	0.0330827
chr1	143497873	143498087	DEL	214	0.00150376
chr1	143497880	143498628	DEL	748	0.00075188
chr1	143497913	143497913	INS	114	0.103759
chr1	143498155	143498155	INS	106	0.103759
chr1	143498276	143498320	DEL	44	0.0233083
chr1	143498317	143498317	INS	88	0.103759
chr1	143498403	143498436	DEL	33	0.00075188
chr1	143498588	143498588	INS	141	0.103759
chr1	143502143	143502143	INS	38	0.214286
chr1	143502171	143502925	DEL	754	0.00150376
chr1	143503209	143504094	DEL	885	0.25188
chr1	143503615	143503615	INS	30	0.00601504
chr1	143503777	143503824	DEL	47	0.00601504
chr1	143504372	143504372	INS	50	0.236842
chr1	143515172	143515172	INS	226	0.0368421
chr1	143516611	143516611	INS	51	0.128571
chr1	143534393	143534393	INS	67	0.00075188
chr1	143536394	143662119	DEL	125725	0.00075188
chr1	143538623	143538678	DEL	55	0.0037594
chr1	143539108	143539156	DEL	48	0.00075188
chr1	143539307	143539307	INS	3111	0.0766917
chr1	143539783	143539783	INS	39	0.00526316
chr1	143539899	143539899	INS	526	0.0255639
chr1	143564776	143564776	INS	42	0.590226
chr1	143591291	143591341	DEL	50	0.00075188
chr1	143594967	143595003	DEL	36	0.00075188
chr1	143601816	143601859	DEL	43	0.00075188
chr1	143609919	143609919	INS	30	0.0037594
chr1	143622923	143622961	DEL	38	0.00075188
chr1	143622949	143622949	INS	92	0.00150376
chr1	143634142	143634191	DEL	49	0.00075188
chr1	143638009	143638009	INS	86	0.00150376
chr1	143638138	143638265	DEL	127	0.0293233
chr1	143638159	143638159	INS	102	0.00075188
chr1	143638161	143638786	DEL	625	0.00451128
chr1	143638476	143638476	INS	43	0.00150376
chr1	143638495	143638545	DEL	50	0.00075188
chr1	143656666	143656716	DEL	50	0.0270677
chr1	143662120	143662191	DEL	71	0.00075188
chr1	143680278	143680278	INS	327	0.00601504
chr1	143691027	143691027	INS	33	0.00075188
chr1	143707744	143707744	INS	163	0.00676692
chr1	143722845	143722879	DEL	34	0.00075188
chr1	143729636	143729679	DEL	43	0.00075188
chr1	143743012	143743047	DEL	35	0.00601504
chr1	143763973	143764006	DEL	33	0.00075188
chr1	143788845	143788877	DEL	32	0.024812
chr1	143800238	143800304	DEL	66	0.939098
chr1	143847958	143847992	DEL	34	0.00676692
chr1	143877470	143877502	DEL	32	0.0233083
chr1	143920561	143920885	DEL	324	0.00150376
chr1	143945846	143945880	DEL	34	0.00225564
chr1	143999723	143999753	DEL	30	0.0601504
chr1	144020750	144020784	DEL	34	0.0233083
chr1	144022563	144022630	DEL	67	0.00075188
chr1	144036037	144036091	DEL	54	0.00075188
chr1	144076550	144076550	INS	55	0.00526316
chr1	144076567	144077862	DEL	1295	0.0406015
chr1	144076666	144076702	DEL	36	0.0834586
chr1	144076765	144076765	INS	36	0.0105263
chr1	144076786	144076826	DEL	40	0.0195489
chr1	144076856	144077563	DEL	707	0.00526316
chr1	144076927	144076927	INS	37	0.00075188
chr1	144076990	144077140	DEL	150	0.00075188
chr1	144077062	144077062	INS	634	0.00827068
chr1	144077090	144077122	DEL	32	0.0781955
chr1	144077097	144077097	INS	91	0.0075188
chr1	144077351	144077351	INS	101	0.00225564
chr1	144077481	144077536	DEL	55	0.0233083
chr1	144077620	144077931	DEL	311	0.00075188
chr1	144077749	144077749	INS	43	0.0075188
chr1	144077831	144078214	DEL	383	0.0195489
chr1	144077848	144077935	DEL	87	0.1
chr1	144077874	144077874	INS	1128	0.00827068
chr1	144078027	144078027	INS	46	0.0075188
chr1	144078039	144078093	DEL	54	0.00300752
chr1	144078270	144078270	INS	49	0.0075188
chr1	144080844	144080879	DEL	35	0.00075188
chr1	144101519	144101519	INS	34	0.0075188
chr1	144101676	144101676	INS	123	0.0157895
chr1	144102234	144102234	INS	63	0.00902256
chr1	144102375	144102407	DEL	32	0.21203
chr1	144102645	144102786	DEL	141	0.0308271
chr1	144102720	144102720	INS	342	0.00526316
chr1	144102784	144102784	INS	175	0.00075188
chr1	144102788	144102788	INS	229	0.00075188
chr1	144102813	144103356	DEL	543	0.253383
chr1	144102841	144102901	DEL	60	0.0255639
chr1	144102934	144102934	INS	35	0.00902256
chr1	144102978	144103406	DEL	428	0.0172932
chr1	144102999	144103206	DEL	207	0.0172932
chr1	144103160	144103160	INS	47	0.00902256
chr1	144103181	144103181	INS	1477	0.117293
chr1	144103181	144103350	DEL	169	0.0172932
chr1	144103203	144103203	INS	229	0.00075188
chr1	144103307	144103362	DEL	55	0.0909774
chr1	144103327	144103327	INS	419	0.0180451
chr1	144103394	144103394	INS	295	0.00075188
chr1	144103405	144103405	INS	34	0.00075188
chr1	144103434	144103434	INS	591	0.0774436
chr1	144103510	144103782	DEL	272	0.0120301
chr1	144103513	144103597	DEL	84	0.00676692
chr1	144103609	144103609	INS	238	0.00075188
chr1	144103632	144103871	DEL	239	0.0112782
chr1	144103663	144103733	DEL	70	0.0157895
chr1	144103711	144103711	INS	359	0.00075188
chr1	144103722	144103722	INS	143	0.00075188
chr1	144103743	144103915	DEL	172	0.383459
chr1	144103893	144103893	INS	4047	0.00225564
chr1	144103903	144103903	INS	1938	0.117293
chr1	144103905	144103905	INS	375	0.00075188
chr1	144103918	144103953	DEL	35	0.0947368
chr1	144104074	144104074	INS	203	0.00075188
chr1	144104180	144104267	DEL	87	0.190977
chr1	144104229	144104229	INS	29	0.062406
chr1	144104360	144104408	DEL	48	0.0037594
chr1	144104488	144104488	INS	39	0.0526316
chr1	144104581	144104581	INS	27	0.0526316
chr1	144104707	144104740	DEL	33	0.00601504
chr1	144104861	144104861	INS	46	0.00300752
chr1	144104969	144105102	DEL	133	0.0112782
chr1	144105106	144105106	INS	70	0.00300752
chr1	144105157	144105157	INS	929	0.445113
chr1	144105172	144105172	INS	1337	0.445113
chr1	144105250	144105298	DEL	48	0.0706767
chr1	144105331	144105331	INS	50	0.00150376
chr1	144105438	144105438	INS	52	0.00150376
chr1	144105512	144105546	DEL	34	0.00676692
chr1	144105817	144105909	DEL	92	0.00451128
chr1	144106241	144106241	INS	62	0.00075188
chr1	144106457	144106457	INS	43	0.00827068
chr1	144106717	144106751	DEL	34	0.0195489
chr1	144116318	144117108	DEL	790	0.00075188
chr1	144117952	144117952	INS	313	0.0601504
chr1	144118904	144119233	DEL	329	0.233083
chr1	144120255	144120286	DEL	31	0.0075188
chr1	144124728	144124728	INS	76	0.0699248
chr1	144124926	144124926	INS	32	0.00601504
chr1	144134801	144135384	DEL	583	0.00225564
chr1	144137643	144138813	DEL	1170	0.00526316
chr1	144137662	144137662	INS	37	0.00150376
chr1	144137840	144137840	INS	302	0.661654
chr1	144138959	144138959	INS	921	0.705263
chr1	144138966	144139191	DEL	225	0.0135338
chr1	144140042	144140042	INS	984	0.703008
chr1	144152499	144152499	INS	184	0.00150376
chr1	144152514	144152514	INS	297	0.00075188
chr1	144152536	144152536	INS	90	0.0075188
chr1	144152630	144152630	INS	215	0.00150376
chr1	144152740	144152740	INS	404	0.00075188
chr1	144152818	144152818	INS	106	0.0075188
chr1	144323657	144323657	INS	149	0.00225564
chr1	144425080	144425122	DEL	42	0.00075188
chr1	144430789	144430827	DEL	38	0.0157895
chr1	144442134	144442134	INS	56	0.00075188
chr1	144442163	144442220	DEL	57	0.0172932
chr1	144460026	144460056	DEL	30	0.0120301
chr1	144495962	144495962	INS	2306	0.0135338
chr1	144497698	144497798	DEL	100	0.00075188
chr1	144541945	144541945	INS	30	0.0278195
chr1	144541989	144542019	DEL	30	0.0150376
chr1	144550065	144552887	DEL	2822	0.0037594
chr1	144552755	144552755	INS	320	0.00075188
chr1	144559638	144559668	DEL	30	0.0240602
chr1	144592577	144592610	DEL	33	0.00075188
chr1	144604741	144604741	INS	30	0.0218045
chr1	144642725	144642725	INS	44	0.0511278
chr1	144643174	144643174	INS	50	0.0511278
chr1	144643315	144643381	DEL	66	0.0233083
chr1	144813363	144813518	DEL	155	0.00526316
chr1	144813431	144813431	INS	222	0.0112782
chr1	144813499	144813499	INS	31	0.00300752
chr1	144813607	144813607	INS	45	0.00300752
chr1	144813672	144814021	DEL	349	0.00451128
chr1	144813727	144813727	INS	34	0.00300752
chr1	144813968	144813968	INS	44	0.00300752
chr1	144825961	144825961	INS	554	0.957143
chr1	144827820	144827820	INS	464	0.977444
chr1	144840701	144840701	INS	76	0.00225564
chr1	144846228	144846562	DEL	334	0.00300752
chr1	144882436	144882436	INS	37	0.130827
chr1	144882669	144882669	INS	33	0.0180451
chr1	144882670	144882892	DEL	222	0.0142857
chr1	144882726	144883780	DEL	1054	0.0308271
chr1	144882920	144882920	INS	698	0.00075188
chr1	144882942	144882986	DEL	44	0.0398496
chr1	144882993	144882993	INS	38	0.0240602
chr1	144883019	144883504	DEL	485	0.00075188
chr1	144883193	144883193	INS	120	0.0075188
chr1	144883327	144883659	DEL	332	0.0518797
chr1	144883369	144883369	INS	32	0.0240602
chr1	144883453	144883453	INS	84	0.0075188
chr1	144883526	144883585	DEL	59	0.0195489
chr1	144883680	144883680	INS	38	0.0240602
chr1	144883836	144883967	DEL	131	0.378947
chr1	144883980	144884073	DEL	93	0.0857143
chr1	144925753	144925791	DEL	38	0.00300752
chr1	144966308	144966351	DEL	43	0.00075188
chr1	145041076	145041076	INS	78	0.00451128
chr1	145044645	145044682	DEL	37	0.23609
chr1	145068896	145068930	DEL	34	0.00150376
chr1	145076331	145076331	INS	2747	0.00075188
chr1	145147150	145147367	DEL	217	0.00526316
chr1	145156479	148995142	INV	3838663	0.00300752
chr1	145160918	145160986	DEL	68	0.0646617
chr1	145230225	145230257	DEL	32	0.00827068
chr1	145232848	145232848	INS	33	0.00150376
chr1	145262747	145262747	INS	307	0.00075188
chr1	145281400	145281400	INS	88	0.0195489
chr1	145294952	145296507	DEL	1555	0.00300752
chr1	145296524	145299735	DEL	3211	0.0037594
chr1	145303098	145309446	DEL	6348	0.121053
chr1	145305107	145305164	DEL	57	0.0842105
chr1	145305894	145307478	DEL	1584	0.0285714
chr1	145317173	145320387	DEL	3214	0.00075188
chr1	145328520	145328552	DEL	32	0.00150376
chr1	145354125	145355700	DEL	1575	0.00827068
chr1	145358895	145360467	DEL	1572	0.0120301
chr1	145363627	145365198	DEL	1571	0.0172932
chr1	145368369	145369942	DEL	1573	0.0142857
chr1	145369442	145372639	DEL	3197	0.0120301
chr1	145373120	145374693	DEL	1573	0.0240602
chr1	145377870	145379445	DEL	1575	0.0308271
chr1	145378983	145382186	DEL	3203	0.0285714
chr1	145382624	145384199	DEL	1575	0.0075188
chr1	145383760	145386962	DEL	3202	0.0285714
chr1	145390342	145390374	DEL	32	0.00526316
chr1	145403887	145403887	INS	55	0.145113
chr1	145404029	145404029	INS	6315	0.0962406
chr1	145410886	145410940	DEL	54	0.00225564
chr1	145411772	145411772	INS	1562	0.591729
chr1	145447520	145447689	DEL	169	0.0075188
chr1	145447602	145447602	INS	59	0.00075188
chr1	145447869	145447869	INS	47	0.00075188
chr1	145459106	145459106	INS	37	0.00225564
chr1	145459250	145459281	DEL	31	0.00225564
chr1	145488068	145488068	INS	30	0.0458647
chr1	145503521	145503553	DEL	32	0.00075188
chr1	145525725	145525814	DEL	89	0.0270677
chr1	145525885	145525919	DEL	34	0.00075188
chr1	145525972	145525972	INS	31	0.00075188
chr1	145531958	145532016	DEL	58	0.00300752
chr1	145544572	145544572	INS	35	0.00075188
chr1	145576046	145576046	INS	32	0.377444
chr1	145607205	145607239	DEL	34	0.00075188
chr1	145647812	145647844	DEL	32	0.27218
chr1	145697765	145697795	DEL	30	0.0609023
chr1	145723896	145723963	DEL	67	0.00075188
chr1	145764730	145764774	DEL	44	0.00601504
chr1	145766802	145766802	INS	38	0.405263
chr1	145766949	145767074	DEL	125	0.00225564
chr1	145794504	145794504	INS	30	0.00150376
chr1	145809490	145809490	INS	30	0.00075188
chr1	145842799	145842799	INS	31	0.0075188
chr1	145871118	145871159	DEL	41	0.00075188
chr1	145903003	145903033	DEL	30	0.00977444
chr1	145907786	145907817	DEL	31	0.00075188
chr1	145909447	145909447	INS	38	0.0203008
chr1	145909544	145909544	INS	150	0.00225564
chr1	145928046	145928136	DEL	90	0.00225564
chr1	146011166	146011166	INS	31	0.00075188
chr1	146011852	146011852	INS	31	0.00075188
chr1	146034172	146034306	DEL	134	0.00526316
chr1	146047490	146047522	DEL	32	0.0661654
chr1	146053061	146053061	INS	40	0.00150376
chr1	146059831	146059831	INS	89	0.0150376
chr1	146059839	146060102	DEL	263	0.00451128
chr1	146059893	146060251	DEL	358	0.0218045
chr1	146059922	146059953	DEL	31	0.00150376
chr1	146059973	146060102	DEL	129	0.0390977
chr1	146060323	146060380	DEL	57	0.16015
chr1	146064561	146064596	DEL	35	0.00075188
chr1	146066808	146069950	DEL	3142	0.399248
chr1	146074441	146077635	DEL	3194	0.0037594
chr1	146075082	146075140	DEL	58	0.00676692
chr1	146075870	146077468	DEL	1598	0.0037594
chr1	146076271	146076313	DEL	42	0.303759
chr1	146079110	146082299	DEL	3189	0.00977444
chr1	146080999	146081043	DEL	44	0.184962
chr1	146083985	146087168	DEL	3183	0.056391
chr1	146085741	146085771	DEL	30	0.0150376
chr1	146090451	146090451	INS	327	0.00300752
chr1	146090476	146090476	INS	36	0.00075188
chr1	146090622	146090622	INS	347	0.00300752
chr1	146092792	146094396	DEL	1604	0.00150376
chr1	146093287	146096468	DEL	3181	0.0157895
chr1	146095178	146095208	DEL	30	0.00075188
chr1	146095460	146095460	INS	339	0.00150376
chr1	146099926	146099926	INS	321	0.00676692
chr1	146102731	146105908	DEL	3177	0.00150376
chr1	146104680	146104680	INS	340	0.0157895
chr1	146109382	146109382	INS	339	0.0353383
chr1	146112297	146115472	DEL	3175	0.00300752
chr1	146114289	146114289	INS	345	0.0172932
chr1	146116904	146120088	DEL	3184	0.00150376
chr1	146118757	146118796	DEL	39	0.00451128
chr1	146118872	146118872	INS	336	0.0037594
chr1	146123655	146123655	INS	330	0.00300752
chr1	146136990	146143286	DEL	6296	0.315789
chr1	146137044	146137044	INS	47	0.0285714
chr1	146143318	146143375	DEL	57	0.0037594
chr1	146154004	146154035	DEL	31	0.00526316
chr1	146192799	146192831	DEL	32	0.00300752
chr1	146200440	146200440	INS	34	0.0315789
chr1	146228510	146228510	INS	40	0.00300752
chr1	146261752	146261752	INS	30	0.00451128
chr1	146324223	146324223	INS	37	0.00075188
chr1	146324340	146324384	DEL	44	0.00300752
chr1	146327942	146327942	INS	144	0.00075188
chr1	146329385	146329385	INS	37	0.00601504
chr1	146336442	146336754	DEL	312	0.0120301
chr1	146345020	146345020	INS	40	0.0165414
chr1	146345071	146345101	DEL	30	0.0075188
chr1	146345179	146348706	DEL	3527	0.00150376
chr1	146355734	146355765	DEL	31	0.00977444
chr1	146371419	146371419	INS	36	0.00300752
chr1	146378896	146378930	DEL	34	0.00150376
chr1	146381598	146381598	INS	32	0.0338346
chr1	146391943	146391943	INS	36	0.128571
chr1	146403944	146403975	DEL	31	0.00300752
chr1	146409804	146409840	DEL	36	0.00075188
chr1	146436728	146436728	INS	328	0.00526316
chr1	146471009	146471009	INS	332	0.0308271
chr1	146562106	146562106	INS	317	0.00075188
chr1	146590139	146590139	INS	322	0.00300752
chr1	146600362	146600362	INS	50	0.0466165
chr1	146600385	146600457	DEL	72	0.0383459
chr1	146640665	146640665	INS	36	0.00225564
chr1	146676703	146676703	INS	321	0.00075188
chr1	146679701	146679732	DEL	31	0.0511278
chr1	146726911	146726941	DEL	30	0.0639098
chr1	146736811	146736811	INS	30	0.00601504
chr1	146762964	146762996	DEL	32	0.00300752
chr1	146768315	146768315	INS	418	0.00150376
chr1	146771452	146771452	INS	2103	0.00601504
chr1	146784133	146784165	DEL	32	0.0962406
chr1	146786917	146786917	INS	36	0.0233083
chr1	146802740	146802740	INS	47	0.00300752
chr1	146806478	146808285	DEL	1807	0.0105263
chr1	146813555	146813555	INS	32	0.0105263
chr1	146847910	146847910	INS	465	0.00225564
chr1	146851176	146851209	DEL	33	0.0781955
chr1	146851653	146851653	INS	29	0.0112782
chr1	146898232	146898285	DEL	53	0.187218
chr1	146898362	146898362	INS	27	0.0120301
chr1	146907599	146907630	DEL	31	0.222556
chr1	146921523	146921554	DEL	31	0.018797
chr1	146938554	146938554	INS	88	0.177444
chr1	146938673	146938673	INS	91	0.177444
chr1	146944916	146945039	DEL	123	0.00075188
chr1	146945000	146945038	DEL	38	0.105263
chr1	146946508	146946541	DEL	33	0.00075188
chr1	146954970	146955000	DEL	30	0.0225564
chr1	146956977	146959598	DEL	2621	0.274436
chr1	146961540	146961594	DEL	54	0.00225564
chr1	146985270	146985270	INS	1524	0.00075188
chr1	146986345	146989567	DEL	3222	0.192481
chr1	146987684	146987724	DEL	40	0.0593985
chr1	146988854	146988911	DEL	57	0.00601504
chr1	146989514	146989514	INS	1515	0.0571429
chr1	146990264	146990264	INS	1523	0.0218045
chr1	146991144	146991144	INS	1530	0.0218045
chr1	146992451	146992481	DEL	30	0.0759398
chr1	146998091	146998160	DEL	69	0.00075188
chr1	147027193	147027193	INS	50	0.00676692
chr1	147050495	147050495	INS	55	0.0203008
chr1	147050502	147050532	DEL	30	0.00075188
chr1	147060453	147060556	DEL	103	0.0142857
chr1	147061207	147061247	DEL	40	0.418045
chr1	147061301	147061301	INS	29	0.00075188
chr1	147091940	147091940	INS	430	0.242857
chr1	147105370	147105856	INV	486	0.00075188
chr1	147135465	147135465	INS	30	0.00451128
chr1	147148012	147148012	INS	31	0.285714
chr1	147186632	147186632	INS	321	0.0263158
chr1	147191659	147191659	INS	174	0.0255639
chr1	147219007	147219041	DEL	34	0.00075188
chr1	147233207	147233246	DEL	39	0.00225564
chr1	147233375	147233375	INS	49	0.00150376
chr1	147354437	147354468	DEL	31	0.00225564
chr1	147392976	147393038	DEL	62	0.00075188
chr1	147467286	147467286	INS	74	0.145113
chr1	147487781	147493788	DEL	6007	0.00075188
chr1	147488596	147488596	INS	104	0.46015
chr1	147489695	147489695	INS	72	0.495489
chr1	147531436	147531466	DEL	30	0.00150376
chr1	147533204	147533234	DEL	30	0.0699248
chr1	147541129	147541186	DEL	57	0.972932
chr1	147596610	147596610	INS	36	0.00075188
chr1	147652920	147652920	INS	306	0.81203
chr1	147653122	147653122	INS	307	0.81203
chr1	147673344	147673394	DEL	50	0.00150376
chr1	147733649	147733745	DEL	96	0.00075188
chr1	147736046	147736046	INS	31	0.0466165
chr1	147757514	147757546	DEL	32	0.00601504
chr1	147760864	147760903	DEL	39	0.0075188
chr1	147775202	147775242	DEL	40	0.164662
chr1	147777907	147777953	DEL	46	0.0729323
chr1	147839150	147839180	DEL	30	0.130827
chr1	147839182	147839182	INS	28	0.0075188
chr1	147839341	147839388	DEL	47	0.00451128
chr1	147839348	147839348	INS	30	0.0075188
chr1	147854049	147854089	DEL	40	0.00075188
chr1	147860205	147860205	INS	211	0.00075188
chr1	147899927	147899927	INS	46	0.0142857
chr1	147911875	147911918	DEL	43	0.0150376
chr1	147920466	147920558	DEL	92	0.204511
chr1	147920496	147920496	INS	52	0.380451
chr1	147920548	147920548	INS	190	0.00300752
chr1	147920561	147920561	INS	72	0.380451
chr1	147949447	147949447	INS	391	0.00075188
chr1	147949449	147949449	INS	118	0.00977444
chr1	147949542	147949892	DEL	350	0.00300752
chr1	147949565	147949565	INS	111	0.00977444
chr1	147949595	147949693	DEL	98	0.00075188
chr1	147949932	147949932	INS	38	0.00451128
chr1	147970496	147970533	DEL	37	0.00150376
chr1	147985689	147985737	DEL	48	0.00075188
chr1	148015256	148015294	DEL	38	0.00075188
chr1	148029120	148029152	DEL	32	0.0338346
chr1	148032201	148032201	INS	38	0.018797
chr1	148032458	148032505	DEL	47	0.00075188
chr1	148050067	148050110	DEL	43	0.0037594
chr1	148061233	148061233	INS	34	0.0518797
chr1	148067105	148067135	DEL	30	0.0150376
chr1	148076675	148076707	DEL	32	0.00676692
chr1	148085619	148085619	INS	56	0.00075188
chr1	148085792	148085823	DEL	31	0.0120301
chr1	148108844	148108881	DEL	37	0.00150376
chr1	148112154	148112154	INS	56	0.00451128
chr1	148115166	148115199	DEL	33	0.0902256
chr1	148122949	148123000	DEL	51	0.0593985
chr1	148129117	148129117	INS	27	0.00075188
chr1	148129259	148129297	DEL	38	0.00075188
chr1	148132721	148132752	DEL	31	0.125564
chr1	148142044	148142044	INS	40	0.149624
chr1	148172038	148172038	INS	2635	0.00075188
chr1	148241554	148241588	DEL	34	0.00075188
chr1	148265639	148265639	INS	69	0.995489
chr1	148279385	148279385	INS	319	0.0172932
chr1	148280006	148280068	DEL	62	0.056391
chr1	148283065	148283098	DEL	33	0.00075188
chr1	148304088	148304088	INS	60	0.0172932
chr1	148304707	148305024	DEL	317	0.018797
chr1	148323370	148323401	DEL	31	0.00075188
chr1	148324615	148324690	DEL	75	0.00526316
chr1	148328361	148328361	INS	33	0.811278
chr1	148344126	148344126	INS	40	0.00300752
chr1	148359012	148359012	INS	70	0.00300752
chr1	148360412	148360461	DEL	49	0.0037594
chr1	148401396	148401433	DEL	37	0.00075188
chr1	148471312	148471312	INS	32	0.0157895
chr1	148485828	148485938	DEL	110	0.00075188
chr1	148494255	148494287	DEL	32	0.0285714
chr1	148520474	148520504	DEL	30	0.0819549
chr1	148522499	148522529	DEL	30	0.00075188
chr1	148533702	148536851	DEL	3149	0.00075188
chr1	148541164	148544335	DEL	3171	0.00526316
chr1	148550588	148553755	DEL	3167	0.00150376
chr1	148557088	148557088	INS	30	0.00601504
chr1	148559580	148561193	DEL	1613	0.00225564
chr1	148561803	148561833	DEL	30	0.0406015
chr1	148566509	148566545	DEL	36	0.0413534
chr1	148567867	148569407	DEL	1540	0.0157895
chr1	148569657	148572840	DEL	3183	0.0586466
chr1	148572621	148577360	DEL	4739	0.0142857
chr1	148574438	148574470	DEL	32	0.00150376
chr1	148633141	148633141	INS	234	0.00676692
chr1	148702816	148703129	DEL	313	0.0135338
chr1	148745800	148745800	INS	722	0.0714286
chr1	148752267	148752267	INS	345	0.0120301
chr1	148772898	148772898	INS	319	0.00075188
chr1	148847867	148847905	DEL	38	0.0075188
chr1	148866597	148866631	DEL	34	0.17218
chr1	148893073	148893112	DEL	39	0.00075188
chr1	148995786	148995939	DEL	153	0.0142857
chr1	148997555	148997555	INS	348	0.00526316
chr1	149023617	149023617	INS	170	0.156391
chr1	149023663	149023663	INS	189	0.156391
chr1	149023723	149023806	DEL	83	0.0496241
chr1	149023749	149023749	INS	99	0.0443609
chr1	149023765	149023765	INS	282	0.156391
chr1	149023826	149023826	INS	201	0.156391
chr1	149029539	149029539	INS	63	0.00300752
chr1	149057725	149057761	DEL	36	0.00977444
chr1	149058924	149062090	DEL	3166	0.380451
chr1	149059292	149059292	INS	1532	0.00075188
chr1	149072780	149079066	DEL	6286	0.0218045
chr1	149080759	149080759	INS	32	0.608271
chr1	149084283	149084283	INS	30	0.0699248
chr1	149087161	149087161	INS	309	0.145113
chr1	149087268	149087268	INS	97	0.0315789
chr1	149088214	149089775	DEL	1561	0.0075188
chr1	149097110	149097110	INS	46	0.0172932
chr1	149196013	149196047	DEL	34	0.170677
chr1	149207758	149207951	DEL	193	0.0037594
chr1	149225090	149225090	INS	31	0.00075188
chr1	149263627	149263669	DEL	42	0.00225564
chr1	149283766	149283800	DEL	34	0.0037594
chr1	149352833	149605583	DUP	252750	0.00150376
chr1	149358029	149358059	DEL	30	0.00676692
chr1	149368913	149368913	INS	327	0.00150376
chr1	149388638	149388638	INS	338	0.00225564
chr1	149390810	149390810	INS	35	0.0270677
chr1	149391100	149391100	INS	39	0.0270677
chr1	149392783	149393093	DEL	310	0.00075188
chr1	149460860	149460892	DEL	32	0.0172932
chr1	149466279	149466279	INS	34	0.00300752
chr1	149490902	149490940	DEL	38	0.00150376
chr1	149495638	149495683	DEL	45	0.00150376
chr1	149532370	149535577	DEL	3207	0.00300752
chr1	149537096	149540298	DEL	3202	0.0390977
chr1	149543187	149543187	INS	40	0.0571429
chr1	149546591	149549778	DEL	3187	0.0383459
chr1	149547924	149547924	INS	30	0.0443609
chr1	149549540	149549571	DEL	31	0.0037594
chr1	149551317	149552876	DEL	1559	0.00150376
chr1	149552661	149552661	INS	36	0.0105263
chr1	149572803	149572803	INS	37	0.00676692
chr1	149583468	149583533	DEL	65	0.110526
chr1	149591865	149591865	INS	310	0.00451128
chr1	149595875	149595875	INS	36	0.0300752
chr1	149607993	149608033	DEL	40	0.00225564
chr1	149644273	149644386	DEL	113	0.00075188
chr1	149644735	149644765	DEL	30	0.0443609
chr1	149662270	149662270	INS	1797	0.0120301
chr1	149692857	149692857	INS	38	0.00300752
chr1	149697508	149697508	INS	33	0.188722
chr1	149707657	149707687	DEL	30	0.0518797
chr1	149807801	149807852	DEL	51	0.00075188
chr1	149827850	149827850	INS	35	0.0195489
chr1	149851683	149851714	DEL	31	0.0105263
chr1	149865940	149865971	DEL	31	0.0766917
chr1	149869529	149871373	DEL	1844	0.00451128
chr1	149920009	149920143	DEL	134	0.0135338
chr1	149920130	149920130	INS	346	0.849624
chr1	149960415	149960415	INS	30	0.00075188
chr1	150014053	150014103	DEL	50	0.00075188
chr1	150047847	150047898	DEL	51	0.00075188
chr1	150065845	150065845	INS	60	0.0150376
chr1	150074675	150074675	INS	2129	0.00075188
chr1	150092839	150092839	INS	34	0.00075188
chr1	150185700	150185761	DEL	61	0.00150376
chr1	150193692	150193692	INS	33	0.00075188
chr1	150213290	150216311	DEL	3021	0.00075188
chr1	150221606	150221606	INS	36	0.345113
chr1	150227795	150227795	INS	289	0.292481
chr1	150231572	150231572	INS	56	0.00075188
chr1	150287964	150287964	INS	35	0.00676692
chr1	150343285	150343285	INS	31	0.105263
chr1	150369442	150369472	DEL	30	0.0150376
chr1	150387568	150387605	DEL	37	0.0954887
chr1	150388377	150388377	INS	30	0.117293
chr1	150411462	150411792	DEL	330	0.18797
chr1	150428936	150428968	DEL	32	0.00075188
chr1	150433827	150433827	INS	59	0.193233
chr1	150482041	150482091	DEL	50	0.00075188
chr1	150486241	150486377	DEL	136	0.00526316
chr1	150501276	150501328	DEL	52	0.00075188
chr1	150501448	150501482	DEL	34	0.00075188
chr1	150506491	150506491	INS	170	0.00075188
chr1	150506580	150506580	INS	173	0.00075188
chr1	150520785	150520785	INS	36	0.00150376
chr1	150522851	150522851	INS	31	0.0488722
chr1	150534747	150534787	DEL	40	0.00075188
chr1	150537150	150537150	INS	279	0.00075188
chr1	150539780	150539880	DEL	100	0.00075188
chr1	150539854	150539854	INS	36	0.1
chr1	150540196	150540286	DEL	90	0.00075188
chr1	150540611	150541512	DEL	901	0.0917293
chr1	150541688	150541984	DEL	296	0.0263158
chr1	150542448	150542494	DEL	46	0.00075188
chr1	150543270	150543303	DEL	33	0.00075188
chr1	150549203	150549203	INS	81	0.0037594
chr1	150595754	150595815	DEL	61	0.00075188
chr1	150595756	150595756	INS	45	0.00075188
chr1	150600084	150600084	INS	304	0.00150376
chr1	150601309	150601309	INS	54	0.0601504
chr1	150614807	150614837	DEL	30	0.0195489
chr1	150620460	150620557	DEL	97	0.00075188
chr1	150642392	150642392	INS	30	0.354887
chr1	150683702	150683735	DEL	33	0.0218045
chr1	150689105	150689105	INS	70	0.00150376
chr1	150693845	150693876	DEL	31	0.00225564
chr1	150718960	150719294	DEL	334	0.995489
chr1	150728540	150728540	INS	39	0.00075188
chr1	150728585	150728585	INS	226	0.00075188
chr1	150728631	150728807	DEL	176	0.0165414
chr1	150728719	150728758	DEL	39	0.00676692
chr1	150729226	150729574	DEL	348	0.383459
chr1	150743564	150743624	DEL	60	0.0481203
chr1	150743643	150743643	INS	100	0.0578947
chr1	150743650	150743650	INS	479	0.00526316
chr1	150743680	150743680	INS	170	0.00150376
chr1	150743763	150743763	INS	147	0.00150376
chr1	150743768	150743768	INS	230	0.00150376
chr1	150743911	150743911	INS	124	0.00150376
chr1	150743945	150743945	INS	100	0.0578947
chr1	150744134	150744134	INS	57	0.0105263
chr1	150744254	150744254	INS	33	0.0105263
chr1	150744299	150744335	DEL	36	0.00225564
chr1	150744323	150744323	INS	78	0.0578947
chr1	150744337	150744337	INS	875	0.0037594
chr1	150744463	150744463	INS	65	0.0105263
chr1	150744515	150744515	INS	35	0.0105263
chr1	150744635	150744635	INS	31	0.0105263
chr1	150771575	150792704	DUP	21129	0.00075188
chr1	150781396	150781396	INS	158	0.00075188
chr1	150781436	150781475	DEL	39	0.379699
chr1	150781796	150781883	DEL	87	0.283459
chr1	150781870	150781919	DEL	49	0.0496241
chr1	150809539	150809575	DEL	36	0.00075188
chr1	150887788	150890335	DEL	2547	0.0165414
chr1	150923911	150923945	DEL	34	0.0293233
chr1	150980162	150980221	DEL	59	0.00075188
chr1	150990244	150990244	INS	337	0.0819549
chr1	151036185	151036215	DEL	30	0.00225564
chr1	151051385	151051424	DEL	39	0.00075188
chr1	151057704	151057736	DEL	32	0.00300752
chr1	151070180	151070180	INS	30	0.00225564
chr1	151080781	151080813	DEL	32	0.00075188
chr1	151104810	151104810	INS	48	0.0135338
chr1	151110007	151110038	DEL	31	0.102256
chr1	151160240	151160240	INS	30	0.0609023
chr1	151216905	151216935	DEL	30	0.00075188
chr1	151251262	151251262	INS	38	0.00150376
chr1	151251454	151251491	DEL	37	0.00075188
chr1	151253954	151253991	DEL	37	0.0458647
chr1	151269896	151269933	DEL	37	0.00601504
chr1	151275672	151275702	DEL	30	0.0203008
chr1	151284803	151284837	DEL	34	0.0443609
chr1	151302970	151303002	DEL	32	0.00075188
chr1	151349511	151349549	DEL	38	0.00676692
chr1	151362094	151362094	INS	35	0.00075188
chr1	151367356	151367393	DEL	37	0.00075188
chr1	151367358	151367358	INS	38	0.0984962
chr1	151394171	151394202	DEL	31	0.0037594
chr1	151416212	151416212	INS	31	0.00150376
chr1	151421377	151421377	INS	195	0.00075188
chr1	151451168	151453541	DEL	2373	0.00902256
chr1	151458978	151459022	DEL	44	0.00075188
chr1	151488925	151488925	INS	37	0.00150376
chr1	151496570	151496603	DEL	33	0.197744
chr1	151510162	151510232	DEL	70	0.00150376
chr1	151531840	151531870	DEL	30	0.0285714
chr1	151539955	151539991	DEL	36	0.170677
chr1	151554928	151554976	DEL	48	0.00075188
chr1	151561476	151561506	DEL	30	0.00150376
chr1	151599318	151599557	DEL	239	0.891729
chr1	151599325	151599366	DEL	41	0.0195489
chr1	151600034	151600111	DEL	77	0.00526316
chr1	151600513	151600814	DEL	301	0.0368421
chr1	151600627	151600754	DEL	127	0.0105263
chr1	151600787	151600787	INS	99	0.00075188
chr1	151600800	151600849	DEL	49	0.57594
chr1	151600982	151601019	DEL	37	0.00150376
chr1	151641680	151641716	DEL	36	0.00075188
chr1	151641937	151641937	INS	33	0.00451128
chr1	151651475	151651551	DEL	76	0.00601504
chr1	151662916	151662916	INS	333	0.0353383
chr1	151667249	151667249	INS	34	0.00827068
chr1	151675812	151675843	DEL	31	0.0345865
chr1	151676272	151676306	DEL	34	0.362406
chr1	151676296	151676296	INS	200	0.0037594
chr1	151681785	151681785	INS	40	0.00526316
chr1	151696500	151696500	INS	34	0.0142857
chr1	151744107	151744180	DEL	73	0.00075188
chr1	151769295	151769295	INS	90	0.985714
chr1	151780258	151780305	DEL	47	0.469173
chr1	151781330	151781330	INS	35	0.360902
chr1	151781483	151781519	DEL	36	0.00075188
chr1	151847244	151847290	DEL	46	0.977444
chr1	151859120	151859164	DEL	44	0.0225564
chr1	151867584	151867584	INS	159	0.0142857
chr1	151867587	151867587	INS	71	0.673684
chr1	151878891	151878891	INS	30	0.0609023
chr1	151928007	151928007	INS	3066	0.0218045
chr1	151932739	151932839	DEL	100	0.443609
chr1	151956089	151956089	INS	32	0.00977444
chr1	151962311	151962343	DEL	32	0.00075188
chr1	152027066	152027066	INS	34	0.245113
chr1	152028503	152028503	INS	33	0.00075188
chr1	152082758	152082758	INS	30	0.00150376
chr1	152094047	152094047	INS	255	0.00150376
chr1	152106136	152106166	DEL	30	0.00075188
chr1	152108591	152108639	DEL	48	0.00902256
chr1	152111931	152111931	INS	90	0.0120301
chr1	152112107	152112107	INS	40	0.0345865
chr1	152112186	152112186	INS	35	0.0345865
chr1	152112451	152112521	DEL	70	0.00075188
chr1	152156590	152156626	DEL	36	0.231579
chr1	152213254	152221068	DUP	7814	0.012782
chr1	152213930	152213930	INS	1387	0.0466165
chr1	152214263	152214263	INS	1409	0.0105263
chr1	152214322	152214322	INS	702	0.0466165
chr1	152214733	152214733	INS	701	0.126316
chr1	152214816	152215515	DEL	699	0.0714286
chr1	152215443	152215443	INS	690	0.00075188
chr1	152215548	152215548	INS	2106	0.00150376
chr1	152215736	152215736	INS	1388	0.00150376
chr1	152215827	152215827	INS	715	0.00150376
chr1	152216223	152216923	DEL	700	0.043609
chr1	152216355	152216355	INS	357	0.0488722
chr1	152216586	152217995	DEL	1409	0.00075188
chr1	152217113	152217113	INS	708	0.00601504
chr1	152217536	152217536	INS	707	0.00977444
chr1	152217882	152217882	INS	1414	0.00977444
chr1	152218684	152218684	INS	704	0.115789
chr1	152218879	152219572	DEL	693	0.00451128
chr1	152218911	152218911	INS	697	0.115789
chr1	152218955	152218955	INS	357	0.115789
chr1	152219714	152219714	INS	696	0.115789
chr1	152234042	152234042	INS	34	0.26391
chr1	152238011	152238045	DEL	34	0.00075188
chr1	152257179	152257179	INS	31	0.189474
chr1	152257632	152257632	INS	30	0.189474
chr1	152268038	152268038	INS	62	0.00601504
chr1	152290990	152313578	DUP	22588	0.00075188
chr1	152299691	152301011	INV	1320	0.00075188
chr1	152303265	152303871	DEL	606	0.00075188
chr1	152304212	152304212	INS	969	0.150376
chr1	152304767	152311571	DEL	6804	0.00075188
chr1	152305879	152305879	INS	968	0.122556
chr1	152306462	152306462	INS	978	0.0593985
chr1	152306985	152306985	INS	953	0.0593985
chr1	152319312	152319345	DEL	33	0.00150376
chr1	152354961	152355192	DEL	231	0.186466
chr1	152355757	152355979	DEL	222	0.00150376
chr1	152365027	152365065	DEL	38	0.00075188
chr1	152418260	152418290	DEL	30	0.556391
chr1	152425853	152425893	DEL	40	0.00225564
chr1	152463865	152463895	DEL	30	0.0917293
chr1	152471409	152471409	INS	6037	0.062406
chr1	152478477	152478537	DEL	60	0.00150376
chr1	152480172	152480172	INS	44	0.00601504
chr1	152495691	152495731	DEL	40	0.00300752
chr1	152534226	152534262	DEL	36	0.0390977
chr1	152535748	152535781	DEL	33	0.018797
chr1	152549249	152616552	DEL	67303	0.0037594
chr1	152554860	152554894	DEL	34	0.00150376
chr1	152557644	152557689	DEL	45	0.00075188
chr1	152583066	152615262	DEL	32196	0.630827
chr1	152644034	152644064	DEL	30	0.146617
chr1	152710009	152710041	DEL	32	0.310526
chr1	152787876	152798358	DEL	10482	0.237594
chr1	152822777	152822825	DEL	48	0.00075188
chr1	152825349	152825349	INS	32	0.0037594
chr1	152850574	152850574	INS	332	0.00601504
chr1	152854004	152854034	DEL	30	0.00827068
chr1	152880981	152880981	INS	87	0.998496
chr1	152910489	152910489	INS	85	0.0360902
chr1	152918296	152918328	DEL	32	0.0330827
chr1	152944628	152944661	DEL	33	0.0240602
chr1	152964086	152964086	INS	75	0.0293233
chr1	153017253	153017253	INS	55	0.0842105
chr1	153017253	153017253	INS	147	0.38797
chr1	153032466	153032538	DEL	72	0.0180451
chr1	153038473	153038473	INS	76	0.00300752
chr1	153088294	153088294	INS	76	0.00526316
chr1	153089109	153089109	INS	42	0.00526316
chr1	153113994	153114024	DEL	30	0.00526316
chr1	153161231	153161488	DEL	257	0.532331
chr1	153164793	153164828	DEL	35	0.00075188
chr1	153196568	153196663	DEL	95	0.00150376
chr1	153243328	153243328	INS	464	0.0037594
chr1	153243330	153243330	INS	37	0.00300752
chr1	153243347	153243438	DEL	91	0.0819549
chr1	153243350	153243535	DEL	185	0.0390977
chr1	153243354	153243636	DEL	282	0.00451128
chr1	153243396	153243960	DEL	564	0.0969925
chr1	153243419	153243419	INS	181	0.00150376
chr1	153243438	153243438	INS	974	0.0120301
chr1	153243497	153243965	DEL	468	0.0969925
chr1	153243517	153243517	INS	182	0.00150376
chr1	153243587	153243869	DEL	282	0.0969925
chr1	153243655	153243655	INS	186	0.00150376
chr1	153243687	153243687	INS	621	0.0037594
chr1	153243707	153243800	DEL	93	0.0300752
chr1	153243791	153244070	DEL	279	0.0112782
chr1	153243850	153243850	INS	749	0.0037594
chr1	153243886	153243886	INS	84	0.225564
chr1	153243895	153243895	INS	276	0.00150376
chr1	153243915	153243915	INS	182	0.00150376
chr1	153244063	153244063	INS	82	0.225564
chr1	153244112	153244112	INS	483	0.0037594
chr1	153244392	153244392	INS	42	0.225564
chr1	153255723	153255758	DEL	35	0.00225564
chr1	153256632	153257009	DUP	377	0.00225564
chr1	153256665	153256665	INS	165	0.0112782
chr1	153256726	153256726	INS	434	0.0203008
chr1	153256755	153256755	INS	278	0.0330827
chr1	153256757	153256757	INS	714	0.145865
chr1	153256769	153256769	INS	1032	0.145865
chr1	153256775	153256775	INS	53	0.159398
chr1	153256784	153256784	INS	158	0.0112782
chr1	153256876	153256876	INS	131	0.0112782
chr1	153256986	153256986	INS	31	0.159398
chr1	153268366	153268396	DEL	30	0.0593985
chr1	153269732	153269762	DEL	30	0.00075188
chr1	153277341	153277381	DEL	40	0.00075188
chr1	153297519	153297519	INS	28	0.0075188
chr1	153297521	153297551	DEL	30	0.0233083
chr1	153335559	153335559	INS	54	0.00075188
chr1	153336030	153336064	DEL	34	0.00075188
chr1	153350633	153350633	INS	29	0.00075188
chr1	153350647	153350677	DEL	30	0.124812
chr1	153379792	153379822	DEL	30	0.0481203
chr1	153440912	153440948	DEL	36	0.00300752
chr1	153489859	153489859	INS	44	0.701504
chr1	153492241	153492272	DEL	31	0.00075188
chr1	153520195	153520195	INS	47	0.0112782
chr1	153520247	153520287	DEL	40	0.00075188
chr1	153576737	153576791	DEL	54	0.00225564
chr1	153580682	153580717	DEL	35	0.0646617
chr1	153582967	153582967	INS	36	0.00075188
chr1	153583165	153583293	DEL	128	0.0586466
chr1	153583322	153583360	DEL	38	0.00075188
chr1	153632157	153632192	DEL	35	0.00075188
chr1	153634601	153634601	INS	35	0.575188
chr1	153646622	153646663	DEL	41	0.00150376
chr1	153651170	153651170	INS	38	0.00075188
chr1	153651183	153651213	DEL	30	0.00075188
chr1	153696123	153696446	DEL	323	0.00451128
chr1	153700647	153721412	DUP	20765	0.0225564
chr1	153700858	153701838	DEL	980	0.00225564
chr1	153707923	153707923	INS	51	0.00075188
chr1	153707940	153707973	DEL	33	0.0458647
chr1	153712453	153712453	INS	37	0.0390977
chr1	153714004	153714040	DEL	36	0.00225564
chr1	153725172	153725172	INS	31	0.00150376
chr1	153770059	153770091	DEL	32	0.0804511
chr1	153820975	153821005	DEL	30	0.00601504
chr1	153857681	153857681	INS	2726	0.00225564
chr1	153861797	153861797	INS	36	0.0075188
chr1	153876228	153876259	DEL	31	0.0218045
chr1	153927591	153927626	DEL	35	0.0075188
chr1	153988352	153989308	DEL	956	0.0804511
chr1	154004805	154004844	DEL	39	0.00075188
chr1	154017048	154017129	DEL	81	0.00075188
chr1	154036318	154036362	DEL	44	0.00676692
chr1	154047242	154047242	INS	229	0.00075188
chr1	154081007	154081043	DEL	36	0.00075188
chr1	154118329	154118408	DEL	79	0.00075188
chr1	154125739	154125739	INS	71	0.314286
chr1	154131952	154131988	DEL	36	0.00075188
chr1	154140668	154140668	INS	32	0.0511278
chr1	154149089	154149089	INS	31	0.00827068
chr1	154151284	154151284	INS	331	0.0661654
chr1	154174375	154174406	DEL	31	0.00075188
chr1	154174409	154174409	INS	33	0.0037594
chr1	154189131	154189162	DEL	31	0.145865
chr1	154203170	154203201	DEL	31	0.149624
chr1	154233482	154233614	DEL	132	0.00075188
chr1	154277360	154277360	INS	32	0.0278195
chr1	154285522	154285556	DEL	34	0.00075188
chr1	154287663	154287702	DEL	39	0.218797
chr1	154313474	154321153	DUP	7679	0.00150376
chr1	154348695	154348735	DEL	40	0.00526316
chr1	154355217	154355250	DEL	33	0.00526316
chr1	154379544	154379584	DEL	40	0.00075188
chr1	154379891	154379969	DEL	78	0.994737
chr1	154381022	154381070	DEL	48	0.3
chr1	154381116	154381116	INS	32	0.0526316
chr1	154395500	154395500	INS	31	0.00300752
chr1	154399250	154399250	INS	33	0.0120301
chr1	154399579	154399579	INS	31	0.0120301
chr1	154402391	154402391	INS	2955	0.0120301
chr1	154423262	154423262	INS	32	0.0736842
chr1	154447556	154447556	INS	32	0.0293233
chr1	154520315	154520354	DEL	39	0.00075188
chr1	154531937	154531937	INS	40	0.00225564
chr1	154532201	154532240	DEL	39	0.00075188
chr1	154538853	154538853	INS	89	0.201504
chr1	154610806	154610840	DEL	34	0.00977444
chr1	154635825	154635855	DEL	30	0.0518797
chr1	154645486	154645517	DEL	31	0.0150376
chr1	154657823	154657853	DEL	30	0.0075188
chr1	154702701	154702733	DEL	32	0.0075188
chr1	154713959	154713959	INS	2177	0.684962
chr1	154714056	154714056	INS	970	0.00902256
chr1	154714111	154714111	INS	495	0.00902256
chr1	154714135	154714135	INS	58	0.00075188
chr1	154714232	154714232	INS	42	0.00075188
chr1	154714335	154714335	INS	99	0.00075188
chr1	154714451	154714451	INS	485	0.00902256
chr1	154714587	154714587	INS	59	0.00075188
chr1	154748980	154749012	DEL	32	0.00075188
chr1	154755502	154755502	INS	41	0.389474
chr1	154755901	154756155	DEL	254	0.0548872
chr1	154755926	154755926	INS	252	0.0037594
chr1	154756118	154756118	INS	253	0.0037594
chr1	154766418	154766418	INS	32	0.213534
chr1	154826530	154826561	DEL	31	0.081203
chr1	154852246	154852277	DEL	31	0.0105263
chr1	154868926	154868962	DEL	36	0.0195489
chr1	154876211	154876262	DEL	51	0.00075188
chr1	154898608	154898608	INS	31	0.00075188
chr1	154927926	154927926	INS	335	0.00150376
chr1	154947362	154949875	DEL	2513	0.00225564
chr1	154985035	154985066	DEL	31	0.00451128
chr1	155000648	155000648	INS	38	0.00075188
chr1	155017349	155017349	INS	51	0.018797
chr1	155027379	155027482	DEL	103	0.419549
chr1	155039996	155040026	DEL	30	0.00451128
chr1	155048737	155048770	DEL	33	0.00150376
chr1	155068428	155068458	DEL	30	0.0556391
chr1	155101200	155101232	DEL	32	0.00300752
chr1	155140919	155140949	DEL	30	0.00827068
chr1	155147380	155147380	INS	121	0.854887
chr1	155147382	155147382	INS	474	0.0413534
chr1	155147382	155147382	INS	251	0.854887
chr1	155149913	155149944	DEL	31	0.0368421
chr1	155169921	155169989	DEL	68	0.00075188
chr1	155188656	155188656	INS	476	0.00075188
chr1	155188676	155188676	INS	41	0.018797
chr1	155188713	155188713	INS	188	0.0157895
chr1	155188785	155188785	INS	59	0.018797
chr1	155188832	155189626	DEL	794	0.00902256
chr1	155188904	155189268	DEL	364	0.0518797
chr1	155188969	155188969	INS	57	0.0233083
chr1	155188986	155189219	DEL	233	0.00601504
chr1	155189150	155189150	INS	52	0.0233083
chr1	155189164	155189227	DEL	63	0.0315789
chr1	155189234	155189234	INS	54	0.0225564
chr1	155189395	155189395	INS	115	0.00827068
chr1	155189525	155190043	DEL	518	0.00526316
chr1	155189549	155189610	DEL	61	0.0203008
chr1	155189553	155189553	INS	113	0.00827068
chr1	155189813	155189995	DEL	182	0.0225564
chr1	155189868	155189868	INS	113	0.0345865
chr1	155189870	155189992	DEL	122	0.0225564
chr1	155189956	155189956	INS	49	0.00225564
chr1	155190102	155190462	DEL	360	0.00902256
chr1	155190178	155190178	INS	173	0.0323308
chr1	155190203	155190380	DEL	177	0.309774
chr1	155190231	155190919	DEL	688	0.0195489
chr1	155190306	155190306	INS	56	0.0112782
chr1	155190460	155190460	INS	51	0.012782
chr1	155190578	155190578	INS	105	0.012782
chr1	155190620	155190985	DEL	365	0.225564
chr1	155190699	155190699	INS	52	0.0142857
chr1	155190702	155191086	DEL	384	0.225564
chr1	155190805	155190952	DEL	147	0.0684211
chr1	155190807	155191372	DEL	565	0.0736842
chr1	155190813	155190813	INS	126	0.0037594
chr1	155190972	155190972	INS	162	0.00075188
chr1	155191001	155191001	INS	53	0.0142857
chr1	155191066	155191066	INS	232	0.00075188
chr1	155191125	155191125	INS	168	0.00075188
chr1	155191224	155191224	INS	111	0.00225564
chr1	155191271	155191873	DEL	602	0.00225564
chr1	155191275	155191585	DEL	310	0.244361
chr1	155191297	155191419	DEL	122	0.167669
chr1	155191303	155191303	INS	103	0.00225564
chr1	155191467	155191467	INS	52	0.0142857
chr1	155191674	155191674	INS	58	0.0142857
chr1	155210834	155210834	INS	34	0.00451128
chr1	155235750	155235805	DEL	55	0.0075188
chr1	155236739	155237012	DEL	273	0.0075188
chr1	155237611	155237931	DEL	320	0.0075188
chr1	155238951	155239583	DEL	632	0.00601504
chr1	155240170	155240482	DEL	312	0.00601504
chr1	155241887	155241887	INS	75	0.00300752
chr1	155258318	155258351	DEL	33	0.0225564
chr1	155274998	155275028	DEL	30	0.00075188
chr1	155280736	155280768	DEL	32	0.00977444
chr1	155298979	155299033	DEL	54	0.0368421
chr1	155357093	155357123	DEL	30	0.00150376
chr1	155411588	155411588	INS	30	0.16015
chr1	155442610	155442649	DEL	39	0.00075188
chr1	155444918	155444918	INS	427	0.00451128
chr1	155475267	155475300	DEL	33	0.00075188
chr1	155490966	155490996	DEL	30	0.144361
chr1	155569606	155569606	INS	110	0.00075188
chr1	155576770	155576959	DEL	189	0.00075188
chr1	155606198	155606228	DEL	30	0.00300752
chr1	155609245	155609245	INS	32	0.0157895
chr1	155617253	155617253	INS	37	0.0383459
chr1	155689969	155694674	DEL	4705	0.00827068
chr1	155700809	155700809	INS	48	0.0353383
chr1	155700905	155700905	INS	216	0.00075188
chr1	155700908	155700908	INS	347	0.00075188
chr1	155700945	155700945	INS	120	0.00075188
chr1	155701054	155701054	INS	275	0.00075188
chr1	155701084	155701084	INS	166	0.00075188
chr1	155720326	155720368	DEL	42	0.00075188
chr1	155730176	155730176	INS	145	0.00225564
chr1	155764427	155764457	DEL	30	0.00075188
chr1	155770024	155770056	DEL	32	0.012782
chr1	155791881	155791926	DEL	45	0.0473684
chr1	155809727	155809775	DEL	48	0.0954887
chr1	155809782	155809833	DEL	51	0.0195489
chr1	155809789	155809789	INS	46	0.00225564
chr1	155809893	155809893	INS	44	0.00225564
chr1	155809994	155809994	INS	43	0.00225564
chr1	155834860	155834937	DEL	77	0.0037594
chr1	155859437	155859470	DEL	33	0.00225564
chr1	155859438	155859438	INS	33	0.0924812
chr1	155874482	155875218	DEL	736	0.0533835
chr1	155874939	155874974	DEL	35	0.00075188
chr1	155875121	155875214	DEL	93	0.00075188
chr1	155927839	155927874	DEL	35	0.164662
chr1	155954591	155954591	INS	320	0.890226
chr1	155964175	155964175	INS	48	0.00601504
chr1	155971581	155971581	INS	34	0.00075188
chr1	155991256	155991256	INS	58	0.566917
chr1	156004366	156004401	DEL	35	0.0240602
chr1	156004605	156004605	INS	315	0.996241
chr1	156007648	156007681	DEL	33	0.00075188
chr1	156010977	156010977	INS	35	0.00150376
chr1	156031984	156031984	INS	28	0.0037594
chr1	156034826	156034858	DEL	32	0.00902256
chr1	156092811	156092858	DEL	47	0.00075188
chr1	156106621	156106651	DEL	30	0.0037594
chr1	156140162	156140162	INS	30	0.062406
chr1	156179130	156179160	DEL	30	0.00150376
chr1	156183710	156183743	DEL	33	0.00225564
chr1	156271643	156271678	DEL	35	0.00075188
chr1	156292379	156292409	DEL	30	0.0481203
chr1	156296609	156296609	INS	30	0.0172932
chr1	156305170	156305200	DEL	30	0.00150376
chr1	156327909	156327946	DEL	37	0.0736842
chr1	156328043	156328077	DEL	34	0.00902256
chr1	156328047	156328047	INS	140	0.00451128
chr1	156328206	156328241	DEL	35	0.284962
chr1	156336311	156336348	DEL	37	0.288722
chr1	156398703	156398733	DEL	30	0.0616541
chr1	156437914	156437949	DEL	35	0.00075188
chr1	156445463	156445497	DEL	34	0.0661654
chr1	156447901	156447934	DEL	33	0.149624
chr1	156556920	156559151	DEL	2231	0.997744
chr1	156557677	156557677	INS	117	0.00075188
chr1	156557949	156557949	INS	86	0.00075188
chr1	156558101	156558101	INS	335	0.00075188
chr1	156578494	156578525	DEL	31	0.00075188
chr1	156623035	156623035	INS	32	0.00451128
chr1	156631776	156631776	INS	31	0.00075188
chr1	156636414	156636444	DEL	30	0.0443609
chr1	156640387	156640437	DEL	50	0.00075188
chr1	156643626	156643662	DEL	36	0.00075188
chr1	156643633	156643633	INS	30	0.0037594
chr1	156673782	156673812	DEL	30	0.00601504
chr1	156674412	156674452	DEL	40	0.00075188
chr1	156675683	156675713	DEL	30	0.00075188
chr1	156693439	156693487	DEL	48	0.00075188
chr1	156695417	156695447	DEL	30	0.00075188
chr1	156713542	156713851	DEL	309	0.00075188
chr1	156714156	156714190	DEL	34	0.00075188
chr1	156716530	156716530	INS	32	0.00075188
chr1	156735564	156735564	INS	437	0.996992
chr1	156774158	156774189	DEL	31	0.024812
chr1	156787449	156787481	DEL	32	0.112782
chr1	156787651	156787651	INS	37	0.0240602
chr1	156817049	156817049	INS	36	0.062406
chr1	156836733	156836785	DEL	52	0.651128
chr1	156857174	156857207	DEL	33	0.0218045
chr1	156861269	156861300	DEL	31	0.037594
chr1	156869017	156869050	DEL	33	0.00150376
chr1	156869020	156869020	INS	40	0.0112782
chr1	156888249	156888295	DEL	46	0.00150376
chr1	156911077	156911077	INS	28	0.00225564
chr1	156928365	156928365	INS	33	0.195489
chr1	156930021	156930077	DEL	56	0.00075188
chr1	156930062	156930062	INS	31	0.0781955
chr1	156936496	156936496	INS	31	0.00150376
chr1	156954382	156954414	DEL	32	0.0481203
chr1	157013304	157013304	INS	28	0.0616541
chr1	157048956	157048986	DEL	30	0.00075188
chr1	157049069	157049459	DEL	390	0.0135338
chr1	157054614	157054659	DEL	45	0.00075188
chr1	157082281	157082281	INS	30	0.0962406
chr1	157101435	157101481	DEL	46	0.00075188
chr1	157126719	157126719	INS	28	0.00526316
chr1	157126915	157126915	INS	31	0.00526316
chr1	157159176	157159176	INS	58	0.00150376
chr1	157182334	157182334	INS	30	0.00902256
chr1	157197423	157197482	DEL	59	0.00075188
chr1	157204074	157205592	DEL	1518	0.0864662
chr1	157204075	157204762	DEL	687	0.0857143
chr1	157204779	157205607	DEL	828	0.00300752
chr1	157205026	157205610	DEL	584	0.00300752
chr1	157265943	157265943	INS	141	0.0428571
chr1	157274152	157274152	INS	30	0.0203008
chr1	157284477	157284508	DEL	31	0.530075
chr1	157300438	157300438	INS	365	0.102256
chr1	157300442	157300442	INS	146	0.0150376
chr1	157308865	157308972	DEL	107	0.00075188
chr1	157309011	157309044	DEL	33	0.00300752
chr1	157309225	157309225	INS	72	0.247368
chr1	157349703	157349751	DEL	48	0.075188
chr1	157393699	157393699	INS	326	0.186466
chr1	157417758	157417758	INS	42	0.00225564
chr1	157420196	157420196	INS	61	0.0037594
chr1	157494822	157494822	INS	36	0.218797
chr1	157506734	157506770	DEL	36	0.00075188
chr1	157535945	157535945	INS	33	0.00300752
chr1	157545723	157545759	DEL	36	0.00075188
chr1	157546475	157546475	INS	52	0.00150376
chr1	157570872	157571087	DEL	215	0.415789
chr1	157585374	157585408	DEL	34	0.0383459
chr1	157594907	157594939	DEL	32	0.00075188
chr1	157599088	157599124	DEL	36	0.416541
chr1	157600870	157600990	DEL	120	0.410526
chr1	157600950	157600950	INS	119	0.00075188
chr1	157610535	157610584	DEL	49	0.00075188
chr1	157665636	157665672	DEL	36	0.012782
chr1	157679829	157679859	DEL	30	0.00451128
chr1	157755999	157755999	INS	332	0.00075188
chr1	157760712	157760712	INS	123	0.0488722
chr1	157817920	157818828	INV	908	0.00075188
chr1	157846152	157846183	DEL	31	0.0233083
chr1	157878764	157878764	INS	36	0.00300752
chr1	157917362	157917681	DEL	319	0.00075188
chr1	157917571	157917616	DEL	45	0.00225564
chr1	157942939	157942939	INS	44	0.00075188
chr1	157967779	157967813	DEL	34	0.293985
chr1	158080934	158081249	DEL	315	0.212782
chr1	158102658	158102689	DEL	31	0.0736842
chr1	158133339	158133339	INS	45	0.0037594
chr1	158151504	158151504	INS	35	0.00300752
chr1	158163416	158163416	INS	98	0.00075188
chr1	158166937	158166968	DEL	31	0.00977444
chr1	158172806	158172838	DEL	32	0.00075188
chr1	158199407	158199407	INS	38	0.00225564
chr1	158215844	158215844	INS	52	0.00075188
chr1	158254029	158254061	DEL	32	0.136842
chr1	158342278	158342317	DEL	39	0.00075188
chr1	158377918	158377954	DEL	36	0.00075188
chr1	158444788	158444788	INS	539	0.00075188
chr1	158462371	158462371	INS	27	0.0075188
chr1	158473776	158473776	INS	221	0.0398496
chr1	158473845	158473845	INS	358	0.00300752
chr1	158473865	158473865	INS	34	0.257895
chr1	158486510	158486510	INS	311	0.0706767
chr1	158487075	158487583	INV	508	0.00075188
chr1	158487999	158487999	INS	32	0.00526316
chr1	158518619	158518886	DEL	267	0.457895
chr1	158522535	158528050	DEL	5515	0.00601504
chr1	158574725	158574725	INS	51	0.00075188
chr1	158578324	158578358	DEL	34	0.00075188
chr1	158584843	158584881	DEL	38	0.00075188
chr1	158597391	158597448	DEL	57	0.00075188
chr1	158651890	158651922	DEL	32	0.00075188
chr1	158659582	158659910	DEL	328	0.296241
chr1	158695720	158695753	DEL	33	0.00075188
chr1	158742242	158742564	DEL	322	0.412782
chr1	158756069	158756069	INS	934	0.00676692
chr1	158757137	158758220	DEL	1083	0.12782
chr1	158779020	158779020	INS	30	0.00977444
chr1	158870862	158870862	INS	30	0.00150376
chr1	158881900	158881956	DEL	56	0.766165
chr1	158897741	158900192	DEL	2451	0.00075188
chr1	158901428	158901458	DEL	30	0.570677
chr1	158928187	158928286	DEL	99	0.0293233
chr1	158976880	158976911	DEL	31	0.0421053
chr1	158991564	158996414	DEL	4850	0.125564
chr1	158992859	158992859	INS	1946	0.0308271
chr1	159021946	159021977	DEL	31	0.0203008
chr1	159028798	159028798	INS	33	0.187218
chr1	159045258	159049394	DEL	4136	0.0203008
chr1	159056715	159056746	DEL	31	0.00601504
chr1	159096299	159098491	DEL	2192	0.00075188
chr1	159168311	159168354	DEL	43	0.00075188
chr1	159242120	159242172	DEL	52	0.00075188
chr1	159304890	159304920	DEL	30	0.0857143
chr1	159393361	159393393	DEL	32	0.0586466
chr1	159449994	159449994	INS	90	0.993233
chr1	159493421	159493463	DEL	42	0.194737
chr1	159544162	159544198	DEL	36	0.00075188
chr1	159555912	159555942	DEL	30	0.0157895
chr1	159578988	159579046	DEL	58	0.00075188
chr1	159618708	159618738	DEL	30	0.00075188
chr1	159643446	159643446	INS	68	0.0105263
chr1	159643446	159643478	DEL	32	0.0037594
chr1	159645654	159645690	DEL	36	0.00075188
chr1	159657684	159657718	DEL	34	0.00075188
chr1	159667527	159667527	INS	37	0.0218045
chr1	159678918	159679868	DEL	950	0.737594
chr1	159755144	159755233	DEL	89	0.0142857
chr1	159762064	159762095	DEL	31	0.00300752
chr1	159770073	159770109	DEL	36	0.442857
chr1	159770185	159770185	INS	30	0.00075188
chr1	159873851	159873851	INS	31	0.348872
chr1	159878751	159878784	DEL	33	0.00075188
chr1	159888495	159888495	INS	56	0.0225564
chr1	159927096	159927128	DEL	32	0.00150376
chr1	159966403	159966445	DEL	42	0.00075188
chr1	159976075	159976116	DEL	41	0.00225564
chr1	159994822	159994852	DEL	30	0.00150376
chr1	160029779	160029779	INS	34	0.00150376
chr1	160048233	160048233	INS	31	0.0654135
chr1	160076919	160076952	DEL	33	0.00075188
chr1	160077877	160077877	INS	320	0.554887
chr1	160087716	160087768	DEL	52	0.00075188
chr1	160114929	160114960	DEL	31	0.00075188
chr1	160140848	160140878	DEL	30	0.00075188
chr1	160180695	160180730	DEL	35	0.0315789
chr1	160194323	160194356	DEL	33	0.00075188
chr1	160230928	160230928	INS	122	0.00075188
chr1	160318469	160318504	DEL	35	0.0421053
chr1	160320803	160320834	DEL	31	0.00075188
chr1	160339107	160339107	INS	86	0.0285714
chr1	160359170	160359201	DEL	31	0.0270677
chr1	160392197	160392229	DEL	32	0.00601504
chr1	160417816	160417851	DEL	35	0.00075188
chr1	160439834	160439834	INS	76	0.0195489
chr1	160455473	160455473	INS	30	0.00150376
chr1	160473944	160473978	DEL	34	0.00601504
chr1	160484226	160484256	DEL	30	0.0308271
chr1	160531123	160531123	INS	313	0.0406015
chr1	160588984	160589016	DEL	32	0.00225564
chr1	160604251	160604292	DEL	41	0.00075188
chr1	160668269	160668269	INS	32	0.103008
chr1	160714351	160714548	DEL	197	0.162406
chr1	160724455	160724801	DEL	346	0.0345865
chr1	160767320	160767320	INS	38	0.00075188
chr1	160780104	160780138	DEL	34	0.992481
chr1	160873769	160873769	INS	44	0.00676692
chr1	160902183	160902183	INS	32	0.00977444
chr1	160934962	160934962	INS	50	0.00075188
chr1	160936816	160936863	DEL	47	0.00075188
chr1	160942873	160942873	INS	31	0.0037594
chr1	160965231	160965547	DEL	316	0.761654
chr1	160965489	160970122	DEL	4633	0.0075188
chr1	160976780	160976780	INS	48	0.00075188
chr1	160984523	160984523	INS	256	0.00225564
chr1	160984566	160984566	INS	58	0.0225564
chr1	160984605	160984682	DEL	77	0.234586
chr1	160984615	160984615	INS	175	0.00225564
chr1	160984729	160984729	INS	67	0.0533835
chr1	160985051	160985362	DEL	311	0.506015
chr1	161009709	161010204	DEL	495	0.00075188
chr1	161015130	161015226	DEL	96	0.00075188
chr1	161017133	161017163	DEL	30	0.00150376
chr1	161027717	161029277	DEL	1560	0.00150376
chr1	161035895	161035895	INS	432	0.998496
chr1	161039278	161039310	DEL	32	0.00601504
chr1	161052024	161052057	DEL	33	0.197744
chr1	161053471	161053508	DEL	37	0.00300752
chr1	161055856	161055926	DEL	70	0.540602
chr1	161055908	161055908	INS	34	0.0112782
chr1	161061316	161061316	INS	122	0.037594
chr1	161095398	161095533	DEL	135	0.00075188
chr1	161097723	161097759	DEL	36	0.0195489
chr1	161144474	161144507	DEL	33	0.0676692
chr1	161188885	161188885	INS	32	0.106767
chr1	161240868	161240868	INS	30	0.00075188
chr1	161246512	161246566	DEL	54	0.00075188
chr1	161281494	161281494	INS	47	0.0571429
chr1	161286669	161287007	DEL	338	0.00075188
chr1	161290444	161290444	INS	87	0.00225564
chr1	161291777	161291811	DEL	34	0.00977444
chr1	161309554	161309554	INS	38	0.117293
chr1	161311402	161311454	DEL	52	0.00075188
chr1	161326521	161326554	DEL	33	0.00075188
chr1	161354674	161354717	DEL	43	0.00300752
chr1	161375119	161377004	DEL	1885	0.00150376
chr1	161381110	161381141	DEL	31	0.00225564
chr1	161418289	161418289	INS	58	0.00827068
chr1	161421275	161421307	DEL	32	0.00150376
chr1	161422733	161422809	DEL	76	0.0353383
chr1	161422809	161422809	INS	77	0.00225564
chr1	161423100	161423139	DEL	39	0.0789474
chr1	161423225	161423579	DEL	354	0.165414
chr1	161423529	161423703	DEL	174	0.130827
chr1	161423631	161423678	DEL	47	0.0263158
chr1	161425987	161426025	DEL	38	0.00676692
chr1	161426008	161426008	INS	32	0.0428571
chr1	161431313	161431313	INS	31	0.0075188
chr1	161439100	161482738	DUP	43638	0.0293233
chr1	161440057	161440057	INS	378	0.313534
chr1	161442868	161442912	DEL	44	0.667669
chr1	161448107	161448107	INS	27	0.00676692
chr1	161450270	161450270	INS	48	0.391729
chr1	161451159	161451190	DEL	31	0.179699
chr1	161457659	161457707	DEL	48	0.488722
chr1	161458560	161458631	DEL	71	0.00075188
chr1	161458587	161458587	INS	38	0.0969925
chr1	161465061	161465061	INS	48	0.472932
chr1	161465946	161465981	DEL	35	0.294737
chr1	161472442	161472478	DEL	36	0.290226
chr1	161481043	161481043	INS	37	0.0142857
chr1	161481785	161481785	INS	44	0.0142857
chr1	161498415	161498415	INS	30	0.00075188
chr1	161501692	161501692	INS	42	0.00075188
chr1	161531095	161531095	INS	56	0.00225564
chr1	161536888	161536888	INS	89	0.0353383
chr1	161541408	161541408	INS	45	0.00075188
chr1	161564302	161564302	INS	56	0.00300752
chr1	161567674	161567674	INS	448	0.0112782
chr1	161587770	161587770	INS	30	0.024812
chr1	161615734	161615734	INS	203	0.0172932
chr1	161627062	161627062	INS	74	0.00150376
chr1	161651943	161651943	INS	30	0.0849624
chr1	161655845	161655845	INS	32	0.00300752
chr1	161661156	161661156	INS	40	0.0142857
chr1	161661212	161661254	DEL	42	0.012782
chr1	161669586	161669620	DEL	34	0.00150376
chr1	161688957	161688957	INS	2562	0.00150376
chr1	161741404	161741434	DEL	30	0.00902256
chr1	161746588	161746588	INS	32	0.00225564
chr1	161753758	161753758	INS	58	0.0473684
chr1	161758773	161758773	INS	338	0.00075188
chr1	161774409	161774441	DEL	32	0.00075188
chr1	161803141	161803141	INS	335	0.00075188
chr1	161812372	161812408	DEL	36	0.043609
chr1	161894561	161894595	DEL	34	0.00225564
chr1	161920296	161920296	INS	33	0.0203008
chr1	161947809	161947839	DEL	30	0.00300752
chr1	161974531	161974531	INS	32	0.120301
chr1	162013906	162013946	DEL	40	0.00526316
chr1	162037039	162037069	DEL	30	0.0142857
chr1	162046098	162046098	INS	989	0.00225564
chr1	162049780	162049780	INS	32	0.00225564
chr1	162049839	162049889	DEL	50	0.00451128
chr1	162049931	162049931	INS	36	0.00225564
chr1	162081776	162081776	INS	48	0.0451128
chr1	162082883	162083203	DEL	320	0.994737
chr1	162110294	162110294	INS	318	0.0406015
chr1	162155227	162155261	DEL	34	0.00075188
chr1	162199604	162199635	DEL	31	0.00977444
chr1	162217269	162217269	INS	31	0.0601504
chr1	162234420	162234450	DEL	30	0.0466165
chr1	162255491	162255523	DEL	32	0.0518797
chr1	162260963	162261488	DEL	525	0.178195
chr1	162261508	162261543	DEL	35	0.0609023
chr1	162261541	162261541	INS	33	0.239098
chr1	162264471	162264471	INS	61	0.432331
chr1	162267458	162267458	INS	318	0.0398496
chr1	162289261	162289293	DEL	32	0.141353
chr1	162293225	162293225	INS	320	0.0406015
chr1	162299261	162299293	DEL	32	0.0383459
chr1	162324416	162324446	DEL	30	0.00150376
chr1	162357535	162357975	DEL	440	0.0210526
chr1	162382403	162382403	INS	43	0.27218
chr1	162403496	162403528	DEL	32	0.0142857
chr1	162403708	162403741	DEL	33	0.0037594
chr1	162416414	162416414	INS	37	0.0398496
chr1	162426709	162426748	DEL	39	0.00300752
chr1	162443880	162443911	DEL	31	0.0481203
chr1	162444395	162444426	DEL	31	0.101504
chr1	162451559	162451559	INS	37	0.298496
chr1	162453199	162453199	INS	348	0.00075188
chr1	162459714	162459746	DEL	32	0.00300752
chr1	162465930	162465930	INS	40	0.0330827
chr1	162466225	162466225	INS	47	0.00225564
chr1	162483035	162483068	DEL	33	0.056391
chr1	162486956	162487267	DEL	311	0.132331
chr1	162487918	162487958	DEL	40	0.00075188
chr1	162511159	162511194	DEL	35	0.00075188
chr1	162544676	162544707	DEL	31	0.00150376
chr1	162544683	162544683	INS	34	0.00150376
chr1	162573773	162573808	DEL	35	0.00075188
chr1	162589144	162589175	DEL	31	0.00075188
chr1	162640835	162640835	INS	6100	0.00601504
chr1	162657556	162657657	DEL	101	0.00075188
chr1	162658838	162658838	INS	32	0.0150376
chr1	162673576	162673612	DEL	36	0.00451128
chr1	162720492	162720492	INS	2174	0.0406015
chr1	162727101	162727101	INS	134	0.0345865
chr1	162727101	162727101	INS	378	0.215038
chr1	162727217	162727217	INS	187	0.0037594
chr1	162727268	162727268	INS	291	0.215038
chr1	162728095	162728095	INS	71	0.0345865
chr1	162729303	162729303	INS	31	0.0112782
chr1	162741211	162741211	INS	35	0.00225564
chr1	162760532	162760562	DEL	30	0.0541353
chr1	162791520	162791520	INS	314	0.993233
chr1	162840232	162840265	DEL	33	0.230075
chr1	162868633	162868633	INS	112	0.651128
chr1	162910029	162910174	DEL	145	0.00075188
chr1	162923637	162923667	DEL	30	0.0112782
chr1	163009662	163009662	INS	36	0.0263158
chr1	163013068	163013121	DEL	53	0.00075188
chr1	163037509	163037647	DEL	138	0.0195489
chr1	163037622	163037622	INS	30	0.00150376
chr1	163037828	163037878	DEL	50	0.0315789
chr1	163059162	163059162	INS	31	0.00601504
chr1	163059383	163059383	INS	76	0.00601504
chr1	163059445	163059445	INS	40	0.00601504
chr1	163119061	163119061	INS	312	0.212782
chr1	163147920	163147920	INS	33	0.00075188
chr1	163208357	163208388	DEL	31	0.00150376
chr1	163225633	163225665	DEL	32	0.00075188
chr1	163226184	163226217	DEL	33	0.0037594
chr1	163247454	163247454	INS	336	0.0225564
chr1	163310284	163310317	DEL	33	0.00075188
chr1	163314000	163314033	DEL	33	0.00075188
chr1	163344643	163344643	INS	332	0.466165
chr1	163359850	163359850	INS	30	0.0398496
chr1	163374172	163374224	DEL	52	0.26391
chr1	163388599	163388599	INS	33	0.00075188
chr1	163464731	163464765	DEL	34	0.15188
chr1	163499797	163499797	INS	35	0.310526
chr1	163502106	163502106	INS	58	0.00526316
chr1	163530351	163530391	DEL	40	0.00075188
chr1	163546119	163546119	INS	33	0.00075188
chr1	163547106	163547141	DEL	35	0.185714
chr1	163552092	163552092	INS	39	0.0285714
chr1	163552100	163552100	INS	200	0.012782
chr1	163552117	163552117	INS	655	0.012782
chr1	163552173	163552173	INS	350	0.012782
chr1	163552192	163552192	INS	152	0.0180451
chr1	163552245	163552245	INS	34	0.0285714
chr1	163620392	163620485	DEL	93	0.0037594
chr1	163621145	163621442	DEL	297	0.0037594
chr1	163621655	163621655	INS	360	0.0037594
chr1	163628290	163628290	INS	124	0.00150376
chr1	163628533	163629305	INV	772	0.00075188
chr1	163635879	163635909	DEL	30	0.0466165
chr1	163667285	163667317	DEL	32	0.00526316
chr1	163669959	163669959	INS	315	0.0789474
chr1	163698579	163698610	DEL	31	0.00902256
chr1	163713222	163713222	INS	32	0.11203
chr1	163713229	163713261	DEL	32	0.00676692
chr1	163714913	163715019	DEL	106	0.00075188
chr1	163715111	163715111	INS	34	0.0233083
chr1	163715231	163715231	INS	116	0.178947
chr1	163715345	163715345	INS	78	0.178947
chr1	163715414	163715598	DEL	184	0.00075188
chr1	163715482	163715482	INS	34	0.0233083
chr1	163765237	163765237	INS	42	0.0684211
chr1	163774757	163774787	DEL	30	0.0142857
chr1	163790635	163790670	DEL	35	0.00075188
chr1	163803552	163803552	INS	6049	0.00075188
chr1	163812457	163812491	DEL	34	0.369173
chr1	163851306	163851340	DEL	34	0.00075188
chr1	163856134	163856175	DEL	41	0.00075188
chr1	163862737	163862768	DEL	31	0.0172932
chr1	163993102	163993132	DEL	30	0.0300752
chr1	164019982	164020079	INV	97	0.00075188
chr1	164048215	164048248	DEL	33	0.0345865
chr1	164063624	164063624	INS	69	0.746617
chr1	164063633	164063633	INS	122	0.0827068
chr1	164070335	164070370	DEL	35	0.00075188
chr1	164078576	164078891	DEL	315	0.00225564
chr1	164148342	164148342	INS	323	0.00225564
chr1	164200612	164200612	INS	30	0.00300752
chr1	164206887	164206950	DEL	63	0.526316
chr1	164206997	164207041	DEL	44	0.0323308
chr1	164214998	164215111	DEL	113	0.0511278
chr1	164235480	164235480	INS	60	0.533083
chr1	164259100	164259147	INV	47	0.00075188
chr1	164270315	164270315	INS	808	0.00225564
chr1	164271983	164271983	INS	32	0.195489
chr1	164276516	164276548	DEL	32	0.00526316
chr1	164338358	164338392	DEL	34	0.0105263
chr1	164338369	164338369	INS	54	0.0503759
chr1	164420018	164420050	DEL	32	0.102256
chr1	164436705	164436735	DEL	30	0.0037594
chr1	164436806	164436806	INS	40	0.193233
chr1	164439998	164439998	INS	473	0.991729
chr1	164453732	164453880	DEL	148	0.00075188
chr1	164466662	164466703	DEL	41	0.00150376
chr1	164540137	164540169	DEL	32	0.240602
chr1	164541130	164541162	DEL	32	0.0233083
chr1	164571594	164571624	DEL	30	0.234586
chr1	164603934	164603964	DEL	30	0.00601504
chr1	164707405	164707435	DEL	30	0.00225564
chr1	164716687	164716687	INS	32	0.00902256
chr1	164724675	164724708	DEL	33	0.0819549
chr1	164773529	164773529	INS	336	0.024812
chr1	164786694	164786725	DEL	31	0.00075188
chr1	164831777	164831808	DEL	31	0.00075188
chr1	164844113	164844157	DEL	44	0.00075188
chr1	164870268	164870268	INS	35	0.024812
chr1	164870279	164870313	DEL	34	0.0338346
chr1	164875974	164876018	DEL	44	0.445865
chr1	164875990	164875990	INS	30	0.309774
chr1	164881625	164881625	INS	32	0.427068
chr1	164923846	164923878	DEL	32	0.00075188
chr1	164941684	164941684	INS	32	0.72406
chr1	164958882	164958882	INS	33	0.0075188
chr1	164981643	164981674	DEL	31	0.161654
chr1	165020479	165020530	DEL	51	0.841353
chr1	165022872	165022872	INS	112	0.00075188
chr1	165045629	165045687	DEL	58	0.108271
chr1	165079528	165079618	DEL	90	0.00075188
chr1	165083122	165083122	INS	75	0.00300752
chr1	165085197	165085921	DEL	724	0.00150376
chr1	165135223	165135223	INS	31	0.107519
chr1	165179532	165179580	DEL	48	0.00075188
chr1	165185527	165185527	INS	433	0.457895
chr1	165185562	165185562	INS	176	0.0977444
chr1	165246822	165246822	INS	51	0.129323
chr1	165337890	165337890	INS	32	0.0150376
chr1	165347933	165348018	DEL	85	0.128571
chr1	165350402	165350436	DEL	34	0.00075188
chr1	165379431	165379431	INS	302	0.0135338
chr1	165478020	165478020	INS	31	0.00601504
chr1	165480347	165480347	INS	36	0.43985
chr1	165481645	165481909	DEL	264	0.00075188
chr1	165481743	165481778	DEL	35	0.00075188
chr1	165481894	165482023	DEL	129	0.00150376
chr1	165483960	165483960	INS	32	0.012782
chr1	165529949	165529949	INS	31	0.180451
chr1	165536013	165536013	INS	232	0.00075188
chr1	165536643	165536643	INS	60	0.959398
chr1	165562675	165562675	INS	1688	0.00977444
chr1	165582597	165582597	INS	30	0.00150376
chr1	165582715	165582715	INS	132	0.00225564
chr1	165582905	165583164	DEL	259	0.00075188
chr1	165582947	165583025	DEL	78	0.12406
chr1	165583106	165583106	INS	49	0.00150376
chr1	165583141	165583201	DEL	60	0.0278195
chr1	165583229	165583229	INS	111	0.00150376
chr1	165583900	165583900	INS	6068	0.0721805
chr1	165591806	165591838	DEL	32	0.00300752
chr1	165634797	165634797	INS	91	0.142857
chr1	165689947	165690068	DEL	121	0.018797
chr1	165690069	165690069	INS	276	0.710526
chr1	165704186	165704228	DEL	42	0.00075188
chr1	165708154	165708185	DEL	31	0.0661654
chr1	165724995	165725029	DEL	34	0.00225564
chr1	165762009	165762290	DEL	281	0.881203
chr1	165762158	165762213	DEL	55	0.0180451
chr1	165808108	165808139	DEL	31	0.0225564
chr1	165820204	165820204	INS	61	0.188722
chr1	165820391	165820391	INS	48	0.188722
chr1	165820700	165820700	INS	28	0.188722
chr1	165835316	165835316	INS	50	0.00300752
chr1	165880557	165880589	DEL	32	0.127068
chr1	165888644	165888644	INS	30	0.00150376
chr1	165892148	165892148	INS	2368	0.309774
chr1	165913651	165913684	DEL	33	0.00075188
chr1	165920892	165921245	DEL	353	0.00075188
chr1	165921179	165921218	DEL	39	0.00451128
chr1	165924303	165924334	DEL	31	0.00075188
chr1	165932740	165932775	DEL	35	0.00075188
chr1	165948537	165948587	DEL	50	0.00075188
chr1	165974841	165975017	DEL	176	0.00075188
chr1	165974852	165974852	INS	34	0.00601504
chr1	165981673	165981712	DEL	39	0.117293
chr1	166005347	166005741	DEL	394	0.00075188
chr1	166005690	166005823	DEL	133	0.00601504
chr1	166046715	166046745	DEL	30	0.309023
chr1	166077663	166077663	INS	30	0.00601504
chr1	166077850	166077974	DEL	124	0.00601504
chr1	166077931	166077974	DEL	43	0.00601504
chr1	166094005	166094005	INS	30	0.018797
chr1	166109827	166109883	DEL	56	0.2
chr1	166109884	166109884	INS	36	0.0766917
chr1	166168122	166168159	DEL	37	0.00075188
chr1	166187157	166187157	INS	47	0.0285714
chr1	166192471	166192471	INS	30	0.1
chr1	166220197	166220197	INS	344	0.0368421
chr1	166241417	166244499	DEL	3082	0.00601504
chr1	166246103	166249117	DEL	3014	0.0075188
chr1	166251509	166251704	DEL	195	0.00075188
chr1	166288031	166288031	INS	31	0.0157895
chr1	166293693	166293726	DEL	33	0.0526316
chr1	166304122	166304274	DEL	152	0.00827068
chr1	166323258	166323297	DEL	39	0.00075188
chr1	166343105	166343135	DEL	30	0.00075188
chr1	166366329	166366359	DEL	30	0.0300752
chr1	166369717	166369717	INS	57	0.184962
chr1	166412918	166412918	INS	27	0.0172932
chr1	166438623	166439819	INV	1196	0.00075188
chr1	166463485	166463485	INS	78	0.00225564
chr1	166463696	166463696	INS	52	0.00150376
chr1	166463851	166463943	DEL	92	0.147368
chr1	166463996	166464028	DEL	32	0.0338346
chr1	166510903	166510939	DEL	36	0.0481203
chr1	166533651	166533683	DEL	32	0.0819549
chr1	166543101	166543101	INS	31	0.0105263
chr1	166641457	166641488	DEL	31	0.0308271
chr1	166651821	166651821	INS	33	0.161654
chr1	166668264	166668264	INS	33	0.00075188
chr1	166677486	166677486	INS	57	0.335338
chr1	166681499	166681499	INS	50	0.00300752
chr1	166703782	166703821	DEL	39	0.00075188
chr1	166714506	166714506	INS	36	0.0368421
chr1	166716824	166716855	DEL	31	0.00150376
chr1	166728741	166728741	INS	30	0.0112782
chr1	166739864	166739907	DEL	43	0.0593985
chr1	166739989	166740072	DEL	83	0.292481
chr1	166740085	166740085	INS	91	0.27218
chr1	166756012	166756012	INS	31	0.00075188
chr1	166788151	166788151	INS	41	0.00451128
chr1	166810158	166810158	INS	234	0.00075188
chr1	166878443	166878443	INS	68	0.00075188
chr1	166884199	166884248	DEL	49	0.00075188
chr1	167038582	167038582	INS	44	0.0120301
chr1	167044462	167044462	INS	34	0.00075188
chr1	167056596	167056596	INS	1116	0.00150376
chr1	167056607	167056607	INS	498	0.00150376
chr1	167056708	167056708	INS	90	0.0210526
chr1	167056761	167056761	INS	242	0.00075188
chr1	167057043	167057043	INS	221	0.00075188
chr1	167064795	167064826	DEL	31	0.00075188
chr1	167087910	167087910	INS	30	0.00300752
chr1	167098031	167098062	DEL	31	0.00075188
chr1	167102933	167102996	DEL	63	0.195489
chr1	167105104	167105104	INS	42	0.00451128
chr1	167111505	167111535	DEL	30	0.0195489
chr1	167148962	167148962	INS	40	0.00150376
chr1	167193985	167193985	INS	31	0.00075188
chr1	167195438	167195469	DEL	31	0.0135338
chr1	167205991	167205991	INS	4343	0.939098
chr1	167215540	167215574	DEL	34	0.0142857
chr1	167237767	167237797	DEL	30	0.00526316
chr1	167322828	167322861	DEL	33	0.00075188
chr1	167324383	167324446	DEL	63	0.00300752
chr1	167343633	167343664	DEL	31	0.393985
chr1	167357345	167357384	DEL	39	0.00075188
chr1	167358718	167358718	INS	37	0.00300752
chr1	167429375	167429375	INS	35	0.00601504
chr1	167434951	167435049	DEL	98	0.00676692
chr1	167434968	167434968	INS	73	0.0496241
chr1	167435001	167435001	INS	76	0.0496241
chr1	167435011	167435011	INS	535	0.0195489
chr1	167435026	167435026	INS	196	0.0195489
chr1	167435049	167435122	DEL	73	0.0165414
chr1	167435085	167435085	INS	197	0.0195489
chr1	167435171	167435171	INS	51	0.037594
chr1	167435282	167435282	INS	36	0.037594
chr1	167453011	167453011	INS	31	0.0075188
chr1	167471839	167471881	DEL	42	0.00075188
chr1	167483016	167483016	INS	46	0.169173
chr1	167506255	167506290	DEL	35	0.485714
chr1	167536859	167536859	INS	238	0.1
chr1	167540388	167540388	INS	30	0.00225564
chr1	167613468	167613500	DEL	32	0.628571
chr1	167620993	167620993	INS	30	0.0684211
chr1	167621950	167621950	INS	32	0.0684211
chr1	167624981	167625025	DEL	44	0.00075188
chr1	167627371	167627371	INS	35	0.0105263
chr1	167630722	167630722	INS	27	0.00075188
chr1	167630726	167630756	DEL	30	0.0240602
chr1	167647139	167647139	INS	30	0.0075188
chr1	167667105	167667105	INS	37	0.00075188
chr1	167693873	167693926	DEL	53	0.00977444
chr1	167701256	167701293	DEL	37	0.00601504
chr1	167701319	167701319	INS	35	0.0323308
chr1	167716620	167716650	DEL	30	0.0165414
chr1	167727958	167727958	INS	31	0.17594
chr1	167738350	167738383	DEL	33	0.00075188
chr1	167739278	167739278	INS	60	0.024812
chr1	167739281	167739311	DEL	30	0.00526316
chr1	167743627	167743627	INS	317	0.0473684
chr1	167796087	167798360	DEL	2273	0.0225564
chr1	167806459	167806459	INS	37	0.00526316
chr1	167850655	167850688	DEL	33	0.00225564
chr1	167889444	167889444	INS	295	0.0842105
chr1	167897538	167897570	DEL	32	0.692481
chr1	167897706	167898025	DEL	319	0.0157895
chr1	167913656	167913734	DEL	78	0.00526316
chr1	167976887	167976917	DEL	30	0.0240602
chr1	167985198	167985241	DEL	43	0.00225564
chr1	168009343	168009343	INS	28	0.100752
chr1	168009394	168009429	DEL	35	0.00075188
chr1	168009845	168009845	INS	31	0.100752
chr1	168026815	168026898	DEL	83	0.00150376
chr1	168055325	168056496	DEL	1171	0.345865
chr1	168072295	168072328	DEL	33	0.00225564
chr1	168083802	168083802	INS	55	0.00075188
chr1	168096141	168096180	DEL	39	0.00075188
chr1	168110206	168110206	INS	322	0.00676692
chr1	168110540	168110574	DEL	34	0.0075188
chr1	168119203	168119203	INS	224	0.115038
chr1	168119277	168119277	INS	227	0.115038
chr1	168156165	168156196	DEL	31	0.0458647
chr1	168158596	168158627	DEL	31	0.00075188
chr1	168161956	168161956	INS	78	0.0233083
chr1	168162069	168162183	DEL	114	0.0037594
chr1	168162125	168162125	INS	74	0.0233083
chr1	168167005	168167005	INS	44	0.0909774
chr1	168169563	168169609	DEL	46	0.00451128
chr1	168182968	168182999	DEL	31	0.00225564
chr1	168207793	168207793	INS	41	0.339098
chr1	168211804	168211900	DEL	96	0.00075188
chr1	168212886	168212886	INS	36	0.203759
chr1	168216156	168216156	INS	328	0.0172932
chr1	168220360	168220401	DEL	41	0.0157895
chr1	168221988	168221988	INS	30	0.00075188
chr1	168264161	168264161	INS	42	0.00300752
chr1	168298802	168298802	INS	34	0.0345865
chr1	168336196	168336227	DEL	31	0.0165414
chr1	168357543	168357583	DEL	40	0.0330827
chr1	168395050	168395050	INS	37	0.00451128
chr1	168395497	168395497	INS	828	0.893233
chr1	168410458	168410458	INS	2120	0.0255639
chr1	168410458	168410458	INS	1428	0.0255639
chr1	168446076	168446143	DEL	67	0.00075188
chr1	168451692	168451692	INS	2513	0.171429
chr1	168456971	168457082	DEL	111	0.00075188
chr1	168457037	168457068	DEL	31	0.0428571
chr1	168457796	168459605	DEL	1809	0.0172932
chr1	168471640	168471931	DEL	291	0.00827068
chr1	168471644	168471714	DEL	70	0.0511278
chr1	168471760	168471760	INS	3082	0.795489
chr1	168471760	168471760	INS	647	0.0661654
chr1	168471777	168471905	DEL	128	0.158647
chr1	168471947	168472230	DUP	283	0.00300752
chr1	168471998	168471998	INS	1666	0.0661654
chr1	168472045	168472045	INS	448	0.0037594
chr1	168472069	168472147	DEL	78	0.0037594
chr1	168472129	168472129	INS	1022	0.0661654
chr1	168472167	168472167	INS	88	0.00977444
chr1	168523764	168523764	INS	35	0.00526316
chr1	168557948	168557988	DEL	40	0.0105263
chr1	168584773	168584920	DEL	147	0.0150376
chr1	168603022	168604998	DEL	1976	0.0075188
chr1	168639111	168639111	INS	36	0.00075188
chr1	168646336	168646565	DEL	229	0.00075188
chr1	168668182	168668214	DEL	32	0.0180451
chr1	168725217	168725217	INS	55	0.215789
chr1	168744519	168744576	DEL	57	0.00075188
chr1	168749614	168749645	DEL	31	0.00526316
chr1	168781981	168782029	DEL	48	0.00075188
chr1	168790588	168790621	DEL	33	0.0548872
chr1	168819804	168819923	DEL	119	0.00075188
chr1	168872400	168872436	DEL	36	0.00075188
chr1	168879784	168879784	INS	32	0.0037594
chr1	168915934	168915934	INS	38	0.0150376
chr1	168922306	168922360	DEL	54	0.00075188
chr1	168931102	168931102	INS	47	0.00225564
chr1	168936870	168937867	INV	997	0.00075188
chr1	168942757	168942789	DEL	32	0.215038
chr1	168942997	168943521	INV	524	0.00075188
chr1	168956833	168956833	INS	2684	0.0218045
chr1	168957873	168957873	INS	107	0.0308271
chr1	168965527	168965577	DEL	50	0.00601504
chr1	169024482	169024519	DEL	37	0.00150376
chr1	169028877	169028927	DEL	50	0.558647
chr1	169035121	169035992	DEL	871	0.121805
chr1	169038513	169038612	DEL	99	0.304511
chr1	169055510	169055594	DEL	84	0.308271
chr1	169072492	169072523	DEL	31	0.0368421
chr1	169075433	169075433	INS	31	0.258647
chr1	169089653	169089693	DUP	40	0.087218
chr1	169089692	169089692	INS	360	0.57594
chr1	169089707	169089707	INS	1060	0.304511
chr1	169089713	169089713	INS	602	0.57594
chr1	169089728	169089728	INS	201	0.57594
chr1	169114144	169114174	DEL	30	0.0676692
chr1	169114153	169114153	INS	33	0.0383459
chr1	169178822	169178822	INS	33	0.00075188
chr1	169190789	169191119	DEL	330	0.408271
chr1	169256813	169256813	INS	125	0.265414
chr1	169275289	169275506	DEL	217	0.286466
chr1	169292549	169292585	DEL	36	0.00075188
chr1	169342539	169342668	DEL	129	0.22406
chr1	169342599	169342599	INS	31	0.037594
chr1	169342602	169342689	DEL	87	0.0954887
chr1	169342761	169342850	DEL	89	0.178195
chr1	169342773	169342773	INS	27	0.037594
chr1	169345304	169345304	INS	43	0.0526316
chr1	169350246	169350246	INS	28	0.0225564
chr1	169355032	169355032	INS	30	0.00150376
chr1	169355035	169355090	DEL	55	0.0819549
chr1	169355091	169355091	INS	146	0.0390977
chr1	169355159	169355230	DEL	71	0.0962406
chr1	169355214	169355214	INS	147	0.0390977
chr1	169369758	169369758	INS	315	0.00451128
chr1	169391844	169391844	INS	44	0.443609
chr1	169440933	169440933	INS	31	0.0165414
chr1	169471465	169471496	DEL	31	0.0120301
chr1	169473719	169473719	INS	329	0.062406
chr1	169495109	169495109	INS	85	0.00526316
chr1	169502753	169502855	DEL	102	0.53609
chr1	169554161	169554161	INS	93	0.285714
chr1	169555635	169555635	INS	617	0.205263
chr1	169556427	169556427	INS	38	0.00526316
chr1	169577558	169577588	DEL	30	0.0037594
chr1	169603298	169603338	DEL	40	0.00676692
chr1	169644153	169644153	INS	36	0.00150376
chr1	169651732	169651765	DEL	33	0.00075188
chr1	169668565	169668723	DEL	158	0.056391
chr1	169671334	169671428	DEL	94	1
chr1	169683971	169684002	DEL	31	0.00075188
chr1	169735043	169735075	DEL	32	0.00075188
chr1	169761277	169761584	DEL	307	0.0887218
chr1	169774284	169774323	DEL	39	0.0639098
chr1	169810832	169810869	DEL	37	0.0548872
chr1	169811777	169811777	INS	91	0.0902256
chr1	169811798	169811842	DEL	44	0.0300752
chr1	169811813	169811813	INS	332	0.0172932
chr1	169850984	169851046	DEL	62	0.335338
chr1	169876959	169876989	DEL	30	0.00225564
chr1	169880375	169880613	DEL	238	0.247368
chr1	169913655	169913765	DEL	110	0.00075188
chr1	169916197	169916233	DEL	36	0.0142857
chr1	169928701	169928701	INS	31	0.00225564
chr1	169973107	169973107	INS	36	0.161654
chr1	169982496	169982531	DEL	35	0.00075188
chr1	169993603	169993603	INS	164	0.0308271
chr1	169993694	169993694	INS	162	0.0308271
chr1	169993839	169993839	INS	169	0.0308271
chr1	170018574	170018605	DEL	31	0.130827
chr1	170018575	170018575	INS	31	0.0157895
chr1	170049820	170049850	DEL	30	0.00075188
chr1	170094657	170094657	INS	68	0.0699248
chr1	170132922	170132922	INS	58	0.665414
chr1	170181268	170181299	DEL	31	0.0037594
chr1	170215962	170215993	DEL	31	0.00075188
chr1	170234363	170234395	DEL	32	0.00451128
chr1	170265902	170265938	DEL	36	0.00075188
chr1	170297842	170297872	DEL	30	0.0142857
chr1	170299771	170299771	INS	36	0.00827068
chr1	170358342	170358342	INS	30	0.0112782
chr1	170413826	170413826	INS	36	0.606767
chr1	170419215	170419264	DEL	49	0.00977444
chr1	170419269	170419269	INS	46	0.0105263
chr1	170503181	170503214	DEL	33	0.00075188
chr1	170514386	170514418	DEL	32	0.00150376
chr1	170514387	170514387	INS	32	0.00526316
chr1	170523984	170524051	DEL	67	0.00075188
chr1	170565025	170565025	INS	32	0.00225564
chr1	170599454	170599454	INS	340	0.00676692
chr1	170634295	170634295	INS	311	0.292481
chr1	170643320	170643320	INS	72	0.268421
chr1	170648529	170649385	DEL	856	0.00902256
chr1	170653913	170653943	DEL	30	0.0112782
chr1	170664090	170664090	INS	36	0.0278195
chr1	170664105	170664152	DEL	47	0.00075188
chr1	170667300	170667337	DEL	37	0.00075188
chr1	170682345	170682345	INS	106	0.280451
chr1	170689855	170689888	DEL	33	0.0255639
chr1	170691450	170691481	DEL	31	0.0308271
chr1	170705931	170705967	DEL	36	0.00150376
chr1	170723428	170723428	INS	32	0.00150376
chr1	170821039	170821076	DEL	37	0.00150376
chr1	170891480	170891518	DEL	38	0.00075188
chr1	170900578	170900618	DEL	40	0.167669
chr1	170913315	170913315	INS	326	0.00225564
chr1	170917503	170917503	INS	44	0.150376
chr1	170933503	170933503	INS	41	0.53985
chr1	170970704	170970704	INS	30	0.00977444
chr1	170970726	170970760	DEL	34	0.00150376
chr1	170994906	170994906	INS	347	0.104511
chr1	171044972	171045004	DEL	32	0.131579
chr1	171090574	171102801	DEL	12227	0.00150376
chr1	171093476	171093506	DEL	30	0.00225564
chr1	171093829	171093829	INS	32	0.00075188
chr1	171095920	171095920	INS	191	0.0984962
chr1	171095921	171095921	INS	37	0.0278195
chr1	171095921	171095921	INS	37	0.0278195
chr1	171096064	171096064	INS	72	0.0984962
chr1	171096479	171096577	DEL	98	0.0541353
chr1	171096674	171096708	DEL	34	0.202256
chr1	171096786	171096786	INS	33	0.0278195
chr1	171146772	171146816	DEL	44	0.00075188
chr1	171151124	171151642	INV	518	0.00075188
chr1	171169848	171169880	DEL	32	0.215789
chr1	171172803	171172837	DEL	34	0.00075188
chr1	171174972	171175003	DEL	31	0.0330827
chr1	171210803	171210884	DEL	81	0.993985
chr1	171211647	171211647	INS	224	0.00075188
chr1	171219969	171219969	INS	36	0.0172932
chr1	171220984	171221099	DEL	115	0.156391
chr1	171225140	171225170	DEL	30	0.00225564
chr1	171283155	171283185	DEL	30	0.00075188
chr1	171283265	171283295	DEL	30	0.00827068
chr1	171292093	171292415	DEL	322	0.00225564
chr1	171309081	171309113	DEL	32	0.00075188
chr1	171325818	171325849	DEL	31	0.164662
chr1	171389160	171389160	INS	345	0.136842
chr1	171392956	171392988	DEL	32	0.0233083
chr1	171425767	171425941	DEL	174	0.0157895
chr1	171426022	171426022	INS	33	0.00676692
chr1	171437155	171437155	INS	93	0.233083
chr1	171451348	171451378	DEL	30	0.201504
chr1	171488019	171488062	DEL	43	0.84812
chr1	171496216	171496246	DEL	30	0.00075188
chr1	171518499	171518499	INS	32	0.114286
chr1	171526807	171526807	INS	35	0.00300752
chr1	171559507	171559539	DEL	32	0.0037594
chr1	171569577	171569577	INS	30	0.219549
chr1	171585464	171585464	INS	2672	0.00075188
chr1	171586545	171586545	INS	40	0.0037594
chr1	171648643	171648643	INS	31	0.0353383
chr1	171653311	171653311	INS	31	0.00075188
chr1	171658030	171658073	DEL	43	0.00150376
chr1	171658168	171658204	DEL	36	0.0827068
chr1	171681141	171681141	INS	32	0.0165414
chr1	171682581	171682581	INS	55	0.178947
chr1	171693789	171693836	DEL	47	0.00225564
chr1	171693864	171693864	INS	45	0.00225564
chr1	171703430	171703461	DEL	31	0.0368421
chr1	171714739	171714776	DEL	37	0.00075188
chr1	171756498	171756498	INS	31	0.293985
chr1	171780726	171780726	INS	30	0.00150376
chr1	171814448	171814510	DEL	62	0.462406
chr1	171816553	171816553	INS	120	0.992481
chr1	171832516	171832516	INS	56	0.42782
chr1	171875815	171875815	INS	31	0.00150376
chr1	171882345	171882345	INS	33	0.00075188
chr1	171883386	171883418	DEL	32	0.00601504
chr1	171909423	171909569	DEL	146	0.00075188
chr1	171936870	171936870	INS	60	0.656391
chr1	171970699	171970699	INS	37	0.290226
chr1	171983400	171983400	INS	133	0.230827
chr1	172009051	172009051	INS	31	0.0413534
chr1	172009056	172009087	DEL	31	0.00075188
chr1	172010672	172010713	DEL	41	0.00601504
chr1	172018961	172019046	DEL	85	0.00075188
chr1	172045329	172045365	DEL	36	0.00075188
chr1	172071120	172071120	INS	32	0.0398496
chr1	172181376	172181413	DEL	37	0.00300752
chr1	172191272	172191305	DEL	33	0.00075188
chr1	172251339	172251369	DEL	30	0.00225564
chr1	172253526	172253562	DEL	36	0.00300752
chr1	172257852	172257894	DEL	42	0.00075188
chr1	172283782	172283782	INS	34	0.00902256
chr1	172290942	172290988	DEL	46	0.00075188
chr1	172303610	172303657	DEL	47	0.00075188
chr1	172342852	172343241	INV	389	0.00075188
chr1	172354114	172354114	INS	30	0.0075188
chr1	172429227	172429283	DEL	56	0.00075188
chr1	172482431	172482431	INS	31	0.0285714
chr1	172492391	172492492	DEL	101	0.00601504
chr1	172510450	172510481	DEL	31	0.00827068
chr1	172517450	172517450	INS	54	0.0075188
chr1	172571705	172571742	DEL	37	0.00225564
chr1	172571915	172571915	INS	91	0.00150376
chr1	172571928	172571928	INS	347	0.00225564
chr1	172572067	172572067	INS	252	0.00225564
chr1	172619359	172619359	INS	338	0.0075188
chr1	172637388	172637703	DEL	315	0.00676692
chr1	172641453	172641453	INS	27	0.0210526
chr1	172693672	172694353	DUP	681	0.0330827
chr1	172693988	172694544	DUP	556	0.0330827
chr1	172694114	172694114	INS	177	0.00601504
chr1	172694133	172694133	INS	1045	0.0406015
chr1	172694155	172694155	INS	64	0.00601504
chr1	172694311	172694342	DEL	31	0.0270677
chr1	172694339	172694339	INS	84	0.00601504
chr1	172694367	172694367	INS	40	0.00601504
chr1	172694390	172694390	INS	206	0.00601504
chr1	172694477	172694642	DEL	165	0.00225564
chr1	172694505	172694505	INS	132	0.0180451
chr1	172694605	172694605	INS	290	0.00601504
chr1	172694715	172694715	INS	54	0.00601504
chr1	172694718	172694748	DEL	30	0.00977444
chr1	172717027	172717340	DEL	313	0.0150376
chr1	172731776	172731812	DEL	36	0.00075188
chr1	172739178	172739208	DEL	30	0.13609
chr1	172758536	172758536	INS	31	0.00075188
chr1	172778364	172778399	DEL	35	0.00526316
chr1	172790172	172792853	DEL	2681	0.00075188
chr1	172818668	172818713	DEL	45	0.00075188
chr1	172839276	172839276	INS	30	0.0353383
chr1	172873411	172873441	DEL	30	0.00526316
chr1	172900115	172900145	DEL	30	0.0398496
chr1	172933806	172933806	INS	37	0.00150376
chr1	172969013	172969048	DEL	35	0.131579
chr1	172973279	172973279	INS	33	0.28797
chr1	173024340	173024385	DEL	45	0.00075188
chr1	173081415	173081501	DEL	86	0.00075188
chr1	173093306	173093306	INS	44	0.00225564
chr1	173151933	173151990	DEL	57	0.00075188
chr1	173228529	173231854	DEL	3325	0.00225564
chr1	173238452	173238741	DEL	289	0.0150376
chr1	173315830	173315860	DEL	30	0.00075188
chr1	173353409	173353450	DEL	41	0.00075188
chr1	173359508	173359538	DEL	30	0.0037594
chr1	173376570	173376619	DEL	49	0.0496241
chr1	173376901	173376997	DEL	96	0.0827068
chr1	173377195	173377195	INS	50	0.0736842
chr1	173377326	173377326	INS	34	0.0736842
chr1	173377813	173377813	INS	30	0.0736842
chr1	173378314	173378393	DEL	79	0.121805
chr1	173378679	173378892	DEL	213	0.12782
chr1	173379346	173379397	DEL	51	0.150376
chr1	173380416	173380628	DEL	212	0.160902
chr1	173381950	173381950	INS	48	0.113534
chr1	173391435	173391465	DEL	30	0.00150376
chr1	173393623	173396504	DEL	2881	0.00075188
chr1	173416610	173416610	INS	32	0.0390977
chr1	173469983	173471339	DEL	1356	0.00075188
chr1	173472782	173473707	DEL	925	0.00075188
chr1	173526681	173526778	DEL	97	0.00902256
chr1	173550874	173550907	DEL	33	0.00075188
chr1	173608886	173608886	INS	31	0.00225564
chr1	173611574	173611618	DEL	44	0.00225564
chr1	173613476	173613572	DEL	96	0.0120301
chr1	173613492	173613492	INS	47	0.012782
chr1	173630644	173630644	INS	38	0.0203008
chr1	173688631	173688631	INS	31	0.00075188
chr1	173688682	173688739	DEL	57	0.0150376
chr1	173719125	173719125	INS	28	0.00300752
chr1	173756284	173756284	INS	33	0.0105263
chr1	173759213	173759430	DEL	217	0.00075188
chr1	173842285	173842316	DEL	31	0.018797
chr1	173844670	173844700	DEL	30	0.0857143
chr1	173917632	173917632	INS	69	0.304511
chr1	173975600	173975930	DEL	330	0.280451
chr1	173975898	173975928	DEL	30	0.0496241
chr1	173985418	173985418	INS	30	0.0165414
chr1	174051831	174051831	INS	322	0.00150376
chr1	174136206	174136206	INS	78	0.0225564
chr1	174136434	174136434	INS	67	0.0225564
chr1	174172177	174172213	DEL	36	0.00225564
chr1	174176715	174176745	DEL	30	0.0345865
chr1	174187775	174187775	INS	331	0.00075188
chr1	174195752	174195795	DEL	43	0.0037594
chr1	174233465	174234565	DEL	1100	0.00827068
chr1	174280049	174280081	DEL	32	0.00225564
chr1	174322921	174322975	DEL	54	0.00075188
chr1	174327956	174327987	DEL	31	0.0165414
chr1	174327996	174327996	INS	68	0.00827068
chr1	174349116	174349240	DEL	124	0.00150376
chr1	174349272	174349351	DEL	79	0.0556391
chr1	174349413	174349413	INS	230	0.00225564
chr1	174349437	174349485	DEL	48	0.00075188
chr1	174349461	174349461	INS	51	0.00075188
chr1	174349768	174349809	DEL	41	0.0684211
chr1	174349859	174349957	DEL	98	0.00300752
chr1	174363864	174363864	INS	325	0.229323
chr1	174416037	174416037	INS	36	0.106767
chr1	174434105	174434155	DEL	50	0.00075188
chr1	174515502	174515502	INS	322	0.0300752
chr1	174516121	174516151	DEL	30	0.0308271
chr1	174524756	174524794	DEL	38	0.252632
chr1	174530797	174530827	DEL	30	0.00075188
chr1	174550986	174550986	INS	38	0.0120301
chr1	174573200	174573250	DEL	50	0.0308271
chr1	174628774	174630858	DEL	2084	0.0037594
chr1	174630181	174630211	DEL	30	0.00075188
chr1	174742120	174742120	INS	38	0.00526316
chr1	174763651	174763685	DEL	34	0.0827068
chr1	174783709	174783709	INS	37	0.00225564
chr1	174799923	174799953	DEL	30	0.0721805
chr1	174827419	174832707	DEL	5288	0.123308
chr1	174833468	174833468	INS	37	0.591729
chr1	174838920	174838952	DEL	32	0.0699248
chr1	174854719	174854751	DEL	32	0.244361
chr1	174859484	174859484	INS	37	0.0172932
chr1	174866100	174866139	DEL	39	0.00300752
chr1	174937619	174937619	INS	35	0.128571
chr1	174937749	174937749	INS	1097	0.974436
chr1	174997586	174997586	INS	1897	0.00075188
chr1	175026926	175026926	INS	32	0.0556391
chr1	175027050	175027050	INS	31	0.0556391
chr1	175040939	175042966	DEL	2027	0.00075188
chr1	175047337	175047367	DEL	30	0.0962406
chr1	175053343	175057061	DEL	3718	0.00150376
chr1	175059704	175059704	INS	38	0.0518797
chr1	175059780	175059820	DEL	40	0.203759
chr1	175059819	175059819	INS	146	0.178195
chr1	175061221	175061255	DEL	34	0.0105263
chr1	175099583	175099629	DEL	46	0.167669
chr1	175101886	175108043	DEL	6157	0.117293
chr1	175103567	175103567	INS	3639	0.00075188
chr1	175109434	175109464	DEL	30	0.00075188
chr1	175109701	175109701	INS	46	0.00075188
chr1	175111506	175111541	DEL	35	0.00075188
chr1	175111616	175111666	DEL	50	0.00075188
chr1	175112599	175112631	DEL	32	0.0781955
chr1	175122456	175122508	DEL	52	0.597744
chr1	175125856	175125886	DEL	30	0.0766917
chr1	175129281	175129333	DEL	52	0.00075188
chr1	175219287	175219287	INS	27	0.00150376
chr1	175225098	175225133	DEL	35	0.00075188
chr1	175231417	175231417	INS	205	0.0360902
chr1	175231434	175231434	INS	365	0.0360902
chr1	175231439	175231439	INS	144	0.143609
chr1	175231554	175231554	INS	157	0.143609
chr1	175231675	175231675	INS	30	0.00075188
chr1	175231772	175231772	INS	239	0.0360902
chr1	175231784	175231784	INS	30	0.00075188
chr1	175240461	175240461	INS	116	0.229323
chr1	175240595	175240595	INS	104	0.229323
chr1	175312610	175312640	DEL	30	0.0368421
chr1	175331078	175331078	INS	34	0.0120301
chr1	175331178	175331210	DEL	32	0.0225564
chr1	175405605	175405657	DEL	52	0.00075188
chr1	175417017	175417060	DEL	43	0.188722
chr1	175417064	175417064	INS	54	0.141353
chr1	175426839	175426953	DEL	114	0.354887
chr1	175426902	175426902	INS	37	0.0278195
chr1	175427740	175427740	INS	32	0.0278195
chr1	175431913	175431913	INS	32	0.216541
chr1	175442392	175443007	DEL	615	0.00075188
chr1	175480442	175480442	INS	36	0.0210526
chr1	175517026	175517060	DEL	34	0.00300752
chr1	175547595	175547638	DEL	43	0.642857
chr1	175553023	175553056	DEL	33	0.0075188
chr1	175640793	175640793	INS	33	0.00225564
chr1	175650434	175651082	DUP	648	0.121805
chr1	175650677	175651227	DUP	550	0.121805
chr1	175650718	175650718	INS	798	0.00150376
chr1	175650718	175650718	INS	345	0.0172932
chr1	175650719	175650719	INS	459	0.0172932
chr1	175650729	175650729	INS	436	0.0172932
chr1	175650778	175651111	DUP	333	0.121805
chr1	175650928	175650966	DEL	38	0.0075188
chr1	175650944	175650944	INS	160	0.00676692
chr1	175650957	175650957	INS	413	0.0172932
chr1	175650969	175650969	INS	242	0.00300752
chr1	175651062	175651102	DEL	40	0.0293233
chr1	175651077	175651077	INS	36	0.0526316
chr1	175651084	175651084	INS	1128	0.00150376
chr1	175657885	175657885	INS	30	0.116541
chr1	175743641	175743672	DEL	31	0.00225564
chr1	175765524	175765524	INS	51	0.00075188
chr1	175842859	175842859	INS	294	0.887218
chr1	175842863	175842863	INS	798	0.887218
chr1	175842864	175842864	INS	480	0.887218
chr1	175858300	175858300	INS	55	0.00150376
chr1	175872192	175872409	DEL	217	0.00150376
chr1	175949170	175949170	INS	30	0.00075188
chr1	175951464	175951464	INS	35	0.0488722
chr1	175955768	175955768	INS	36	0.0157895
chr1	176028697	176028697	INS	30	0.00451128
chr1	176034624	176034664	DEL	40	0.00075188
chr1	176042460	176042927	DEL	467	0.00075188
chr1	176057982	176058021	DEL	39	0.336842
chr1	176132539	176132539	INS	119	0.00150376
chr1	176132645	176132885	DEL	240	0.0759398
chr1	176132695	176132695	INS	35	0.0593985
chr1	176132747	176132747	INS	40	0.0593985
chr1	176132752	176132945	DEL	193	0.202256
chr1	176132857	176132894	DEL	37	0.012782
chr1	176133039	176133039	INS	37	0.0593985
chr1	176151370	176151402	DEL	32	0.153383
chr1	176158957	176159000	DEL	43	0.00075188
chr1	176165347	176165396	DEL	49	0.00225564
chr1	176174009	176174009	INS	31	0.00075188
chr1	176189176	176189274	DEL	98	0.00075188
chr1	176195116	176195195	DEL	79	0.00075188
chr1	176281950	176281982	DEL	32	0.0075188
chr1	176281979	176281979	INS	38	0.0225564
chr1	176300883	176300941	DEL	58	0.55188
chr1	176307123	176307123	INS	30	0.0180451
chr1	176314419	176314450	DEL	31	0.00075188
chr1	176331465	176331500	DEL	35	0.00601504
chr1	176341144	176341144	INS	33	0.0112782
chr1	176390487	176390524	DEL	37	0.0969925
chr1	176396258	176396258	INS	95	0.847368
chr1	176396276	176396353	DEL	77	0.265414
chr1	176396526	176396577	DEL	51	0.176692
chr1	176396710	176396710	INS	126	0.847368
chr1	176405310	176405341	DEL	31	0.00150376
chr1	176509082	176509638	DEL	556	0.998496
chr1	176610230	176610266	DEL	36	0.00300752
chr1	176615030	176615063	DEL	33	0.00075188
chr1	176623760	176623760	INS	32	0.0203008
chr1	176638656	176638938	DEL	282	0.00150376
chr1	176657843	176658477	INV	634	0.00075188
chr1	176696304	176696356	DEL	52	0.00075188
chr1	176702765	176702801	DEL	36	0.00075188
chr1	176731736	176731736	INS	232	0.00150376
chr1	176749074	176749074	INS	32	0.133083
chr1	176779486	176779522	DEL	36	0.00300752
chr1	176781359	176781394	DEL	35	0.0300752
chr1	176791170	176791200	DEL	30	0.00075188
chr1	176800992	176800992	INS	30	0.00075188
chr1	176816165	176816242	DEL	77	0.00225564
chr1	176816381	176816414	DEL	33	0.00075188
chr1	176896493	176896528	DEL	35	0.00075188
chr1	176942817	176942851	DEL	34	0.0075188
chr1	176967936	176967975	DEL	39	0.0037594
chr1	176981215	176981247	DEL	32	0.00075188
chr1	176991413	176991443	DEL	30	0.0691729
chr1	176996293	176996324	DEL	31	0.00075188
chr1	177008393	177008571	DEL	178	0.00075188
chr1	177008455	177008455	INS	38	0.00150376
chr1	177034250	177034284	DEL	34	0.00075188
chr1	177149372	177149372	INS	48	0.00075188
chr1	177149462	177149462	INS	59	0.00075188
chr1	177149635	177149775	DEL	140	0.0796992
chr1	177149664	177149664	INS	168	0.00075188
chr1	177149824	177149824	INS	82	0.00075188
chr1	177149834	177149865	DEL	31	0.012782
chr1	177195440	177195479	DEL	39	0.00075188
chr1	177354152	177354182	DEL	30	0.133083
chr1	177372713	177372760	DEL	47	0.00075188
chr1	177380426	177380426	INS	266	0.00150376
chr1	177399121	177399121	INS	146	0.00526316
chr1	177399126	177399345	DEL	219	0.00526316
chr1	177399144	177399207	DEL	63	0.0578947
chr1	177399190	177399190	INS	36	0.0150376
chr1	177399335	177399335	INS	45	0.0150376
chr1	177399355	177399355	INS	192	0.00526316
chr1	177399388	177399388	INS	46	0.0150376
chr1	177408730	177408761	DEL	31	0.00150376
chr1	177415627	177415627	INS	30	0.0285714
chr1	177419360	177419360	INS	226	0.180451
chr1	177419386	177419386	INS	458	0.180451
chr1	177425476	177425506	DEL	30	0.00075188
chr1	177437891	177437923	DEL	32	0.0676692
chr1	177449976	177449976	INS	30	0.00075188
chr1	177489861	177489895	DEL	34	0.00451128
chr1	177500590	177500623	DEL	33	0.00075188
chr1	177548692	177548692	INS	27	0.106015
chr1	177549997	177550029	DEL	32	0.46015
chr1	177603010	177603046	DEL	36	0.514286
chr1	177603011	177603011	INS	32	0.00225564
chr1	177679031	177679063	DEL	32	0.00150376
chr1	177683963	177683997	DEL	34	0.00075188
chr1	177685200	177685230	DEL	30	0.00601504
chr1	177728403	177728457	DEL	54	0.00075188
chr1	177843107	177843107	INS	39	0.121053
chr1	177853889	177853919	DEL	30	0.00075188
chr1	177947788	177947788	INS	32	0.0233083
chr1	177957324	177957324	INS	323	0.00075188
chr1	177960894	177960894	INS	33	0.0481203
chr1	177962908	177963404	DEL	496	0.0150376
chr1	177967405	177967442	DEL	37	0.00075188
chr1	177987757	177987833	DEL	76	0.00075188
chr1	178017201	178017201	INS	347	0.00150376
chr1	178046122	178046155	DEL	33	0.183459
chr1	178062361	178062393	DEL	32	0.109023
chr1	178110639	178110639	INS	36	0.0240602
chr1	178113569	178113618	DEL	49	0.00451128
chr1	178178204	178178236	DEL	32	0.00075188
chr1	178180665	178180665	INS	30	0.00225564
chr1	178190118	178190118	INS	120	0.00075188
chr1	178242426	178242456	DEL	30	0.120301
chr1	178260363	178260394	DEL	31	0.018797
chr1	178373276	178373276	INS	35	0.00827068
chr1	178395794	178395794	INS	33	0.00451128
chr1	178402051	178402085	DEL	34	0.00075188
chr1	178413779	178415096	INV	1317	0.00075188
chr1	178428466	178428466	INS	319	0.0766917
chr1	178438882	178438920	DEL	38	0.00300752
chr1	178441025	178441025	INS	40	0.0827068
chr1	178505603	178505682	DEL	79	0.105263
chr1	178526151	178526504	DEL	353	0.353383
chr1	178618838	178618838	INS	32	0.302256
chr1	178625632	178625632	INS	33	0.0233083
chr1	178661587	178661617	DEL	30	0.0203008
chr1	178680383	178680466	DEL	83	0.00075188
chr1	178680772	178680772	INS	116	0.00075188
chr1	178695503	178695503	INS	79	0.123308
chr1	178695515	178695612	DEL	97	0.00225564
chr1	178695588	178695588	INS	78	0.123308
chr1	178695881	178695881	INS	30	0.00225564
chr1	178696232	178696232	INS	72	0.123308
chr1	178696363	178696363	INS	64	0.123308
chr1	178712336	178712336	INS	176	0.0112782
chr1	178712454	178712454	INS	180	0.0112782
chr1	178712463	178712517	DEL	54	0.00150376
chr1	178712666	178712699	DEL	33	0.335338
chr1	178712671	178712671	INS	123	0.0112782
chr1	178712693	178712693	INS	552	0.00075188
chr1	178713177	178713177	INS	107	0.0112782
chr1	178723648	178723648	INS	356	0.0796992
chr1	178725166	178725166	INS	31	0.00300752
chr1	178815184	178816812	DEL	1628	0.0037594
chr1	178839358	178839358	INS	370	0.00075188
chr1	178856195	178856225	DEL	30	0.0932331
chr1	178856196	178856196	INS	38	0.00225564
chr1	178856395	178856425	DEL	30	0.00676692
chr1	178859778	178859812	DEL	34	0.00075188
chr1	178892354	178893338	INV	984	0.00075188
chr1	178920225	178920630	INV	405	0.00075188
chr1	178953879	178953913	DEL	34	0.00075188
chr1	178959072	178959072	INS	32	0.00300752
chr1	178966371	178966409	DEL	38	0.00075188
chr1	178975695	178975695	INS	28	0.00977444
chr1	178979038	178979038	INS	318	0.481955
chr1	179040488	179040706	DEL	218	0.0353383
chr1	179040583	179040620	DEL	37	0.147368
chr1	179041097	179041135	DEL	38	0.0345865
chr1	179041603	179041603	INS	76	0.00075188
chr1	179045858	179045889	DEL	31	0.00075188
chr1	179058822	179058822	INS	334	0.00075188
chr1	179102000	179102033	DEL	33	0.018797
chr1	179174534	179174534	INS	32	0.00676692
chr1	179176704	179176704	INS	30	0.00075188
chr1	179178403	179178403	INS	30	0.00075188
chr1	179237205	179237235	DEL	30	0.22782
chr1	179245953	179245993	DEL	40	0.0037594
chr1	179248765	179248765	INS	37	0.00075188
chr1	179261629	179261662	DEL	33	0.00075188
chr1	179295969	179296003	DEL	34	0.00827068
chr1	179318196	179318196	INS	318	0.00225564
chr1	179338528	179338528	INS	30	0.00075188
chr1	179344352	179344383	DEL	31	0.157895
chr1	179348763	179348793	DEL	30	0.192481
chr1	179351022	179351054	DEL	32	0.00676692
chr1	179352568	179352568	INS	45	0.337594
chr1	179353212	179353212	INS	298	0.348872
chr1	179353212	179353212	INS	182	0.0609023
chr1	179353213	179353213	INS	34	0.337594
chr1	179360622	179364629	DEL	4007	0.0466165
chr1	179394594	179394594	INS	50	0.26015
chr1	179408076	179408149	DEL	73	0.00075188
chr1	179418663	179418663	INS	48	0.00150376
chr1	179418704	179418750	DEL	46	0.0135338
chr1	179421044	179421077	DEL	33	0.0233083
chr1	179429022	179429022	INS	207	0.00601504
chr1	179449988	179450019	DEL	31	0.00075188
chr1	179452396	179452724	DEL	328	0.00300752
chr1	179459794	179459997	DEL	203	0.00075188
chr1	179471762	179471762	INS	30	0.00075188
chr1	179479358	179479663	DEL	305	0.00075188
chr1	179486141	179486141	INS	32	0.00902256
chr1	179486460	179489162	DEL	2702	0.0481203
chr1	179488636	179488636	INS	33	0.00676692
chr1	179488669	179488711	DEL	42	0.0195489
chr1	179500343	179500380	DEL	37	0.00150376
chr1	179522827	179522827	INS	349	0.389474
chr1	179538808	179538889	DEL	81	0.00075188
chr1	179579884	179579884	INS	35	0.00977444
chr1	179605059	179605108	DEL	49	0.00075188
chr1	179606227	179606227	INS	6075	0.221053
chr1	179607232	179607273	DEL	41	0.00075188
chr1	179638158	179638925	DEL	767	0.381203
chr1	179647222	179647222	INS	78	0.0406015
chr1	179681963	179681963	INS	754	0.990977
chr1	179681980	179681980	INS	362	0.00150376
chr1	179727948	179727948	INS	346	0.00075188
chr1	179732882	179732882	INS	30	0.00075188
chr1	179733763	179754853	DUP	21090	0.00075188
chr1	179734830	179734873	DEL	43	0.00075188
chr1	179783734	179783734	INS	168	0.155639
chr1	179792284	179792324	DEL	40	0.00075188
chr1	179795960	179795960	INS	33	0.0654135
chr1	179836613	179836613	INS	78	0.00676692
chr1	179836996	179837030	DEL	34	0.342857
chr1	179837279	179838676	DEL	1397	0.0210526
chr1	179880040	179880040	INS	38	0.00225564
chr1	179907592	179907626	DEL	34	0.667669
chr1	179907595	179907595	INS	34	0.00225564
chr1	179911995	179912030	DEL	35	0.00451128
chr1	179923757	179923757	INS	34	0.0398496
chr1	179970567	179970567	INS	35	0.00601504
chr1	180004877	180004908	DEL	31	0.00902256
chr1	180030313	180030313	INS	34	0.00601504
chr1	180042147	180042177	DEL	30	0.00075188
chr1	180090562	180090562	INS	33	0.0075188
chr1	180214697	180215016	DEL	319	0.989474
chr1	180234170	180234202	DEL	32	0.0368421
chr1	180264380	180264380	INS	32	0.0285714
chr1	180272078	180272078	INS	330	0.00225564
chr1	180303274	180304804	DEL	1530	0.0488722
chr1	180323855	180324179	DEL	324	0.948872
chr1	180404267	180404298	DEL	31	0.00075188
chr1	180540167	180540167	INS	39	0.0932331
chr1	180575088	180575128	DEL	40	0.0541353
chr1	180593360	180593360	INS	43	0.00150376
chr1	180598060	180598092	DEL	32	0.00075188
chr1	180656452	180656452	INS	104	0.770677
chr1	180656479	180656479	INS	149	0.0285714
chr1	180659221	180659257	DEL	36	0.46015
chr1	180659438	180659470	DEL	32	0.0037594
chr1	180701810	180701810	INS	281	0.0796992
chr1	180724601	180724601	INS	329	0.00150376
chr1	180744656	180744656	INS	31	0.00827068
chr1	180748401	180748431	DEL	30	0.0315789
chr1	180780633	180786258	DEL	5625	0.0105263
chr1	180784999	180785032	DEL	33	0.00075188
chr1	180821636	180821686	DEL	50	0.00075188
chr1	180859069	180859069	INS	51	1
chr1	180869407	180869688	DEL	281	0.0150376
chr1	180888415	180888415	INS	321	0.379699
chr1	180897707	180897743	DEL	36	0.00150376
chr1	180911233	180911233	INS	32	0.00075188
chr1	180943552	180943552	INS	33	0.00977444
chr1	181023030	181023030	INS	106	0.00150376
chr1	181023045	181023089	DEL	44	0.27594
chr1	181074283	181074316	DEL	33	0.0037594
chr1	181074361	181074568	DEL	207	0.0684211
chr1	181074376	181074461	DEL	85	0.0894737
chr1	181074518	181074726	DEL	208	0.0172932
chr1	181074732	181074930	DEL	198	0.0879699
chr1	181074782	181074841	DEL	59	0.056391
chr1	181078276	181078276	INS	320	0.441353
chr1	181094600	181094600	INS	77	0.00150376
chr1	181096624	181096656	DEL	32	0.0593985
chr1	181124519	181124519	INS	95	0.996992
chr1	181136644	181136644	INS	70	0.00075188
chr1	181136742	181136742	INS	165	0.956391
chr1	181136856	181136856	INS	264	0.956391
chr1	181169064	181169095	DEL	31	0.0571429
chr1	181181236	181181269	DEL	33	0.043609
chr1	181210734	181210765	DEL	31	0.00150376
chr1	181211571	181211629	DEL	58	0.00075188
chr1	181246694	181246745	DEL	51	0.0075188
chr1	181247878	181248050	DEL	172	0.00150376
chr1	181261144	181261176	DEL	32	0.0037594
chr1	181261193	181261193	INS	169	0.00150376
chr1	181261193	181261193	INS	54	0.00827068
chr1	181296035	181296073	DEL	38	0.0368421
chr1	181296907	181296907	INS	81	0.00075188
chr1	181391922	181391954	DEL	32	0.0037594
chr1	181426706	181426706	INS	80	0.00150376
chr1	181440991	181441021	DEL	30	0.0203008
chr1	181442242	181442242	INS	30	0.0240602
chr1	181528114	181528161	DEL	47	0.00075188
chr1	181614203	181614241	DEL	38	0.00075188
chr1	181619212	181619212	INS	319	0.0721805
chr1	181632150	181632150	INS	285	0.0503759
chr1	181703856	181703856	INS	77	0.0157895
chr1	181718617	181718660	DEL	43	0.00225564
chr1	181734741	181734814	DEL	73	0.00300752
chr1	181734765	181734765	INS	75	0.00075188
chr1	181795769	181795769	INS	40	0.210526
chr1	181815457	181815457	INS	29	0.0037594
chr1	181833098	181833139	DEL	41	0.00150376
chr1	181892807	181892839	DEL	32	0.117293
chr1	181893629	181893663	DEL	34	0.0037594
chr1	181938848	181938848	INS	347	0.0278195
chr1	181969281	181969321	DEL	40	0.00075188
chr1	181977275	181977324	DEL	49	0.00075188
chr1	181984481	181984515	DEL	34	0.0969925
chr1	182010195	182010195	INS	41	0.136842
chr1	182021502	182021534	DEL	32	0.00075188
chr1	182029766	182029802	DEL	36	0.00075188
chr1	182068993	182068993	INS	343	0.993985
chr1	182071083	182071083	INS	322	0.0112782
chr1	182103930	182104037	DEL	107	0.0142857
chr1	182118728	182118776	DEL	48	0.405263
chr1	182118729	182118729	INS	72	0.00977444
chr1	182137556	182137556	INS	338	0.00075188
chr1	182138472	182138472	INS	997	0.985714
chr1	182141378	182141408	DEL	30	0.00601504
chr1	182184626	182184656	DEL	30	0.00601504
chr1	182214180	182215127	DEL	947	0.00075188
chr1	182228252	182228286	DEL	34	0.00225564
chr1	182265614	182265614	INS	36	0.00526316
chr1	182270070	182270070	INS	32	0.0406015
chr1	182281362	182281362	INS	32	0.373684
chr1	182289914	182289963	DEL	49	0.00676692
chr1	182293362	182293394	DEL	32	0.00075188
chr1	182294053	182294053	INS	30	0.381955
chr1	182297794	182297824	DEL	30	0.0338346
chr1	182299939	182299997	DEL	58	0.00075188
chr1	182303052	182303096	DEL	44	0.00075188
chr1	182305182	182305182	INS	2832	0.691729
chr1	182309285	182309285	INS	30	0.075188
chr1	182316548	182316588	DEL	40	0.448872
chr1	182320190	182320502	DEL	312	0.0954887
chr1	182334543	182334574	DEL	31	0.0037594
chr1	182337706	182337738	DEL	32	0.00075188
chr1	182355254	182355254	INS	38	0.00075188
chr1	182360353	182360353	INS	34	0.222556
chr1	182397496	182397526	DEL	30	0.00075188
chr1	182440044	182440084	DEL	40	0.0037594
chr1	182446979	182446979	INS	34	0.00075188
chr1	182447100	182447202	DEL	102	0.46015
chr1	182451477	182451477	INS	109	0.146617
chr1	182451707	182451707	INS	323	0.370677
chr1	182501294	182501336	DEL	42	0.00300752
chr1	182509315	182509439	DEL	124	0.826316
chr1	182509664	182509711	DEL	47	0.0037594
chr1	182510696	182510696	INS	30	0.00300752
chr1	182533303	182533303	INS	104	0.0721805
chr1	182562680	182562730	DEL	50	0.00225564
chr1	182566941	182566941	INS	332	0.00225564
chr1	182577020	182577060	DEL	40	0.00075188
chr1	182622517	182622550	DEL	33	0.0511278
chr1	182649907	182649907	INS	42	0.00075188
chr1	182651095	182651127	DEL	32	0.00075188
chr1	182705545	182705726	DEL	181	0.0443609
chr1	182720894	182720894	INS	40	0.166165
chr1	182721010	182721010	INS	40	0.166165
chr1	182724204	182724234	DEL	30	0.0037594
chr1	182741188	182741315	DEL	127	0.00451128
chr1	182741591	182741716	DEL	125	0.32406
chr1	182741714	182741839	DEL	125	0.00075188
chr1	182741939	182741939	INS	30	0.00676692
chr1	182742085	182742120	DEL	35	0.012782
chr1	182747044	182747077	DEL	33	0.0857143
chr1	182852941	182852941	INS	451	0.138346
chr1	182898669	182898701	DEL	32	0.0278195
chr1	182906787	182906836	DEL	49	0.00075188
chr1	182908237	182908237	INS	43	0.0669173
chr1	182915163	182915194	DEL	31	0.0142857
chr1	182918776	182918806	DEL	30	0.00225564
chr1	182924693	182924693	INS	35	0.00451128
chr1	182924702	182924774	DEL	72	0.0150376
chr1	182924783	182924783	INS	186	0.0075188
chr1	182924893	182924893	INS	169	0.0075188
chr1	182924977	182924977	INS	31	0.00451128
chr1	182982884	182983185	DEL	301	0.184211
chr1	182990634	182990634	INS	32	0.00977444
chr1	183023093	183023124	DEL	31	0.0037594
chr1	183050633	183050673	DEL	40	0.00075188
chr1	183077778	183077778	INS	39	0.316541
chr1	183078811	183078862	DEL	51	0.00075188
chr1	183079233	183079270	DEL	37	0.0451128
chr1	183140247	183140247	INS	34	0.0037594
chr1	183148102	183149446	DUP	1344	0.00150376
chr1	183149372	183150266	DUP	894	0.00300752
chr1	183149449	183149449	INS	116	0.00902256
chr1	183149454	183149454	INS	618	0.00300752
chr1	183149491	183149522	DEL	31	0.0203008
chr1	183149500	183149500	INS	97	0.00902256
chr1	183149581	183149581	INS	415	0.00075188
chr1	183149618	183150065	DEL	447	0.0345865
chr1	183149646	183149646	INS	149	0.00902256
chr1	183149690	183149690	INS	32	0.00902256
chr1	183149778	183149778	INS	252	0.00902256
chr1	183149818	183149955	DEL	137	0.00676692
chr1	183149860	183149860	INS	31	0.00902256
chr1	183149919	183149958	DEL	39	0.0157895
chr1	183149944	183149944	INS	57	0.00902256
chr1	183150095	183150095	INS	121	0.00902256
chr1	183150203	183150203	INS	175	0.00902256
chr1	183150221	183150221	INS	32	0.00902256
chr1	183150229	183150229	INS	310	0.00902256
chr1	183156625	183156656	DEL	31	0.360902
chr1	183219030	183219067	DEL	37	0.00075188
chr1	183248895	183248940	DEL	45	0.00300752
chr1	183249676	183249721	DEL	45	0.00300752
chr1	183273805	183273843	DEL	38	0.00150376
chr1	183314228	183314395	DEL	167	0.00075188
chr1	183339526	183339980	DEL	454	0.00225564
chr1	183341727	183341727	INS	41	0.00150376
chr1	183364657	183364657	INS	36	0.342857
chr1	183370224	183370274	DEL	50	0.00150376
chr1	183379094	183379094	INS	41	0.0308271
chr1	183399203	183399203	INS	30	0.0105263
chr1	183427281	183427318	DEL	37	0.716541
chr1	183477454	183477486	DEL	32	0.00075188
chr1	183477454	183477454	INS	34	0.00075188
chr1	183477520	183477520	INS	68	0.024812
chr1	183477642	183477672	DEL	30	0.00977444
chr1	183477697	183477697	INS	34	0.00075188
chr1	183481868	183481868	INS	2776	0.00526316
chr1	183493028	183493059	DEL	31	0.00075188
chr1	183555866	183555898	DEL	32	0.00075188
chr1	183561780	183561815	DEL	35	0.0233083
chr1	183599425	183599425	INS	42	0.00526316
chr1	183614209	183614329	DEL	120	0.0458647
chr1	183614345	183614501	DEL	156	0.0699248
chr1	183614500	183614655	DEL	155	0.290977
chr1	183614620	183614653	DEL	33	0.0353383
chr1	183663409	183663409	INS	332	0.00526316
chr1	183773020	183773051	DEL	31	0.0195489
chr1	183805960	183805998	DEL	38	0.0977444
chr1	183812705	183812740	DEL	35	0.00075188
chr1	183887207	183887207	INS	593	0.0105263
chr1	183887207	183887207	INS	140	0.981203
chr1	183887338	183887380	DEL	42	0.00075188
chr1	184000539	184000539	INS	3800	0.0593985
chr1	184037756	184037756	INS	30	0.00075188
chr1	184088662	184088662	INS	63	0.12782
chr1	184112445	184112475	DEL	30	0.0037594
chr1	184122001	184122046	DEL	45	0.00075188
chr1	184139507	184139507	INS	31	0.128571
chr1	184169909	184169958	DEL	49	0.00075188
chr1	184171944	184171980	DEL	36	0.00075188
chr1	184171981	184171981	INS	30	0.0766917
chr1	184214426	184214426	INS	38	0.109023
chr1	184214468	184214504	DEL	36	0.0413534
chr1	184222786	184222786	INS	43	0.00451128
chr1	184309592	184309908	DEL	316	0.0323308
chr1	184327834	184327877	DEL	43	0.00075188
chr1	184327921	184327921	INS	40	0.647368
chr1	184340930	184341075	DEL	145	0.00902256
chr1	184351861	184351861	INS	37	0.0165414
chr1	184354458	184354458	INS	35	0.183459
chr1	184381943	184381980	DEL	37	0.00225564
chr1	184386791	184386791	INS	30	0.00451128
chr1	184410629	184410629	INS	50	0.0639098
chr1	184410640	184410672	DEL	32	0.00225564
chr1	184410667	184410667	INS	152	0.153383
chr1	184433187	184434190	DEL	1003	0.00150376
chr1	184434203	184434362	DEL	159	0.00150376
chr1	184445333	184445375	DEL	42	0.00075188
chr1	184460662	184460662	INS	132	0.00075188
chr1	184460667	184460699	DEL	32	0.0368421
chr1	184475749	184475780	DEL	31	0.00075188
chr1	184495919	184495919	INS	32	0.00075188
chr1	184559605	184559605	INS	33	0.235338
chr1	184587538	184587574	DEL	36	0.0037594
chr1	184630308	184630342	DEL	34	0.327068
chr1	184640217	184640248	DEL	31	0.00676692
chr1	184662697	184662767	DEL	70	0.00075188
chr1	184676265	184676265	INS	6108	0.00225564
chr1	184720504	184720622	DEL	118	0.00300752
chr1	184728856	184728898	DEL	42	0.00075188
chr1	184751092	184751126	DEL	34	0.354135
chr1	184799723	184800045	DEL	322	0.457895
chr1	184809643	184809643	INS	36	0.00075188
chr1	184824533	184824570	DEL	37	0.00075188
chr1	184845595	184851651	DEL	6056	0.554135
chr1	184871371	184871371	INS	33	0.00075188
chr1	184913140	184913140	INS	30	0.0473684
chr1	184955309	184955309	INS	30	0.0857143
chr1	184967923	184968245	DEL	322	0.806015
chr1	184981336	184981336	INS	332	0.0533835
chr1	185040670	185042602	DEL	1932	0.0548872
chr1	185076269	185076306	DEL	37	0.0857143
chr1	185082347	185082347	INS	32	0.0135338
chr1	185144284	185144323	DEL	39	0.00075188
chr1	185187074	185187074	INS	302	0.0105263
chr1	185235580	185235614	DEL	34	0.00075188
chr1	185337309	185337382	DEL	73	0.00075188
chr1	185353500	185353500	INS	331	0.00150376
chr1	185403966	185404303	DEL	337	0.491729
chr1	185404550	185404550	INS	33	0.024812
chr1	185406835	185406835	INS	32	0.525564
chr1	185415672	185415704	DEL	32	0.00075188
chr1	185416320	185416320	INS	40	0.0338346
chr1	185432989	185433035	DEL	46	0.00075188
chr1	185447222	185449461	DEL	2239	0.00902256
chr1	185461565	185461565	INS	32	0.0112782
chr1	185468256	185468436	DEL	180	0.0157895
chr1	185505133	185505163	DEL	30	0.0368421
chr1	185535572	185535572	INS	348	0.0255639
chr1	185550301	185550333	DEL	32	0.00451128
chr1	185615656	185615656	INS	320	0.0338346
chr1	185620303	185620303	INS	48	0.0406015
chr1	185639308	185639339	DEL	31	0.00225564
chr1	185651641	185651641	INS	323	0.00150376
chr1	185655800	185655800	INS	32	0.00150376
chr1	185660336	185660369	DEL	33	0.0037594
chr1	185687554	185687554	INS	32	0.128571
chr1	185698453	185698489	DEL	36	0.00150376
chr1	185725878	185725878	INS	56	0.0157895
chr1	185726022	185726022	INS	32	0.0157895
chr1	185726040	185726071	DEL	31	0.0330827
chr1	185797673	185797995	DEL	322	0.0075188
chr1	185797961	185797995	DEL	34	0.00150376
chr1	185814581	185816166	DEL	1585	0.00451128
chr1	185852594	185852634	DEL	40	0.0075188
chr1	185858587	185858630	DEL	43	0.155639
chr1	185865585	185865615	DEL	30	0.00451128
chr1	185877371	185877405	DEL	34	0.00075188
chr1	185919076	185919076	INS	32	0.00225564
chr1	185924216	185924246	DEL	30	0.0240602
chr1	185930896	185930932	DEL	36	0.0037594
chr1	185987172	185987252	DEL	80	0.00075188
chr1	186000534	186000575	DEL	41	0.00150376
chr1	186005158	186005221	DEL	63	0.0541353
chr1	186005163	186005331	DEL	168	0.0451128
chr1	186005225	186005225	INS	28	0.00300752
chr1	186005305	186005305	INS	32	0.00300752
chr1	186005339	186005485	DEL	146	0.00075188
chr1	186017457	186017510	DEL	53	0.00075188
chr1	186063098	186063098	INS	34	0.00300752
chr1	186063451	186063482	DEL	31	0.00977444
chr1	186086788	186086835	DEL	47	0.453383
chr1	186177040	186177176	DEL	136	0.0225564
chr1	186200441	186200504	DEL	63	0.00300752
chr1	186224242	186224277	DEL	35	0.00075188
chr1	186276857	186276857	INS	82	0.563158
chr1	186301980	186302013	DEL	33	0.00075188
chr1	186307489	186307489	INS	47	0.00075188
chr1	186327079	186327079	INS	67	0.287218
chr1	186327164	186327225	DEL	61	0.282707
chr1	186327193	186327193	INS	108	0.287218
chr1	186327268	186327268	INS	67	0.287218
chr1	186344461	186344499	DEL	38	0.00075188
chr1	186370581	186370581	INS	323	0.00300752
chr1	186402189	186402189	INS	33	0.0165414
chr1	186455974	186456009	DEL	35	0.00150376
chr1	186455996	186455996	INS	44	0.00601504
chr1	186489924	186490002	DEL	78	0.00075188
chr1	186542337	186542369	DEL	32	0.00075188
chr1	186597311	186597472	DEL	161	0.00075188
chr1	186597377	186597409	DEL	32	0.0180451
chr1	186614860	186614860	INS	37	0.00150376
chr1	186631640	186631640	INS	39	0.0323308
chr1	186643351	186643385	DEL	34	0.00075188
chr1	186652305	186652336	DEL	31	0.00526316
chr1	186664066	186664097	DEL	31	0.109774
chr1	186696346	186696379	DEL	33	0.0172932
chr1	186709427	186709458	DEL	31	0.00601504
chr1	186737915	186737915	INS	30	0.00676692
chr1	186774066	186774066	INS	54	1
chr1	186795452	186795942	DEL	490	0.0729323
chr1	186795796	186796290	DEL	494	0.854135
chr1	186827647	186827683	DEL	36	0.204511
chr1	186830944	186830975	DEL	31	0.0428571
chr1	186837738	186837738	INS	35	0.00075188
chr1	186857072	186857072	INS	181	0.0075188
chr1	186857105	186857105	INS	37	0.00225564
chr1	186857176	186857280	DEL	104	0.00526316
chr1	186857296	186857341	DEL	45	0.00676692
chr1	186857319	186857319	INS	34	0.00225564
chr1	186862225	186862225	INS	31	0.0105263
chr1	186864264	186864298	DEL	34	0.0278195
chr1	186878087	186878087	INS	78	0.00902256
chr1	186878174	186878174	INS	115	0.00902256
chr1	186878264	186878264	INS	77	0.00902256
chr1	186900252	186901507	INV	1255	0.00075188
chr1	186912708	186912708	INS	170	0.00451128
chr1	186912708	186912708	INS	34	0.0759398
chr1	186914392	186914424	DEL	32	0.0571429
chr1	186934445	186934445	INS	30	0.00977444
chr1	186957271	186957320	DEL	49	0.00075188
chr1	186967403	186967403	INS	35	0.0631579
chr1	186996323	186996356	DEL	33	0.00225564
chr1	187043551	187043584	DEL	33	0.00150376
chr1	187051018	187051018	INS	32	0.00902256
chr1	187072730	187072730	INS	224	0.0165414
chr1	187072888	187072888	INS	229	0.0165414
chr1	187137811	187137811	INS	384	0.23609
chr1	187146729	187146764	DEL	35	0.443609
chr1	187162655	187162697	DEL	42	0.00676692
chr1	187163958	187163991	DEL	33	0.00601504
chr1	187296268	187296268	INS	33	0.00451128
chr1	187303769	187303769	INS	32	0.00676692
chr1	187331637	187331668	DEL	31	0.00075188
chr1	187350252	187350290	DEL	38	0.00075188
chr1	187365986	187366032	DEL	46	0.143609
chr1	187376043	187376043	INS	30	0.00075188
chr1	187495697	187497596	INV	1899	0.0263158
chr1	187495715	187495818	DEL	103	0.224812
chr1	187495745	187496419	DEL	674	0.392481
chr1	187495767	187495980	DEL	213	0.190977
chr1	187495850	187495953	DEL	103	0.0075188
chr1	187495940	187496714	DEL	774	0.392481
chr1	187495967	187496421	DEL	454	0.00150376
chr1	187496386	187496733	DEL	347	0.35188
chr1	187496455	187497522	DEL	1067	0.293985
chr1	187496488	187497124	DEL	636	0.0661654
chr1	187496524	187496717	DEL	193	0.00150376
chr1	187496795	187497083	DEL	288	0.0255639
chr1	187496852	187497055	DEL	203	0.0255639
chr1	187496917	187497571	DEL	654	0.00150376
chr1	187497101	187497187	DEL	86	0.190977
chr1	187497106	187497593	DEL	487	0.359398
chr1	187497190	187497474	DEL	284	0.359398
chr1	187497346	187497604	INV	258	0.012782
chr1	187497399	187497590	DEL	191	0.00526316
chr1	187497500	187497591	DEL	91	0.043609
chr1	187507711	187507711	INS	32	0.00075188
chr1	187552935	187552935	INS	327	0.0233083
chr1	187576387	187576387	INS	31	0.00300752
chr1	187614737	187614737	INS	337	0.00075188
chr1	187615768	187615768	INS	37	0.00075188
chr1	187616098	187616172	DEL	74	0.00451128
chr1	187616612	187616795	DEL	183	0.0112782
chr1	187657294	187657294	INS	34	0.256391
chr1	187666391	187666391	INS	296	0.352632
chr1	187666392	187666392	INS	627	0.018797
chr1	187666392	187666392	INS	144	0.00225564
chr1	187666426	187666426	INS	29	0.0774436
chr1	187666524	187666524	INS	33	0.0774436
chr1	187666568	187666568	INS	247	0.00225564
chr1	187695931	187695931	INS	40	0.386466
chr1	187746976	187753404	DEL	6428	0.385714
chr1	187755952	187755985	DEL	33	0.00225564
chr1	187827171	187827171	INS	32	0.225564
chr1	187856146	187856146	INS	56	0.227068
chr1	187857671	187857750	DEL	79	0.0195489
chr1	187858223	187858260	DEL	37	0.00075188
chr1	187863534	187863565	DEL	31	0.142857
chr1	187882957	187882989	DEL	32	0.00075188
chr1	187889465	187889501	DEL	36	0.0278195
chr1	187936176	187936176	INS	31	0.0390977
chr1	187986260	187986260	INS	315	0.00075188
chr1	188024307	188024307	INS	33	0.00225564
chr1	188154111	188154143	DEL	32	0.0233083
chr1	188165305	188165344	DEL	39	0.00075188
chr1	188177286	188177321	DEL	35	0.00225564
chr1	188178197	188178197	INS	286	0.00150376
chr1	188180712	188180754	DEL	42	0.778195
chr1	188205512	188205512	INS	284	0.140602
chr1	188210756	188210756	INS	31	0.0654135
chr1	188213341	188213341	INS	31	0.0263158
chr1	188217319	188217319	INS	322	0.156391
chr1	188229260	188229302	DEL	42	0.00075188
chr1	188238758	188238948	DEL	190	0.370677
chr1	188238845	188238845	INS	147	0.102256
chr1	188238847	188238847	INS	244	0.102256
chr1	188238884	188238884	INS	42	0.062406
chr1	188249338	188249338	INS	59	0.0676692
chr1	188251807	188251807	INS	36	0.0037594
chr1	188283204	188283204	INS	37	0.849624
chr1	188344750	188344750	INS	36	0.141353
chr1	188344991	188344991	INS	30	0.141353
chr1	188401248	188401288	DEL	40	0.00601504
chr1	188420602	188420602	INS	76	0.875188
chr1	188424980	188424980	INS	32	0.0112782
chr1	188446881	188446881	INS	31	0.243609
chr1	188469078	188469078	INS	312	0.378947
chr1	188479130	188479160	DEL	30	0.00150376
chr1	188541958	188541988	DEL	30	0.00075188
chr1	188544185	188544215	DEL	30	0.411278
chr1	188570324	188571099	DEL	775	0.937594
chr1	188584460	188584492	DEL	32	0.00075188
chr1	188607359	188607359	INS	28	0.0075188
chr1	188646792	188646792	INS	364	0.168421
chr1	188685970	188686007	DEL	37	0.121805
chr1	188697297	188697339	DEL	42	0.00225564
chr1	188709634	188709680	DEL	46	0.00300752
chr1	188719692	188719950	INV	258	0.00075188
chr1	188789334	188789334	INS	61	0.0368421
chr1	188789363	188789396	DEL	33	0.00075188
chr1	188803439	188803471	DEL	32	0.0172932
chr1	188829169	188829169	INS	30	0.00075188
chr1	188830313	188830313	INS	108	0.0383459
chr1	188848136	188848173	DEL	37	0.853383
chr1	188863710	188863710	INS	319	0.480451
chr1	188867565	188894941	DEL	27376	0.00075188
chr1	188869269	188869269	INS	34	0.00225564
chr1	188882468	188882500	DEL	32	0.00075188
chr1	188926121	188926121	INS	31	0.00075188
chr1	188978357	188978357	INS	33	0.00075188
chr1	188978403	188978444	DEL	41	0.52406
chr1	189024632	189024668	DEL	36	0.527068
chr1	189025818	189026153	DEL	335	0.590977
chr1	189025830	189025863	DEL	33	0.00902256
chr1	189031650	189031650	INS	33	0.255639
chr1	189035131	189035165	DEL	34	0.533835
chr1	189047933	189047933	INS	31	0.00601504
chr1	189072571	189072604	DEL	33	0.087218
chr1	189115831	189116102	DEL	271	0.0135338
chr1	189116592	189116625	DEL	33	0.0218045
chr1	189117606	189117636	DEL	30	0.0037594
chr1	189143646	189143695	DEL	49	0.00451128
chr1	189147852	189147911	DEL	59	0.0142857
chr1	189148139	189148170	DEL	31	0.0142857
chr1	189161860	189161890	DEL	30	0.0135338
chr1	189204392	189204427	DEL	35	0.00075188
chr1	189231727	189232693	DEL	966	0.0323308
chr1	189231892	189231892	INS	30	0.433835
chr1	189242434	189242434	INS	31	0.256391
chr1	189258789	189258820	DEL	31	0.00075188
chr1	189274837	189277763	DEL	2926	0.00150376
chr1	189277898	189277898	INS	317	0.516541
chr1	189279734	189279734	INS	30	0.100752
chr1	189306115	189308045	DEL	1930	0.00075188
chr1	189306558	189306558	INS	38	0.490226
chr1	189321000	189321000	INS	30	0.0150376
chr1	189356883	189575293	DEL	218410	0.00150376
chr1	189375564	189375610	DEL	46	0.00225564
chr1	189385150	189385180	DEL	30	0.0112782
chr1	189396843	189490197	DEL	93354	0.00075188
chr1	189423889	189423889	INS	27	0.00225564
chr1	189436491	189436525	DEL	34	0.00225564
chr1	189449441	189449475	DEL	34	0.00075188
chr1	189452014	189452045	DEL	31	0.00225564
chr1	189453145	189453186	DEL	41	0.00075188
chr1	189464911	189464911	INS	38	0.0172932
chr1	189482118	189482156	DEL	38	0.00075188
chr1	189495115	189495145	DEL	30	0.0075188
chr1	189498262	189498262	INS	302	0.00150376
chr1	189503618	189503652	DEL	34	0.00075188
chr1	189507187	189507226	DEL	39	0.00075188
chr1	189512010	189512041	DEL	31	0.00075188
chr1	189515119	189515155	DEL	36	0.00075188
chr1	189525890	189525921	DEL	31	0.00676692
chr1	189550060	189550060	INS	37	0.00300752
chr1	189562190	189562190	INS	167	0.0075188
chr1	189562190	189562190	INS	280	0.0075188
chr1	189562269	189562269	INS	29	0.00601504
chr1	189562384	189562384	INS	32	0.166917
chr1	189562487	189562540	DEL	53	0.00225564
chr1	189562495	189562495	INS	101	0.165414
chr1	189562542	189562542	INS	390	0.0037594
chr1	189562561	189562561	INS	83	0.165414
chr1	189562569	189562569	INS	197	0.0075188
chr1	189562619	189562764	DEL	145	0.0037594
chr1	189562700	189562700	INS	71	0.165414
chr1	189562700	189562770	DEL	70	0.0323308
chr1	189650305	189650305	INS	48	0.00075188
chr1	189683998	189683998	INS	30	0.0503759
chr1	189686782	189686816	DEL	34	0.0075188
chr1	189692550	189692615	DEL	65	0.479699
chr1	189747333	189747928	DEL	595	0.00300752
chr1	189794696	189794731	DEL	35	0.00075188
chr1	189797041	189797041	INS	54	0.0473684
chr1	189798818	189798859	DEL	41	0.643609
chr1	189803655	189803688	DEL	33	0.00075188
chr1	189818203	189818237	DEL	34	0.00451128
chr1	189818437	189818437	INS	94	0.135338
chr1	189818540	189818540	INS	96	0.135338
chr1	189840575	189840575	INS	32	0.0932331
chr1	189854361	189854520	DEL	159	0.00075188
chr1	189860368	189860405	DEL	37	0.130075
chr1	189878437	189878486	DEL	49	0.00075188
chr1	189884211	189884989	DEL	778	0.00225564
chr1	189914206	189914206	INS	332	0.219549
chr1	189960043	189960092	DEL	49	0.00075188
chr1	189985171	189985171	INS	32	0.0120301
chr1	189992194	189992225	DEL	31	0.445865
chr1	190018680	190018711	DEL	31	0.037594
chr1	190025211	190025211	INS	37	0.0263158
chr1	190032577	190032577	INS	32	0.00300752
chr1	190033724	190033724	INS	118	0.534586
chr1	190047249	190047279	DEL	30	0.00075188
chr1	190059984	190059984	INS	30	0.219549
chr1	190077231	190077266	DEL	35	0.00150376
chr1	190083537	190084745	DEL	1208	0.0037594
chr1	190165455	190165487	DEL	32	0.00150376
chr1	190203751	190203803	DEL	52	0.056391
chr1	190229643	190229681	DEL	38	0.00225564
chr1	190251863	190251905	DEL	42	0.0037594
chr1	190259622	190259655	DEL	33	0.0150376
chr1	190265541	190265541	INS	38	0.00075188
chr1	190277089	190277089	INS	31	0.0571429
chr1	190301167	190301209	DEL	42	0.00225564
chr1	190301169	190301169	INS	30	0.0203008
chr1	190327343	190327389	DEL	46	0.00075188
chr1	190396715	190396715	INS	30	0.0120301
chr1	190405464	190405494	DEL	30	0.0887218
chr1	190444240	190444270	DEL	30	0.00526316
chr1	190453205	190453238	DEL	33	0.0827068
chr1	190478711	190478744	DEL	33	0.00150376
chr1	190482364	190482364	INS	34	0.0195489
chr1	190482481	190482481	INS	34	0.0195489
chr1	190496251	190496251	INS	335	0.00075188
chr1	190542355	190542397	DEL	42	0.745865
chr1	190567984	190568021	DEL	37	0.00676692
chr1	190607361	190607392	DEL	31	0.00300752
chr1	190618044	190618076	DEL	32	0.00150376
chr1	190628785	190628919	DEL	134	0.0120301
chr1	190628842	190628906	DEL	64	0.0120301
chr1	190657243	190657243	INS	345	0.0270677
chr1	190684000	190684041	DEL	41	0.00451128
chr1	190694911	190694949	DEL	38	0.138346
chr1	190706651	190706684	DEL	33	0.27594
chr1	190706679	190706679	INS	101	0.0135338
chr1	190804036	190804036	INS	162	0.109023
chr1	190825259	190825628	INV	369	0.00075188
chr1	190827532	190827532	INS	80	0.493233
chr1	190834850	190834880	DEL	30	0.0315789
chr1	190841866	190841912	DEL	46	0.00075188
chr1	190868190	190868361	DEL	171	0.821053
chr1	190878982	190879013	DEL	31	0.00075188
chr1	190892631	190892631	INS	35	0.0699248
chr1	190905316	190905316	INS	310	0.348872
chr1	190941464	190941626	DEL	162	0.265414
chr1	190959603	190959603	INS	30	0.00902256
chr1	190959640	190959670	DEL	30	0.0240602
chr1	190982887	190982887	INS	33	0.237594
chr1	190983092	190983092	INS	42	0.237594
chr1	190996665	190996665	INS	117	0.00075188
chr1	191003874	191003874	INS	1066	0.0428571
chr1	191066766	191066802	DEL	36	0.00150376
chr1	191089353	191089353	INS	28	0.0736842
chr1	191089452	191089486	DEL	34	0.317293
chr1	191111679	191111757	DEL	78	0.00075188
chr1	191119511	191119511	INS	135	0.0458647
chr1	191119574	191119574	INS	216	0.0458647
chr1	191119687	191119687	INS	134	0.0458647
chr1	191120017	191120047	DEL	30	0.192481
chr1	191138389	191138419	DEL	30	0.0481203
chr1	191143129	191143159	DEL	30	0.0308271
chr1	191169882	191169882	INS	30	0.133083
chr1	191188398	191188436	DEL	38	0.00150376
chr1	191234629	191234629	INS	43	0.401504
chr1	191234631	191234631	INS	156	0.223308
chr1	191234640	191234713	DEL	73	0.00451128
chr1	191234657	191234657	INS	267	0.223308
chr1	191259111	191259144	DEL	33	0.00075188
chr1	191260849	191260849	INS	43	0.0338346
chr1	191349460	191349491	DEL	31	0.0075188
chr1	191418470	191418501	DEL	31	0.0458647
chr1	191433484	191433484	INS	30	0.0075188
chr1	191466962	191466962	INS	31	0.0586466
chr1	191476622	191476622	INS	34	0.354887
chr1	191493504	191493536	DEL	32	0.0112782
chr1	191497810	191497810	INS	1166	0.0037594
chr1	191508322	191508322	INS	315	0.103759
chr1	191519378	191519413	DEL	35	0.00075188
chr1	191576845	191576907	DEL	62	0.353383
chr1	191594404	191594486	DEL	82	0.00075188
chr1	191597222	191597258	DEL	36	0.00827068
chr1	191599757	191599757	INS	334	0.00075188
chr1	191610328	191610328	INS	30	0.012782
chr1	191611653	191611653	INS	329	0.349624
chr1	191635473	191635473	INS	341	0.00075188
chr1	191649089	191649089	INS	33	0.687218
chr1	191653979	191970721	DUP	316742	0.00075188
chr1	191655220	191655220	INS	76	0.0270677
chr1	191655546	191655581	DEL	35	0.0759398
chr1	191668784	191668823	DEL	39	0.00075188
chr1	191718594	191718594	INS	31	0.193233
chr1	191751819	191751853	DEL	34	0.0917293
chr1	191757530	191757530	INS	33	0.0345865
chr1	191769688	191769688	INS	69	0.142105
chr1	191776087	191776120	DEL	33	0.00300752
chr1	191817558	191817558	INS	360	0.00225564
chr1	191817609	191817972	DEL	363	0.0075188
chr1	191817751	191817751	INS	351	0.00225564
chr1	191825074	191825104	DEL	30	0.0300752
chr1	191825080	191825080	INS	42	0.233835
chr1	191828588	191828588	INS	30	0.0383459
chr1	191829585	191829585	INS	1776	0.0218045
chr1	191848297	191848297	INS	332	0.222556
chr1	191869893	191869893	INS	43	0.731579
chr1	191907570	191907570	INS	62	0.356391
chr1	191947315	191949424	DEL	2109	0.0887218
chr1	191953888	191953888	INS	32	0.00977444
chr1	191966919	191966919	INS	38	0.101504
chr1	192002825	192002825	INS	47	0.0157895
chr1	192003058	192003097	DEL	39	0.0548872
chr1	192008461	192008461	INS	32	0.0142857
chr1	192026626	192026658	DEL	32	0.00150376
chr1	192039550	192039550	INS	661	0.0120301
chr1	192043092	192043123	DEL	31	0.00300752
chr1	192048620	192048650	DEL	30	0.0172932
chr1	192048736	192048736	INS	41	0.0578947
chr1	192102153	192102184	DEL	31	0.0157895
chr1	192121763	192122896	DEL	1133	0.0203008
chr1	192145338	192145338	INS	37	0.0345865
chr1	192154889	192155052	DEL	163	0.00075188
chr1	192172866	192172866	INS	36	0.0203008
chr1	192208985	192209021	DEL	36	0.00075188
chr1	192215222	192215257	DEL	35	0.110526
chr1	192223139	192223139	INS	356	0.00075188
chr1	192257327	192257327	INS	28	0.118045
chr1	192266294	192266294	INS	31	0.118797
chr1	192293125	192293125	INS	608	0.245113
chr1	192320501	192320501	INS	30	0.0150376
chr1	192341079	192341129	DEL	50	0.00075188
chr1	192405072	192405105	DEL	33	0.00075188
chr1	192434463	192434463	INS	317	0.00225564
chr1	192513465	192513465	INS	32	0.0150376
chr1	192518127	192518127	INS	30	0.559398
chr1	192552365	192553096	INV	731	0.00075188
chr1	192556680	192556680	INS	120	0.793233
chr1	192590920	192590951	DEL	31	0.037594
chr1	192605850	192605882	DEL	32	0.018797
chr1	192606150	192606150	INS	71	0.0075188
chr1	192611292	192611333	DEL	41	0.00451128
chr1	192616104	192616104	INS	57	0.00150376
chr1	192627527	192627560	DEL	33	0.0037594
chr1	192640669	192640735	DEL	66	0.443609
chr1	192641193	192641271	DEL	78	0.0330827
chr1	192705928	192705928	INS	32	0.00526316
chr1	192706810	192706844	DEL	34	0.0180451
chr1	192710571	192710571	INS	45	0.0488722
chr1	192765521	192765521	INS	334	0.012782
chr1	192778750	192778780	DEL	30	0.00075188
chr1	192778847	192778880	DEL	33	0.0075188
chr1	192795871	192795902	DEL	31	0.4
chr1	192845864	192845864	INS	30	0.0135338
chr1	192856351	192856351	INS	44	0.352632
chr1	192857120	192857120	INS	40	0.0774436
chr1	192857317	192857363	DEL	46	0.371429
chr1	192857324	192857324	INS	76	0.0774436
chr1	192857705	192857705	INS	176	0.585714
chr1	192857714	192857714	INS	51	0.0774436
chr1	192862998	192863034	DEL	36	0.0218045
chr1	192891273	192892798	DEL	1525	0.00526316
chr1	192895867	192895908	DEL	41	0.26015
chr1	192916360	192916402	DEL	42	0.00075188
chr1	192946614	192946651	DEL	37	0.0932331
chr1	192965547	192965547	INS	31	0.00676692
chr1	193007857	193007889	DEL	32	0.00300752
chr1	193076792	193076832	DEL	40	0.00075188
chr1	193117356	193117423	DEL	67	0.00075188
chr1	193117857	193117857	INS	28	0.00902256
chr1	193161693	193161732	DEL	39	0.0360902
chr1	193161701	193161989	DEL	288	0.0165414
chr1	193161801	193161801	INS	69	0.285714
chr1	193161971	193161971	INS	121	0.285714
chr1	193162059	193162059	INS	104	0.285714
chr1	193162214	193162214	INS	67	0.00150376
chr1	193162239	193162239	INS	202	0.0120301
chr1	193202262	193202262	INS	50	0.0120301
chr1	193224679	193224679	INS	32	0.0075188
chr1	193225247	193225247	INS	32	0.0075188
chr1	193230450	193230486	DEL	36	0.00225564
chr1	193234269	193234269	INS	43	0.702256
chr1	193242114	193242114	INS	31	0.0112782
chr1	193242910	193242957	DEL	47	0.00075188
chr1	193265205	193265239	DEL	34	0.00075188
chr1	193266301	193266528	DEL	227	0.978195
chr1	193298618	193298681	DEL	63	0.00225564
chr1	193298632	193298632	INS	46	0.00150376
chr1	193298708	193298708	INS	45	0.00150376
chr1	193354269	193354269	INS	33	0.0037594
chr1	193381678	193381711	DEL	33	0.238346
chr1	193387226	193387226	INS	32	0.430827
chr1	193399564	193399600	DEL	36	0.0037594
chr1	193399594	193399594	INS	30	0.0165414
chr1	193441188	193441188	INS	36	0.0338346
chr1	193444158	193444158	INS	327	0.0165414
chr1	193454992	193455045	DEL	53	0.00075188
chr1	193497903	193497903	INS	1940	0.221805
chr1	193498607	193498655	DEL	48	0.240602
chr1	193527756	193527791	DEL	35	0.00075188
chr1	193551838	193551868	DEL	30	0.00150376
chr1	193563887	193563887	INS	30	0.0157895
chr1	193564039	193564039	INS	139	0.00075188
chr1	193564076	193564076	INS	32	0.0157895
chr1	193564276	193564276	INS	54	0.0157895
chr1	193564276	193564276	INS	116	0.00075188
chr1	193564289	193564321	DEL	32	0.00451128
chr1	193564417	193564417	INS	178	0.00075188
chr1	193585387	193585387	INS	30	0.0451128
chr1	193588111	193588211	DEL	100	0.150376
chr1	193588130	193588130	INS	32	0.00526316
chr1	193634585	193634621	DEL	36	0.00075188
chr1	193637328	193637328	INS	30	0.226316
chr1	193676120	193676323	INV	203	0.00075188
chr1	193706001	193706001	INS	332	0.024812
chr1	193728761	193728761	INS	38	0.527068
chr1	193777804	193777837	DEL	33	0.00075188
chr1	193797921	193797921	INS	201	0.00075188
chr1	193824154	193824154	INS	32	0.0157895
chr1	193851469	193851469	INS	30	0.0819549
chr1	193852312	193852343	DEL	31	0.00150376
chr1	193862382	193862412	DEL	30	0.12782
chr1	193862468	193862468	INS	35	0.00225564
chr1	193869553	193869583	DEL	30	0.00977444
chr1	193870726	193870772	DEL	46	0.00075188
chr1	193882109	193882142	DEL	33	0.00075188
chr1	193889865	193889906	DEL	41	0.00451128
chr1	193895059	193895351	INV	292	0.00075188
chr1	193896588	193896588	INS	34	0.00601504
chr1	193922317	193922434	DEL	117	0.00075188
chr1	193940016	193940016	INS	27	0.012782
chr1	193941112	193941157	DEL	45	0.00075188
chr1	193972582	193972582	INS	27	0.00075188
chr1	194028461	194028461	INS	66	0.824812
chr1	194029942	194031007	DEL	1065	0.0172932
chr1	194075726	194075757	DEL	31	0.0157895
chr1	194088880	194088880	INS	32	0.024812
chr1	194090950	194091113	DEL	163	0.694737
chr1	194091058	194091090	DEL	32	0.00075188
chr1	194096874	194096912	DEL	38	0.0037594
chr1	194098716	194098716	INS	322	0.00075188
chr1	194098932	194099275	DEL	343	0.00075188
chr1	194098963	194098963	INS	36	0.0195489
chr1	194099007	194099007	INS	149	0.0037594
chr1	194099166	194099246	DEL	80	0.00977444
chr1	194099177	194099177	INS	90	0.0037594
chr1	194099311	194099311	INS	31	0.0195489
chr1	194104643	194104643	INS	44	0.121805
chr1	194115658	194115697	DEL	39	0.00150376
chr1	194143182	194143182	INS	31	0.0240602
chr1	194143773	194143773	INS	36	0.0240602
chr1	194197176	194197208	DEL	32	0.00075188
chr1	194258541	194262981	DEL	4440	0.00075188
chr1	194273860	194273860	INS	129	0.00526316
chr1	194279841	194279841	INS	317	0.00827068
chr1	194280336	194280336	INS	32	0.33985
chr1	194291607	194291607	INS	354	0.00150376
chr1	194303624	194303624	INS	282	0.0421053
chr1	194303636	194303636	INS	423	0.0421053
chr1	194303703	194303703	INS	71	0.0195489
chr1	194303741	194303741	INS	187	0.0195489
chr1	194303826	194303826	INS	322	0.0421053
chr1	194303859	194303859	INS	121	0.0195489
chr1	194303958	194303958	INS	32	0.0075188
chr1	194313485	194313485	INS	88	0.00075188
chr1	194331412	194331444	DEL	32	0.0142857
chr1	194331452	194331452	INS	28	0.00300752
chr1	194371940	194371986	DEL	46	0.197744
chr1	194381379	194382120	DEL	741	0.161654
chr1	194389300	194389330	DEL	30	0.00225564
chr1	194389319	194389319	INS	34	0.0135338
chr1	194392152	194393644	DEL	1492	0.00075188
chr1	194398761	194398793	DEL	32	0.00150376
chr1	194425617	194435295	DEL	9678	0.00075188
chr1	194436604	194436604	INS	47	0.00451128
chr1	194440439	194440439	INS	863	0.0165414
chr1	194476151	194476151	INS	72	0.188722
chr1	194481222	194481222	INS	30	0.00225564
chr1	194481355	194481355	INS	32	0.0105263
chr1	194481573	194481573	INS	35	0.0105263
chr1	194481589	194481589	INS	359	0.169925
chr1	194481631	194481631	INS	193	0.169925
chr1	194481787	194481787	INS	325	0.169925
chr1	194481837	194481837	INS	44	0.0105263
chr1	194481908	194481908	INS	240	0.169925
chr1	194482022	194485183	DEL	3161	0.633083
chr1	194483220	194483261	DEL	41	0.00300752
chr1	194486719	194486719	INS	34	0.789474
chr1	194491952	194491952	INS	30	0.00075188
chr1	194494652	194494682	DEL	30	0.0112782
chr1	194520748	194520779	DEL	31	0.00075188
chr1	194548478	194548738	DEL	260	0.00075188
chr1	194557750	194557750	INS	30	0.0466165
chr1	194563368	194563398	DEL	30	0.0691729
chr1	194583860	194583860	INS	1266	0.00451128
chr1	194599765	194599821	DEL	56	0.00300752
chr1	194601308	194601308	INS	44	0.00827068
chr1	194626819	194626819	INS	154	0.0526316
chr1	194669565	194669565	INS	243	0.00075188
chr1	194669574	194669574	INS	134	0.00075188
chr1	194678084	194678123	DEL	39	0.00150376
chr1	194678101	194678101	INS	81	0.0578947
chr1	194705997	194705997	INS	346	0.221805
chr1	194769123	194769153	DEL	30	0.00075188
chr1	194786799	194786799	INS	42	0.00075188
chr1	194876259	194876289	DEL	30	0.0037594
chr1	194892555	194892555	INS	30	0.00300752
chr1	194908424	194908454	DEL	30	0.00150376
chr1	194911894	194911935	DEL	41	0.0894737
chr1	194926729	194926729	INS	47	0.0962406
chr1	194947169	194947205	DEL	36	0.0037594
chr1	194953596	194953627	DEL	31	0.00150376
chr1	194965513	194965513	INS	1456	0.154135
chr1	195018472	195018516	DEL	44	0.00075188
chr1	195044722	195044752	DEL	30	0.00977444
chr1	195046433	195046476	DEL	43	0.00075188
chr1	195054745	195054905	DEL	160	0.00075188
chr1	195061487	195061487	INS	32	0.00075188
chr1	195074141	195074343	DEL	202	0.569925
chr1	195094408	195096625	DUP	2217	0.00225564
chr1	195096786	195096818	DEL	32	0.0142857
chr1	195098470	195098470	INS	54	0.00150376
chr1	195101447	195101487	DEL	40	0.374436
chr1	195115153	195115153	INS	168	0.366917
chr1	195143067	195143115	DEL	48	0.514286
chr1	195143149	195143149	INS	31	0.00827068
chr1	195151589	195151589	INS	36	0.012782
chr1	195198569	195198601	DEL	32	0.075188
chr1	195210144	195210180	DEL	36	0.00075188
chr1	195220755	195220787	DEL	32	0.00075188
chr1	195220758	195220758	INS	33	0.00526316
chr1	195232649	195232782	INV	133	0.00075188
chr1	195258142	195258172	DEL	30	0.00075188
chr1	195286413	195286413	INS	37	0.356391
chr1	195383430	195383430	INS	42	0.24812
chr1	195497805	195497835	DEL	30	0.223308
chr1	195543322	195543352	DEL	30	0.235338
chr1	195561116	195561116	INS	154	0.2
chr1	195571664	195571664	INS	45	0.0390977
chr1	195571698	195571744	DEL	46	0.0706767
chr1	195571734	195571734	INS	145	0.00075188
chr1	195571940	195571940	INS	86	0.00075188
chr1	195571982	195572053	DEL	71	0.221805
chr1	195615815	195615847	DEL	32	0.00150376
chr1	195621082	195621113	DEL	31	0.0105263
chr1	195685186	195685229	DEL	43	0.00075188
chr1	195713298	195713298	INS	30	0.118045
chr1	195742024	195742067	DEL	43	0.00075188
chr1	195754804	195754850	DEL	46	0.0135338
chr1	195808488	195808518	DEL	30	0.062406
chr1	195822193	195822233	DEL	40	0.119549
chr1	195828150	195828150	INS	27	0.0157895
chr1	195832845	195832845	INS	30	0.00225564
chr1	195833082	195833082	INS	42	0.00225564
chr1	195833178	195833211	DEL	33	0.161654
chr1	195848403	195848403	INS	51	0.00150376
chr1	195848434	195848484	DEL	50	0.00225564
chr1	195884217	195884683	INV	466	0.00075188
chr1	195908870	195908901	DEL	31	0.190977
chr1	195911119	195911119	INS	82	0.327068
chr1	195933779	195933779	INS	27	0.0451128
chr1	195951569	195951614	DEL	45	0.00225564
chr1	195990852	195990882	DEL	30	0.0233083
chr1	196019959	196019992	DEL	33	0.062406
chr1	196075158	196075189	DEL	31	0.012782
chr1	196093328	196093376	DEL	48	0.00075188
chr1	196118278	196118316	DEL	38	0.00075188
chr1	196143225	196143267	DEL	42	0.00150376
chr1	196175337	196175367	DEL	30	0.00676692
chr1	196184403	196184403	INS	336	0.899248
chr1	196184404	196184404	INS	188	0.00150376
chr1	196184523	196184523	INS	132	0.00150376
chr1	196188929	196189205	DEL	276	0.901504
chr1	196195378	196195410	DEL	32	0.0639098
chr1	196284250	196284250	INS	31	0.374436
chr1	196290526	196290588	DEL	62	0.00075188
chr1	196293618	196293649	DEL	31	0.0285714
chr1	196294557	196296223	DEL	1666	0.00075188
chr1	196334489	196334489	INS	34	0.0263158
chr1	196342424	196342424	INS	30	0.00075188
chr1	196378553	196378585	DEL	32	0.00075188
chr1	196379563	196379602	DEL	39	0.00150376
chr1	196430401	196430432	DEL	31	0.00075188
chr1	196435136	196435170	DEL	34	0.0225564
chr1	196437096	196437096	INS	266	0.00451128
chr1	196451215	196451252	DEL	37	0.00075188
chr1	196511114	196511146	DEL	32	0.00150376
chr1	196561677	196561677	INS	45	0.00526316
chr1	196578196	196578244	DEL	48	0.910526
chr1	196584170	196584170	INS	30	0.0105263
chr1	196596053	196596083	DEL	30	0.0654135
chr1	196617539	196617576	DEL	37	0.00075188
chr1	196631234	196631264	DEL	30	0.00451128
chr1	196692756	196692756	INS	46	0.00075188
chr1	196692765	196692798	DEL	33	0.142105
chr1	196714657	196714691	DEL	34	0.0135338
chr1	196714670	196714670	INS	50	0.0037594
chr1	196772696	196772696	INS	30	0.0150376
chr1	196773672	196773672	INS	34	0.0150376
chr1	196790754	196790754	INS	37	0.00300752
chr1	196792229	196792229	INS	327	0.222556
chr1	196802405	196802435	DEL	30	0.0293233
chr1	196810060	196810060	INS	135	0.228571
chr1	196811783	196811783	INS	161	0.232331
chr1	196817007	196817007	INS	2120	0.00300752
chr1	196824779	196824779	INS	30	0.00300752
chr1	196830124	196830180	DEL	56	0.00526316
chr1	196860278	196860323	DEL	45	0.0037594
chr1	196866150	196866191	DEL	41	0.00075188
chr1	196885466	196885598	DEL	132	0.00075188
chr1	196885466	196885466	INS	34	0.149624
chr1	196885490	196885521	DEL	31	0.00601504
chr1	196934426	196934426	INS	2970	0.00075188
chr1	196999709	196999745	DEL	36	0.00601504
chr1	197027339	197027339	INS	129	0.00075188
chr1	197042730	197042730	INS	290	0.503759
chr1	197099148	197099148	INS	6123	0.00075188
chr1	197164716	197164716	INS	98	0.0105263
chr1	197164794	197164794	INS	80	0.0105263
chr1	197164916	197164916	INS	28	0.0503759
chr1	197175434	197175434	INS	30	0.166917
chr1	197180634	197180634	INS	2391	0.00075188
chr1	197197557	197197557	INS	28	0.00451128
chr1	197205830	197205868	DEL	38	0.00075188
chr1	197252584	197252584	INS	34	0.0075188
chr1	197255998	197255998	INS	34	0.00225564
chr1	197319261	197319261	INS	33	0.00225564
chr1	197327092	197327128	DEL	36	0.0368421
chr1	197354817	197354849	DEL	32	0.42782
chr1	197400950	197400999	DEL	49	0.00075188
chr1	197405040	197405082	DEL	42	0.00075188
chr1	197416729	197416792	DEL	63	0.00075188
chr1	197441662	197441692	DEL	30	0.00075188
chr1	197453905	197453938	DEL	33	0.653383
chr1	197482375	197482406	DEL	31	0.00225564
chr1	197531379	197534142	DEL	2763	0.993233
chr1	197544943	197544943	INS	128	0.00075188
chr1	197713737	197713737	INS	114	0.862406
chr1	197713824	197713824	INS	31	0.00225564
chr1	197713907	197713907	INS	344	0.862406
chr1	197713907	197713907	INS	157	0.862406
chr1	197713907	197713907	INS	240	0.862406
chr1	197751911	197751947	DEL	36	0.00075188
chr1	197759501	197759536	DEL	35	0.00075188
chr1	197785709	197785709	INS	38	0.187218
chr1	197787659	197788855	INV	1196	0.180451
chr1	197817366	197817366	INS	1154	0.00150376
chr1	197924892	197925172	DEL	280	0.442105
chr1	197942557	197942588	DEL	31	0.0842105
chr1	197962631	197962664	DEL	33	0.00526316
chr1	197993666	197993666	INS	127	0.33985
chr1	197993907	197993937	DEL	30	0.00075188
chr1	197999279	197999328	DEL	49	0.00075188
chr1	198028167	198028197	DEL	30	0.102256
chr1	198034477	198037887	DEL	3410	0.0172932
chr1	198061040	198061073	DEL	33	0.00225564
chr1	198074560	198074590	DEL	30	0.00075188
chr1	198110213	198110738	DEL	525	0.00225564
chr1	198124731	198124731	INS	250	0.0300752
chr1	198135906	198135906	INS	31	0.00075188
chr1	198157326	198157357	DEL	31	0.00075188
chr1	198243971	198243971	INS	323	0.0157895
chr1	198274160	198274160	INS	294	0.118797
chr1	198289132	198289163	DEL	31	0.00300752
chr1	198323861	198323901	DEL	40	0.0759398
chr1	198335524	198341149	DEL	5625	0.0736842
chr1	198335606	198335606	INS	99	0.130075
chr1	198397479	198397479	INS	478	0.997744
chr1	198404743	198404809	DEL	66	0.00526316
chr1	198414280	198414311	DEL	31	0.00902256
chr1	198417758	198417791	DEL	33	0.00150376
chr1	198441979	198441979	INS	95	0.166917
chr1	198473443	198473443	INS	56	0.00150376
chr1	198477129	198477161	DEL	32	0.0075188
chr1	198483875	198483911	DEL	36	0.00075188
chr1	198492633	198492633	INS	40	0.00451128
chr1	198497377	198497377	INS	30	0.018797
chr1	198500210	198500210	INS	320	0.0548872
chr1	198500650	198500650	INS	32	0.133835
chr1	198506693	198506693	INS	11397	0.177444
chr1	198508127	198508157	DEL	30	0.00601504
chr1	198508142	198508142	INS	30	0.207519
chr1	198508221	198508221	INS	30	0.207519
chr1	198517027	198517027	INS	38	0.922556
chr1	198538893	198538893	INS	35	0.00225564
chr1	198561902	198561902	INS	61	0.0586466
chr1	198562859	198562889	DEL	30	0.0488722
chr1	198594156	198594187	DEL	31	0.00300752
chr1	198614850	198614850	INS	31	0.00075188
chr1	198622062	198622093	DEL	31	0.00075188
chr1	198660024	198660054	DEL	30	0.0165414
chr1	198738651	198738700	DEL	49	0.00075188
chr1	198782433	198782465	DEL	32	0.00075188
chr1	198783815	198783847	DEL	32	0.21203
chr1	198804621	198806286	DEL	1665	0.267669
chr1	198835185	198835217	DEL	32	0.364662
chr1	198841821	198841821	INS	145	0.135338
chr1	198841834	198841834	INS	222	0.135338
chr1	198841901	198841901	INS	338	0.00300752
chr1	198841984	198841984	INS	59	0.00451128
chr1	198842048	198842048	INS	114	0.135338
chr1	198842101	198842101	INS	31	0.00451128
chr1	198846186	198846186	INS	284	0.14812
chr1	198853596	198853627	DEL	31	0.00225564
chr1	198895616	198895648	DEL	32	0.00075188
chr1	198922563	198922605	DEL	42	0.00902256
chr1	198956614	198956614	INS	66	0.998496
chr1	198956984	198957019	DEL	35	0.00075188
chr1	198980711	198980751	DEL	40	0.00075188
chr1	198993468	198993468	INS	38	0.257143
chr1	199042924	199042924	INS	300	0.00150376
chr1	199077111	199077141	DEL	30	0.00075188
chr1	199091230	199091297	DEL	67	0.00225564
chr1	199093692	199093738	DEL	46	0.00075188
chr1	199099753	199099753	INS	30	0.0263158
chr1	199104027	199104057	DEL	30	0.00075188
chr1	199140920	199144678	DEL	3758	0.121805
chr1	199147661	199147695	DEL	34	0.127068
chr1	199160978	199161009	DEL	31	0.103759
chr1	199160989	199160989	INS	205	0.202256
chr1	199161045	199161045	INS	722	0.0180451
chr1	199180101	199180145	DEL	44	0.00075188
chr1	199212199	199212199	INS	44	0.0390977
chr1	199263551	199263551	INS	34	0.00075188
chr1	199281374	199281436	DEL	62	0.00075188
chr1	199329766	199329766	INS	32	0.00075188
chr1	199333619	199333678	DEL	59	0.0270677
chr1	199360528	199360528	INS	319	0.0578947
chr1	199377584	199377782	INV	198	0.00075188
chr1	199434307	199434337	DEL	30	0.0240602
chr1	199469599	199471106	DEL	1507	0.795489
chr1	199478487	199478487	INS	33	0.0300752
chr1	199478525	199478671	DEL	146	0.719549
chr1	199478617	199478617	INS	31	0.0300752
chr1	199478941	199478972	DEL	31	0.266165
chr1	199496435	199496435	INS	38	0.0037594
chr1	199513618	199513649	DEL	31	0.00075188
chr1	199562587	199562760	DEL	173	0.00075188
chr1	199563096	199563126	DEL	30	0.00075188
chr1	199578143	199578143	INS	30	0.00225564
chr1	199594888	199597514	DEL	2626	0.0218045
chr1	199601645	199601679	DEL	34	0.108271
chr1	199622366	199622399	DEL	33	0.00075188
chr1	199626679	199626679	INS	36	0.0834586
chr1	199629907	199629907	INS	34	0.00300752
chr1	199667384	199667429	DEL	45	0.00526316
chr1	199682191	199682222	DEL	31	0.0255639
chr1	199712549	199712589	DEL	40	0.00075188
chr1	199742379	199742379	INS	33	0.00225564
chr1	199762968	199763055	DEL	87	0.0503759
chr1	199850939	199850991	DEL	52	0.0481203
chr1	199850984	199850984	INS	32	0.125564
chr1	199900670	199900670	INS	31	0.00225564
chr1	199903787	199903787	INS	56	0.437594
chr1	199904479	199904479	INS	47	0.595489
chr1	199904590	199904629	DEL	39	0.0345865
chr1	199905389	199905389	INS	56	0.595489
chr1	199914514	199914514	INS	81	0.484962
chr1	199941135	199941190	DEL	55	0.00075188
chr1	199949917	199949917	INS	37	0.0172932
chr1	199950738	199950768	DEL	30	0.0451128
chr1	199957673	199957673	INS	3366	0.00526316
chr1	199961352	199961352	INS	137	0.00075188
chr1	200062229	200062229	INS	30	0.0240602
chr1	200066590	200066590	INS	31	0.00451128
chr1	200074738	200074738	INS	31	0.00225564
chr1	200107814	200107814	INS	182	0.00075188
chr1	200108082	200108128	DEL	46	0.00075188
chr1	200127679	200127712	DEL	33	0.00150376
chr1	200127710	200127710	INS	28	0.00601504
chr1	200130292	200130323	DEL	31	0.323308
chr1	200144232	200144269	DEL	37	0.00300752
chr1	200145471	200145501	DEL	30	0.0165414
chr1	200213581	200213619	DEL	38	0.00150376
chr1	200220820	200221532	DEL	712	0.0112782
chr1	200273962	200273994	DEL	32	0.00225564
chr1	200276786	200276823	DEL	37	0.00075188
chr1	200284924	200284973	DEL	49	0.00075188
chr1	200285409	200285444	DEL	35	0.0323308
chr1	200285542	200285772	DEL	230	0.00075188
chr1	200289931	200290020	DEL	89	0.0353383
chr1	200318629	200318683	DEL	54	0.00075188
chr1	200341874	200341874	INS	42	0.0293233
chr1	200345141	200345141	INS	32	0.00075188
chr1	200355150	200355185	DEL	35	0.0466165
chr1	200357833	200357833	INS	194	0.00150376
chr1	200362694	200362761	DEL	67	0.00075188
chr1	200367461	200367528	DEL	67	0.00075188
chr1	200378825	200378862	DEL	37	0.0639098
chr1	200398406	200398959	INV	553	0.00075188
chr1	200482661	200482697	DEL	36	0.0233083
chr1	200487892	200487925	DEL	33	0.0571429
chr1	200499450	200499489	DEL	39	0.00075188
chr1	200505188	200505236	DEL	48	0.0526316
chr1	200505273	200505273	INS	30	0.00225564
chr1	200505347	200505607	DEL	260	0.00075188
chr1	200505420	200505420	INS	31	0.00225564
chr1	200508786	200509418	DEL	632	0.00150376
chr1	200541179	200541179	INS	32	0.00075188
chr1	200548793	200548793	INS	33	0.0481203
chr1	200605416	200605416	INS	66	0.0120301
chr1	200607059	200607059	INS	313	0.129323
chr1	200620498	200620498	INS	35	0.00150376
chr1	200623885	200623885	INS	34	0.00225564
chr1	200680747	200680747	INS	323	0.00827068
chr1	200686038	200686038	INS	35	0.0112782
chr1	200689543	200689543	INS	32	0.00150376
chr1	200709994	200709994	INS	33	0.00451128
chr1	200722345	200722345	INS	32	0.103008
chr1	200726292	200726336	DEL	44	0.00827068
chr1	200816811	200816811	INS	383	0.0120301
chr1	200816831	200816831	INS	82	0.0947368
chr1	200816846	200816952	DEL	106	0.00902256
chr1	200816877	200816877	INS	49	0.0947368
chr1	200816927	200816927	INS	236	0.0120301
chr1	200816968	200816968	INS	74	0.0947368
chr1	200817166	200817212	DEL	46	0.137594
chr1	200817166	200817166	INS	30	0.0300752
chr1	200817183	200817183	INS	234	0.0120301
chr1	200822133	200822176	DEL	43	0.00150376
chr1	200837435	200838908	INV	1473	0.00075188
chr1	200855039	200855440	DEL	401	0.00676692
chr1	200887467	200887467	INS	41	0.0075188
chr1	200911068	200911118	DEL	50	0.490226
chr1	200917849	200917849	INS	32	0.135338
chr1	200926253	200926253	INS	160	0.113534
chr1	201032019	201032073	DEL	54	0.00601504
chr1	201035819	201035851	DEL	32	0.0270677
chr1	201111953	201111953	INS	33	0.362406
chr1	201165151	201165151	INS	28	0.00902256
chr1	201174254	201174291	DEL	37	0.0586466
chr1	201177796	201177828	DEL	32	0.00150376
chr1	201178379	201178409	DEL	30	0.00150376
chr1	201189209	201189209	INS	62	0.169925
chr1	201209767	201209767	INS	108	0.0195489
chr1	201209800	201209800	INS	108	0.0195489
chr1	201209830	201209933	DEL	103	0.176692
chr1	201210205	201210205	INS	643	0.00075188
chr1	201210361	201210361	INS	112	0.00451128
chr1	201210757	201210757	INS	103	0.00451128
chr1	201210903	201210903	INS	109	0.00451128
chr1	201210906	201211008	DEL	102	0.00300752
chr1	201210967	201210967	INS	216	0.00451128
chr1	201210974	201210974	INS	323	0.00451128
chr1	201257405	201257468	DEL	63	0.118797
chr1	201257472	201257472	INS	668	0.0112782
chr1	201257488	201257488	INS	98	0.0744361
chr1	201257622	201257622	INS	261	0.00300752
chr1	201257833	201257833	INS	71	0.0744361
chr1	201257901	201257901	INS	519	0.0112782
chr1	201257979	201257979	INS	201	0.00300752
chr1	201258022	201258022	INS	314	0.00300752
chr1	201258023	201258023	INS	133	0.00300752
chr1	201258188	201258188	INS	380	0.0112782
chr1	201258284	201258284	INS	116	0.00300752
chr1	201258443	201258443	INS	51	0.0744361
chr1	201266394	201266426	DEL	32	0.24812
chr1	201316155	201316155	INS	52	0.878947
chr1	201347113	201347145	DEL	32	0.234586
chr1	201421842	201421880	DEL	38	0.00225564
chr1	201429212	201430948	DEL	1736	0.00075188
chr1	201432801	201432801	INS	29	0.00225564
chr1	201459168	201459201	DEL	33	0.00075188
chr1	201516767	201516814	DEL	47	0.134586
chr1	201529165	201529211	DEL	46	0.00075188
chr1	201642562	201642562	INS	40	0.184962
chr1	201662930	201662930	INS	33	0.309023
chr1	201671753	201671786	DEL	33	0.00075188
chr1	201689950	201690275	DEL	325	0.00150376
chr1	201690192	201690192	INS	36	0.00526316
chr1	201690234	201690451	DEL	217	0.32782
chr1	201702672	201702716	DEL	44	0.00300752
chr1	201734499	201734499	INS	36	0.222556
chr1	201756817	201756857	DEL	40	0.280451
chr1	201802137	201802137	INS	32	0.00075188
chr1	201821513	201821551	DEL	38	0.0172932
chr1	201838544	201838544	INS	330	0.00150376
chr1	201859182	201859182	INS	32	0.0556391
chr1	201901535	201901535	INS	28	0.0037594
chr1	201915914	201915914	INS	322	0.00075188
chr1	201917402	201917402	INS	48	0.00150376
chr1	201924423	201924460	DEL	37	0.206015
chr1	201924535	201924569	DEL	34	0.00451128
chr1	201924668	201924706	DEL	38	0.1
chr1	201926757	201948185	DUP	21428	0.00075188
chr1	201933625	201933625	INS	29	0.0157895
chr1	201947175	201947211	DEL	36	0.00075188
chr1	201947183	201947183	INS	32	0.056391
chr1	201948344	201948344	INS	32	0.634586
chr1	201977380	201977380	INS	34	0.00150376
chr1	201977857	201977898	DEL	41	0.36391
chr1	201984822	201984855	DEL	33	0.0037594
chr1	202026615	202026615	INS	30	0.00300752
chr1	202027998	202028055	DEL	57	0.00150376
chr1	202028372	202028372	INS	34	0.315789
chr1	202040109	202040109	INS	36	0.00075188
chr1	202068269	202068299	DEL	30	0.0120301
chr1	202074297	202074393	DEL	96	0.00075188
chr1	202091771	202091900	DEL	129	0.00075188
chr1	202093251	202093251	INS	122	0.00902256
chr1	202104397	202104427	DEL	30	0.00075188
chr1	202172358	202172461	DEL	103	0.0661654
chr1	202172421	202172421	INS	1195	0.0323308
chr1	202172444	202172444	INS	450	0.0345865
chr1	202172518	202172518	INS	99	0.215789
chr1	202172577	202172577	INS	36	0.139098
chr1	202172731	202172731	INS	31	0.139098
chr1	202172767	202172767	INS	241	0.0345865
chr1	202172799	202172799	INS	146	0.0345865
chr1	202173184	202173220	DEL	36	0.00225564
chr1	202173208	202173208	INS	34	0.139098
chr1	202184142	202184174	DEL	32	0.0240602
chr1	202186205	202186205	INS	30	0.0571429
chr1	202187009	202187009	INS	30	0.0571429
chr1	202203545	202205376	DUP	1831	0.144361
chr1	202204046	202205365	DUP	1319	0.144361
chr1	202204399	202204399	INS	72	0.0383459
chr1	202204467	202204467	INS	1090	0.0488722
chr1	202204500	202204500	INS	332	0.0548872
chr1	202204685	202204685	INS	93	0.00300752
chr1	202204693	202204693	INS	437	0.00601504
chr1	202204736	202204736	INS	49	0.00827068
chr1	202204759	202204759	INS	675	0.00601504
chr1	202204830	202204879	DEL	49	0.0203008
chr1	202204881	202204881	INS	281	0.00075188
chr1	202204986	202204986	INS	62	0.00075188
chr1	202205134	202205202	DEL	68	0.0172932
chr1	202205172	202205172	INS	121	0.00075188
chr1	202205255	202205255	INS	316	0.00075188
chr1	202205385	202205385	INS	518	0.00601504
chr1	202205413	202205413	INS	165	0.00075188
chr1	202205421	202205421	INS	79	0.00075188
chr1	202205546	202205546	INS	81	0.00075188
chr1	202205646	202205646	INS	215	0.00075188
chr1	202205706	202205706	INS	32	0.00827068
chr1	202246476	202246512	DEL	36	0.00075188
chr1	202257244	202257244	INS	87	0.00075188
chr1	202321672	202321705	DEL	33	0.106767
chr1	202374495	202374495	INS	30	0.00075188
chr1	202381399	202381399	INS	30	0.0398496
chr1	202385928	202385928	INS	31	0.00075188
chr1	202391633	202392051	DEL	418	0.00827068
chr1	202391634	202391634	INS	91	0.00150376
chr1	202391663	202391841	DEL	178	0.00827068
chr1	202391772	202391772	INS	32	0.0172932
chr1	202391829	202391917	DEL	88	0.0473684
chr1	202391951	202391951	INS	32	0.0172932
chr1	202392052	202392052	INS	29	0.0172932
chr1	202458114	202458114	INS	285	0.00075188
chr1	202458175	202458462	DEL	287	0.545865
chr1	202458300	202458300	INS	288	0.00075188
chr1	202535042	202535076	DEL	34	0.00075188
chr1	202548787	202548821	DEL	34	0.00300752
chr1	202581610	202581645	DEL	35	0.00075188
chr1	202594703	202594703	INS	30	0.00827068
chr1	202596306	202596336	DEL	30	0.00977444
chr1	202624539	202624583	DEL	44	0.0609023
chr1	202625083	202625133	DEL	50	0.0142857
chr1	202625180	202625251	DEL	71	0.0699248
chr1	202629888	202629926	DEL	38	0.204511
chr1	202640737	202640769	DEL	32	0.0142857
chr1	202667467	202667501	DEL	34	0.0225564
chr1	202672780	202672780	INS	453	0.992481
chr1	202691718	202691749	DEL	31	0.00977444
chr1	202704665	202704665	INS	34	0.00451128
chr1	202721072	202721376	DEL	304	0.00075188
chr1	202740275	202740499	DEL	224	0.230827
chr1	202740379	202740476	DEL	97	0.0037594
chr1	202789602	202789602	INS	443	0.997744
chr1	202874552	202874630	DEL	78	0.00150376
chr1	202903631	202903631	INS	31	0.0315789
chr1	202927542	202927542	INS	27	0.00225564
chr1	202933940	202933970	DEL	30	0.0157895
chr1	202933971	202933971	INS	34	0.00827068
chr1	202938064	202938095	DEL	31	0.00075188
chr1	202982599	202982629	DEL	30	0.00300752
chr1	202984684	202984723	DEL	39	0.00075188
chr1	202984693	202984693	INS	28	0.0037594
chr1	202992013	202992013	INS	334	0.0157895
chr1	203012237	203012237	INS	30	0.018797
chr1	203053532	203053562	DEL	30	0.145865
chr1	203071436	203071436	INS	30	0.00601504
chr1	203095235	203096063	DEL	828	0.0120301
chr1	203109188	203109220	DEL	32	0.0255639
chr1	203167187	203167224	DEL	37	0.00827068
chr1	203246670	203246731	DEL	61	0.00075188
chr1	203257899	203257899	INS	326	0.00075188
chr1	203266786	203266786	INS	40	0.463158
chr1	203268422	203268422	INS	38	0.0210526
chr1	203302509	203302509	INS	30	0.00075188
chr1	203306829	203306863	DEL	34	0.132331
chr1	203318524	203318578	DEL	54	0.024812
chr1	203318552	203318552	INS	42	0.397744
chr1	203318607	203318638	DEL	31	0.00676692
chr1	203357695	203357755	DEL	60	0.00150376
chr1	203363956	203363987	DEL	31	0.00827068
chr1	203373249	203373281	DEL	32	0.721053
chr1	203421366	203421407	DEL	41	0.00075188
chr1	203459036	203459036	INS	32	0.0451128
chr1	203475689	203475722	DEL	33	0.00075188
chr1	203479704	203479734	DEL	30	0.00150376
chr1	203499964	203499964	INS	195	0.00977444
chr1	203500073	203500073	INS	344	0.858647
chr1	203500144	203500144	INS	48	0.00075188
chr1	203500333	203500333	INS	115	0.00075188
chr1	203515080	203515080	INS	35	0.181203
chr1	203527408	203527408	INS	31	0.00150376
chr1	203529313	203529360	DEL	47	0.0037594
chr1	203529382	203529382	INS	516	0.0406015
chr1	203529427	203529427	INS	281	0.00075188
chr1	203529427	203529427	INS	48	0.0781955
chr1	203529428	203529428	INS	1026	0.00150376
chr1	203529475	203529520	DEL	45	0.0548872
chr1	203529506	203529506	INS	509	0.0406015
chr1	203529590	203529590	INS	94	0.0781955
chr1	203533215	203533215	INS	32	0.00075188
chr1	203533471	203533510	DEL	39	0.00225564
chr1	203544825	203544825	INS	39	0.00075188
chr1	203561909	203561942	DEL	33	0.0646617
chr1	203561910	203561910	INS	42	0.0180451
chr1	203583921	203584024	DEL	103	0.110526
chr1	203588427	203588427	INS	31	0.00075188
chr1	203619658	203619658	INS	33	0.00300752
chr1	203624193	203624283	DEL	90	0.0473684
chr1	203626271	203626306	DEL	35	0.00150376
chr1	203674639	203674670	DEL	31	0.00827068
chr1	203680616	203680616	INS	36	0.00451128
chr1	203688850	203688850	INS	336	0.00150376
chr1	203715149	203717072	DEL	1923	0.165414
chr1	203723445	203723500	DEL	55	0.00150376
chr1	203731689	203731689	INS	326	0.00225564
chr1	203748498	203748498	INS	67	0.00075188
chr1	203754079	203754079	INS	34	0.00075188
chr1	203767305	203767305	INS	30	0.00225564
chr1	203770434	203770434	INS	30	0.0270677
chr1	203770482	203770517	DEL	35	0.00451128
chr1	203785034	203785034	INS	31	0.0857143
chr1	203817359	203818326	DEL	967	0.0120301
chr1	203820469	203820469	INS	28	0.0593985
chr1	203826338	203826338	INS	36	0.00075188
chr1	203830926	203830962	DEL	36	0.075188
chr1	203839980	203839980	INS	740	0.115789
chr1	203858701	203858701	INS	325	0.00075188
chr1	203869290	203869321	DEL	31	0.00676692
chr1	203890300	203890300	INS	34	0.0721805
chr1	203911281	203911281	INS	321	0.00300752
chr1	203915001	203915032	DEL	31	0.0263158
chr1	203918239	203918239	INS	235	0.529323
chr1	203918539	203920759	DEL	2220	0.0075188
chr1	203919191	203919191	INS	222	0.0037594
chr1	203919201	203919201	INS	128	0.0037594
chr1	203919434	203919434	INS	47	0.00075188
chr1	203919463	203919463	INS	220	0.0037594
chr1	203919716	203919716	INS	173	0.0037594
chr1	203925179	203926776	DEL	1597	0.0075188
chr1	203939340	203939340	INS	2156	0.00526316
chr1	203943449	203943449	INS	324	0.00225564
chr1	203958346	203958376	DEL	30	0.00300752
chr1	203973994	203973994	INS	96	0.617293
chr1	203997175	203997216	DEL	41	0.00451128
chr1	204010625	204010625	INS	173	0.00225564
chr1	204010684	204010684	INS	87	0.00225564
chr1	204012661	204012697	DEL	36	0.136842
chr1	204012675	204012675	INS	30	0.00075188
chr1	204053304	204053304	INS	344	0.0105263
chr1	204059938	204059938	INS	41	0.00075188
chr1	204060462	204060506	DEL	44	0.0714286
chr1	204064127	204064163	DEL	36	0.00075188
chr1	204064476	204064547	DEL	71	0.00075188
chr1	204148586	204148622	DEL	36	0.00075188
chr1	204181779	204181810	DEL	31	0.00075188
chr1	204181999	204182029	DEL	30	0.00225564
chr1	204195200	204195200	INS	45	0.0180451
chr1	204195226	204195226	INS	451	0.00075188
chr1	204200299	204200299	INS	31	0.121805
chr1	204208378	204208436	DEL	58	0.269173
chr1	204215533	204215533	INS	341	0.00075188
chr1	204234977	204235012	DEL	35	0.468421
chr1	204235671	204235701	DEL	30	0.0646617
chr1	204269329	204269329	INS	321	0.481203
chr1	204308682	204308682	INS	31	0.00225564
chr1	204331347	204331379	DEL	32	0.00075188
chr1	204346275	204347711	DEL	1436	0.00225564
chr1	204347164	204347343	DEL	179	0.00075188
chr1	204355608	204355608	INS	220	0.00451128
chr1	204375914	204375914	INS	329	0.173684
chr1	204412044	204412075	DEL	31	0.0135338
chr1	204412724	204413643	DEL	919	0.0233083
chr1	204412745	204415530	DEL	2785	0.0233083
chr1	204413679	204415528	DEL	1849	0.0233083
chr1	204416833	204416833	INS	56	0.00300752
chr1	204456879	204456909	DEL	30	0.0142857
chr1	204467835	204467835	INS	30	0.00225564
chr1	204471038	204471210	DEL	172	0.0360902
chr1	204471070	204471443	DEL	373	0.158647
chr1	204471129	204471129	INS	51	0.00977444
chr1	204471145	204471295	DEL	150	0.0789474
chr1	204471154	204471154	INS	636	0.00075188
chr1	204471268	204471388	DEL	120	0.0488722
chr1	204471305	204471678	DEL	373	0.00601504
chr1	204471356	204471528	DEL	172	0.113534
chr1	204471433	204471433	INS	151	0.00676692
chr1	204471516	204471633	DEL	117	0.0428571
chr1	204471628	204471628	INS	116	0.00676692
chr1	204493526	204493526	INS	32	0.0157895
chr1	204505859	204505892	DEL	33	0.00075188
chr1	204509577	204509610	DEL	33	0.00300752
chr1	204552138	204552183	DEL	45	0.00075188
chr1	204586478	204586513	DEL	35	0.00075188
chr1	204597996	204598026	DEL	30	0.00150376
chr1	204602068	204602155	DEL	87	0.00075188
chr1	204611686	204611686	INS	34	0.0135338
chr1	204631279	204631279	INS	28	0.00526316
chr1	204637654	204637690	DEL	36	0.00451128
chr1	204660222	204660257	DEL	35	0.00451128
chr1	204768646	204768687	DEL	41	0.00075188
chr1	204768663	204768663	INS	36	0.0150376
chr1	204796576	204796765	DEL	189	0.00150376
chr1	204839371	204839404	DEL	33	0.00526316
chr1	204877035	204877082	DEL	47	0.140602
chr1	204877040	204877040	INS	42	0.00150376
chr1	204887586	204887617	DEL	31	0.00075188
chr1	204926397	204926428	DEL	31	0.0037594
chr1	204929686	204929686	INS	30	0.00075188
chr1	204939147	204939179	DEL	32	0.00075188
chr1	204941066	204941155	DEL	89	0.00075188
chr1	204994452	204994452	INS	151	0.00075188
chr1	204995327	204995368	DEL	41	0.00075188
chr1	205048922	205048955	DEL	33	0.00300752
chr1	205063645	205063675	DEL	30	0.00150376
chr1	205065726	205065726	INS	31	0.433835
chr1	205093478	205093510	DEL	32	0.227068
chr1	205176477	205176508	DEL	31	0.0165414
chr1	205179692	205179692	INS	333	0.00451128
chr1	205209508	205209561	DEL	53	0.558647
chr1	205217085	205217085	INS	33	0.00075188
chr1	205229153	205229196	DEL	43	0.0037594
chr1	205283456	205283520	DEL	64	0.00075188
chr1	205289702	205289702	INS	31	0.00150376
chr1	205364908	205364908	INS	68	0.719549
chr1	205411149	205411149	INS	59	0.0172932
chr1	205411180	205411262	DEL	82	0.00225564
chr1	205411561	205411667	DEL	106	0.00075188
chr1	205470728	205470897	DEL	169	0.0714286
chr1	205485131	205485161	DEL	30	0.00150376
chr1	205496335	205496366	DEL	31	0.0360902
chr1	205496357	205496357	INS	37	0.0300752
chr1	205532939	205532939	INS	32	0.00902256
chr1	205538213	205538252	DEL	39	0.00075188
chr1	205539971	205539971	INS	42	0.478195
chr1	205544062	205544062	INS	37	0.66015
chr1	205546931	205546931	INS	38	0.0075188
chr1	205550942	205550980	DEL	38	0.220301
chr1	205551825	205551861	DEL	36	0.00075188
chr1	205551990	205551990	INS	37	0.23985
chr1	205558583	205558622	DEL	39	0.00075188
chr1	205559306	205559337	DEL	31	0.00075188
chr1	205563398	205563398	INS	32	0.290977
chr1	205593441	205593522	DEL	81	0.00526316
chr1	205603557	205603557	INS	73	0.223308
chr1	205603572	205603572	INS	144	0.223308
chr1	205604584	205604584	INS	863	0.00150376
chr1	205647159	205648090	DEL	931	0.00225564
chr1	205648295	205648295	INS	30	0.012782
chr1	205650112	205650153	DEL	41	0.00075188
chr1	205660567	205660601	DEL	34	0.00075188
chr1	205661641	205661681	DEL	40	0.00075188
chr1	205663090	205663126	DEL	36	0.0150376
chr1	205706282	205706316	DEL	34	0.00075188
chr1	205732781	205732781	INS	31	0.00451128
chr1	205746445	205746486	DEL	41	0.0112782
chr1	205780529	205780647	DEL	118	0.00075188
chr1	205801213	205801296	DEL	83	0.00075188
chr1	205802721	205802721	INS	45	0.024812
chr1	205853438	205853438	INS	36	0.289474
chr1	205854972	205855103	INV	131	0.00075188
chr1	205884452	205884581	DEL	129	0.0992481
chr1	205884494	205884526	DEL	32	0.216541
chr1	205906480	205906480	INS	34	0.062406
chr1	205906505	205906555	DEL	50	0.261654
chr1	205933606	205933672	DEL	66	0.00075188
chr1	205956031	205956031	INS	31	0.0037594
chr1	205957906	205958414	DEL	508	0.490226
chr1	205966739	205967055	DEL	316	0.572932
chr1	205973098	205973098	INS	81	0.123308
chr1	205973121	205973121	INS	603	0.0383459
chr1	205973121	205973121	INS	210	0.121805
chr1	205973498	205973498	INS	42	0.123308
chr1	205974104	205974104	INS	55	0.00300752
chr1	205974803	205974803	INS	45	0.00300752
chr1	205981573	205981852	DEL	279	0.00150376
chr1	205981701	205981841	DEL	140	0.578195
chr1	205985739	205985739	INS	91	0.516541
chr1	205985766	205985766	INS	269	0.225564
chr1	205985766	205985766	INS	188	0.225564
chr1	206003392	206008238	DEL	4846	0.00225564
chr1	206005748	206005778	DEL	30	0.00150376
chr1	206008546	206025187	DEL	16641	0.0105263
chr1	206038190	206038222	DEL	32	0.170677
chr1	206052654	206052654	INS	5782	0.00451128
chr1	206053093	206058860	DUP	5767	0.0210526
chr1	206064524	206064524	INS	36	0.973684
chr1	206093676	206093676	INS	335	0.00075188
chr1	206118888	206118925	DEL	37	0.00075188
chr1	206123465	206123465	INS	177	0.133083
chr1	206135430	206141441	DEL	6011	0.00526316
chr1	206169931	206169931	INS	27	0.00075188
chr1	206372836	206372965	DEL	129	0.00300752
chr1	206396150	206396150	INS	190	0.00150376
chr1	206459414	206459414	INS	36	0.00150376
chr1	206461886	206461929	DEL	43	0.00075188
chr1	206481767	206481797	DEL	30	0.00075188
chr1	206486299	206486332	DEL	33	0.0172932
chr1	206523659	206523659	INS	38	0.0315789
chr1	206523823	206523823	INS	39	0.0315789
chr1	206524178	206524213	DEL	35	0.00451128
chr1	206524222	206524222	INS	123	0.00676692
chr1	206524304	206524304	INS	33	0.0315789
chr1	206524560	206524560	INS	58	0.508271
chr1	206524651	206524651	INS	141	0.00676692
chr1	206526271	206526271	INS	32	0.00451128
chr1	206546092	206546124	DEL	32	0.00526316
chr1	206581606	206581640	DEL	34	0.00075188
chr1	206593510	206593510	INS	30	0.0135338
chr1	206618542	206618585	DEL	43	0.313534
chr1	206641338	206642315	DEL	977	0.0278195
chr1	206673168	206673200	DEL	32	0.00150376
chr1	206680054	206680088	DEL	34	0.00075188
chr1	206691506	206691506	INS	30	0.0744361
chr1	206706860	206706904	DEL	44	0.00075188
chr1	206743941	206744098	DEL	157	0.00075188
chr1	206751319	206751357	DEL	38	0.00075188
chr1	206762843	206762933	DEL	90	0.00075188
chr1	206762854	206762854	INS	45	0.124812
chr1	206765467	206765467	INS	122	0.00150376
chr1	206777234	206777407	DEL	173	0.0037594
chr1	206781870	206781870	INS	90	0.0481203
chr1	206781886	206782066	DEL	180	0.0819549
chr1	206781923	206781998	DEL	75	0.358647
chr1	206781972	206781972	INS	182	0.0481203
chr1	206781972	206781972	INS	104	0.0481203
chr1	206828134	206828134	INS	74	0.957143
chr1	206860608	206860608	INS	30	0.100752
chr1	206864619	206864619	INS	342	0.0037594
chr1	206883926	206883926	INS	343	0.00075188
chr1	206924061	206924061	INS	483	0.232331
chr1	206924333	206924333	INS	43	0.0744361
chr1	206924429	206924429	INS	581	0.232331
chr1	206924437	206924437	INS	884	0.28797
chr1	206924438	206924612	DEL	174	0.0398496
chr1	206924463	206924463	INS	31	0.0744361
chr1	206924552	206924552	INS	201	0.232331
chr1	206924612	206924612	INS	317	0.232331
chr1	206924636	206924636	INS	52	0.0744361
chr1	206926987	206927021	DEL	34	0.1
chr1	206984698	206984728	DEL	30	0.0954887
chr1	207036351	207036773	INV	422	0.00075188
chr1	207042548	207042578	DEL	30	0.0112782
chr1	207060964	207060964	INS	36	0.0210526
chr1	207061166	207061166	INS	30	0.0210526
chr1	207076646	207076646	INS	33	0.454887
chr1	207085617	207085617	INS	44	0.00451128
chr1	207106495	207106495	INS	30	0.0789474
chr1	207116487	207116520	DEL	33	0.00676692
chr1	207119035	207119326	DEL	291	0.4
chr1	207119039	207119091	DEL	52	0.0954887
chr1	207119096	207119782	DEL	686	0.43985
chr1	207119373	207119785	DEL	412	0.00601504
chr1	207119537	207119788	DEL	251	0.00601504
chr1	207119714	207119783	DEL	69	0.00075188
chr1	207167921	207167952	DEL	31	0.00075188
chr1	207187198	207187198	INS	33	0.00977444
chr1	207202690	207203208	DEL	518	0.00225564
chr1	207203744	207203744	INS	133	0.00225564
chr1	207207429	207207429	INS	31	0.00075188
chr1	207212099	207213950	DEL	1851	0.00075188
chr1	207213792	207213950	DEL	158	0.00601504
chr1	207213822	207213822	INS	146	0.0075188
chr1	207213822	207213822	INS	475	0.152632
chr1	207213947	207213947	INS	35	0.139098
chr1	207220811	207220811	INS	37	0.311278
chr1	207220957	207220957	INS	39	0.311278
chr1	207221006	207221047	DEL	41	0.00676692
chr1	207221078	207221078	INS	39	0.311278
chr1	207306882	207306916	DEL	34	0.00075188
chr1	207315854	207315886	DEL	32	0.650376
chr1	207324007	207324052	DEL	45	0.00150376
chr1	207368676	207372277	DEL	3601	0.518797
chr1	207411930	207411971	DEL	41	0.00075188
chr1	207411951	207411951	INS	30	0.00827068
chr1	207426547	207426582	DEL	35	0.00075188
chr1	207450686	207450686	INS	335	0.00676692
chr1	207458078	207458078	INS	30	0.0458647
chr1	207494111	207494111	INS	66	0.0443609
chr1	207498879	207498879	INS	39	0.00601504
chr1	207510757	207510757	INS	29	0.00451128
chr1	207515143	207515143	INS	60	0.0496241
chr1	207521626	207521626	INS	35	0.00075188
chr1	207548126	207549621	DEL	1495	0.0203008
chr1	207581305	207581305	INS	66	0.00526316
chr1	207617509	207617509	INS	32	0.254135
chr1	207617603	207617633	DEL	30	0.442857
chr1	207623912	207623942	DEL	30	0.0037594
chr1	207643863	207643898	DEL	35	0.00075188
chr1	207667718	207672470	DEL	4752	0.00451128
chr1	207682987	207683028	DEL	41	0.00075188
chr1	207683012	207683012	INS	31	0.0203008
chr1	207686068	207686098	DEL	30	0.00225564
chr1	207686118	207686118	INS	250	0.445113
chr1	207686127	207686127	INS	123	0.445113
chr1	207737486	207737522	DEL	36	0.142857
chr1	207818308	207818347	DEL	39	0.0112782
chr1	207846791	207846791	INS	64	0.0428571
chr1	207846795	207846857	DEL	62	0.353383
chr1	207846894	207846894	INS	60	0.0428571
chr1	207848907	207848907	INS	38	0.0887218
chr1	207862484	207862517	DEL	33	0.00075188
chr1	208022036	208022068	DEL	32	0.00827068
chr1	208047309	208047309	INS	45	0.24812
chr1	208086958	208086992	DEL	34	0.00300752
chr1	208209984	208209984	INS	30	0.0135338
chr1	208265767	208265803	DEL	36	0.33609
chr1	208267467	208267467	INS	36	0.314286
chr1	208279281	208279281	INS	49	0.280451
chr1	208282274	208282274	INS	31	0.0909774
chr1	208300938	208300938	INS	33	0.137594
chr1	208328700	208328775	DEL	75	0.00075188
chr1	208470208	208470410	DEL	202	0.0203008
chr1	208506964	208506964	INS	162	0.00150376
chr1	208508833	208508833	INS	139	0.00150376
chr1	208518137	208518137	INS	315	0.0827068
chr1	208545711	208545711	INS	31	0.00300752
chr1	208565631	208565631	INS	50	0.333083
chr1	208587447	208587483	DEL	36	0.00075188
chr1	208589454	208589454	INS	346	0.0225564
chr1	208599899	208599943	DEL	44	0.00075188
chr1	208611771	208611809	DEL	38	0.024812
chr1	208646560	208646647	DEL	87	0.00075188
chr1	208647471	208647512	DEL	41	0.0706767
chr1	208647517	208647517	INS	34	0.00075188
chr1	208688777	208688777	INS	30	0.0616541
chr1	208694243	208694410	DEL	167	0.081203
chr1	208694358	208694358	INS	164	0.00225564
chr1	208694419	208694598	DEL	179	0.0293233
chr1	208710764	208712392	DEL	1628	0.00075188
chr1	208719337	208719369	DEL	32	0.00150376
chr1	208744779	208744810	DEL	31	0.0135338
chr1	208844675	208844675	INS	35	0.0240602
chr1	208844792	208844852	DEL	60	0.00075188
chr1	208933137	208933169	DEL	32	0.0285714
chr1	208942209	208942253	DEL	44	0.00451128
chr1	208948726	208948757	DEL	31	0.00075188
chr1	208964397	208964428	DEL	31	0.0105263
chr1	208984492	208984492	INS	30	0.0992481
chr1	209049030	209049069	DEL	39	0.00075188
chr1	209075879	209075909	DEL	30	0.0120301
chr1	209090366	209090410	DEL	44	0.00075188
chr1	209119766	209119766	INS	30	0.114286
chr1	209126827	209126860	DEL	33	0.00601504
chr1	209129116	209129155	DEL	39	0.00526316
chr1	209129344	209129392	DEL	48	0.0157895
chr1	209129530	209129577	DEL	47	0.00300752
chr1	209130608	209130608	INS	28	0.0413534
chr1	209142081	209142113	DEL	32	0.00075188
chr1	209171794	209171832	DEL	38	0.152632
chr1	209176554	209176554	INS	336	0.00075188
chr1	209193389	209194377	DEL	988	0.0037594
chr1	209197254	209197299	DEL	45	0.00075188
chr1	209197367	209197397	DEL	30	0.00526316
chr1	209221083	209221115	DEL	32	0.00977444
chr1	209279782	209279814	DEL	32	0.012782
chr1	209448956	209453702	DEL	4746	0.00075188
chr1	209449897	209449959	DEL	62	0.00225564
chr1	209460875	209460875	INS	56	0.200752
chr1	209464881	209464881	INS	35	0.00451128
chr1	209502151	209502187	DEL	36	0.00075188
chr1	209564591	209564591	INS	36	0.0383459
chr1	209586072	209586105	DEL	33	0.00075188
chr1	209586218	209587911	DEL	1693	0.00526316
chr1	209593763	209593763	INS	40	0.23609
chr1	209618263	209618340	DEL	77	0.00075188
chr1	209628680	209628680	INS	37	0.00451128
chr1	209634923	209634961	DEL	38	0.00225564
chr1	209671502	209671566	DEL	64	0.190226
chr1	209674700	209674735	DEL	35	0.00300752
chr1	209709939	209709978	DEL	39	0.00075188
chr1	209719021	209719021	INS	32	0.024812
chr1	209762732	209762732	INS	332	0.252632
chr1	209765214	209765249	DEL	35	0.130827
chr1	209765229	209765229	INS	31	0.0120301
chr1	209771666	209771666	INS	291	0.00075188
chr1	209771787	209771787	INS	136	0.00225564
chr1	209771882	209771882	INS	300	0.00075188
chr1	209771961	209771961	INS	129	0.00225564
chr1	209827670	209827670	INS	297	0.00150376
chr1	209882119	209882119	INS	328	0.00300752
chr1	209887944	209887944	INS	61	0.0210526
chr1	209904723	209912633	DEL	7910	0.551128
chr1	209929364	209929420	DEL	56	0.0421053
chr1	209970663	209970693	DEL	30	0.0639098
chr1	209990549	209990549	INS	106	0.926316
chr1	210000615	210000615	INS	31	0.00150376
chr1	210004633	210004910	INV	277	0.00075188
chr1	210012684	210012716	DEL	32	0.00075188
chr1	210024938	210024938	INS	2538	0.00075188
chr1	210071266	210071266	INS	48	0.381955
chr1	210111309	210116060	DEL	4751	0.00300752
chr1	210121614	210121667	DEL	53	0.00075188
chr1	210121959	210122278	DEL	319	0.634586
chr1	210169219	210169249	DEL	30	0.00225564
chr1	210185754	210185754	INS	30	0.00827068
chr1	210199196	210199196	INS	38	0.255639
chr1	210209169	210209203	DEL	34	0.0037594
chr1	210216945	210217110	DEL	165	0.00075188
chr1	210216967	210217003	DEL	36	0.0894737
chr1	210278123	210278162	DEL	39	0.00150376
chr1	210326960	210326960	INS	30	0.0075188
chr1	210386224	210386224	INS	36	0.00225564
chr1	210389126	210389214	DEL	88	0.0195489
chr1	210394233	210394263	DEL	30	0.0360902
chr1	210428290	210428325	DEL	35	0.462406
chr1	210466027	210466027	INS	44	0.0150376
chr1	210526369	210526369	INS	37	0.0706767
chr1	210549123	210551537	DEL	2414	0.0699248
chr1	210553156	210553191	DEL	35	0.00075188
chr1	210560817	210560851	DEL	34	0.0533835
chr1	210601939	210601939	INS	32	0.0526316
chr1	210636769	210636799	DEL	30	0.00150376
chr1	210653884	210654222	DUP	338	0.397744
chr1	210653943	210653943	INS	242	0.00075188
chr1	210653963	210653963	INS	2828	0.00526316
chr1	210653965	210653965	INS	3344	0.581955
chr1	210653966	210653966	INS	7614	0.264662
chr1	210653967	210653967	INS	4844	0.581955
chr1	210653979	210653979	INS	48	0.00300752
chr1	210654013	210654013	INS	61	0.00300752
chr1	210673787	210673833	DEL	46	0.00075188
chr1	210709689	210709725	DEL	36	0.00075188
chr1	210718369	210718369	INS	50	0.024812
chr1	210718388	210718388	INS	252	0.241353
chr1	210718395	210718395	INS	128	0.024812
chr1	210718488	210718488	INS	79	0.024812
chr1	210738553	210738586	DEL	33	0.00075188
chr1	210745036	210745036	INS	122	0.455639
chr1	210806827	210806827	INS	31	0.0533835
chr1	210807294	210807294	INS	345	0.00225564
chr1	210832909	210832909	INS	34	0.0849624
chr1	210856900	210856900	INS	30	0.158647
chr1	210922387	210922419	DEL	32	0.0353383
chr1	210976254	210976607	DEL	353	0.0714286
chr1	210976549	210976902	DEL	353	0.0390977
chr1	211045043	211045043	INS	36	0.398496
chr1	211060414	211060460	DEL	46	0.00075188
chr1	211111843	211111961	DEL	118	0.720301
chr1	211112103	211112142	DEL	39	0.176692
chr1	211115732	211115732	INS	30	0.00451128
chr1	211160066	211160066	INS	40	0.0037594
chr1	211195962	211197141	DEL	1179	0.0037594
chr1	211196714	211196745	DEL	31	0.0195489
chr1	211206356	211206388	DEL	32	0.00902256
chr1	211213639	211213729	DEL	90	0.124812
chr1	211219093	211219132	DEL	39	0.0037594
chr1	211219124	211219124	INS	32	0.00075188
chr1	211219259	211219259	INS	30	0.00075188
chr1	211220633	211220633	INS	33	0.00225564
chr1	211231547	211231579	DEL	32	0.0037594
chr1	211239475	211239509	DEL	34	0.128571
chr1	211243677	211243712	DEL	35	0.00075188
chr1	211308670	211308705	DEL	35	0.0157895
chr1	211336958	211337029	DEL	71	0.00150376
chr1	211348284	211348284	INS	3005	0.00075188
chr1	211405794	211405794	INS	36	0.0075188
chr1	211433839	211433872	DEL	33	0.357895
chr1	211434218	211434218	INS	2949	0.00075188
chr1	211460638	211460638	INS	619	0.254135
chr1	211460639	211460639	INS	443	0.087218
chr1	211460644	211460644	INS	278	0.087218
chr1	211460665	211460665	INS	167	0.087218
chr1	211460699	211460746	DEL	47	0.0421053
chr1	211460740	211460740	INS	220	0.087218
chr1	211492037	211492067	DEL	30	0.00225564
chr1	211499039	211499039	INS	81	0.00902256
chr1	211507144	211507174	DEL	30	0.00300752
chr1	211533167	211533167	INS	37	0.0157895
chr1	211535168	211535168	INS	139	0.152632
chr1	211570641	211570641	INS	32	0.138346
chr1	211594647	211594647	INS	34	0.00225564
chr1	211609101	211609101	INS	58	0.417293
chr1	211612810	211612868	DEL	58	0.00075188
chr1	211615935	211615965	DEL	30	0.00150376
chr1	211625429	211625429	INS	32	0.0150376
chr1	211626129	211626252	DEL	123	0.00601504
chr1	211627213	211627261	DEL	48	0.00601504
chr1	211658731	211658764	DEL	33	0.00075188
chr1	211686264	211686297	DEL	33	0.00075188
chr1	211715593	211715593	INS	72	0.0218045
chr1	211725025	211725025	INS	318	0.00225564
chr1	211725057	211725121	DEL	64	0.12406
chr1	211725076	211725076	INS	69	0.197744
chr1	211741450	211741450	INS	31	0.00601504
chr1	211774134	211774134	INS	31	0.00300752
chr1	211791719	211792487	DEL	768	0.0270677
chr1	211800037	211800037	INS	30	0.0240602
chr1	211811789	211811835	DEL	46	0.375188
chr1	211813630	211813661	DEL	31	0.00075188
chr1	211814371	211814408	DEL	37	0.00075188
chr1	211835796	211835831	DEL	35	0.00902256
chr1	211835809	211835809	INS	36	0.0075188
chr1	211837237	211837268	DEL	31	0.00977444
chr1	211846169	211846202	DEL	33	0.933083
chr1	211848595	211848595	INS	34	0.00526316
chr1	211849499	211849551	DEL	52	0.00075188
chr1	211849539	211849539	INS	38	0.00526316
chr1	211850206	211850236	DEL	30	0.00075188
chr1	211879982	211880249	DEL	267	0.0105263
chr1	211894665	211894665	INS	53	0.00075188
chr1	211903476	211903506	DEL	30	0.456391
chr1	211909542	211909542	INS	352	0.00075188
chr1	211918898	211918898	INS	36	0.0315789
chr1	211921164	211921164	INS	46	0.0180451
chr1	211923861	211923896	DEL	35	0.00150376
chr1	211986069	211986121	DEL	52	0.00075188
chr1	211998655	211998701	DEL	46	0.0285714
chr1	212015712	212015744	DEL	32	0.0285714
chr1	212051443	212051485	DEL	42	0.171429
chr1	212055190	212055190	INS	44	0.00150376
chr1	212114544	212114544	INS	31	0.0278195
chr1	212116484	212116515	DEL	31	0.0180451
chr1	212116532	212116532	INS	36	0.0165414
chr1	212122649	212122649	INS	54	0.00526316
chr1	212126064	212126096	DEL	32	0.00075188
chr1	212168575	212168575	INS	31	0.123308
chr1	212185229	212185293	DEL	64	0.0135338
chr1	212186555	212186555	INS	62	0.409023
chr1	212186570	212186601	DEL	31	0.00150376
chr1	212190259	212190298	DEL	39	0.654887
chr1	212253715	212253715	INS	193	0.00150376
chr1	212258752	212258752	INS	34	0.00451128
chr1	212274137	212276690	DEL	2553	0.00075188
chr1	212297108	212297139	DEL	31	0.158647
chr1	212297805	212299283	DEL	1478	0.591729
chr1	212317395	212317395	INS	32	0.77594
chr1	212320662	212320711	DEL	49	0.206015
chr1	212321062	212321187	DEL	125	0.00150376
chr1	212321450	212321489	DEL	39	0.00300752
chr1	212321630	212321670	DEL	40	0.0285714
chr1	212322266	212322266	INS	29	0.0278195
chr1	212381679	212381713	DEL	34	0.0240602
chr1	212386543	212386543	INS	51	0.00225564
chr1	212406115	212406156	DEL	41	0.00075188
chr1	212427370	212427400	DEL	30	0.00451128
chr1	212454415	212454415	INS	28	0.0157895
chr1	212468465	212468465	INS	479	0.466917
chr1	212468472	212468472	INS	826	0.466917
chr1	212468679	212468764	DEL	85	0.28797
chr1	212499182	212499213	DEL	31	0.0105263
chr1	212515395	212515425	DEL	30	0.00075188
chr1	212524209	212524209	INS	31	0.00526316
chr1	212524219	212524253	DEL	34	0.153383
chr1	212549509	212549509	INS	155	0.0142857
chr1	212549509	212549509	INS	261	0.0142857
chr1	212558765	212558765	INS	30	0.00300752
chr1	212592494	212592494	INS	321	0.16391
chr1	212632577	212632608	DEL	31	0.00075188
chr1	212661362	212661436	DEL	74	0.00075188
chr1	212687969	212687969	INS	34	0.0195489
chr1	212687995	212688027	DEL	32	0.037594
chr1	212723212	212723212	INS	35	0.00075188
chr1	212725046	212725046	INS	85	0.621805
chr1	212745161	212745191	DEL	30	0.496992
chr1	212779296	212779393	DEL	97	0.0135338
chr1	212779702	212779702	INS	188	0.024812
chr1	212779711	212779759	DEL	48	0.236842
chr1	212801298	212801298	INS	2427	0.0225564
chr1	212806840	212806840	INS	64	0.115789
chr1	212829027	212840324	DEL	11297	0.024812
chr1	212841667	212841667	INS	30	0.00075188
chr1	212852990	212852990	INS	34	0.0451128
chr1	212865885	212866054	DEL	169	0.477444
chr1	212891304	212891336	DEL	32	0.452632
chr1	212891981	212892025	DEL	44	0.00075188
chr1	212896857	212896887	DEL	30	0.0150376
chr1	212897351	212897351	INS	30	0.00977444
chr1	212910238	212910238	INS	31	0.703008
chr1	212910886	212912828	DEL	1942	0.00075188
chr1	212913617	212913617	INS	34	0.0037594
chr1	212914450	212914481	DEL	31	0.475188
chr1	212916257	212916257	INS	36	0.0601504
chr1	212925719	212925719	INS	33	0.00225564
chr1	212926211	212926241	DEL	30	0.00150376
chr1	212963565	212963565	INS	320	0.0390977
chr1	212970531	212970531	INS	339	0.00075188
chr1	213038583	213038614	DEL	31	0.0218045
chr1	213074846	213074876	DEL	30	0.00150376
chr1	213118023	213118023	INS	33	0.0601504
chr1	213123378	213123378	INS	341	0.00601504
chr1	213137801	213137832	DEL	31	0.00526316
chr1	213139100	213146878	DEL	7778	0.00526316
chr1	213151307	213152142	DEL	835	0.00225564
chr1	213151354	213151354	INS	95	0.00075188
chr1	213151561	213151687	DEL	126	0.0120301
chr1	213152413	213152453	DEL	40	0.0511278
chr1	213167440	213167483	DEL	43	0.00225564
chr1	213182864	213182897	DEL	33	0.00075188
chr1	213195467	213195467	INS	309	0.00225564
chr1	213205537	213205537	INS	30	0.0142857
chr1	213226920	213226958	DEL	38	0.00075188
chr1	213257787	213257820	DEL	33	0.0293233
chr1	213266935	213268368	DEL	1433	0.0142857
chr1	213287233	213287269	DEL	36	0.00300752
chr1	213289751	213301507	DEL	11756	0.00075188
chr1	213289827	213289861	DEL	34	0.00075188
chr1	213322912	213322942	DEL	30	0.00225564
chr1	213343392	213343422	DEL	30	0.131579
chr1	213357135	213357135	INS	6119	0.00075188
chr1	213370285	213370285	INS	59	0.00300752
chr1	213428386	213428423	DEL	37	0.00225564
chr1	213428489	213428489	INS	30	0.0428571
chr1	213428560	213428617	DEL	57	0.00075188
chr1	213437209	213437324	DEL	115	0.00075188
chr1	213437369	213437751	DEL	382	0.00075188
chr1	213453970	213453970	INS	994	0.00150376
chr1	213541160	213541160	INS	1183	0.684962
chr1	213562360	213562402	DEL	42	0.127068
chr1	213566441	213566472	DEL	31	0.578947
chr1	213589951	213589990	DEL	39	0.00300752
chr1	213602027	213602057	DEL	30	0.0150376
chr1	213602029	213602029	INS	34	0.00150376
chr1	213633833	213633833	INS	330	0.00075188
chr1	213660675	213660724	DEL	49	0.0601504
chr1	213686938	213686975	DEL	37	0.0714286
chr1	213740563	213740644	DEL	81	0.00075188
chr1	213740665	213740665	INS	50	0.223308
chr1	213740747	213740907	DEL	160	0.0496241
chr1	213740833	213740833	INS	43	0.223308
chr1	213740839	213740922	DEL	83	0.0225564
chr1	213740978	213740978	INS	49	0.223308
chr1	213745480	213755805	DEL	10325	0.00075188
chr1	213791002	213791002	INS	111	0.142105
chr1	213854535	213854565	DEL	30	0.00225564
chr1	213854560	213854560	INS	42	0.00075188
chr1	213883222	213883222	INS	91	0.00150376
chr1	213962913	213962913	INS	35	0.15188
chr1	213988427	213988458	DEL	31	0.00075188
chr1	213990683	213990720	DEL	37	0.00225564
chr1	213994774	213994804	DEL	30	0.0541353
chr1	214046211	214046211	INS	284	0.0293233
chr1	214061150	214061150	INS	32	0.00451128
chr1	214068019	214068061	DEL	42	0.0157895
chr1	214076691	214076722	DEL	31	0.00225564
chr1	214108412	214108456	DEL	44	0.00075188
chr1	214110309	214110341	DEL	32	0.00827068
chr1	214136512	214136542	DEL	30	0.00676692
chr1	214142920	214142955	DEL	35	0.00075188
chr1	214150273	214150304	DEL	31	0.0218045
chr1	214165357	214165389	DEL	32	0.271429
chr1	214214170	214214170	INS	32	0.0827068
chr1	214243500	214243537	DEL	37	0.00526316
chr1	214258600	214258647	DEL	47	0.00225564
chr1	214272747	214272779	DEL	32	0.00075188
chr1	214293012	214293043	DEL	31	0.00902256
chr1	214296740	214296789	DEL	49	0.0075188
chr1	214299484	214299484	INS	40	0.0120301
chr1	214373559	214373593	DEL	34	0.0518797
chr1	214386801	214386801	INS	324	0.0037594
chr1	214402673	214402673	INS	64	0.774436
chr1	214409721	214409755	DEL	34	0.00300752
chr1	214423115	214423158	DEL	43	0.00075188
chr1	214436800	214436843	DEL	43	0.767669
chr1	214449007	214449007	INS	37	0.0150376
chr1	214465953	214465953	INS	36	0.00075188
chr1	214490874	214490874	INS	41	0.0308271
chr1	214490945	214490975	DEL	30	0.00526316
chr1	214506524	214506524	INS	32	0.00225564
chr1	214520067	214520067	INS	32	0.0285714
chr1	214569968	214569968	INS	32	0.00150376
chr1	214572890	214572924	DEL	34	0.00225564
chr1	214579758	214579758	INS	32	0.0308271
chr1	214596761	214597095	DEL	334	0.477444
chr1	214598841	214598884	DEL	43	0.00075188
chr1	214599505	214599541	DEL	36	0.00075188
chr1	214616891	214616922	DEL	31	0.251128
chr1	214622708	214622886	DEL	178	0.00300752
chr1	214622740	214622827	DEL	87	0.116541
chr1	214679637	214679682	DEL	45	0.508271
chr1	214679795	214683007	DEL	3212	0.00075188
chr1	214683124	214683124	INS	343	0.00451128
chr1	214683155	214683533	DUP	378	0.0240602
chr1	214683179	214683179	INS	84	0.00075188
chr1	214683367	214683367	INS	768	0.0661654
chr1	214683404	214683404	INS	80	0.00075188
chr1	214685532	214685532	INS	30	0.0586466
chr1	214702028	214702028	INS	32	0.385714
chr1	214705510	214705668	DEL	158	0.00075188
chr1	214708846	214708846	INS	66	0.0578947
chr1	214711601	214711644	DEL	43	0.00451128
chr1	214711636	214711636	INS	33	0.0120301
chr1	214723788	214723818	DEL	30	0.00075188
chr1	214737659	214737659	INS	331	0.0646617
chr1	214767347	214767415	DEL	68	0.00075188
chr1	214796333	214796380	DEL	47	0.00075188
chr1	214796418	214796418	INS	27	0.0721805
chr1	214816974	214817010	DEL	36	0.00075188
chr1	214818604	214818604	INS	30	0.00075188
chr1	214834058	214834058	INS	1322	0.36015
chr1	214834106	214834106	INS	646	0.554887
chr1	214834113	214834113	INS	52	0.0112782
chr1	214848856	214848856	INS	32	0.515789
chr1	214869335	214869335	INS	98	0.880451
chr1	214869435	214869435	INS	50	0.00075188
chr1	214880874	214880917	DEL	43	0.0037594
chr1	214887043	214887043	INS	1673	0.00676692
chr1	214917219	214917267	DEL	48	0.138346
chr1	214925344	214925384	DEL	40	0.00075188
chr1	214972470	214972500	DEL	30	0.00225564
chr1	215021385	215021438	DEL	53	0.503759
chr1	215022122	215022122	INS	31	0.321805
chr1	215032105	215032105	INS	32	0.00075188
chr1	215059037	215059127	DEL	90	0.0195489
chr1	215059150	215059150	INS	34	0.0639098
chr1	215080778	215080823	DEL	45	0.00075188
chr1	215091901	215091950	DEL	49	0.00075188
chr1	215093521	215093521	INS	91	0.00075188
chr1	215093799	215093799	INS	60	0.00075188
chr1	215109012	215109012	INS	48	0.012782
chr1	215111933	215111933	INS	329	0.0932331
chr1	215125412	215125457	DEL	45	0.00075188
chr1	215179547	215179587	DEL	40	0.00150376
chr1	215209562	215209562	INS	421	0.00451128
chr1	215209563	215209563	INS	247	0.00300752
chr1	215209658	215209658	INS	36	0.148872
chr1	215209711	215209711	INS	32	0.0075188
chr1	215230548	215230548	INS	33	0.00676692
chr1	215238850	215238850	INS	30	0.431579
chr1	215249575	215249575	INS	275	0.00075188
chr1	215264842	215264842	INS	34	0.563158
chr1	215304572	215304572	INS	35	0.00150376
chr1	215319078	215327649	DEL	8571	0.0270677
chr1	215350688	215350732	DEL	44	0.00075188
chr1	215371854	215371891	DEL	37	0.0120301
chr1	215372134	215372176	DEL	42	0.0195489
chr1	215372277	215372316	DEL	39	0.0285714
chr1	215394626	215394626	INS	535	0.0172932
chr1	215395683	215395716	DEL	33	0.0345865
chr1	215397110	215397142	DEL	32	0.00150376
chr1	215414555	215414599	DEL	44	0.00150376
chr1	215469223	215469223	INS	443	0.00827068
chr1	215494642	215494680	DEL	38	0.00150376
chr1	215528139	215528191	DEL	52	0.00075188
chr1	215601195	215601195	INS	99	0.00977444
chr1	215608487	215608522	DEL	35	0.00075188
chr1	215627406	215627406	INS	27	0.0037594
chr1	215646382	215646382	INS	355	0.107519
chr1	215683215	215683258	DEL	43	0.0075188
chr1	215684846	215689100	DEL	4254	0.00676692
chr1	215742435	215742472	DEL	37	0.00150376
chr1	215743388	215743388	INS	34	0.178947
chr1	215771580	215771621	DEL	41	0.123308
chr1	215810493	215810528	DEL	35	0.00075188
chr1	215836475	215836533	DEL	58	0.0413534
chr1	215836538	215836538	INS	88	0.00150376
chr1	215836567	215836567	INS	189	0.0037594
chr1	215840167	215840197	DEL	30	0.00225564
chr1	215856832	215856862	DEL	30	0.0037594
chr1	215912451	215912513	DEL	62	0.678195
chr1	215912501	215912501	INS	38	0.135338
chr1	215926614	215926614	INS	33	0.00300752
chr1	215996561	215996591	DEL	30	0.0233083
chr1	216011963	216012135	DEL	172	0.613534
chr1	216023136	216023238	INV	102	0.00075188
chr1	216029994	216029994	INS	36	0.209774
chr1	216030477	216030477	INS	128	0.0390977
chr1	216030545	216030576	DEL	31	0.00902256
chr1	216030576	216030576	INS	30	0.209774
chr1	216050560	216050560	INS	376	0.018797
chr1	216050561	216050561	INS	153	0.342857
chr1	216050605	216050605	INS	36	0.0654135
chr1	216058136	216058653	DEL	517	0.0473684
chr1	216082289	216082289	INS	31	0.018797
chr1	216120219	216120250	DEL	31	0.00451128
chr1	216145701	216145735	DEL	34	0.00075188
chr1	216159542	216159574	DEL	32	0.00225564
chr1	216162412	216162447	DEL	35	0.00075188
chr1	216231239	216231239	INS	66	0.587218
chr1	216245469	216245508	DEL	39	0.00075188
chr1	216265178	216265178	INS	322	0.00827068
chr1	216322492	216322543	DEL	51	0.00075188
chr1	216338253	216338287	DEL	34	0.00075188
chr1	216355321	216355352	DEL	31	0.00676692
chr1	216355380	216355380	INS	75	0.0428571
chr1	216377780	216377824	DEL	44	0.642857
chr1	216404935	216404935	INS	117	0.00225564
chr1	216407745	216407808	DEL	63	0.00075188
chr1	216435593	216435630	DEL	37	0.289474
chr1	216475710	216475710	INS	33	0.0112782
chr1	216492724	216492763	DEL	39	0.00075188
chr1	216511547	216511547	INS	32	0.189474
chr1	216522253	216522283	DEL	30	0.00075188
chr1	216524254	216524254	INS	35	0.0075188
chr1	216569192	216569192	INS	39	0.167669
chr1	216658849	216658884	DEL	35	0.247368
chr1	216679144	216679179	DEL	35	0.00075188
chr1	216735352	216735386	DEL	34	0.00075188
chr1	216768482	216768482	INS	32	0.0037594
chr1	216775552	216775584	DEL	32	0.0466165
chr1	216779248	216779295	DEL	47	0.122556
chr1	216779264	216779264	INS	54	0.0894737
chr1	216779286	216779286	INS	215	0.0345865
chr1	216779287	216779287	INS	584	0.115789
chr1	216779292	216779292	INS	347	0.0345865
chr1	216779467	216779467	INS	768	0.115789
chr1	216779473	216779473	INS	183	0.0345865
chr1	216779519	216779519	INS	374	0.0345865
chr1	216851513	216851513	INS	314	0.062406
chr1	216856354	216856392	DEL	38	0.0037594
chr1	216880305	216880337	DEL	32	0.00451128
chr1	216898710	216898710	INS	328	0.0285714
chr1	216912180	216912216	DEL	36	0.543609
chr1	216916835	216916866	DEL	31	0.459398
chr1	216983684	216983719	DEL	35	0.00300752
chr1	216991602	216991632	DEL	30	0.00225564
chr1	217005551	217005606	DEL	55	0.00075188
chr1	217026905	217026935	DEL	30	0.00827068
chr1	217026914	217026914	INS	32	0.0383459
chr1	217042466	217042506	DEL	40	0.00075188
chr1	217053461	217053461	INS	31	0.0646617
chr1	217066397	217066397	INS	161	0.0593985
chr1	217080653	217080684	DEL	31	0.0255639
chr1	217081223	217081223	INS	35	0.00225564
chr1	217085337	217085372	DEL	35	0.00075188
chr1	217085482	217085518	DEL	36	0.00075188
chr1	217096617	217096682	DEL	65	0.12782
chr1	217098282	217098320	DEL	38	0.00150376
chr1	217133646	217133646	INS	32	0.0894737
chr1	217157526	217157556	DEL	30	0.13985
chr1	217160319	217160351	DEL	32	0.0135338
chr1	217188173	217188209	DEL	36	0.00601504
chr1	217226197	217226231	DEL	34	0.00075188
chr1	217231027	217231340	DEL	313	0.0864662
chr1	217231273	217231273	INS	30	0.00075188
chr1	217240203	217240203	INS	35	0.00150376
chr1	217257054	217257086	DEL	32	0.00075188
chr1	217284627	217285059	DEL	432	0.134586
chr1	217292804	217292857	DEL	53	0.00075188
chr1	217323775	217323831	DEL	56	0.497744
chr1	217339887	217339920	DEL	33	0.00075188
chr1	217375650	217375650	INS	280	0.0451128
chr1	217404320	217404353	DEL	33	0.590226
chr1	217463642	217463672	DEL	30	0.0150376
chr1	217467443	217467525	DEL	82	0.00075188
chr1	217468525	217468556	DEL	31	0.0947368
chr1	217519430	217519467	DEL	37	0.00075188
chr1	217523800	217523846	DEL	46	0.00150376
chr1	217523921	217523969	DEL	48	0.406767
chr1	217524204	217524244	DEL	40	0.409023
chr1	217524871	217524871	INS	453	0.313534
chr1	217524885	217524885	INS	50	0.159398
chr1	217524907	217524907	INS	317	0.313534
chr1	217524913	217524944	DEL	31	0.00676692
chr1	217527061	217527098	DEL	37	0.0428571
chr1	217541839	217591935	DUP	50096	0.00075188
chr1	217558780	217558814	DEL	34	0.00075188
chr1	217576406	217576535	DEL	129	0.00075188
chr1	217580740	217581040	DEL	300	0.535338
chr1	217584346	217584346	INS	31	0.0368421
chr1	217594939	217594977	DEL	38	0.00075188
chr1	217653623	217653623	INS	344	0.00075188
chr1	217703176	217703176	INS	32	0.00601504
chr1	217704226	217704256	DEL	30	0.00075188
chr1	217705339	217705339	INS	30	0.0218045
chr1	217714490	217714490	INS	41	0.00526316
chr1	217740160	217740160	INS	347	0.203759
chr1	217742962	217742999	DEL	37	0.00075188
chr1	217744170	217744483	DEL	313	0.484962
chr1	217749987	217749987	INS	30	0.137594
chr1	217770977	217771008	DEL	31	0.00300752
chr1	217786777	217786777	INS	27	0.00601504
chr1	217828500	217828500	INS	322	0.323308
chr1	217889620	217889661	DEL	41	0.00075188
chr1	217891826	217891864	DEL	38	0.00075188
chr1	217909322	217909556	DEL	234	0.056391
chr1	217912539	217912539	INS	31	0.00300752
chr1	217929308	217929346	DEL	38	0.00075188
chr1	217979810	217979847	DEL	37	0.164662
chr1	217993995	217993995	INS	350	0.00300752
chr1	217996474	217996474	INS	32	0.167669
chr1	218009147	218015253	DEL	6106	0.797744
chr1	218071906	218071946	DEL	40	0.455639
chr1	218072287	218073148	DEL	861	0.45188
chr1	218118309	218118341	DEL	32	0.110526
chr1	218123638	218123726	DEL	88	0.0390977
chr1	218190751	218190789	DEL	38	0.00075188
chr1	218274035	218274035	INS	33	0.0293233
chr1	218329238	218329268	DEL	30	0.00902256
chr1	218331652	218331686	DEL	34	0.0909774
chr1	218369255	218369289	DEL	34	0.0548872
chr1	218447930	218447930	INS	40	0.00225564
chr1	218461733	218461821	DEL	88	0.00150376
chr1	218487799	218487834	DEL	35	0.0902256
chr1	218490837	218490869	DEL	32	0.0323308
chr1	218552639	218552671	DEL	32	0.00075188
chr1	218598672	218598672	INS	42	0.0135338
chr1	218598734	218598734	INS	115	0.00526316
chr1	218598805	218598988	DEL	183	0.0721805
chr1	218598886	218598886	INS	183	0.00526316
chr1	218598897	218598897	INS	264	0.00526316
chr1	218598962	218598962	INS	232	0.00526316
chr1	218599016	218599016	INS	108	0.00526316
chr1	218599152	218599152	INS	123	0.00526316
chr1	218612572	218612892	DEL	320	0.86391
chr1	218616558	218616598	DEL	40	0.726316
chr1	218643558	218643558	INS	34	0.138346
chr1	218665715	218665715	INS	32	0.00225564
chr1	218667615	218667615	INS	32	0.0180451
chr1	218672512	218672544	DEL	32	0.0827068
chr1	218678417	218678451	DEL	34	0.0105263
chr1	218720850	218720850	INS	58	0.0571429
chr1	218721116	218721190	DEL	74	0.753383
chr1	218721189	218721189	INS	30	0.0571429
chr1	218724262	218724262	INS	34	0.00225564
chr1	218767892	218767892	INS	303	0.00300752
chr1	218793390	218793390	INS	334	0.00075188
chr1	218837486	218837520	DEL	34	0.00150376
chr1	218849583	218849583	INS	36	0.00225564
chr1	218988270	218988270	INS	1078	0.00676692
chr1	219000921	219000921	INS	322	0.0684211
chr1	219010833	219010833	INS	101	0.452632
chr1	219020872	219020906	DEL	34	0.00075188
chr1	219026394	219026425	DEL	31	0.00075188
chr1	219073313	219073313	INS	53	0.174436
chr1	219074034	219074034	INS	195	0.997744
chr1	219147976	219148010	DEL	34	0.00075188
chr1	219167035	219167035	INS	33	0.147368
chr1	219203967	219204010	INV	43	0.00075188
chr1	219228457	219229033	DEL	576	0.00451128
chr1	219229034	219229295	DEL	261	0.00526316
chr1	219229351	219229405	DEL	54	0.00676692
chr1	219241136	219241136	INS	30	0.0195489
chr1	219250320	219250353	DEL	33	0.00075188
chr1	219345405	219345452	DEL	47	0.00075188
chr1	219385560	219385560	INS	316	0.0616541
chr1	219386852	219386886	DEL	34	0.00075188
chr1	219401337	219401337	INS	291	0.306767
chr1	219409468	219409468	INS	28	0.00451128
chr1	219411127	219411246	DEL	119	0.167669
chr1	219439982	219439982	INS	52	0.0157895
chr1	219470417	219470417	INS	36	0.436842
chr1	219475561	219475561	INS	48	0.491729
chr1	219475648	219475648	INS	81	0.491729
chr1	219489359	219489389	DEL	30	0.00150376
chr1	219526793	219526829	DEL	36	0.00075188
chr1	219545978	219546014	DEL	36	0.00150376
chr1	219545993	219546156	DEL	163	0.0142857
chr1	219546139	219546177	DEL	38	0.0120301
chr1	219546214	219546214	INS	164	0.00075188
chr1	219549967	219550005	DEL	38	0.00075188
chr1	219595261	219595261	INS	33	0.00075188
chr1	219596392	219596392	INS	38	0.00827068
chr1	219607740	219607740	INS	33	0.0556391
chr1	219647764	219647797	DEL	33	0.00526316
chr1	219667503	219667533	DEL	30	0.00977444
chr1	219698196	219698240	DEL	44	0.0218045
chr1	219744381	219744415	DEL	34	0.00075188
chr1	219747688	219747722	DEL	34	0.00150376
chr1	219749967	219750285	DEL	318	0.770677
chr1	219759065	219759099	DEL	34	0.128571
chr1	219759354	219759397	DEL	43	0.00075188
chr1	219783603	219783603	INS	32	0.0180451
chr1	219796504	219796504	INS	30	0.0112782
chr1	219852570	219852612	DEL	42	0.0992481
chr1	219901006	219901006	INS	141	0.997744
chr1	219904295	219904295	INS	1791	0.793985
chr1	219921871	219921905	DEL	34	0.00225564
chr1	219922172	219922207	DEL	35	0.43609
chr1	219925653	219925653	INS	33	0.00451128
chr1	219927639	219927669	DEL	30	0.00150376
chr1	219941485	219941556	DEL	71	0.46015
chr1	219960310	219960310	INS	443	0.00451128
chr1	219960379	219960379	INS	37	0.00300752
chr1	219960583	219960583	INS	935	0.105263
chr1	219960718	219960718	INS	42	0.0255639
chr1	219960893	219960893	INS	80	0.0255639
chr1	219960918	219960960	DEL	42	0.0255639
chr1	219960962	219960962	INS	98	0.0255639
chr1	219960987	219960987	INS	1523	0.105263
chr1	219961049	219961049	INS	199	0.043609
chr1	219971797	219971797	INS	38	0.466165
chr1	219994639	219994669	DEL	30	0.00150376
chr1	220012828	220012828	INS	104	0.242857
chr1	220048134	220050948	DEL	2814	0.00150376
chr1	220052684	220052766	DEL	82	0.830075
chr1	220057425	220057466	DEL	41	0.00075188
chr1	220100425	220100486	DEL	61	0.00075188
chr1	220112126	220112446	DEL	320	0.357143
chr1	220115676	220115676	INS	6355	0.00827068
chr1	220135671	220135671	INS	314	0.0180451
chr1	220263035	220267544	DEL	4509	0.0037594
chr1	220272334	220272370	DEL	36	0.00075188
chr1	220285861	220285892	DEL	31	0.00300752
chr1	220305502	220305533	DEL	31	0.0263158
chr1	220311375	220311423	DEL	48	0.114286
chr1	220311393	220311393	INS	31	0.140602
chr1	220320944	220320976	DEL	32	0.0533835
chr1	220329603	220330242	DEL	639	0.172932
chr1	220330733	220330733	INS	39	0.0037594
chr1	220363934	220363966	DEL	32	0.00225564
chr1	220376373	220376403	DEL	30	0.0285714
chr1	220392359	220392432	DEL	73	0.00075188
chr1	220392432	220392432	INS	36	0.457895
chr1	220402186	220402219	DEL	33	0.00075188
chr1	220431263	220431263	INS	41	0.00300752
chr1	220431620	220431620	INS	30	0.00300752
chr1	220444821	220444870	DEL	49	0.184962
chr1	220466562	220466562	INS	296	0.0180451
chr1	220466570	220466570	INS	100	0.0180451
chr1	220466669	220466669	INS	188	0.0180451
chr1	220467511	220467511	INS	27	0.0473684
chr1	220475976	220475976	INS	50	0.193985
chr1	220570437	220570467	DEL	30	0.00075188
chr1	220576006	220576006	INS	308	1
chr1	220678343	220678376	DEL	33	0.0338346
chr1	220706343	220706390	DEL	47	0.0556391
chr1	220706400	220706400	INS	345	0.00075188
chr1	220738917	220738962	DEL	45	0.00075188
chr1	220745660	220745660	INS	32	0.00451128
chr1	220781005	220781005	INS	323	0.0834586
chr1	220817517	220817581	DEL	64	0.274436
chr1	220844372	220844372	INS	44	0.329323
chr1	220853498	220853498	INS	38	0.605263
chr1	220952274	220952274	INS	161	0.00601504
chr1	220952442	220952442	INS	44	0.514286
chr1	220952730	220952730	INS	36	0.514286
chr1	220976080	220976117	DEL	37	0.00075188
chr1	221002077	221002077	INS	192	0.0210526
chr1	221002172	221002172	INS	183	0.0210526
chr1	221042647	221042678	DEL	31	0.012782
chr1	221055998	221056029	DEL	31	0.00075188
chr1	221142560	221142596	DEL	36	0.00075188
chr1	221153481	221153481	INS	34	0.00225564
chr1	221177588	221177653	DEL	65	0.00526316
chr1	221205779	221209166	DEL	3387	0.0142857
chr1	221228516	221228616	INV	100	0.00075188
chr1	221234767	221234798	DEL	31	0.00075188
chr1	221297910	221297945	DEL	35	0.00075188
chr1	221297988	221297988	INS	32	0.00075188
chr1	221328966	221328999	DEL	33	0.00075188
chr1	221401254	221401289	DEL	35	0.00075188
chr1	221434373	221434373	INS	35	0.00225564
chr1	221435426	221435426	INS	53	0.00300752
chr1	221454541	221454572	DEL	31	0.0165414
chr1	221473990	221474023	DEL	33	0.0684211
chr1	221475196	221475196	INS	31	0.217293
chr1	221498889	221501378	DEL	2489	0.00451128
chr1	221502011	221502045	DEL	34	0.00225564
chr1	221520433	221520433	INS	31	0.258647
chr1	221520529	221520529	INS	146	0.0157895
chr1	221524240	221524281	DEL	41	0.0421053
chr1	221526920	221526920	INS	37	0.0293233
chr1	221530329	221530361	DEL	32	0.0180451
chr1	221532871	221532905	DEL	34	0.00075188
chr1	221549305	221549347	DEL	42	0.00075188
chr1	221561424	221561455	DEL	31	0.00075188
chr1	221579541	221579541	INS	32	0.166917
chr1	221589968	221590010	DEL	42	0.00075188
chr1	221608567	221608639	DEL	72	0.00075188
chr1	221643079	221643116	DEL	37	0.326316
chr1	221654463	221654463	INS	626	0.338346
chr1	221767301	221767340	DEL	39	0.00075188
chr1	221795815	221795815	INS	327	0.363158
chr1	221810215	221810245	DEL	30	0.00225564
chr1	221814542	221814576	DEL	34	0.0714286
chr1	221860802	221861134	DEL	332	0.545113
chr1	221861103	221861139	DEL	36	0.00827068
chr1	221920209	221920209	INS	30	0.0443609
chr1	221920287	221920339	DEL	52	0.16015
chr1	221933996	221934032	DEL	36	0.00075188
chr1	221934284	221934325	DEL	41	0.00075188
chr1	221970407	221970407	INS	45	0.00601504
chr1	222008732	222008762	DEL	30	0.0165414
chr1	222090178	222090178	INS	77	0.67218
chr1	222110528	222110561	DEL	33	0.0150376
chr1	222138199	222138199	INS	31	0.167669
chr1	222138400	222138400	INS	35	0.167669
chr1	222138406	222138406	INS	143	0.00300752
chr1	222138543	222138543	INS	352	0.00676692
chr1	222138549	222138549	INS	285	0.00676692
chr1	222138555	222138555	INS	164	0.00300752
chr1	222138654	222138654	INS	540	0.0270677
chr1	222138682	222138682	INS	58	0.167669
chr1	222138783	222138783	INS	240	0.00300752
chr1	222138887	222138887	INS	79	0.00300752
chr1	222140984	222141799	INV	815	0.00075188
chr1	222157227	222157267	DEL	40	0.00075188
chr1	222189323	222189323	INS	27	0.00601504
chr1	222200824	222207195	DEL	6371	0.284211
chr1	222266037	222266068	DEL	31	0.00451128
chr1	222367475	222367685	DEL	210	0.00075188
chr1	222376904	222377775	DEL	871	0.0135338
chr1	222437716	222437746	DEL	30	0.0105263
chr1	222461142	222461174	DEL	32	0.387218
chr1	222486978	222486978	INS	111	0.00075188
chr1	222487786	222487827	DEL	41	0.00075188
chr1	222488029	222488078	DEL	49	0.00150376
chr1	222488322	222488495	DEL	173	0.00225564
chr1	222488357	222488404	DEL	47	0.00075188
chr1	222488453	222488627	DEL	174	0.0353383
chr1	222488517	222488566	DEL	49	0.0353383
chr1	222504924	222504963	DEL	39	0.00150376
chr1	222508185	222508288	DEL	103	0.00075188
chr1	222552222	222552253	DEL	31	0.200752
chr1	222616816	222616846	DEL	30	0.0037594
chr1	222633996	222633996	INS	126	0.00075188
chr1	222645835	222645835	INS	349	0.0293233
chr1	222679275	222679275	INS	339	0.0593985
chr1	222689482	222689512	DEL	30	0.00526316
chr1	222697343	222697343	INS	334	0.500752
chr1	222708545	222708577	DEL	32	0.00075188
chr1	222741694	222741759	DEL	65	0.00075188
chr1	222744023	222744054	DEL	31	0.00075188
chr1	222768477	222768515	DEL	38	0.754887
chr1	222785333	222785333	INS	329	0.00075188
chr1	222887479	222887798	DEL	319	0.146617
chr1	222936584	222936614	DEL	30	0.0172932
chr1	222936752	222936752	INS	34	0.0338346
chr1	222936824	222936824	INS	102	0.250376
chr1	222936880	222936880	INS	52	0.0338346
chr1	222951470	222951470	INS	77	0.371429
chr1	222969372	222969372	INS	35	0.0120301
chr1	222969513	222969988	INV	475	0.00150376
chr1	223031394	223031472	DEL	78	0.995489
chr1	223037276	223037323	DEL	47	0.0037594
chr1	223056668	223056668	INS	40	0.00075188
chr1	223057926	223057963	DEL	37	0.315789
chr1	223065456	223065486	DEL	30	0.00075188
chr1	223081190	223081190	INS	4151	0.970677
chr1	223100565	223100602	DEL	37	0.00075188
chr1	223119994	223119994	INS	113	0.605263
chr1	223138183	223138183	INS	329	0.0263158
chr1	223141807	223141839	DEL	32	0.0157895
chr1	223150282	223150314	DEL	32	0.00150376
chr1	223150302	223150302	INS	30	0.0804511
chr1	223179544	223179544	INS	64	0.255639
chr1	223182895	223182895	INS	30	0.0112782
chr1	223189701	223189701	INS	48	0.00451128
chr1	223198027	223198027	INS	63	0.00526316
chr1	223199468	223199509	DEL	41	0.00075188
chr1	223199898	223199898	INS	45	0.00150376
chr1	223211160	223211160	INS	49	0.00526316
chr1	223268015	223268015	INS	32	0.0488722
chr1	223303456	223303497	DEL	41	0.0150376
chr1	223304795	223304829	DEL	34	0.378195
chr1	223347732	223347732	INS	1601	0.279699
chr1	223371496	223371573	DEL	77	0.00075188
chr1	223415652	223415687	DEL	35	0.0428571
chr1	223478940	223478940	INS	939	0.0503759
chr1	223478942	223478942	INS	2228	0.0503759
chr1	223478945	223478945	INS	33	0.00225564
chr1	223478990	223478990	INS	1112	0.0503759
chr1	223479072	223479072	INS	384	0.00075188
chr1	223479098	223479098	INS	138	0.00075188
chr1	223479156	223479156	INS	626	0.396241
chr1	223479167	223479167	INS	94	0.00225564
chr1	223533935	223533972	DEL	37	0.00075188
chr1	223635623	223635623	INS	93	0.0428571
chr1	223635644	223636095	DEL	451	0.0180451
chr1	223635681	223635681	INS	180	0.0218045
chr1	223635718	223635718	INS	273	0.0218045
chr1	223635780	223635960	DEL	180	0.00451128
chr1	223635794	223635794	INS	727	0.00300752
chr1	223635835	223635921	DEL	86	0.00676692
chr1	223635934	223636274	DEL	340	0.0766917
chr1	223635949	223635949	INS	442	0.00300752
chr1	223635992	223635992	INS	86	0.0293233
chr1	223636047	223636588	DEL	541	0.0360902
chr1	223636083	223636083	INS	81	0.0293233
chr1	223636089	223636816	DEL	727	0.0360902
chr1	223636140	223636140	INS	391	0.00300752
chr1	223636158	223636341	DEL	183	0.0766917
chr1	223636183	223636274	DEL	91	0.0766917
chr1	223636253	223636615	DEL	362	0.0360902
chr1	223636272	223636272	INS	85	0.0293233
chr1	223636369	223636369	INS	176	0.0293233
chr1	223636432	223636859	DEL	427	0.00526316
chr1	223636490	223636490	INS	273	0.00300752
chr1	223636587	223636766	DEL	179	0.0157895
chr1	223636616	223636616	INS	275	0.00300752
chr1	223636690	223636690	INS	363	0.00300752
chr1	223636703	223636787	DEL	84	0.0368421
chr1	223636711	223636711	INS	91	0.0293233
chr1	223636820	223636820	INS	84	0.0293233
chr1	223656669	223656700	DEL	31	0.00150376
chr1	223671292	223671292	INS	170	0.00150376
chr1	223671451	223671451	INS	169	0.00150376
chr1	223672607	223672700	DEL	93	0.00075188
chr1	223672642	223672642	INS	36	0.0210526
chr1	223675740	223675772	DEL	32	0.018797
chr1	223707278	223707312	DEL	34	0.00075188
chr1	223708777	223708881	DEL	104	0.00075188
chr1	223719810	223719843	DEL	33	0.00075188
chr1	223723857	223723857	INS	331	0.169173
chr1	223741422	223741453	DEL	31	0.00225564
chr1	223761350	223761381	DEL	31	0.00075188
chr1	223817283	223817333	DEL	50	0.00902256
chr1	223859080	223859080	INS	30	0.0518797
chr1	223876557	223876557	INS	31	0.0827068
chr1	223876567	223876567	INS	227	0.0609023
chr1	223876582	223876582	INS	138	0.0135338
chr1	223885002	223885033	DEL	31	0.018797
chr1	223892511	223892511	INS	266	0.00827068
chr1	223897957	223897988	DEL	31	0.00075188
chr1	223898828	223898828	INS	32	0.00300752
chr1	223900905	223902242	DEL	1337	0.00075188
chr1	223910975	223911083	DEL	108	0.0300752
chr1	223912611	223914688	DEL	2077	0.0285714
chr1	223937123	223937123	INS	50	0.510526
chr1	223937284	223937284	INS	185	0.0180451
chr1	223937534	223937534	INS	65	0.510526
chr1	223939942	223939974	DEL	32	0.00075188
chr1	223950564	223950564	INS	32	0.00075188
chr1	223962750	223962750	INS	34	0.0218045
chr1	223995418	223995458	DEL	40	0.00075188
chr1	224002818	224002818	INS	38	0.0120301
chr1	224011840	224011870	DEL	30	0.192481
chr1	224012248	224012248	INS	1260	0.00150376
chr1	224012508	224012508	INS	416	0.00150376
chr1	224012514	224012545	DEL	31	0.0120301
chr1	224012653	224012653	INS	34	0.00601504
chr1	224012993	224012993	INS	30	0.0037594
chr1	224013247	224013247	INS	1304	0.00150376
chr1	224013548	224013548	INS	51	0.0037594
chr1	224013555	224013555	INS	211	0.00075188
chr1	224013681	224013721	DEL	40	0.0834586
chr1	224013692	224013692	INS	709	0.00526316
chr1	224013774	224013774	INS	200	0.00075188
chr1	224013774	224013774	INS	40	0.210526
chr1	224013793	224013883	DEL	90	0.14812
chr1	224014679	224014679	INS	28	0.00075188
chr1	224014871	224014871	INS	40	0.00075188
chr1	224015011	224015043	DEL	32	0.113534
chr1	224015059	224015059	INS	35	0.00075188
chr1	224015647	224015647	INS	45	0.00075188
chr1	224015867	224015867	INS	45	0.00075188
chr1	224016436	224016487	DEL	51	0.00150376
chr1	224053747	224053747	INS	328	0.250376
chr1	224059401	224059877	DEL	476	0.999248
chr1	224069558	224069558	INS	31	0.00075188
chr1	224071292	224071323	DEL	31	0.00150376
chr1	224074157	224074195	DEL	38	0.522556
chr1	224074512	224074512	INS	30	0.0541353
chr1	224101132	224101169	DEL	37	0.41203
chr1	224102263	224102263	INS	29	0.00075188
chr1	224114600	224114600	INS	27	0.0075188
chr1	224135613	224135613	INS	36	0.00075188
chr1	224136552	224139572	DEL	3020	0.00225564
chr1	224162688	224162688	INS	31	0.00526316
chr1	224171550	224171597	DEL	47	0.00075188
chr1	224174149	224174221	DEL	72	0.00075188
chr1	224184980	224185010	DEL	30	0.00601504
chr1	224205120	224205433	DEL	313	0.997744
chr1	224225480	224225516	DEL	36	0.00075188
chr1	224242489	224242489	INS	34	0.00075188
chr1	224276944	224276984	DEL	40	0.452632
chr1	224350675	224350706	DEL	31	0.0360902
chr1	224378518	224378518	INS	197	0.00225564
chr1	224378518	224378518	INS	98	0.0037594
chr1	224378591	224378591	INS	150	0.00225564
chr1	224378659	224378659	INS	103	0.0631579
chr1	224378682	224378876	DEL	194	0.0075188
chr1	224378729	224378729	INS	300	0.00225564
chr1	224378788	224378835	DEL	47	0.0804511
chr1	224378858	224378858	INS	181	0.00225564
chr1	224378912	224378912	INS	51	0.0037594
chr1	224407130	224407160	DEL	30	0.00075188
chr1	224407152	224407152	INS	27	0.0225564
chr1	224563183	224563183	INS	30	0.00150376
chr1	224588892	224588892	INS	330	0.0744361
chr1	224674273	224674303	DEL	30	0.0383459
chr1	224751033	224751033	INS	36	0.0616541
chr1	224751034	224751034	INS	513	0.0195489
chr1	224751034	224751034	INS	195	0.0195489
chr1	224751102	224751102	INS	329	0.0195489
chr1	224798217	224798217	INS	31	0.081203
chr1	224885542	224885575	DEL	33	0.0616541
chr1	224905943	224905985	DEL	42	0.00300752
chr1	224905996	224905996	INS	33	0.00150376
chr1	225002875	225002922	DEL	47	0.00075188
chr1	225039721	225039847	DEL	126	0.00075188
chr1	225039797	225039828	DEL	31	0.00075188
chr1	225068830	225069100	DEL	270	0.929323
chr1	225078801	225078858	DEL	57	0.854887
chr1	225084812	225084812	INS	84	0.915789
chr1	225094665	225094696	DEL	31	0.00451128
chr1	225103938	225103938	INS	27	0.00300752
chr1	225156700	225157014	DEL	314	0.117293
chr1	225176562	225176562	INS	30	0.0135338
chr1	225205234	225205280	DEL	46	0.00075188
chr1	225290642	225290674	DEL	32	0.0075188
chr1	225335331	225335363	DEL	32	0.0601504
chr1	225335440	225335440	INS	60	0.00451128
chr1	225335613	225335613	INS	32	0.00451128
chr1	225335769	225335769	INS	152	0.00150376
chr1	225335815	225335815	INS	60	0.00451128
chr1	225335852	225335896	DEL	44	0.123308
chr1	225335958	225335958	INS	33	0.00451128
chr1	225372919	225372919	INS	327	0.056391
chr1	225374156	225374156	INS	85	0.0616541
chr1	225403863	225403909	DEL	46	0.00676692
chr1	225485771	225486097	DEL	326	0.0233083
chr1	225503613	225503644	DEL	31	0.00075188
chr1	225520920	225520951	DEL	31	0.0578947
chr1	225522320	225522546	DEL	226	0.00075188
chr1	225561621	225561621	INS	30	0.0345865
chr1	225574616	225574932	DEL	316	0.897744
chr1	225586267	225586312	DEL	45	0.00075188
chr1	225590093	225590128	DEL	35	0.00601504
chr1	225599881	225599916	DEL	35	0.00075188
chr1	225604671	225604702	DEL	31	0.00075188
chr1	225623672	225623704	DEL	32	0.00827068
chr1	225627901	225627934	DEL	33	0.0466165
chr1	225630239	225630239	INS	319	0.00902256
chr1	225650844	225650876	DEL	32	0.00075188
chr1	225659170	225659170	INS	36	0.0458647
chr1	225659799	225659854	DEL	55	0.00075188
chr1	225663048	225663080	DEL	32	0.0037594
chr1	225670094	225670094	INS	41	0.0157895
chr1	225717471	225717471	INS	86	0.461654
chr1	225732768	225732768	INS	32	0.0037594
chr1	225753568	225753604	DEL	36	0.00075188
chr1	225754190	225754190	INS	314	0.00300752
chr1	225754850	225754880	DEL	30	0.00225564
chr1	225784233	225784263	DEL	30	0.0225564
chr1	225796365	225796404	DEL	39	0.00075188
chr1	225804854	225804903	DEL	49	0.819549
chr1	225807906	225807906	INS	317	0.284211
chr1	225808720	225808720	INS	315	0.284211
chr1	225815113	225815440	DEL	327	0.279699
chr1	225819064	225819243	DEL	179	0.822556
chr1	225833944	225834251	DEL	307	0.00451128
chr1	225868889	225868889	INS	1627	0.00225564
chr1	225870056	225870056	INS	1637	0.00150376
chr1	225876064	225876097	DEL	33	0.0819549
chr1	225943097	225943174	DEL	77	0.00075188
chr1	225964169	225964169	INS	28	0.00075188
chr1	225964531	225964531	INS	174	0.859398
chr1	225964599	225964599	INS	34	0.00075188
chr1	225965798	225965831	DEL	33	0.00075188
chr1	225970410	225970410	INS	155	0.00075188
chr1	225970518	225970518	INS	161	0.00075188
chr1	225970568	225970615	DEL	47	0.0255639
chr1	225979021	225979051	DEL	30	0.00075188
chr1	225983637	225983674	DEL	37	0.0037594
chr1	226015738	226015738	INS	31	0.00150376
chr1	226034242	226034273	DEL	31	0.00225564
chr1	226114957	226114957	INS	47	0.00150376
chr1	226115129	226115129	INS	80	0.00150376
chr1	226115198	226115237	DEL	39	0.00902256
chr1	226134261	226134327	DEL	66	0.00300752
chr1	226138341	226138341	INS	35	0.00827068
chr1	226161148	226161148	INS	31	0.00300752
chr1	226172157	226172157	INS	32	0.00902256
chr1	226172169	226172202	DEL	33	0.00601504
chr1	226178576	226178576	INS	30	0.00075188
chr1	226227773	226227773	INS	150	0.979699
chr1	226258893	226258923	DEL	30	0.00225564
chr1	226260628	226260658	DEL	30	0.00526316
chr1	226305309	226305339	DEL	30	0.00150376
chr1	226323478	226323478	INS	32	0.00225564
chr1	226356304	226356355	DEL	51	0.00676692
chr1	226424987	226425195	DEL	208	0.0857143
chr1	226439961	226440009	DEL	48	0.00075188
chr1	226461682	226461712	DEL	30	0.0796992
chr1	226509071	226509112	DEL	41	0.00075188
chr1	226509126	226509126	INS	31	0.0300752
chr1	226568966	226568966	INS	27	0.00676692
chr1	226622681	226622681	INS	231	0.00827068
chr1	226622681	226622681	INS	190	0.00827068
chr1	226622687	226622725	DUP	38	0.13609
chr1	226622736	226622736	INS	1250	0.0383459
chr1	226622741	226622741	INS	2118	0.0383459
chr1	226622750	226622750	INS	437	0.00827068
chr1	226622804	226622804	INS	188	0.00827068
chr1	226630744	226630819	DEL	75	0.00075188
chr1	226670172	226670203	DEL	31	0.0037594
chr1	226689564	226689613	DEL	49	0.00075188
chr1	226700465	226700495	DEL	30	0.00225564
chr1	226711415	226711451	DEL	36	0.00225564
chr1	226797740	226798117	DEL	377	0.244361
chr1	226797975	226798280	DEL	305	0.746617
chr1	226798320	226798320	INS	33	0.00300752
chr1	226811216	226811216	INS	354	0.00300752
chr1	226845152	226845184	DEL	32	0.00075188
chr1	226880547	226880547	INS	44	0.0075188
chr1	226903045	226903045	INS	339	0.0037594
chr1	226944736	226944769	DEL	33	0.465414
chr1	226955552	226956539	DEL	987	0.00150376
chr1	226955574	226955574	INS	93	0.92406
chr1	226960125	226960125	INS	260	0.00827068
chr1	226960212	226960212	INS	168	0.00827068
chr1	226960393	226960393	INS	401	0.865414
chr1	226960421	226960421	INS	153	0.00827068
chr1	226960423	226960423	INS	36	0.0804511
chr1	226976140	226976220	DEL	80	0.81203
chr1	226976162	226976162	INS	161	0.0037594
chr1	226978213	226978288	DEL	75	0.23609
chr1	226978503	226978747	DEL	244	0.357143
chr1	226978543	226978919	DEL	376	0.00150376
chr1	226978667	226978698	DEL	31	0.0135338
chr1	226978682	226978871	DEL	189	0.00150376
chr1	226978767	226978767	INS	73	0.00075188
chr1	226996477	226996507	DEL	30	0.221805
chr1	227038157	227038196	DEL	39	0.13609
chr1	227042299	227042299	INS	34	0.00075188
chr1	227082506	227082566	DEL	60	0.00075188
chr1	227088602	227088602	INS	265	0.00075188
chr1	227089621	227089657	DEL	36	0.00075188
chr1	227099676	227099732	DEL	56	0.00075188
chr1	227100749	227100749	INS	30	0.0112782
chr1	227114019	227114019	INS	33	0.00676692
chr1	227126482	227126522	DEL	40	0.062406
chr1	227129704	227129704	INS	30	0.0714286
chr1	227135855	227135885	DEL	30	0.647368
chr1	227138526	227138526	INS	30	0.00451128
chr1	227163070	227163108	DEL	38	0.179699
chr1	227168499	227168499	INS	35	0.00977444
chr1	227196340	227196340	INS	36	0.00977444
chr1	227204619	227204667	DEL	48	0.00150376
chr1	227230818	227230818	INS	38	0.00150376
chr1	227253201	227253287	DEL	86	0.00075188
chr1	227261126	227261126	INS	32	0.0345865
chr1	227264353	227264644	DEL	291	0.00300752
chr1	227268673	227268673	INS	36	0.00225564
chr1	227275241	227275241	INS	331	0.301504
chr1	227294565	227294882	DEL	317	0.292481
chr1	227297967	227297967	INS	33	0.00150376
chr1	227308497	227308497	INS	37	0.00451128
chr1	227314753	227314753	INS	135	0.128571
chr1	227331410	227331440	DEL	30	0.00150376
chr1	227366209	227366209	INS	50	0.0210526
chr1	227378989	227379021	DEL	32	0.00075188
chr1	227386457	227386490	DEL	33	0.140602
chr1	227414406	227414406	INS	209	0.238346
chr1	227414563	227414563	INS	317	0.238346
chr1	227414563	227414563	INS	535	0.238346
chr1	227437471	227437471	INS	34	0.0112782
chr1	227489973	227489973	INS	63	0.0451128
chr1	227490937	227490969	DEL	32	0.00827068
chr1	227492184	227492184	INS	33	0.0721805
chr1	227499210	227502114	INV	2904	0.0165414
chr1	227509121	227509154	DEL	33	0.0699248
chr1	227510365	227510365	INS	31	0.00676692
chr1	227511343	227511377	DEL	34	0.0481203
chr1	227538335	227538335	INS	336	0.00150376
chr1	227589042	227591340	DEL	2298	0.012782
chr1	227654808	227655310	DEL	502	0.00601504
chr1	227710767	227710815	DEL	48	0.00451128
chr1	227715439	227715488	DEL	49	0.17218
chr1	227736430	227736462	DEL	32	0.0210526
chr1	227740935	227741056	DEL	121	0.00225564
chr1	227749751	227749820	DEL	69	0.118797
chr1	227751745	227751778	DEL	33	0.0308271
chr1	227780099	227780099	INS	47	0.0037594
chr1	227795336	227795336	INS	92	0.00075188
chr1	227836393	227836705	DEL	312	0.86015
chr1	227844541	227844608	DEL	67	0.00451128
chr1	227862959	227863000	DEL	41	0.00075188
chr1	227888903	227888933	DEL	30	0.0037594
chr1	227906421	227906421	INS	98	0.00075188
chr1	227906676	227906676	INS	77	0.00075188
chr1	227909623	227909623	INS	143	0.497744
chr1	227909684	227909684	INS	191	0.497744
chr1	227909713	227909713	INS	290	0.00902256
chr1	227909851	227909851	INS	257	0.00902256
chr1	227909868	227909868	INS	107	0.497744
chr1	227909971	227909971	INS	49	0.00075188
chr1	227911359	227911359	INS	36	0.107519
chr1	227927925	227928004	DEL	79	0.00075188
chr1	227959236	227959236	INS	115	0.109023
chr1	227965454	227965555	DEL	101	0.133835
chr1	227965469	227965469	INS	58	0.0669173
chr1	227972857	227972857	INS	1109	0.00150376
chr1	227973698	227973760	DEL	62	0.00300752
chr1	228005856	228005856	INS	35	0.345113
chr1	228030442	228030515	DEL	73	0.00075188
chr1	228052510	228052559	DEL	49	0.00075188
chr1	228055176	228055206	DEL	30	0.118045
chr1	228068167	228068233	DEL	66	0.00075188
chr1	228126155	228126185	DEL	30	0.0263158
chr1	228157142	228157172	DEL	30	0.0075188
chr1	228157160	228157160	INS	59	0.00902256
chr1	228174206	228174397	DEL	191	0.487218
chr1	228174228	228174505	DEL	277	0.487218
chr1	228174238	228174491	DEL	253	0.487218
chr1	228174337	228174513	DEL	176	0.487218
chr1	228174421	228174485	DEL	64	0.0548872
chr1	228182344	228182384	DEL	40	0.0646617
chr1	228236017	228236052	DEL	35	0.00451128
chr1	228331408	228331444	DEL	36	0.0150376
chr1	228331409	228331409	INS	38	0.00300752
chr1	228341732	228341732	INS	31	0.0278195
chr1	228352108	228352191	DEL	83	0.0323308
chr1	228384460	228384789	DEL	329	0.547368
chr1	228384471	228384506	DEL	35	0.0368421
chr1	228406869	228406903	DEL	34	0.0879699
chr1	228431878	228431878	INS	32	0.00075188
chr1	228466548	228466548	INS	55	0.0075188
chr1	228483036	228483071	DEL	35	0.00150376
chr1	228483998	228484038	DEL	40	0.00075188
chr1	228492438	228492438	INS	40	0.0195489
chr1	228517923	228517959	DEL	36	0.00075188
chr1	228530216	228530251	DEL	35	0.188722
chr1	228553252	228554457	DEL	1205	0.00451128
chr1	228554136	228554171	DEL	35	0.181203
chr1	228556407	228556407	INS	2203	0.0157895
chr1	228556812	228556812	INS	30	0.107519
chr1	228622193	228622193	INS	28	0.00150376
chr1	228637875	228637907	DEL	32	0.00075188
chr1	228646830	228646830	INS	27	0.00075188
chr1	228661314	228661355	DEL	41	0.00150376
chr1	228663954	228663995	DEL	41	0.00075188
chr1	228679062	228679398	DEL	336	0.994737
chr1	228707238	228707238	INS	28	0.00075188
chr1	228707240	228707277	DEL	37	0.00300752
chr1	228711090	228719949	DEL	8859	0.00225564
chr1	228731780	228731847	DEL	67	0.00075188
chr1	228799122	228799152	DEL	30	0.395489
chr1	228824173	228824173	INS	311	0.403759
chr1	228829467	228829499	DEL	32	0.403759
chr1	228846815	228846815	INS	445	0.0571429
chr1	228846831	228846831	INS	246	0.00977444
chr1	228846887	228846887	INS	61	0.0142857
chr1	228846989	228846989	INS	52	0.0142857
chr1	228932320	228932320	INS	2462	0.00676692
chr1	228965641	228965641	INS	60	0.0518797
chr1	228965662	228965696	DEL	34	0.00075188
chr1	229061535	229061567	DEL	32	0.573684
chr1	229088169	229088169	INS	35	0.00150376
chr1	229091065	229091096	DEL	31	0.0142857
chr1	229148947	229148947	INS	30	0.00300752
chr1	229161918	229161918	INS	33	0.00075188
chr1	229188201	229188201	INS	32	0.42406
chr1	229218421	229218421	INS	124	0.00676692
chr1	229237642	229238016	DEL	374	0.31203
chr1	229247886	229247945	DEL	59	0.00225564
chr1	229302270	229302312	DEL	42	0.0518797
chr1	229330051	229330109	DEL	58	0.00526316
chr1	229374997	229374997	INS	31	0.00225564
chr1	229425689	229425826	DEL	137	0.0172932
chr1	229425824	229425870	DEL	46	0.0443609
chr1	229425854	229425854	INS	46	0.012782
chr1	229435483	229435513	DEL	30	0.0278195
chr1	229453266	229453266	INS	182	0.00827068
chr1	229472709	229472709	INS	32	0.111278
chr1	229486324	229486324	INS	306	0.00150376
chr1	229578419	229578419	INS	32	0.0383459
chr1	229585366	229585366	INS	49	0.00676692
chr1	229587096	229587096	INS	299	0.0240602
chr1	229587096	229587096	INS	125	0.00075188
chr1	229587146	229587146	INS	50	0.00075188
chr1	229587154	229587154	INS	448	0.0240602
chr1	229587179	229587179	INS	170	0.00075188
chr1	229587618	229587648	DEL	30	0.00075188
chr1	229628193	229628193	INS	32	0.400752
chr1	229670180	229670213	DEL	33	0.00075188
chr1	229676787	229685090	DEL	8303	0.278195
chr1	229679098	229679098	INS	32	0.0270677
chr1	229681990	229682161	DEL	171	0.00075188
chr1	229682073	229682124	DEL	51	0.00075188
chr1	229704060	229704060	INS	30	0.108271
chr1	229757153	229757289	DEL	136	0.00075188
chr1	229774773	229774844	DEL	71	0.00902256
chr1	229788175	229788216	DEL	41	0.00225564
chr1	229812381	229812475	DEL	94	0.00075188
chr1	229853583	229853583	INS	303	0.00075188
chr1	229870920	229870920	INS	312	0.990977
chr1	229900823	229901007	DEL	184	0.00827068
chr1	229900886	229901023	DEL	137	0.00827068
chr1	229900947	229900992	DEL	45	0.024812
chr1	229931198	229931228	DEL	30	0.00150376
chr1	229931909	229931948	DEL	39	0.00676692
chr1	229969416	229969558	DEL	142	0.0398496
chr1	229969726	229969757	DEL	31	0.00075188
chr1	229972023	229972023	INS	248	0.98797
chr1	229996899	229998130	DEL	1231	0.130075
chr1	230009163	230009196	DEL	33	0.00601504
chr1	230038298	230038298	INS	35	0.00225564
chr1	230038406	230038406	INS	34	0.00225564
chr1	230039930	230039968	DEL	38	0.0037594
chr1	230175603	230175603	INS	33	0.110526
chr1	230180300	230180331	DEL	31	0.00075188
chr1	230185268	230185306	DEL	38	0.0210526
chr1	230198410	230198448	DEL	38	0.103008
chr1	230198417	230198417	INS	119	0.130827
chr1	230222033	230222033	INS	35	0.0293233
chr1	230275004	230275004	INS	27	0.00150376
chr1	230275959	230276038	DEL	79	0.316541
chr1	230275970	230275970	INS	58	0.00075188
chr1	230291876	230291906	DEL	30	0.221805
chr1	230316001	230316039	DEL	38	0.595489
chr1	230316080	230316080	INS	36	0.0150376
chr1	230332042	230332042	INS	1047	0.996992
chr1	230335679	230335713	DEL	34	0.00902256
chr1	230381992	230382093	DEL	101	0.00150376
chr1	230394858	230394927	DEL	69	0.0413534
chr1	230395087	230395131	DEL	44	0.018797
chr1	230395459	230395748	DEL	289	0.0511278
chr1	230395461	230395520	DEL	59	0.00150376
chr1	230395731	230395782	DEL	51	0.0285714
chr1	230396002	230396002	INS	67	0.0233083
chr1	230396191	230396274	DEL	83	0.00526316
chr1	230396198	230396198	INS	39	0.0233083
chr1	230396232	230396273	DEL	41	0.649624
chr1	230413098	230413098	INS	315	0.00075188
chr1	230419278	230419278	INS	45	0.147368
chr1	230439940	230439940	INS	38	0.0548872
chr1	230467339	230467374	DEL	35	0.0037594
chr1	230469232	230469268	DEL	36	0.0345865
chr1	230469452	230469547	DEL	95	0.00075188
chr1	230491700	230493025	INV	1325	0.00075188
chr1	230555217	230555217	INS	132	0.0518797
chr1	230555322	230555322	INS	134	0.0518797
chr1	230557474	230557474	INS	32	0.0105263
chr1	230566407	230566407	INS	156	0.103759
chr1	230566452	230566452	INS	54	0.0849624
chr1	230573672	230573672	INS	38	0.0390977
chr1	230577892	230577892	INS	36	0.310526
chr1	230588844	230588844	INS	59	0.932331
chr1	230628812	230628812	INS	67	0.00150376
chr1	230651069	230651116	DEL	47	0.00075188
chr1	230653527	230653527	INS	37	0.703759
chr1	230684901	230684950	DEL	49	0.00075188
chr1	230691180	230691180	INS	36	0.0037594
chr1	230716948	230716979	DEL	31	0.00075188
chr1	230718668	230718723	DEL	55	0.00075188
chr1	230746238	230746268	DEL	30	0.0037594
chr1	230747011	230747073	DEL	62	0.00075188
chr1	230756082	230756082	INS	335	0.00601504
chr1	230760866	230760896	DEL	30	0.00827068
chr1	230814286	230814319	DEL	33	0.0315789
chr1	230830594	230830627	DEL	33	0.225564
chr1	230867949	230867980	DEL	31	0.00075188
chr1	230872065	230872098	DEL	33	0.0285714
chr1	230879790	230879826	DEL	36	0.0037594
chr1	230880659	230880702	DEL	43	0.00075188
chr1	230949406	230949406	INS	307	0.540602
chr1	230984344	230984385	DEL	41	0.00225564
chr1	230986677	230986709	DEL	32	0.0578947
chr1	231008183	231008183	INS	30	0.136842
chr1	231010244	231010244	INS	35	0.0203008
chr1	231011166	231011166	INS	148	0.00526316
chr1	231011228	231011228	INS	39	0.0203008
chr1	231011230	231011230	INS	414	0.962406
chr1	231046803	231047520	DUP	717	0.146617
chr1	231047340	231047340	INS	217	0.0120301
chr1	231047375	231047375	INS	1683	0.0210526
chr1	231047447	231047447	INS	70	0.0120301
chr1	231047450	231047450	INS	461	0.0571429
chr1	231047483	231047627	DEL	144	0.21203
chr1	231047522	231047522	INS	71	0.0120301
chr1	231047528	231047528	INS	319	0.0142857
chr1	231047570	231047570	INS	299	0.0142857
chr1	231047629	231047629	INS	142	0.0120301
chr1	231052240	231052413	DEL	173	0.00075188
chr1	231052332	231052379	DEL	47	0.00526316
chr1	231052402	231052402	INS	47	0.0112782
chr1	231052468	231052542	DEL	74	0.708271
chr1	231052528	231052528	INS	49	0.0112782
chr1	231114781	231114813	DEL	32	0.00150376
chr1	231114930	231114966	DEL	36	0.00075188
chr1	231115916	231115916	INS	31	0.00451128
chr1	231121837	231121837	INS	96	0.012782
chr1	231121917	231121917	INS	585	0.081203
chr1	231121961	231121961	INS	222	0.0233083
chr1	231121980	231121980	INS	50	0.0105263
chr1	231122010	231122056	DEL	46	0.00300752
chr1	231122087	231122087	INS	291	0.0233083
chr1	231122109	231122109	INS	59	0.0105263
chr1	231128791	231128791	INS	45	0.0037594
chr1	231141135	231141166	DEL	31	0.00150376
chr1	231147133	231147133	INS	331	0.00225564
chr1	231167320	231167625	DEL	305	0.107519
chr1	231169370	231169370	INS	30	0.0037594
chr1	231169995	231169995	INS	35	0.0037594
chr1	231184146	231186250	DEL	2104	0.00075188
chr1	231193521	231193557	DEL	36	0.00225564
chr1	231202050	231202050	INS	142	0.0225564
chr1	231202072	231202072	INS	378	0.00225564
chr1	231202118	231202118	INS	220	0.0225564
chr1	231210929	231211052	DEL	123	0.0360902
chr1	231256481	231256481	INS	33	0.00075188
chr1	231356048	231356109	DEL	61	0.00075188
chr1	231359059	231359094	DEL	35	0.127068
chr1	231373668	231373706	DEL	38	0.00827068
chr1	231375308	231375339	DEL	31	0.596992
chr1	231388416	231388416	INS	247	0.00225564
chr1	231391088	231391088	INS	132	0.608271
chr1	231412015	231412048	DEL	33	0.0345865
chr1	231452376	231452414	DEL	38	0.00902256
chr1	231477643	231477643	INS	32	0.0533835
chr1	231532131	231532161	DEL	30	0.134586
chr1	231532133	231532133	INS	34	0.0210526
chr1	231589472	231589472	INS	317	0.0691729
chr1	231615371	231615371	INS	35	0.0586466
chr1	231626669	231626669	INS	30	0.0323308
chr1	231733096	231733096	INS	51	0.00451128
chr1	231733458	231733583	DEL	125	0.0338346
chr1	231733617	231733617	INS	68	0.00451128
chr1	231733723	231733773	DEL	50	0.426316
chr1	231756522	231756554	DEL	32	0.0120301
chr1	231762203	231762250	DEL	47	0.372932
chr1	231796350	231796350	INS	280	0.131579
chr1	231799891	231799891	INS	6882	0.597744
chr1	231799891	231799891	INS	2405	0.00225564
chr1	231799893	231799893	INS	4063	0.597744
chr1	231803920	231803977	DEL	57	0.00075188
chr1	231805598	231805649	DEL	51	0.00902256
chr1	231805650	231805650	INS	51	0.00300752
chr1	231832893	231833622	DEL	729	0.00150376
chr1	231907049	231907049	INS	42	0.542105
chr1	231912748	231912783	DEL	35	0.0323308
chr1	232107494	232107533	DEL	39	0.0218045
chr1	232114508	232115403	DEL	895	0.00075188
chr1	232116518	232116518	INS	439	0.836842
chr1	232119004	232119034	DEL	30	0.00075188
chr1	232165571	232165571	INS	32	0.00075188
chr1	232173375	232173405	DEL	30	0.206767
chr1	232196597	232196631	DEL	34	0.0556391
chr1	232196632	232196632	INS	44	0.133835
chr1	232204708	232204738	DEL	30	0.00676692
chr1	232220678	232220708	DEL	30	0.23985
chr1	232233851	232233893	DEL	42	0.101504
chr1	232234574	232234574	INS	68	0.0037594
chr1	232242678	232242715	DEL	37	0.00075188
chr1	232262579	232262619	DEL	40	0.464662
chr1	232262589	232262589	INS	33	0.0075188
chr1	232262754	232262754	INS	40	0.0075188
chr1	232271499	232271539	DEL	40	0.00075188
chr1	232272721	232272721	INS	327	0.00075188
chr1	232281990	232282020	DEL	30	0.00075188
chr1	232287373	232287701	DEL	328	0.656391
chr1	232290871	232290871	INS	33	0.0526316
chr1	232307187	232307217	DEL	30	0.0947368
chr1	232310424	232310461	DEL	37	0.0691729
chr1	232312114	232312114	INS	83	0.514286
chr1	232322845	232324506	DEL	1661	0.290226
chr1	232331595	232331635	DEL	40	0.0458647
chr1	232331771	232331771	INS	119	0.133083
chr1	232332078	232332078	INS	107	0.133083
chr1	232332192	232332192	INS	206	0.133083
chr1	232332281	232332329	DEL	48	0.588722
chr1	232332287	232332287	INS	107	0.133083
chr1	232332381	232332381	INS	215	0.133083
chr1	232341908	232341908	INS	35	0.00075188
chr1	232364271	232364301	DEL	30	0.00601504
chr1	232368203	232368203	INS	32	0.109023
chr1	232368214	232368249	DEL	35	0.301504
chr1	232368508	232368508	INS	40	0.109023
chr1	232369180	232369180	INS	100	0.00300752
chr1	232406615	232406673	DEL	58	0.00150376
chr1	232415822	232415933	DEL	111	0.0165414
chr1	232415884	232415923	DEL	39	0.159398
chr1	232415914	232415914	INS	108	0.0142857
chr1	232415967	232416079	DEL	112	0.0879699
chr1	232416042	232416042	INS	76	0.00150376
chr1	232416071	232416147	DEL	76	0.181203
chr1	232418459	232420489	DEL	2030	0.00075188
chr1	232426319	232426319	INS	63	0.00075188
chr1	232449806	232449842	DEL	36	0.00075188
chr1	232452016	232452016	INS	313	0.3
chr1	232528104	232528104	INS	30	0.0714286
chr1	232541247	232541277	DEL	30	0.00075188
chr1	232547573	232547608	DEL	35	0.00075188
chr1	232563941	232564222	DEL	281	0.0120301
chr1	232567940	232567981	DEL	41	0.00075188
chr1	232639789	232640102	DEL	313	0.466165
chr1	232681751	232682053	DEL	302	0.00075188
chr1	232682913	232683088	DEL	175	0.0699248
chr1	232689016	232689047	DEL	31	0.00601504
chr1	232691011	232691011	INS	34	0.00526316
chr1	232700830	232701014	DEL	184	0.378195
chr1	232702539	232702539	INS	95	0.00075188
chr1	232716730	232717160	DEL	430	0.0037594
chr1	232724911	232724941	DEL	30	0.00150376
chr1	232725303	232725303	INS	208	0.012782
chr1	232725363	232725363	INS	88	0.115789
chr1	232725397	232725397	INS	44	0.535338
chr1	232725415	232725415	INS	173	0.115789
chr1	232733518	232733518	INS	423	0.930075
chr1	232759269	232759269	INS	64	0.043609
chr1	232778546	232778546	INS	34	0.0609023
chr1	232793082	232793082	INS	73	0.0120301
chr1	232793145	232793145	INS	72	0.0120301
chr1	232793233	232793233	INS	37	0.0120301
chr1	232858963	232858997	DEL	34	0.0135338
chr1	232874181	232874223	DEL	42	0.0428571
chr1	232880031	232880031	INS	148	0.00150376
chr1	232942536	232942576	DEL	40	0.181955
chr1	232984078	232984114	DEL	36	0.00075188
chr1	233017166	233017166	INS	32	0.366917
chr1	233032182	233032230	DEL	48	0.00075188
chr1	233067371	233067403	DEL	32	0.122556
chr1	233119404	233119434	DEL	30	0.00827068
chr1	233129339	233129381	DEL	42	0.00075188
chr1	233129631	233129631	INS	41	0.00075188
chr1	233130467	233130501	DEL	34	0.00300752
chr1	233140092	233140125	DEL	33	0.0037594
chr1	233185110	233185144	DEL	34	0.00150376
chr1	233206361	233206361	INS	315	0.0699248
chr1	233235959	233235959	INS	31	0.00526316
chr1	233292205	233292240	DEL	35	0.00075188
chr1	233339236	233339269	DEL	33	0.0631579
chr1	233339409	233339409	INS	44	0.0263158
chr1	233371789	233371789	INS	40	0.00075188
chr1	233383400	233383400	INS	326	0.207519
chr1	233423575	233423607	DEL	32	0.00075188
chr1	233510161	233510161	INS	37	0.00150376
chr1	233512249	233512296	DEL	47	0.00075188
chr1	233513867	233513867	INS	316	0.0390977
chr1	233573176	233573176	INS	34	0.0150376
chr1	233594378	233594450	DEL	72	0.206767
chr1	233594484	233594484	INS	210	0.00150376
chr1	233594515	233594515	INS	70	0.0240602
chr1	233594530	233594638	DEL	108	0.185714
chr1	233594634	233594666	DEL	32	0.0218045
chr1	233594717	233594717	INS	33	0.0240602
chr1	233594860	233594899	DEL	39	0.0556391
chr1	233598436	233598436	INS	36	0.0203008
chr1	233655099	233655131	DEL	32	0.00075188
chr1	233665570	233665606	DEL	36	0.391729
chr1	233672630	233672630	INS	210	0.00150376
chr1	233672639	233672639	INS	98	0.374436
chr1	233700378	233700378	INS	64	0.0037594
chr1	233724602	233724706	DEL	104	0.00150376
chr1	233729410	233729740	DEL	330	0.568421
chr1	233774751	233774787	DEL	36	0.00526316
chr1	233786180	233786210	DEL	30	0.00526316
chr1	233825915	233825964	DEL	49	0.00075188
chr1	233826464	233827807	DEL	1343	0.72782
chr1	233861786	233861786	INS	163	0.00676692
chr1	233861904	233861904	INS	168	0.00676692
chr1	233862039	233862039	INS	162	0.00676692
chr1	233874275	233874350	DEL	75	0.00075188
chr1	233874278	233874278	INS	40	0.0345865
chr1	233902999	233902999	INS	34	0.0511278
chr1	233904440	233904440	INS	46	0.0225564
chr1	233904451	233904487	DEL	36	0.0037594
chr1	233934808	233934808	INS	319	0.378195
chr1	233987511	233987511	INS	322	0.0180451
chr1	234006791	234007535	DEL	744	0.00075188
chr1	234068927	234068959	DEL	32	0.447368
chr1	234068955	234068955	INS	32	0.233835
chr1	234076225	234076225	INS	337	0.0210526
chr1	234081904	234081934	DEL	30	0.00827068
chr1	234098130	234098130	INS	70	0.00075188
chr1	234098308	234098384	DEL	76	0.00075188
chr1	234098309	234098309	INS	75	0.00075188
chr1	234098728	234098797	DEL	69	0.00300752
chr1	234108245	234108315	DEL	70	0.0458647
chr1	234108252	234108252	INS	46	0.00676692
chr1	234108434	234108475	DEL	41	0.0075188
chr1	234108447	234108447	INS	39	0.00676692
chr1	234108557	234108557	INS	30	0.00676692
chr1	234108705	234108741	DEL	36	0.193985
chr1	234108750	234108750	INS	33	0.00676692
chr1	234117913	234117945	DEL	32	0.0157895
chr1	234117966	234117966	INS	38	0.00601504
chr1	234126477	234126477	INS	30	0.0488722
chr1	234140001	234140001	INS	244	0.136842
chr1	234140004	234140004	INS	647	0.00601504
chr1	234140004	234140004	INS	102	0.136842
chr1	234155397	234155397	INS	32	0.00150376
chr1	234162350	234162389	DEL	39	0.00075188
chr1	234182899	234184002	DEL	1103	0.17218
chr1	234207444	234207444	INS	3138	0.953383
chr1	234247852	234247852	INS	32	0.0037594
chr1	234248215	234248215	INS	90	0.00902256
chr1	234248311	234248311	INS	419	0.0488722
chr1	234248315	234248315	INS	307	0.0135338
chr1	234248360	234248360	INS	118	0.0135338
chr1	234248519	234248519	INS	225	0.0135338
chr1	234267549	234267549	INS	55	0.284211
chr1	234267741	234267741	INS	40	0.284211
chr1	234267923	234267923	INS	43	0.284211
chr1	234272852	234272882	DEL	30	0.00451128
chr1	234304038	234304070	DEL	32	0.130075
chr1	234308579	234308579	INS	51	0.23609
chr1	234308627	234308627	INS	102	0.0135338
chr1	234308664	234308713	DEL	49	0.00300752
chr1	234308726	234308726	INS	50	0.23609
chr1	234308736	234308736	INS	151	0.0135338
chr1	234325988	234325988	INS	36	0.00075188
chr1	234326011	234326044	DEL	33	0.081203
chr1	234330381	234330381	INS	32	0.00225564
chr1	234338178	234338215	DEL	37	0.00075188
chr1	234341777	234341777	INS	32	0.00300752
chr1	234377059	234377089	DEL	30	0.00075188
chr1	234383066	234383066	INS	30	0.0315789
chr1	234397725	234397725	INS	43	0.00150376
chr1	234397810	234397810	INS	221	0.847368
chr1	234418683	234418732	DEL	49	0.00075188
chr1	234451457	234451767	DEL	310	0.471429
chr1	234451768	234451768	INS	33	0.0157895
chr1	234485585	234485585	INS	50	0.0037594
chr1	234495884	234495884	INS	45	0.00150376
chr1	234511173	234511204	DEL	31	0.00075188
chr1	234523964	234523994	DEL	30	0.160902
chr1	234544977	234545014	DEL	37	0.0172932
chr1	234548727	234549970	DEL	1243	0.00075188
chr1	234566503	234566533	DEL	30	0.16391
chr1	234592970	234593003	DEL	33	0.0105263
chr1	234598361	234598361	INS	34	0.00300752
chr1	234600219	234600219	INS	31	0.0315789
chr1	234640642	234640747	DEL	105	0.00075188
chr1	234641097	234641130	DEL	33	0.00075188
chr1	234651087	234651118	DEL	31	0.0526316
chr1	234663137	234663137	INS	62	0.00075188
chr1	234669968	234669968	INS	336	0.54812
chr1	234721293	234721414	DEL	121	0.00075188
chr1	234741113	234741113	INS	30	0.0932331
chr1	234748991	234749025	DEL	34	0.25188
chr1	234780056	234780087	DEL	31	0.422556
chr1	234784101	234784132	DEL	31	0.406015
chr1	234794739	234794739	INS	325	0.012782
chr1	234838165	234838165	INS	33	0.235338
chr1	234850080	234850080	INS	342	0.0075188
chr1	234920121	234920168	DEL	47	0.00075188
chr1	234931312	234931312	INS	42	0.00150376
chr1	234937553	234937553	INS	32	0.0330827
chr1	234946025	234946056	DEL	31	0.0135338
chr1	234948707	234948743	DEL	36	0.00075188
chr1	234970404	234970462	DEL	58	0.0105263
chr1	234974488	234974518	DEL	30	0.00075188
chr1	234995518	234995518	INS	66	0.0120301
chr1	234995661	234995661	INS	51	0.0120301
chr1	234995822	234995822	INS	40	0.0120301
chr1	235016249	235016282	DEL	33	0.0218045
chr1	235025928	235025928	INS	69	0.00075188
chr1	235025929	235025929	INS	705	0.00676692
chr1	235025932	235025932	INS	269	0.779699
chr1	235026033	235026033	INS	236	0.779699
chr1	235031741	235031783	DEL	42	0.00075188
chr1	235035463	235035495	DEL	32	0.00977444
chr1	235050211	235050211	INS	42	0.00075188
chr1	235077958	235078645	DUP	687	0.830827
chr1	235078516	235078516	INS	157	0.00676692
chr1	235078584	235078584	INS	97	0.230827
chr1	235084752	235084752	INS	167	0.0105263
chr1	235091688	235092827	DEL	1139	0.0781955
chr1	235097802	235099241	DEL	1439	0.00075188
chr1	235113696	235113726	DEL	30	0.00075188
chr1	235135085	235135269	DEL	184	0.132331
chr1	235155823	235155853	DEL	30	0.0466165
chr1	235173766	235173799	DEL	33	0.0293233
chr1	235173828	235173828	INS	39	0.0037594
chr1	235187052	235187084	DEL	32	0.00075188
chr1	235221887	235221917	DEL	30	0.0120301
chr1	235223366	235223366	INS	159	0.00300752
chr1	235223382	235223382	INS	30	0.235338
chr1	235236835	235236835	INS	32	0.0518797
chr1	235255265	235255265	INS	30	0.0699248
chr1	235294407	235294407	INS	31	0.0105263
chr1	235294445	235294601	DEL	156	0.484211
chr1	235294578	235294578	INS	27	0.0105263
chr1	235296845	235296845	INS	38	0.827068
chr1	235298528	235298598	DEL	70	0.00075188
chr1	235302929	235302929	INS	34	0.00075188
chr1	235309307	235309342	DEL	35	0.187218
chr1	235309372	235309372	INS	86	0.154135
chr1	235309503	235309503	INS	128	0.154135
chr1	235309632	235309632	INS	134	0.154135
chr1	235353781	235353814	DEL	33	0.0157895
chr1	235354814	235354849	DEL	35	0.00075188
chr1	235371039	235371069	DEL	30	0.00902256
chr1	235373751	235375023	DEL	1272	0.0932331
chr1	235380168	235380201	DEL	33	0.0195489
chr1	235400410	235400410	INS	32	0.0112782
chr1	235405914	235405959	DEL	45	0.00075188
chr1	235409756	235410053	DUP	297	0.0330827
chr1	235409826	235409826	INS	3838	0.601504
chr1	235412184	235412184	INS	364	0.881203
chr1	235412211	235412211	INS	112	0.0992481
chr1	235445740	235449155	DUP	3415	0.00150376
chr1	235474964	235474996	DEL	32	0.0037594
chr1	235480906	235480941	DEL	35	0.0526316
chr1	235498844	235498874	DEL	30	0.00451128
chr1	235512275	235512307	DEL	32	0.0315789
chr1	235521364	235521396	DEL	32	0.00150376
chr1	235521415	235521415	INS	34	0.0195489
chr1	235523442	235523442	INS	31	0.0526316
chr1	235529469	235534236	DUP	4767	0.00075188
chr1	235531090	235531121	DEL	31	0.0857143
chr1	235534108	235534143	DEL	35	0.193985
chr1	235570885	235570949	DEL	64	0.00150376
chr1	235579863	235579863	INS	32	0.0255639
chr1	235587497	235587497	INS	334	0.911278
chr1	235587625	235587625	INS	483	0.911278
chr1	235626959	235626994	DEL	35	0.0879699
chr1	235635574	235635574	INS	169	0.661654
chr1	235643076	235643142	DEL	66	0.00075188
chr1	235650267	235650267	INS	38	0.94812
chr1	235660616	235660649	DEL	33	0.00075188
chr1	235666624	235666656	DEL	32	0.00075188
chr1	235755999	235756029	DEL	30	0.0984962
chr1	235774717	235774717	INS	341	0.00075188
chr1	235798578	235798610	DEL	32	0.075188
chr1	235799926	235799965	DEL	39	0.131579
chr1	235891276	235891614	DEL	338	0.492481
chr1	235894380	235894410	DEL	30	0.0135338
chr1	235896796	235896796	INS	32	0.00075188
chr1	235934337	235934372	DEL	35	0.0360902
chr1	235993470	235993470	INS	98	0.0135338
chr1	236003082	236003082	INS	160	0.00075188
chr1	236003082	236003082	INS	52	0.205263
chr1	236003215	236003215	INS	158	0.00075188
chr1	236020042	236020072	DEL	30	0.00300752
chr1	236038711	236038880	DEL	169	0.11203
chr1	236038768	236038768	INS	69	0.0075188
chr1	236038908	236038908	INS	35	0.0075188
chr1	236039010	236039069	DEL	59	0.00150376
chr1	236069323	236069362	DEL	39	0.00075188
chr1	236096942	236097147	DUP	205	0.00977444
chr1	236097103	236097410	DUP	307	0.0330827
chr1	236097117	236097117	INS	13355	0.00300752
chr1	236097140	236097140	INS	3638	0.043609
chr1	236097171	236097171	INS	2750	0.043609
chr1	236097174	236097174	INS	410	0.00601504
chr1	236097185	236097185	INS	2297	0.043609
chr1	236097198	236097198	INS	6526	0.130075
chr1	236097227	236097227	INS	87	0.0533835
chr1	236097228	236097228	INS	1036	0.00601504
chr1	236097258	236097258	INS	88	0.0533835
chr1	236098482	236098482	INS	81	0.117293
chr1	236115981	236116530	DEL	549	0.229323
chr1	236125415	236125458	DEL	43	0.00075188
chr1	236136838	236136838	INS	30	0.00225564
chr1	236139699	236139699	INS	58	0.00075188
chr1	236142390	236142430	DEL	40	0.644361
chr1	236166457	236166530	DEL	73	0.00225564
chr1	236166486	236166486	INS	72	0.0360902
chr1	236173107	236173142	DEL	35	0.00075188
chr1	236181895	236181895	INS	30	0.00300752
chr1	236186230	236186230	INS	207	0.279699
chr1	236186234	236186271	DEL	37	0.154135
chr1	236186279	236186279	INS	68	0.504511
chr1	236186335	236186335	INS	221	0.279699
chr1	236217356	236217388	DEL	32	0.0075188
chr1	236239879	236239879	INS	50	0.769173
chr1	236245297	236245525	DEL	228	0.3
chr1	236245361	236245361	INS	120	0.109023
chr1	236245391	236245527	DEL	136	0.3
chr1	236245504	236245504	INS	126	0.109023
chr1	236245527	236245559	DEL	32	0.317293
chr1	236250573	236250607	DEL	34	0.27594
chr1	236263770	236263810	DEL	40	0.00075188
chr1	236279506	236279506	INS	35	0.00075188
chr1	236281762	236281796	DEL	34	0.00075188
chr1	236318753	236318784	DEL	31	0.00150376
chr1	236322228	236322258	DEL	30	0.145113
chr1	236325082	236325082	INS	36	0.0105263
chr1	236330898	236330898	INS	1749	0.00150376
chr1	236361485	236361485	INS	244	0.00902256
chr1	236361637	236361637	INS	255	0.00902256
chr1	236361637	236361637	INS	30	0.0413534
chr1	236363008	236363008	INS	34	0.0037594
chr1	236366743	236366743	INS	37	0.00075188
chr1	236368442	236368442	INS	35	0.00150376
chr1	236374897	236374897	INS	2099	0.230827
chr1	236385787	236388030	DEL	2243	0.877444
chr1	236385857	236385906	DEL	49	0.120301
chr1	236386860	236386860	INS	262	0.0165414
chr1	236386895	236386895	INS	94	0.00075188
chr1	236387109	236387109	INS	275	0.0165414
chr1	236387338	236387338	INS	252	0.0165414
chr1	236405772	236405804	DEL	32	0.037594
chr1	236407560	236407560	INS	36	0.0075188
chr1	236420807	236421563	DEL	756	0.105263
chr1	236431626	236431951	DEL	325	0.552632
chr1	236445234	236445234	INS	31	0.0548872
chr1	236493493	236493595	DEL	102	0.31203
chr1	236493590	236493620	DEL	30	0.00827068
chr1	236495229	236495229	INS	40	0.478195
chr1	236497073	236497073	INS	32	0.00225564
chr1	236497988	236498225	DUP	237	0.00676692
chr1	236498203	236498203	INS	1110	0.579699
chr1	236503098	236503178	DEL	80	0.00075188
chr1	236513625	236513625	INS	33	0.00451128
chr1	236516597	236516597	INS	91	0.0338346
chr1	236517660	236517690	DEL	30	0.00150376
chr1	236537023	236537023	INS	32	0.00075188
chr1	236538103	236538103	INS	30	0.012782
chr1	236540348	236540469	DEL	121	0.018797
chr1	236542364	236542402	DEL	38	0.00676692
chr1	236560053	236560092	DEL	39	0.0616541
chr1	236610632	236610667	DEL	35	0.0203008
chr1	236621744	236621778	DEL	34	0.00300752
chr1	236626904	236626904	INS	31	0.00075188
chr1	236632904	236632934	DEL	30	0.00075188
chr1	236632918	236632918	INS	34	0.257143
chr1	236633150	236633220	DEL	70	0.935338
chr1	236646986	236647018	DEL	32	0.420301
chr1	236654858	236654910	DEL	52	0.579699
chr1	236669117	236669117	INS	32	0.0180451
chr1	236686799	236717858	DEL	31059	0.00075188
chr1	236707680	236707710	DEL	30	0.00300752
chr1	236709328	236709360	DEL	32	0.00075188
chr1	236713595	236715064	DUP	1469	0.0157895
chr1	236713620	236713620	INS	333	0.0255639
chr1	236713718	236713718	INS	63	0.00075188
chr1	236713732	236713732	INS	263	0.0203008
chr1	236713775	236713775	INS	4176	0.0706767
chr1	236713792	236713792	INS	666	0.0203008
chr1	236713888	236713888	INS	126	0.00977444
chr1	236713896	236713896	INS	460	0.00300752
chr1	236713920	236713920	INS	273	0.00300752
chr1	236714020	236714020	INS	2654	0.0706767
chr1	236714051	236714051	INS	134	0.00601504
chr1	236714105	236714105	INS	200	0.0120301
chr1	236714279	236714279	INS	269	0.0120301
chr1	236714283	236714283	INS	483	0.0120301
chr1	236714454	236714454	INS	349	0.0120301
chr1	236714481	236714481	INS	133	0.00601504
chr1	236714558	236714558	INS	200	0.0120301
chr1	236714668	236714668	INS	65	0.00225564
chr1	236714973	236714973	INS	408	0.0120301
chr1	236714975	236714975	INS	60	0.00225564
chr1	236717972	236718894	DEL	922	0.00075188
chr1	236719011	236720104	DEL	1093	0.00075188
chr1	236720189	236725930	DEL	5741	0.00075188
chr1	236726020	236727677	DEL	1657	0.00075188
chr1	236737319	236737319	INS	35	0.463158
chr1	236743044	236744626	DEL	1582	0.00075188
chr1	236744775	236747666	DEL	2891	0.00075188
chr1	236747774	236749123	DEL	1349	0.00075188
chr1	236749262	236751468	DEL	2206	0.00075188
chr1	236751652	236753947	DEL	2295	0.00075188
chr1	236754082	236755019	DEL	937	0.00075188
chr1	236755198	236757485	DEL	2287	0.00075188
chr1	236755630	236755671	DEL	41	0.00075188
chr1	236755643	236755983	DEL	340	0.307519
chr1	236755736	236755736	INS	146	0.00526316
chr1	236755736	236755930	DEL	194	0.307519
chr1	236755741	236756392	DEL	651	0.0172932
chr1	236755840	236755840	INS	757	0.00150376
chr1	236755852	236756192	DEL	340	0.0172932
chr1	236755917	236755964	DEL	47	0.0796992
chr1	236755936	236755936	INS	259	0.00451128
chr1	236756023	236756072	DEL	49	0.00601504
chr1	236756137	236756137	INS	150	0.00150376
chr1	236756234	236756535	DEL	301	0.0293233
chr1	236756346	236756525	DEL	179	0.0293233
chr1	236756378	236756917	DEL	539	0.18797
chr1	236756412	236756462	DEL	50	0.0203008
chr1	236756554	236757007	DEL	453	0.0112782
chr1	236756757	236756757	INS	571	0.00150376
chr1	236756831	236757024	DEL	193	0.269173
chr1	236756839	236757181	DEL	342	0.127068
chr1	236756849	236756945	DEL	96	0.0120301
chr1	236756946	236757098	DEL	152	0.127068
chr1	236756994	236756994	INS	95	0.00150376
chr1	236761173	236762461	DEL	1288	0.00075188
chr1	236823800	236823831	DEL	31	0.0308271
chr1	236844449	236844480	DEL	31	0.0827068
chr1	236897302	236897302	INS	34	0.181203
chr1	236919759	236919789	DEL	30	0.00150376
chr1	236943671	236943710	DEL	39	0.00075188
chr1	236978540	236978571	DEL	31	0.0330827
chr1	237006012	237006042	DEL	30	0.00225564
chr1	237022689	237022689	INS	3948	0.00075188
chr1	237035939	237035939	INS	43	0.00075188
chr1	237056307	237056307	INS	431	0.00075188
chr1	237061248	237061248	INS	35	0.00150376
chr1	237063576	237063620	DEL	44	0.00075188
chr1	237107521	237107521	INS	33	0.00977444
chr1	237117673	237117673	INS	40	0.00601504
chr1	237117679	237117713	DEL	34	0.0428571
chr1	237181285	237181285	INS	321	0.00451128
chr1	237193169	237193169	INS	32	0.00526316
chr1	237214090	237219187	DEL	5097	0.00075188
chr1	237237947	237237947	INS	41	0.611278
chr1	237281982	237281982	INS	196	0.0609023
chr1	237282052	237282052	INS	390	0.00225564
chr1	237284507	237284507	INS	34	0.36015
chr1	237286558	237286558	INS	205	0.824812
chr1	237294640	237294677	DEL	37	0.00075188
chr1	237307930	237307930	INS	47	0.0766917
chr1	237313161	237313161	INS	103	0.00300752
chr1	237350582	237350623	DEL	41	0.00451128
chr1	237350604	237350604	INS	119	0.0383459
chr1	237380390	237380421	DEL	31	0.246617
chr1	237405896	237405896	INS	327	0.35188
chr1	237408408	237408408	INS	45	0.0473684
chr1	237420883	237420933	DEL	50	0.0293233
chr1	237427781	237427811	DEL	30	0.00150376
chr1	237436456	237436456	INS	39	0.00075188
chr1	237465084	237465132	DEL	48	0.00075188
chr1	237465610	237465610	INS	30	0.00676692
chr1	237473425	237473425	INS	40	0.555639
chr1	237474281	237474313	DEL	32	0.0278195
chr1	237481112	237481112	INS	50	0.0112782
chr1	237481806	237481837	DEL	31	0.00075188
chr1	237492886	237492886	INS	30	0.00827068
chr1	237515732	237515732	INS	149	0.978947
chr1	237565123	237565158	DEL	35	0.0631579
chr1	237577521	237577556	DEL	35	0.00225564
chr1	237578689	237578752	DEL	63	0.293233
chr1	237591131	237591207	DEL	76	0.855639
chr1	237594885	237594918	DEL	33	0.166917
chr1	237609139	237609295	DEL	156	0.419549
chr1	237623376	237623376	INS	35	0.0969925
chr1	237631614	237631644	DEL	30	0.00827068
chr1	237669561	237669598	DEL	37	0.00977444
chr1	237669609	237669609	INS	36	0.00075188
chr1	237669779	237669855	DEL	76	0.00075188
chr1	237710701	237710701	INS	40	0.00902256
chr1	237714991	237715023	DEL	32	0.00451128
chr1	237719764	237719852	DEL	88	0.00150376
chr1	237789506	237789536	DEL	30	0.0330827
chr1	237789507	237789507	INS	64	0.00075188
chr1	237789752	237789752	INS	68	0.00075188
chr1	237792365	237792399	DEL	34	0.0293233
chr1	237795838	237795838	INS	42	0.0037594
chr1	237804313	237804313	INS	308	0.217293
chr1	237805581	237805581	INS	31	0.0075188
chr1	237827937	237827967	DEL	30	0.00075188
chr1	237855187	237855234	DEL	47	0.00075188
chr1	237883651	237883697	DEL	46	0.259398
chr1	237883802	237883802	INS	31	0.00150376
chr1	237899657	237899689	DEL	32	0.00075188
chr1	237925958	237925993	DEL	35	0.00075188
chr1	237946396	237946428	DEL	32	0.024812
chr1	237952142	237952181	DEL	39	0.00676692
chr1	237968026	237968057	DEL	31	0.00150376
chr1	238009781	238009814	DEL	33	0.00225564
chr1	238051637	238051637	INS	176	0.990977
chr1	238051674	238051674	INS	273	0.990977
chr1	238056243	238056327	DEL	84	0.00902256
chr1	238056370	238056420	DEL	50	0.0842105
chr1	238127623	238127653	DEL	30	0.00150376
chr1	238188309	238188309	INS	33	0.00225564
chr1	238188361	238188453	DEL	92	0.345113
chr1	238188511	238188511	INS	33	0.00225564
chr1	238226783	238226813	DEL	30	0.00225564
chr1	238239036	238239067	DEL	31	0.137594
chr1	238244691	238244691	INS	60	0.00902256
chr1	238250564	238250595	DEL	31	0.0172932
chr1	238251925	238251925	INS	30	0.108271
chr1	238293259	238293259	INS	342	0.00075188
chr1	238325065	238325065	INS	63	0.0075188
chr1	238364517	238366922	DEL	2405	0.0037594
chr1	238383270	238383306	DEL	36	0.102256
chr1	238414620	238415553	DEL	933	0.00075188
chr1	238421211	238421242	DEL	31	0.00225564
chr1	238421413	238421413	INS	45	0.00827068
chr1	238446095	238446095	INS	43	0.0037594
chr1	238463195	238463195	INS	32	0.0180451
chr1	238473591	238473591	INS	31	0.0037594
chr1	238496370	238496412	DEL	42	0.126316
chr1	238496428	238496428	INS	40	0.0263158
chr1	238530122	238530122	INS	309	0.0736842
chr1	238549960	238549997	DEL	37	0.00225564
chr1	238579205	238579205	INS	32	0.00150376
chr1	238598695	238599321	DEL	626	0.00075188
chr1	238612690	238612690	INS	58	0.00075188
chr1	238627474	238627534	DEL	60	0.00451128
chr1	238627502	238627502	INS	45	0.0263158
chr1	238627622	238627622	INS	35	0.0263158
chr1	238633651	238633690	DEL	39	0.00075188
chr1	238641112	238641806	DUP	694	0.260902
chr1	238641779	238641779	INS	225	0.0293233
chr1	238641832	238641832	INS	411	0.0390977
chr1	238641834	238641834	INS	110	0.0293233
chr1	238641860	238641860	INS	924	0.00526316
chr1	238641942	238641942	INS	151	0.0293233
chr1	238641974	238641974	INS	33	0.00300752
chr1	238645377	238645377	INS	30	0.0120301
chr1	238653103	238653103	INS	38	0.0616541
chr1	238654120	238654120	INS	46	0.0684211
chr1	238689011	238689954	DEL	943	0.355639
chr1	238689019	238689053	DEL	34	0.00526316
chr1	238738145	238738184	DEL	39	0.00150376
chr1	238741135	238741183	DEL	48	0.00075188
chr1	238767463	238767494	DEL	31	0.00075188
chr1	238794563	238794593	DEL	30	0.136842
chr1	238801426	238801426	INS	39	0.00150376
chr1	238809738	238809771	DEL	33	0.0511278
chr1	238818284	238818335	DEL	51	0.00300752
chr1	238853649	238853649	INS	32	0.037594
chr1	238865640	238865640	INS	31	0.0548872
chr1	238871999	238871999	INS	31	0.00075188
chr1	238886795	238886909	DEL	114	0.00075188
chr1	238897890	238897890	INS	43	0.0225564
chr1	238913539	238913580	DEL	41	0.00075188
chr1	238914257	238914433	DEL	176	0.00075188
chr1	238914279	238914341	DEL	62	0.0105263
chr1	238914531	238914692	DEL	161	0.00075188
chr1	238932616	238932650	DEL	34	0.00075188
chr1	238935415	238935415	INS	46	0.00601504
chr1	238962947	238962947	INS	332	0.075188
chr1	238970062	238970062	INS	34	0.00150376
chr1	238970120	238970189	DEL	69	0.606015
chr1	239046023	239046023	INS	30	0.103759
chr1	239050792	239050861	DEL	69	0.0075188
chr1	239056868	239056868	INS	35	0.0075188
chr1	239060593	239060631	DEL	38	0.12406
chr1	239100469	239100507	DEL	38	0.00150376
chr1	239142404	239142440	DEL	36	0.250376
chr1	239154280	239154280	INS	137	0.0691729
chr1	239157242	239157272	DEL	30	0.0353383
chr1	239188007	239188117	DEL	110	0.00075188
chr1	239188056	239188056	INS	54	0.278947
chr1	239201816	239201867	DEL	51	0.00075188
chr1	239210228	239210476	DEL	248	0.00225564
chr1	239262956	239262956	INS	315	0.164662
chr1	239276536	239276595	DEL	59	0.00977444
chr1	239278377	239278407	DEL	30	0.0443609
chr1	239283024	239283064	DEL	40	0.00075188
chr1	239323666	239323702	DEL	36	0.00676692
chr1	239327317	239327355	DEL	38	0.0954887
chr1	239352485	239352485	INS	834	0.00225564
chr1	239378051	239378090	DEL	39	0.00075188
chr1	239383056	239383056	INS	33	0.00827068
chr1	239383397	239383431	DEL	34	0.0338346
chr1	239385817	239385817	INS	34	0.181203
chr1	239385962	239385993	DEL	31	0.018797
chr1	239407419	239407419	INS	40	0.204511
chr1	239412306	239412306	INS	205	0.00300752
chr1	239412310	239412310	INS	2049	0.166165
chr1	239412311	239412311	INS	1212	0.166165
chr1	239461981	239462022	DEL	41	0.00075188
chr1	239488715	239488745	DEL	30	0.0428571
chr1	239531339	239531339	INS	337	0.00075188
chr1	239531640	239531675	DEL	35	0.0526316
chr1	239532365	239532409	DEL	44	0.00451128
chr1	239552311	239552311	INS	53	0.00225564
chr1	239580259	239580294	DEL	35	0.00225564
chr1	239580706	239580706	INS	40	0.0789474
chr1	239616847	239616847	INS	325	0.110526
chr1	239634378	239634378	INS	32	0.00902256
chr1	239641833	239642116	DEL	283	0.327068
chr1	239662895	239662895	INS	44	0.614286
chr1	239668091	239668091	INS	37	0.00075188
chr1	239684772	239684772	INS	34	0.280451
chr1	239732276	239732276	INS	181	0.00150376
chr1	239732337	239732337	INS	49	0.0240602
chr1	239732358	239732588	DEL	230	0.00300752
chr1	239732443	239732443	INS	49	0.0240602
chr1	239732463	239732463	INS	243	0.0413534
chr1	239732485	239732717	DEL	232	0.489474
chr1	239732525	239732575	DEL	50	0.0240602
chr1	239732636	239732636	INS	102	0.00150376
chr1	239732746	239732746	INS	240	0.0413534
chr1	239732760	239732813	DEL	53	0.0037594
chr1	239732796	239732796	INS	80	0.00150376
chr1	239732893	239732893	INS	235	0.0413534
chr1	239874266	239874266	INS	33	0.333835
chr1	239916111	239916156	DEL	45	0.00075188
chr1	239921960	239921998	DEL	38	0.0172932
chr1	239933711	239933743	DEL	32	0.0766917
chr1	239933780	239933780	INS	39	0.142105
chr1	239934601	239934631	DEL	30	0.00075188
chr1	239953382	239953382	INS	376	0.156391
chr1	239959391	239959451	DEL	60	0.490226
chr1	239959487	239959956	DEL	469	0.0706767
chr1	239965554	239965554	INS	36	0.00150376
chr1	239971547	239971547	INS	333	0.267669
chr1	239971560	239971560	INS	37	0.00451128
chr1	239971992	239972034	DEL	42	0.457895
chr1	239975031	239975061	DEL	30	0.13985
chr1	239975052	239975052	INS	108	0.00150376
chr1	239975516	239975516	INS	31	0.146617
chr1	239975572	239975603	DEL	31	0.087218
chr1	239984612	239984612	INS	32	0.0105263
chr1	239984766	239984766	INS	30	0.0105263
chr1	240021625	240021625	INS	45	0.0443609
chr1	240024974	240024974	INS	34	0.0473684
chr1	240030912	240030961	DEL	49	0.00300752
chr1	240041413	240041452	DEL	39	0.245865
chr1	240060355	240060355	INS	54	0.157143
chr1	240067894	240067894	INS	342	0.00150376
chr1	240080974	240080974	INS	2935	0.00075188
chr1	240082925	240083004	DEL	79	0.062406
chr1	240083022	240083155	DEL	133	0.354887
chr1	240083146	240083177	DEL	31	0.238346
chr1	240110146	240110193	DEL	47	0.00075188
chr1	240121731	240121767	DEL	36	0.00676692
chr1	240139271	240139364	DEL	93	0.433083
chr1	240154130	240154130	INS	34	0.00075188
chr1	240159942	240159942	INS	29	0.0037594
chr1	240184811	240185034	DUP	223	0.0293233
chr1	240184925	240185218	DUP	293	0.00300752
chr1	240184949	240184949	INS	441	0.0609023
chr1	240184950	240184950	INS	3357	0.116541
chr1	240184951	240184951	INS	29	0.235338
chr1	240184952	240184952	INS	102	0.0766917
chr1	240184990	240184990	INS	1553	0.0075188
chr1	240185000	240185000	INS	31	0.235338
chr1	240185024	240185024	INS	5687	0.116541
chr1	240185029	240185029	INS	798	0.0075188
chr1	240185095	240185095	INS	1806	0.0075188
chr1	240185150	240185150	INS	127	0.0766917
chr1	240207621	240207654	DEL	33	0.0548872
chr1	240207711	240207711	INS	34	0.00300752
chr1	240207742	240207742	INS	198	0.00075188
chr1	240207782	240207782	INS	131	0.00300752
chr1	240207803	240207837	DEL	34	0.0105263
chr1	240207837	240207837	INS	325	0.00075188
chr1	240207888	240207888	INS	445	0.00075188
chr1	240207895	240207895	INS	136	0.00300752
chr1	240208030	240208030	INS	132	0.00300752
chr1	240208150	240208182	DEL	32	0.0819549
chr1	240228326	240228356	DEL	30	0.192481
chr1	240229700	240231478	DEL	1778	0.246617
chr1	240252955	240252955	INS	33	0.0225564
chr1	240308675	240308706	DEL	31	0.18797
chr1	240336566	240336596	DEL	30	0.00150376
chr1	240355948	240355987	DEL	39	0.106767
chr1	240361135	240361166	DEL	31	0.102256
chr1	240388180	240388236	DEL	56	0.0180451
chr1	240406014	240406014	INS	30	0.00526316
chr1	240406035	240406127	DEL	92	0.00075188
chr1	240406170	240406170	INS	92	0.012782
chr1	240406241	240406241	INS	213	0.0037594
chr1	240406301	240406332	DEL	31	0.125564
chr1	240417012	240417682	DEL	670	0.00676692
chr1	240425206	240425206	INS	30	0.00150376
chr1	240449807	240451552	DEL	1745	0.00150376
chr1	240451195	240452019	DEL	824	0.00075188
chr1	240451220	240454396	DEL	3176	0.00150376
chr1	240453691	240454015	DEL	324	0.767669
chr1	240459720	240459753	DEL	33	0.0263158
chr1	240465345	240465376	DEL	31	0.0203008
chr1	240477907	240478309	DEL	402	0.381203
chr1	240480137	240480137	INS	47	0.0398496
chr1	240501644	240501674	DEL	30	0.0142857
chr1	240510366	240510396	DEL	30	0.00075188
chr1	240512506	240512506	INS	176	0.513534
chr1	240520476	240520515	DEL	39	0.00075188
chr1	240520846	240520889	DEL	43	0.00075188
chr1	240536569	240536569	INS	153	0.00150376
chr1	240536681	240536681	INS	47	0.177444
chr1	240536759	240536759	INS	152	0.00150376
chr1	240545475	240545511	DEL	36	0.390977
chr1	240618189	240618189	INS	343	0.0203008
chr1	240629605	240630070	DEL	465	0.00300752
chr1	240635321	240635363	DEL	42	0.00075188
chr1	240652226	240652226	INS	57	0.498496
chr1	240655561	240655561	INS	134	0.0218045
chr1	240683020	240683061	DEL	41	0.00075188
chr1	240712590	240712642	DEL	52	0.00075188
chr1	240713568	240713601	DEL	33	0.00225564
chr1	240777886	240777886	INS	195	0.012782
chr1	240777887	240777887	INS	98	0.0766917
chr1	240777936	240777936	INS	392	0.012782
chr1	240777973	240777973	INS	194	0.012782
chr1	240778025	240778025	INS	96	0.0766917
chr1	240778152	240778152	INS	98	0.0766917
chr1	240793613	240793613	INS	41	0.012782
chr1	240895262	240895300	DEL	38	0.00075188
chr1	240932901	240933978	DEL	1077	0.0150376
chr1	240944269	240944301	DEL	32	0.00526316
chr1	240955552	240955582	DEL	30	0.00225564
chr1	240960219	240960219	INS	35	0.00526316
chr1	240986557	240986882	DEL	325	0.906015
chr1	240993103	240993156	DEL	53	0.00075188
chr1	241023005	241023128	DEL	123	0.422556
chr1	241030363	241030363	INS	38	0.180451
chr1	241065218	241065265	DEL	47	0.00902256
chr1	241067888	241067888	INS	333	0.043609
chr1	241068240	241068240	INS	48	0.763158
chr1	241071876	241071876	INS	35	0.00150376
chr1	241078503	241078503	INS	33	0.00150376
chr1	241087974	241088006	DEL	32	0.103759
chr1	241089034	241089085	DEL	51	0.00075188
chr1	241089065	241089065	INS	36	0.16391
chr1	241106754	241106754	INS	30	0.0503759
chr1	241121712	241121712	INS	30	0.00075188
chr1	241144928	241144928	INS	30	0.00300752
chr1	241160470	241160527	DEL	57	0.00451128
chr1	241170847	241170847	INS	334	0.00225564
chr1	241188235	241188235	INS	46	0.218045
chr1	241197238	241197553	DEL	315	0.822556
chr1	241207350	241207350	INS	32	0.0383459
chr1	241235911	241235911	INS	31	0.17594
chr1	241259669	241259669	INS	42	0.138346
chr1	241303056	241303056	INS	53	0.024812
chr1	241310423	241310469	DEL	46	0.157143
chr1	241326647	241326647	INS	330	0.201504
chr1	241327038	241327038	INS	33	0.00827068
chr1	241363744	241363776	DEL	32	0.281203
chr1	241383605	241383605	INS	331	0.00075188
chr1	241422926	241423189	DEL	263	0.448872
chr1	241456778	241456778	INS	334	0.0218045
chr1	241465748	241465799	DEL	51	0.012782
chr1	241498695	241498727	DEL	32	0.0157895
chr1	241528391	241528745	DEL	354	0.0300752
chr1	241539385	241539385	INS	31	0.00601504
chr1	241549243	241549243	INS	34	0.0451128
chr1	241562887	241562926	DEL	39	0.564662
chr1	241569263	241572817	DEL	3554	0.00300752
chr1	241569271	241580965	DEL	11694	0.00300752
chr1	241572825	241580963	DEL	8138	0.00300752
chr1	241614270	241614270	INS	331	0.00300752
chr1	241614780	241614780	INS	90	0.63609
chr1	241624117	241624117	INS	65	0.0037594
chr1	241624222	241624285	DEL	63	0.0736842
chr1	241642921	241643002	DEL	81	0.00150376
chr1	241674851	241674919	DEL	68	0.0135338
chr1	241674912	241674912	INS	45	0.0368421
chr1	241674919	241674919	INS	391	0.148872
chr1	241674970	241674970	INS	207	0.00075188
chr1	241675038	241675038	INS	57	0.0368421
chr1	241675055	241675055	INS	348	0.148872
chr1	241675113	241675113	INS	182	0.00075188
chr1	241675116	241675116	INS	1204	0.0270677
chr1	241675125	241675125	INS	2453	0.0037594
chr1	241675125	241675125	INS	515	0.148872
chr1	241675207	241675207	INS	41	0.0368421
chr1	241681076	241681114	DEL	38	0.00075188
chr1	241699981	241700100	DEL	119	0.00075188
chr1	241708695	241708725	DEL	30	0.00075188
chr1	241713415	241713415	INS	36	0.154135
chr1	241735535	241735535	INS	37	0.00150376
chr1	241735840	241735880	DEL	40	0.145113
chr1	241745309	241745309	INS	317	0.135338
chr1	241771934	241771966	DEL	32	0.142105
chr1	241784978	241784978	INS	36	0.00225564
chr1	241794227	241794227	INS	129	0.00075188
chr1	241841725	241841725	INS	212	0.0203008
chr1	241843359	241843447	DEL	88	0.00075188
chr1	241845363	241845397	DEL	34	0.00075188
chr1	241908795	241908795	INS	31	0.00977444
chr1	241920712	241920712	INS	138	0.209774
chr1	241920712	241920712	INS	277	0.209774
chr1	241943891	241943921	DEL	30	0.00075188
chr1	241957040	241957072	DEL	32	0.179699
chr1	241959207	241961386	DEL	2179	0.00225564
chr1	241980421	241980421	INS	68	0.0766917
chr1	241980546	241980546	INS	3230	0.130827
chr1	241996911	241996911	INS	32	0.0120301
chr1	242005764	242005764	INS	32	0.0233083
chr1	242042896	242042896	INS	315	0.012782
chr1	242043621	242043936	DEL	315	0.0706767
chr1	242055155	242055155	INS	2947	0.00075188
chr1	242079498	242079498	INS	40	0.00075188
chr1	242143937	242143970	DEL	33	0.00150376
chr1	242144179	242144255	DEL	76	0.122556
chr1	242148260	242148260	INS	6048	0.181203
chr1	242194567	242194567	INS	30	0.00451128
chr1	242194579	242194619	DEL	40	0.21203
chr1	242207892	242207892	INS	90	0.0180451
chr1	242215094	242215226	DEL	132	0.00676692
chr1	242241863	242241894	DEL	31	0.0105263
chr1	242241912	242241912	INS	33	0.00075188
chr1	242271203	242271242	DEL	39	0.0112782
chr1	242311522	242311567	DEL	45	0.00075188
chr1	242337260	242337260	INS	32	0.815038
chr1	242362420	242362483	DEL	63	0.00075188
chr1	242387621	242387621	INS	42	0.00075188
chr1	242387674	242387715	DEL	41	0.0157895
chr1	242390048	242390086	DEL	38	0.438346
chr1	242393197	242393609	DEL	412	0.294737
chr1	242393227	242393289	DEL	62	0.0774436
chr1	242393351	242393351	INS	70	0.056391
chr1	242393398	242393468	DEL	70	0.0293233
chr1	242393462	242393662	DEL	200	0.018797
chr1	242393515	242393515	INS	40	0.0075188
chr1	242393589	242394338	DEL	749	0.00676692
chr1	242393684	242393726	DEL	42	0.0293233
chr1	242393749	242394088	DEL	339	0.0285714
chr1	242394184	242394457	DEL	273	0.0255639
chr1	242394454	242394454	INS	70	0.314286
chr1	242394522	242394566	DEL	44	0.0488722
chr1	242394669	242394669	INS	46	0.314286
chr1	242394951	242394951	INS	192	0.00150376
chr1	242394990	242394990	INS	74	0.314286
chr1	242395023	242395023	INS	317	0.00150376
chr1	242444694	242444694	INS	65	0.999248
chr1	242470359	242470390	DEL	31	0.00225564
chr1	242482587	242482625	DEL	38	0.00075188
chr1	242482870	242482916	DEL	46	0.00075188
chr1	242521619	242521619	INS	53	0.17218
chr1	242527115	242527145	DEL	30	0.0165414
chr1	242529780	242529780	INS	36	0.00601504
chr1	242537972	242538004	DEL	32	0.0571429
chr1	242544773	242544773	INS	34	0.152632
chr1	242555887	242555918	DEL	31	0.081203
chr1	242644807	242644879	DEL	72	0.0721805
chr1	242646693	242646693	INS	35	0.123308
chr1	242681111	242681143	DEL	32	0.00300752
chr1	242684283	242684324	DEL	41	0.454887
chr1	242684293	242684293	INS	53	0.00300752
chr1	242684317	242684317	INS	173	0.218797
chr1	242690041	242690041	INS	119	0.0338346
chr1	242690162	242690162	INS	118	0.0338346
chr1	242695166	242695166	INS	32	0.461654
chr1	242695274	242695274	INS	89	0.00902256
chr1	242696964	242697045	DEL	81	0.447368
chr1	242700430	242700430	INS	32	0.00902256
chr1	242702445	242702485	DEL	40	0.00075188
chr1	242733750	242733750	INS	30	0.0654135
chr1	242733760	242733760	INS	187	0.00977444
chr1	242755801	242755801	INS	34	0.0195489
chr1	242793779	242793779	INS	31	0.00526316
chr1	242793981	242793981	INS	47	0.00526316
chr1	242831781	242831813	DEL	32	0.00150376
chr1	242831792	242831926	DEL	134	0.00075188
chr1	242860551	242860551	INS	36	0.0195489
chr1	242902633	242902633	INS	314	0.0676692
chr1	242908938	242908938	INS	37	0.00526316
chr1	242919722	242919722	INS	53	0.515038
chr1	242924194	242925715	DEL	1521	0.00075188
chr1	242931194	242932264	DEL	1070	0.0488722
chr1	242934302	242934302	INS	30	0.0293233
chr1	242944580	242944613	DEL	33	0.00451128
chr1	242951655	242951655	INS	597	0.379699
chr1	242951657	242951657	INS	70	0.210526
chr1	242951657	242951657	INS	197	0.379699
chr1	242951673	242951673	INS	331	0.379699
chr1	242956473	242956473	INS	758	0.276692
chr1	242956525	242956901	DEL	376	0.0037594
chr1	242956589	242956589	INS	395	0.276692
chr1	242964470	242965914	DEL	1444	0.330075
chr1	242968593	242968631	DEL	38	0.00225564
chr1	242975196	242975238	DEL	42	0.816541
chr1	242982819	242982819	INS	35	0.0172932
chr1	242988937	242988967	DEL	30	0.0360902
chr1	243000819	243000851	DEL	32	0.00075188
chr1	243005119	243005119	INS	31	0.00075188
chr1	243039557	243039629	DEL	72	0.00150376
chr1	243039625	243039625	INS	48	0.0345865
chr1	243085753	243085753	INS	32	0.124812
chr1	243101810	243101854	DEL	44	0.466917
chr1	243101855	243101855	INS	98	0.0466165
chr1	243113662	243113693	DEL	31	0.0496241
chr1	243146910	243146940	DEL	30	0.0150376
chr1	243146923	243146923	INS	29	0.0203008
chr1	243152566	243152602	DEL	36	0.00075188
chr1	243159765	243159765	INS	30	0.0661654
chr1	243166579	243166579	INS	327	0.0210526
chr1	243214580	243214580	INS	335	0.126316
chr1	243226060	243226060	INS	38	0.00827068
chr1	243226166	243226196	DEL	30	0.0165414
chr1	243259716	243259772	DEL	56	0.00075188
chr1	243262054	243262350	DEL	296	0.125564
chr1	243294484	243294484	INS	38	0.0721805
chr1	243296537	243296537	INS	31	0.00075188
chr1	243327261	243327261	INS	60	0.00225564
chr1	243338982	243338982	INS	326	0.0428571
chr1	243338982	243338982	INS	108	0.0293233
chr1	243339032	243339085	DEL	53	0.438346
chr1	243339120	243339120	INS	215	0.0428571
chr1	243353492	243353522	DEL	30	0.0210526
chr1	243391917	243391956	DEL	39	0.00150376
chr1	243480385	243480385	INS	218	0.0323308
chr1	243480429	243480429	INS	366	0.0323308
chr1	243480430	243480430	INS	80	0.00300752
chr1	243480603	243480603	INS	338	0.0323308
chr1	243480606	243480606	INS	658	0.00075188
chr1	243480622	243480622	INS	73	0.00300752
chr1	243480771	243480771	INS	276	0.0323308
chr1	243492422	243492728	DEL	306	0.0037594
chr1	243525833	243525833	INS	611	0.204511
chr1	243525839	243525839	INS	340	0.723308
chr1	243526782	243526812	DEL	30	0.0533835
chr1	243527892	243527892	INS	32	0.00150376
chr1	243527911	243527941	DEL	30	0.166917
chr1	243535175	243535175	INS	76	0.0548872
chr1	243550831	243550870	DEL	39	0.00075188
chr1	243583158	243583188	DEL	30	0.143609
chr1	243619449	243620445	DEL	996	0.00075188
chr1	243649325	243649373	DEL	48	0.00225564
chr1	243686650	243686682	DEL	32	0.0037594
chr1	243686653	243686653	INS	30	0.018797
chr1	243693242	243693281	DEL	39	0.0165414
chr1	243699466	243699500	DEL	34	0.0353383
chr1	243699513	243699513	INS	29	0.0037594
chr1	243708175	243708212	DEL	37	0.00075188
chr1	243726037	243726067	DEL	30	0.0451128
chr1	243754534	243754573	DEL	39	0.00075188
chr1	243788033	243788033	INS	60	0.00075188
chr1	243795450	243795481	DEL	31	0.00075188
chr1	243827815	243828474	DEL	659	0.00075188
chr1	243832120	243832161	DEL	41	0.0819549
chr1	243845346	243845539	DUP	193	0.0503759
chr1	243845407	243845407	INS	4358	0.956391
chr1	243853207	243853244	DEL	37	0.0360902
chr1	243865927	243865957	DEL	30	0.0864662
chr1	243867946	243867946	INS	33	0.0037594
chr1	243871373	243871403	DEL	30	0.00075188
chr1	243893312	243893312	INS	32	0.00827068
chr1	243907208	243907208	INS	33	0.169173
chr1	243908028	243908028	INS	36	0.169173
chr1	243912501	243912550	DEL	49	0.00075188
chr1	243928317	243928317	INS	34	0.0759398
chr1	243945431	243945462	DEL	31	0.00075188
chr1	243972129	243972160	DEL	31	0.195489
chr1	243979528	243979761	DUP	233	0.0609023
chr1	243979539	243979539	INS	867	0.263158
chr1	243979567	243979567	INS	118	0.0195489
chr1	243979638	243979638	INS	1376	0.231579
chr1	243979663	243979663	INS	195	0.0300752
chr1	243998723	243998723	INS	50	0.645113
chr1	244009537	244009568	DEL	31	0.103008
chr1	244092137	244092172	DEL	35	0.00300752
chr1	244095532	244095532	INS	44	0.00150376
chr1	244113320	244113320	INS	174	0.00150376
chr1	244123963	244123963	INS	35	0.0075188
chr1	244136889	244136965	DEL	76	0.00075188
chr1	244141133	244141178	DEL	45	0.00075188
chr1	244145413	244145413	INS	31	0.0210526
chr1	244156590	244156656	DEL	66	0.428571
chr1	244156646	244156646	INS	48	0.00150376
chr1	244167880	244167880	INS	320	0.00601504
chr1	244190698	244190746	DEL	48	0.191729
chr1	244263452	244263452	INS	81	0.895489
chr1	244275154	244275190	DEL	36	0.759398
chr1	244275755	244275825	DEL	70	0.140602
chr1	244275778	244276008	DEL	230	0.284962
chr1	244275883	244276059	DEL	176	0.0308271
chr1	244276016	244276162	DEL	146	0.423308
chr1	244276147	244276183	DEL	36	0.0586466
chr1	244313009	244313039	DEL	30	0.0345865
chr1	244329047	244329078	DEL	31	0.018797
chr1	244360510	244360544	DEL	34	0.0037594
chr1	244369757	244369757	INS	42	0.0263158
chr1	244373334	244373334	INS	30	0.430075
chr1	244394241	244394241	INS	33	0.00601504
chr1	244397824	244397888	DEL	64	0.434586
chr1	244397842	244397842	INS	232	0.12782
chr1	244398114	244398144	DEL	30	0.0075188
chr1	244399589	244399589	INS	87	0.00150376
chr1	244435555	244435555	INS	38	0.0383459
chr1	244480541	244480574	DEL	33	0.00075188
chr1	244480643	244480643	INS	33	0.456391
chr1	244486374	244486374	INS	177	0.00075188
chr1	244486510	244486569	DEL	59	0.293233
chr1	244486753	244486753	INS	105	0.00075188
chr1	244528779	244528814	DEL	35	0.0037594
chr1	244557533	244557571	DEL	38	0.0203008
chr1	244566652	244566682	DEL	30	0.0473684
chr1	244569059	244569137	DEL	78	0.00150376
chr1	244582911	244582945	DEL	34	0.914286
chr1	244621012	244621012	INS	52	0.056391
chr1	244621033	244621088	DEL	55	0.00601504
chr1	244621160	244621160	INS	185	0.108271
chr1	244621168	244621168	INS	84	0.056391
chr1	244689711	244689762	DEL	51	0.00075188
chr1	244699581	244699614	DEL	33	0.0443609
chr1	244718669	244718669	INS	56	0.454887
chr1	244743027	244743027	INS	40	0.145113
chr1	244750023	244750056	DEL	33	0.00300752
chr1	244782590	244782666	DEL	76	0.00075188
chr1	244792980	244792980	INS	1007	0.287218
chr1	244793346	244793651	DUP	305	0.0120301
chr1	244793518	244793518	INS	1903	0.287218
chr1	244799227	244799257	DEL	30	0.00526316
chr1	244799240	244799240	INS	30	0.0180451
chr1	244863400	244863447	DEL	47	0.00075188
chr1	244880492	244880536	DEL	44	0.00075188
chr1	244903482	244903512	DEL	30	0.00150376
chr1	244903483	244903483	INS	31	0.00075188
chr1	244914281	244914398	DEL	117	0.270677
chr1	244914377	244914417	DEL	40	0.0992481
chr1	244918233	244918265	DEL	32	0.0142857
chr1	244918720	244918720	INS	120	0.00526316
chr1	244937055	244937170	DEL	115	0.00977444
chr1	244937065	244937065	INS	1025	0.0947368
chr1	244937079	244937079	INS	285	0.0383459
chr1	244937084	244937084	INS	694	0.0383459
chr1	244937093	244937093	INS	57	0.204511
chr1	244937094	244937094	INS	1762	0.0947368
chr1	244937177	244937177	INS	203	0.0383459
chr1	244937214	244937214	INS	35	0.204511
chr1	244941427	244941427	INS	134	0.52782
chr1	244952486	244952486	INS	33	0.00451128
chr1	244970650	244970682	DEL	32	0.0804511
chr1	245012488	245012488	INS	325	0.00601504
chr1	245039301	245039331	DEL	30	0.00601504
chr1	245045755	245045786	DEL	31	0.0353383
chr1	245056949	245056949	INS	33	0.00300752
chr1	245102899	245102899	INS	556	0.00526316
chr1	245102928	245102928	INS	702	0.00526316
chr1	245102952	245102952	INS	86	0.0240602
chr1	245102962	245103049	DEL	87	0.00075188
chr1	245103004	245103004	INS	210	0.024812
chr1	245103045	245103045	INS	88	0.024812
chr1	245103104	245103104	INS	262	0.024812
chr1	245103164	245103336	DEL	172	0.0421053
chr1	245103277	245103365	DEL	88	0.0421053
chr1	245103281	245103281	INS	172	0.024812
chr1	245103313	245103313	INS	436	0.00526316
chr1	245103346	245103346	INS	249	0.024812
chr1	245103413	245103413	INS	93	0.024812
chr1	245103548	245103548	INS	250	0.024812
chr1	245103673	245103673	INS	557	0.00526316
chr1	245103675	245103675	INS	175	0.024812
chr1	245118801	245118801	INS	27	0.00827068
chr1	245126159	245126210	DEL	51	0.0368421
chr1	245126160	245126160	INS	51	0.00150376
chr1	245130381	245130381	INS	32	0.0827068
chr1	245175925	245175961	DEL	36	0.0631579
chr1	245184052	245184052	INS	37	0.0157895
chr1	245198948	245198948	INS	149	0.996992
chr1	245203248	245203248	INS	31	0.00225564
chr1	245238042	245238042	INS	33	0.00075188
chr1	245252623	245252663	DEL	40	0.00075188
chr1	245267646	245267678	DEL	32	0.00601504
chr1	245270220	245270220	INS	108	0.0203008
chr1	245270260	245270331	DEL	71	0.438346
chr1	245316836	245316836	INS	30	0.0864662
chr1	245323999	245324109	DEL	110	0.192481
chr1	245324099	245324099	INS	116	0.00300752
chr1	245335601	245335661	DEL	60	0.00075188
chr1	245336086	245336127	DEL	41	0.0278195
chr1	245341306	245341337	DEL	31	0.00601504
chr1	245359660	245359660	INS	31	0.00150376
chr1	245374078	245374115	DEL	37	0.196992
chr1	245390943	245390943	INS	34	0.00150376
chr1	245442661	245442661	INS	85	0.00150376
chr1	245442761	245442761	INS	259	0.00300752
chr1	245442809	245442915	DEL	106	0.271429
chr1	245442904	245442904	INS	231	0.00827068
chr1	245442958	245442958	INS	55	0.0255639
chr1	245442980	245443037	DEL	57	0.162406
chr1	245443383	245443383	INS	231	0.0270677
chr1	245443430	245443430	INS	55	0.0255639
chr1	245443471	245443752	DEL	281	0.351128
chr1	245443495	245443495	INS	1123	0.00150376
chr1	245443817	245443817	INS	55	0.0255639
chr1	245443854	245443854	INS	167	0.0270677
chr1	245443956	245443956	INS	261	0.0270677
chr1	245444120	245444151	DEL	31	0.15188
chr1	245444185	245444185	INS	190	0.0270677
chr1	245474204	245474236	DEL	32	0.075188
chr1	245556214	245556262	DEL	48	0.00601504
chr1	245556286	245556286	INS	110	0.00225564
chr1	245577672	245577711	DEL	39	0.00601504
chr1	245577748	245577748	INS	41	0.00601504
chr1	245577775	245577775	INS	365	0.00075188
chr1	245581928	245581928	INS	31	0.00225564
chr1	245600129	245600129	INS	292	0.473684
chr1	245614889	245614990	DEL	101	0.742105
chr1	245614915	245614978	DEL	63	0.742105
chr1	245618699	245618699	INS	86	0.00526316
chr1	245618948	245618948	INS	87	0.00526316
chr1	245619090	245619173	DEL	83	0.00601504
chr1	245619163	245619163	INS	319	0.0195489
chr1	245640145	245640145	INS	52	0.722556
chr1	245660296	245660296	INS	3797	0.679699
chr1	245662677	245662707	DEL	30	0.157895
chr1	245662766	245662766	INS	41	0.0135338
chr1	245673049	245673172	DEL	123	0.0142857
chr1	245673210	245673241	DEL	31	0.0360902
chr1	245673289	245673289	INS	39	0.00977444
chr1	245673302	245673426	DEL	124	0.00225564
chr1	245682400	245682461	DEL	61	0.0308271
chr1	245682401	245682401	INS	244	0.00977444
chr1	245682422	245682724	DEL	302	0.0451128
chr1	245682459	245682459	INS	60	0.00902256
chr1	245682464	245682646	DEL	182	0.0451128
chr1	245682534	245682534	INS	123	0.00977444
chr1	245682618	245682675	DEL	57	0.668421
chr1	245682707	245682707	INS	59	0.00902256
chr1	245682722	245682722	INS	228	0.00977444
chr1	245688902	245688984	DEL	82	0.0157895
chr1	245688983	245688983	INS	79	0.00075188
chr1	245695783	245695916	DEL	133	0.722556
chr1	245712177	245712207	DEL	30	0.0075188
chr1	245751522	245751582	DEL	60	0.0037594
chr1	245753542	245753619	DEL	77	0.0924812
chr1	245753543	245753543	INS	539	0.00075188
chr1	245765078	245765078	INS	30	0.00225564
chr1	245774637	245774701	DEL	64	0.0849624
chr1	245774701	245774701	INS	46	0.169173
chr1	245798400	245798400	INS	455	0.990977
chr1	245799447	245799447	INS	31	0.315038
chr1	245813861	245813893	DEL	32	0.0308271
chr1	245826012	245826012	INS	328	0.910526
chr1	245833074	245833074	INS	31	0.00676692
chr1	245857518	245857518	INS	34	0.634586
chr1	245872404	245872490	DEL	86	0.174436
chr1	245879962	245879962	INS	33	0.00300752
chr1	245884819	245884819	INS	27	0.0037594
chr1	245921551	245921551	INS	30	0.0157895
chr1	245924990	245924990	INS	336	0.00075188
chr1	245962664	245962854	DEL	190	0.132331
chr1	245974262	245976271	DEL	2009	0.0390977
chr1	245974515	245974774	DEL	259	0.00300752
chr1	245974524	245975336	DEL	812	0.0172932
chr1	245974556	245974942	DEL	386	0.0541353
chr1	245974596	245975855	DEL	1259	0.0676692
chr1	245974631	245974631	INS	42	0.012782
chr1	245974695	245974904	DEL	209	0.0541353
chr1	245974792	245974792	INS	67	0.00827068
chr1	245974982	245975159	DEL	177	0.0413534
chr1	245974992	245974992	INS	121	0.00225564
chr1	245975021	245975621	DEL	600	0.0323308
chr1	245975028	245975028	INS	43	0.0195489
chr1	245975045	245975547	DEL	502	0.0338346
chr1	245975072	245975120	DEL	48	0.0413534
chr1	245975114	245975384	DEL	270	0.0338346
chr1	245975301	245975301	INS	47	0.0112782
chr1	245975308	245975424	DEL	116	0.00300752
chr1	245975382	245977030	DEL	1648	0.0263158
chr1	245975438	245975486	DEL	48	0.0345865
chr1	245975499	245975499	INS	85	0.0150376
chr1	245975524	245975835	DEL	311	0.0075188
chr1	245975716	245975716	INS	47	0.00827068
chr1	245975745	245976106	DEL	361	0.0142857
chr1	245975825	245975825	INS	46	0.0105263
chr1	245975837	245976076	DEL	239	0.0593985
chr1	245975930	245976000	DEL	70	0.00300752
chr1	245976041	245976449	DEL	408	0.0421053
chr1	245976086	245976686	DEL	600	0.102256
chr1	245976137	245976185	DEL	48	0.00075188
chr1	245976164	245976164	INS	104	0.00451128
chr1	245976216	245976427	DEL	211	0.0165414
chr1	245976247	245976759	DEL	512	0.0218045
chr1	245976249	245976972	DEL	723	0.154887
chr1	245976256	245976256	INS	44	0.00451128
chr1	245976287	245976406	DEL	119	0.0165414
chr1	245976429	245976502	DEL	73	0.0150376
chr1	245976480	245976480	INS	97	0.00451128
chr1	245976567	245976567	INS	158	0.0368421
chr1	245976601	245977031	DEL	430	0.0571429
chr1	245976660	245976971	DEL	311	0.0571429
chr1	245976693	245976804	DEL	111	0.0330827
chr1	245976742	245977029	DEL	287	0.0571429
chr1	245976767	245976767	INS	47	0.00451128
chr1	245977026	245977026	INS	91	0.00451128
chr1	245991806	245991806	INS	60	0.00150376
chr1	245991900	245992234	DEL	334	0.582707
chr1	245991977	245991977	INS	270	0.0398496
chr1	245992056	245992056	INS	62	0.00451128
chr1	245992234	245992234	INS	60	0.00451128
chr1	245992281	245992281	INS	67	0.00451128
chr1	245992540	245992868	DEL	328	0.728571
chr1	245992715	245992808	DEL	93	0.139098
chr1	245992715	245992715	INS	47	0.00451128
chr1	245992829	245992829	INS	48	0.00451128
chr1	246002323	246002457	DEL	134	0.674436
chr1	246002523	246002655	DEL	132	0.127068
chr1	246003981	246004078	DEL	97	0.544361
chr1	246009974	246009974	INS	389	0.998496
chr1	246023803	246023836	DEL	33	0.00075188
chr1	246023814	246023814	INS	33	0.0398496
chr1	246024349	246024349	INS	162	0.00827068
chr1	246024356	246024356	INS	608	0.0390977
chr1	246024471	246024471	INS	280	0.00827068
chr1	246024504	246024504	INS	419	0.0390977
chr1	246024548	246024580	DEL	32	0.0150376
chr1	246024554	246024554	INS	31	0.00075188
chr1	246024587	246024587	INS	211	0.00827068
chr1	246024650	246024743	DEL	93	0.00526316
chr1	246024663	246024663	INS	125	0.00827068
chr1	246024731	246024731	INS	363	0.00827068
chr1	246024764	246024764	INS	58	0.00075188
chr1	246024816	246024816	INS	186	0.00827068
chr1	246024835	246024835	INS	31	0.00075188
chr1	246025049	246025049	INS	178	0.00827068
chr1	246025091	246025091	INS	345	0.00827068
chr1	246025174	246025174	INS	56	0.00075188
chr1	246025262	246025262	INS	193	0.00827068
chr1	246056662	246056662	INS	324	0.0406015
chr1	246066400	246066400	INS	336	0.00075188
chr1	246071785	246071785	INS	57	0.00150376
chr1	246071804	246071914	DEL	110	0.0511278
chr1	246071840	246071840	INS	169	0.00150376
chr1	246071862	246072201	DEL	339	0.00150376
chr1	246071930	246071930	INS	1196	0.00676692
chr1	246071953	246071953	INS	57	0.00150376
chr1	246071982	246072094	DEL	112	0.0150376
chr1	246072040	246072096	DEL	56	0.100752
chr1	246072093	246072093	INS	284	0.00075188
chr1	246072096	246072096	INS	461	0.00075188
chr1	246072134	246072246	DEL	112	0.0165414
chr1	246072181	246072181	INS	721	0.00676692
chr1	246072192	246072192	INS	111	0.00150376
chr1	246072233	246072233	INS	397	0.00075188
chr1	246072250	246072306	DEL	56	0.142105
chr1	246072261	246072261	INS	170	0.00150376
chr1	246080319	246080319	INS	116	0.0556391
chr1	246085499	246085532	DEL	33	0.00075188
chr1	246101064	246101097	DEL	33	0.0473684
chr1	246107508	246107544	DEL	36	0.0556391
chr1	246172672	246173109	DEL	437	0.00526316
chr1	246180321	246180321	INS	31	0.0451128
chr1	246180760	246180793	DEL	33	0.0240602
chr1	246186413	246186460	DEL	47	0.00075188
chr1	246200119	246200119	INS	183	0.0037594
chr1	246200334	246200334	INS	54	0.00075188
chr1	246200553	246200615	DEL	62	0.0172932
chr1	246222590	246222724	DEL	134	0.00075188
chr1	246225323	246225355	DEL	32	0.0308271
chr1	246232554	246232554	INS	43	0.00300752
chr1	246232623	246232672	DEL	49	0.251128
chr1	246232670	246232670	INS	92	0.00902256
chr1	246232672	246232672	INS	771	0.00150376
chr1	246232679	246233553	DEL	874	0.00451128
chr1	246232862	246232862	INS	341	0.0616541
chr1	246232870	246232870	INS	155	0.00300752
chr1	246232988	246232988	INS	292	0.0616541
chr1	246233056	246233201	DEL	145	0.00225564
chr1	246233103	246233153	DEL	50	0.00225564
chr1	246233105	246233105	INS	285	0.0616541
chr1	246233203	246233203	INS	135	0.00300752
chr1	246233237	246233285	DEL	48	0.0383459
chr1	246233528	246233576	DEL	48	0.0834586
chr1	246233543	246233543	INS	91	0.00075188
chr1	246233656	246233656	INS	48	0.00075188
chr1	246234048	246234048	INS	92	0.0503759
chr1	246234091	246234186	DEL	95	0.0135338
chr1	246234178	246234178	INS	38	0.00075188
chr1	246234213	246234544	DEL	331	0.00225564
chr1	246234297	246234337	DEL	40	0.00075188
chr1	246234352	246234352	INS	42	0.00075188
chr1	246234539	246234590	DEL	51	0.00075188
chr1	246234556	246234556	INS	120	0.0503759
chr1	246243402	246243402	INS	338	0.203008
chr1	246243974	246243974	INS	630	0.203008
chr1	246251415	246251509	DEL	94	0.0443609
chr1	246251512	246251724	DEL	212	0.0676692
chr1	246251524	246252078	DEL	554	0.0368421
chr1	246251529	246251587	DEL	58	0.0488722
chr1	246251572	246251572	INS	62	0.00526316
chr1	246251596	246251810	DEL	214	0.0676692
chr1	246251707	246251768	DEL	61	0.012782
chr1	246251818	246251818	INS	31	0.00526316
chr1	246251819	246251819	INS	239	0.00451128
chr1	246251831	246251861	DEL	30	0.193985
chr1	246251973	246251973	INS	56	0.00526316
chr1	246251977	246252131	DEL	154	0.0037594
chr1	246252036	246252093	DEL	57	0.0353383
chr1	246252046	246252046	INS	183	0.00451128
chr1	246273055	246273125	DEL	70	0.00075188
chr1	246275365	246275610	DEL	245	0.239098
chr1	246275437	246275512	DEL	75	0.0037594
chr1	246275532	246275611	DEL	79	0.118045
chr1	246275825	246275907	DEL	82	0.00075188
chr1	246275866	246275866	INS	82	0.012782
chr1	246275921	246276165	DEL	244	0.0548872
chr1	246275996	246276407	DEL	411	0.0451128
chr1	246276023	246276023	INS	162	0.00075188
chr1	246276119	246276364	DEL	245	0.0451128
chr1	246276154	246276154	INS	75	0.0075188
chr1	246276156	246276235	DEL	79	0.00225564
chr1	246276280	246276358	DEL	78	0.0345865
chr1	246282313	246282345	DEL	32	0.0255639
chr1	246292073	246292073	INS	170	0.00075188
chr1	246292194	246292194	INS	29	0.00977444
chr1	246299884	246299917	DEL	33	0.00300752
chr1	246323861	246323861	INS	325	0.0353383
chr1	246324911	246325230	DUP	319	0.0180451
chr1	246325019	246325019	INS	2017	0.126316
chr1	246325022	246325022	INS	223	0.0300752
chr1	246325042	246325042	INS	82	0.0383459
chr1	246325078	246325078	INS	400	0.00150376
chr1	246325128	246325128	INS	1391	0.00150376
chr1	246325137	246325137	INS	704	0.00150376
chr1	246325142	246325142	INS	54	0.0383459
chr1	246325230	246325230	INS	52	0.0383459
chr1	246340233	246340233	INS	55	0.00977444
chr1	246348062	246348062	INS	30	0.330827
chr1	246355928	246355977	DEL	49	0.00075188
chr1	246362448	246362479	DEL	31	0.111278
chr1	246363233	246363233	INS	139	0.0112782
chr1	246375329	246375359	DEL	30	0.00526316
chr1	246378732	246378732	INS	32	0.100752
chr1	246385346	246385346	INS	30	0.00676692
chr1	246387789	246388408	DEL	619	0.00075188
chr1	246387864	246387864	INS	185	0.0037594
chr1	246387866	246387988	DEL	122	0.132331
chr1	246387905	246388085	DEL	180	0.215789
chr1	246387910	246388863	DEL	953	0.00526316
chr1	246387939	246388182	DEL	243	0.215789
chr1	246387975	246387975	INS	178	0.0037594
chr1	246387994	246388240	DEL	246	0.215789
chr1	246388048	246388166	DEL	118	0.0142857
chr1	246388101	246388101	INS	1344	0.00526316
chr1	246388172	246388172	INS	58	0.0037594
chr1	246388398	246388820	DEL	422	0.00150376
chr1	246388484	246388484	INS	119	0.00601504
chr1	246388518	246388640	DEL	122	0.0120301
chr1	246388581	246388581	INS	56	0.00225564
chr1	246388616	246389113	DEL	497	0.00075188
chr1	246388660	246388720	DEL	60	0.0240602
chr1	246388678	246389006	DEL	328	0.0150376
chr1	246388695	246388695	INS	54	0.00075188
chr1	246388778	246388961	DEL	183	0.0150376
chr1	246388779	246389603	DEL	824	0.0195489
chr1	246388836	246388836	INS	56	0.00150376
chr1	246388851	246388913	DEL	62	0.0721805
chr1	246389034	246389034	INS	60	0.00150376
chr1	246389155	246389218	DEL	63	0.0548872
chr1	246389234	246389297	DEL	63	0.0240602
chr1	246389258	246389693	DEL	435	0.00300752
chr1	246389303	246389487	DEL	184	0.00526316
chr1	246389307	246389307	INS	107	0.00150376
chr1	246389388	246389449	DEL	61	0.0315789
chr1	246389540	246389728	DEL	188	0.0406015
chr1	246389604	246389729	DEL	125	0.0406015
chr1	246389705	246389768	DEL	63	0.271429
chr1	246389743	246389743	INS	60	0.00150376
chr1	246391398	246391435	DEL	37	0.00601504
chr1	246395584	246395584	INS	416	0.00225564
chr1	246395605	246395661	DEL	56	0.879699
chr1	246395615	246395615	INS	160	0.00075188
chr1	246395730	246395730	INS	184	0.00075188
chr1	246395776	246395776	INS	78	0.00300752
chr1	246402369	246402369	INS	168	0.478947
chr1	246428788	246428788	INS	47	0.483459
chr1	246429030	246429030	INS	325	0.0233083
chr1	246429760	246429760	INS	168	0.0676692
chr1	246429788	246429841	DEL	53	0.0142857
chr1	246429815	246429982	DEL	167	0.00075188
chr1	246429891	246429891	INS	53	0.0661654
chr1	246429956	246429956	INS	111	0.0676692
chr1	246430066	246430066	INS	54	0.0661654
chr1	246430101	246430101	INS	165	0.0676692
chr1	246435704	246435704	INS	31	0.0691729
chr1	246478336	246478336	INS	47	0.0541353
chr1	246478423	246478423	INS	90	0.0541353
chr1	246478423	246478423	INS	43	0.0541353
chr1	246478548	246478641	DEL	93	0.169173
chr1	246478702	246478702	INS	45	0.0541353
chr1	246478748	246478748	INS	393	0.00075188
chr1	246478751	246478794	DEL	43	0.0759398
chr1	246478900	246478900	INS	49	0.0541353
chr1	246481609	246481609	INS	32	0.385714
chr1	246483991	246483991	INS	51	0.062406
chr1	246484017	246484068	DEL	51	0.0571429
chr1	246484092	246484092	INS	44	0.062406
chr1	246484139	246484190	DEL	51	0.0112782
chr1	246484226	246484429	DEL	203	0.00225564
chr1	246484242	246484242	INS	47	0.00225564
chr1	246484248	246484299	DEL	51	0.316541
chr1	246484356	246484356	INS	49	0.00225564
chr1	246484439	246484439	INS	38	0.00225564
chr1	246484619	246484619	INS	49	0.00225564
chr1	246484625	246484832	DEL	207	0.0112782
chr1	246484698	246484698	INS	49	0.00225564
chr1	246484745	246484796	DEL	51	0.1
chr1	246484835	246484835	INS	312	0.00225564
chr1	246484984	246484984	INS	50	0.00225564
chr1	246485074	246485074	INS	240	0.00225564
chr1	246493672	246493802	DEL	130	0.00300752
chr1	246493708	246493708	INS	130	0.00075188
chr1	246493800	246493864	DEL	64	0.462406
chr1	246493851	246493851	INS	60	0.00451128
chr1	246519915	246520906	DEL	991	0.00601504
chr1	246519937	246520006	DEL	69	0.0255639
chr1	246520135	246522005	DEL	1870	0.181955
chr1	246520333	246520921	DEL	588	0.00601504
chr1	246520454	246520454	INS	217	0.00075188
chr1	246520582	246520747	DEL	165	0.196992
chr1	246520641	246520749	DEL	108	0.196992
chr1	246521072	246522043	DEL	971	0.00075188
chr1	246521093	246521127	DEL	34	0.0037594
chr1	246521419	246521598	DEL	179	0.00225564
chr1	246521574	246521647	DEL	73	0.0278195
chr1	246521662	246521662	INS	1341	0.00075188
chr1	246521694	246521766	DEL	72	0.585714
chr1	246521737	246522025	DEL	288	0.00150376
chr1	246521788	246521788	INS	68	0.0075188
chr1	246535528	246535528	INS	32	0.0112782
chr1	246539657	246540286	DEL	629	0.0857143
chr1	246544968	246544968	INS	136	0.00300752
chr1	246576197	246576197	INS	419	0.978947
chr1	246585658	246585689	DEL	31	0.00601504
chr1	246605791	246605791	INS	41	0.223308
chr1	246613653	246613715	DUP	62	0.00075188
chr1	246613658	246613658	INS	964	0.00225564
chr1	246619883	246620035	DEL	152	0.00075188
chr1	246620043	246620632	DEL	589	0.0105263
chr1	246620121	246620231	DEL	110	0.256391
chr1	246620128	246620343	DEL	215	0.0037594
chr1	246620163	246620535	DEL	372	0.174436
chr1	246620210	246620210	INS	112	0.00150376
chr1	246620286	246620389	DEL	103	0.0037594
chr1	246620399	246620609	DEL	210	0.00526316
chr1	246625416	246625416	INS	31	0.00075188
chr1	246627886	246627886	INS	73	0.0135338
chr1	246642839	246642839	INS	896	0.998496
chr1	246646249	246646294	DEL	45	0.00075188
chr1	246652868	246652868	INS	267	0.0360902
chr1	246652868	246652868	INS	134	0.179699
chr1	246666849	246666849	INS	315	0.00075188
chr1	246685277	246685307	DEL	30	0.103008
chr1	246692485	246692752	DUP	267	0.0037594
chr1	246692567	246692567	INS	4798	0.0210526
chr1	246692671	246692671	INS	5868	0.0210526
chr1	246692692	246692692	INS	1788	0.242105
chr1	246692710	246692710	INS	1047	0.0037594
chr1	246692711	246692711	INS	39	0.00150376
chr1	246696765	246696765	INS	33	0.0142857
chr1	246701251	246701251	INS	31	0.00977444
chr1	246710419	246710419	INS	54	0.984211
chr1	246710643	246710750	DEL	107	0.0037594
chr1	246713150	246713261	DEL	111	0.0684211
chr1	246713226	246713226	INS	36	0.0075188
chr1	246713243	246713426	DEL	183	0.0300752
chr1	246713344	246713344	INS	174	0.00075188
chr1	246713401	246713401	INS	35	0.0075188
chr1	246713408	246713482	DEL	74	0.0458647
chr1	246713502	246713502	INS	107	0.00075188
chr1	246714493	246714721	DEL	228	0.151128
chr1	246722503	246722533	DEL	30	0.00601504
chr1	246764920	246765046	DEL	126	0.0037594
chr1	246764944	246764944	INS	86	0.00225564
chr1	246765058	246765188	DEL	130	0.558647
chr1	246765064	246765064	INS	176	0.00075188
chr1	246765064	246765064	INS	44	0.00225564
chr1	246774167	246774197	DEL	30	0.00526316
chr1	246782964	246783019	DEL	55	0.00225564
chr1	246783071	246783342	DEL	271	0.00601504
chr1	246783137	246783137	INS	316	0.00225564
chr1	246783137	246783137	INS	50	0.00075188
chr1	246783188	246783188	INS	540	0.00225564
chr1	246783217	246783217	INS	54	0.00075188
chr1	246783294	246783402	DEL	108	0.0646617
chr1	246783318	246783318	INS	245	0.00225564
chr1	246783322	246783322	INS	56	0.00075188
chr1	246785654	246786007	DUP	353	0.00150376
chr1	246785670	246785670	INS	2003	0.0526316
chr1	246785671	246785671	INS	3454	0.0526316
chr1	246785671	246785671	INS	706	0.179699
chr1	246785684	246785684	INS	566	0.179699
chr1	246785684	246785684	INS	918	0.179699
chr1	246785707	246785707	INS	235	0.0932331
chr1	246785795	246785795	INS	59	0.00526316
chr1	246785926	246785926	INS	60	0.00526316
chr1	246785940	246785940	INS	215	0.0932331
chr1	246792798	246792798	INS	32	0.0541353
chr1	246806596	246806688	DEL	92	0.686466
chr1	246809603	246809661	DEL	58	0.314286
chr1	246812967	246812967	INS	31	0.0157895
chr1	246814085	246814085	INS	30	0.129323
chr1	246825860	246825923	DEL	63	0.311278
chr1	246826398	246826428	DEL	30	0.00225564
chr1	246852371	246852410	DEL	39	0.275188
chr1	246856570	246856600	DEL	30	0.00225564
chr1	246864577	246864887	DEL	310	0.566165
chr1	246864846	246864884	DEL	38	0.0488722
chr1	246868333	246868467	DEL	134	0.00526316
chr1	246897888	246897933	DEL	45	0.281955
chr1	246898608	246898650	DEL	42	0.0037594
chr1	246909331	246909331	INS	27	0.00075188
chr1	246940536	246941200	DEL	664	0.0075188
chr1	246959296	246959333	DEL	37	0.106015
chr1	247032565	247032565	INS	46	0.46015
chr1	247032614	247032662	DEL	48	0.0172932
chr1	247072799	247072833	DEL	34	0.00300752
chr1	247073341	247073413	DEL	72	0.00225564
chr1	247088820	247088820	INS	59	0.286466
chr1	247091453	247091483	DEL	30	0.0330827
chr1	247115917	247115917	INS	86	0.0105263
chr1	247115929	247116111	DEL	182	0.0345865
chr1	247115981	247116072	DEL	91	0.00451128
chr1	247115990	247116402	DEL	412	0.00075188
chr1	247116051	247118759	DEL	2708	0.0345865
chr1	247116099	247116099	INS	42	0.00601504
chr1	247116143	247116281	DEL	138	0.0263158
chr1	247116210	247116669	DEL	459	0.00225564
chr1	247116280	247116327	DEL	47	0.0112782
chr1	247116391	247117731	DEL	1340	0.00676692
chr1	247116433	247116736	DEL	303	0.00902256
chr1	247116526	247116616	DEL	90	0.0142857
chr1	247116557	247116557	INS	42	0.0263158
chr1	247116713	247116986	DEL	273	0.00225564
chr1	247116810	247116810	INS	39	0.0240602
chr1	247116944	247116944	INS	32	0.0503759
chr1	247116961	247117737	DEL	776	0.00075188
chr1	247116970	247117166	DEL	196	0.0105263
chr1	247117251	247117251	INS	39	0.0518797
chr1	247117289	247117760	DEL	471	0.024812
chr1	247117361	247117407	DEL	46	0.00225564
chr1	247117418	247118536	DEL	1118	0.00601504
chr1	247117433	247117648	DEL	215	0.00827068
chr1	247117493	247117493	INS	41	0.0721805
chr1	247117572	247117660	DEL	88	0.0503759
chr1	247117600	247117600	INS	40	0.0721805
chr1	247117726	247117726	INS	41	0.0428571
chr1	247117789	247117789	INS	202	0.00075188
chr1	247117914	247118508	DEL	594	0.00601504
chr1	247117920	247117920	INS	85	0.0120301
chr1	247117949	247118087	DEL	138	0.00150376
chr1	247117992	247117992	INS	41	0.0428571
chr1	247118222	247118222	INS	87	0.0285714
chr1	247118266	247118555	DEL	289	0.00150376
chr1	247118303	247118398	DEL	95	0.00601504
chr1	247118367	247118367	INS	41	0.0428571
chr1	247118413	247118460	DEL	47	0.00977444
chr1	247118471	247118471	INS	84	0.00075188
chr1	247118551	247118551	INS	120	0.00075188
chr1	247118612	247118657	DEL	45	0.00827068
chr1	247118635	247118635	INS	37	0.0428571
chr1	247118686	247118865	DEL	179	0.0150376
chr1	247118913	247118952	DEL	39	0.00977444
chr1	247118957	247118957	INS	85	0.00075188
chr1	247119330	247119330	INS	124	0.00075188
chr1	247120425	247120486	DEL	61	0.0586466
chr1	247123798	247123798	INS	6208	0.108271
chr1	247124010	247124200	DEL	190	0.18797
chr1	247125430	247125460	DEL	30	0.00676692
chr1	247128565	247129619	DUP	1054	0.00977444
chr1	247128876	247128876	INS	819	0.00526316
chr1	247128879	247129933	DEL	1054	0.0586466
chr1	247128893	247128893	INS	56	0.0300752
chr1	247128913	247129533	DEL	620	0.0586466
chr1	247128941	247129249	DEL	308	0.0135338
chr1	247128951	247129135	DEL	184	0.0135338
chr1	247128960	247128960	INS	120	0.0165414
chr1	247128966	247128966	INS	276	0.0165414
chr1	247129127	247129127	INS	62	0.00225564
chr1	247129132	247129193	DEL	61	0.00526316
chr1	247129189	247129189	INS	617	0.00526316
chr1	247129240	247129610	DEL	370	0.00225564
chr1	247129256	247129256	INS	182	0.0165414
chr1	247129308	247129370	DEL	62	0.0233083
chr1	247129335	247129335	INS	115	0.0165414
chr1	247129374	247129374	INS	249	0.00526316
chr1	247129437	247129681	DEL	244	0.00225564
chr1	247129461	247129461	INS	431	0.00526316
chr1	247129542	247129542	INS	183	0.0165414
chr1	247129550	247129860	DEL	310	0.0293233
chr1	247129619	247129619	INS	61	0.00225564
chr1	247129718	247129778	DEL	60	0.00977444
chr1	247129754	247129754	INS	316	0.00526316
chr1	247129784	247129784	INS	184	0.0165414
chr1	247129808	247129930	DEL	122	0.0390977
chr1	247129901	247129901	INS	389	0.00526316
chr1	247129964	247129964	INS	57	0.00225564
chr1	247169565	247169565	INS	123	0.0150376
chr1	247176198	247176198	INS	36	0.821805
chr1	247191799	247191829	DEL	30	0.081203
chr1	247193142	247193186	DEL	44	0.00075188
chr1	247194545	247194545	INS	36	0.0142857
chr1	247198603	247198603	INS	31	0.567669
chr1	247199635	247199635	INS	246	0.00150376
chr1	247199679	247199679	INS	82	0.183459
chr1	247219939	247219971	DEL	32	0.00075188
chr1	247220605	247220605	INS	46	0.00977444
chr1	247222875	247222875	INS	404	0.101504
chr1	247240213	247240245	DEL	32	0.00075188
chr1	247266857	247266857	INS	28	0.0233083
chr1	247267927	247267927	INS	32	0.00150376
chr1	247284145	247284177	DEL	32	0.00225564
chr1	247290512	247290551	DEL	39	0.397744
chr1	247316194	247316226	DEL	32	0.296992
chr1	247327763	247327842	DEL	79	0.290977
chr1	247357388	247357388	INS	33	0.00300752
chr1	247361985	247361985	INS	40	0.0165414
chr1	247363115	247363337	DUP	222	0.0330827
chr1	247363137	247363137	INS	304	0.0157895
chr1	247363143	247363143	INS	1038	0.118045
chr1	247363145	247363145	INS	3284	0.118045
chr1	247363156	247363156	INS	39	0.0684211
chr1	247363226	247363226	INS	1630	0.118045
chr1	247363324	247363324	INS	35	0.0684211
chr1	247373466	247373660	DEL	194	0.944361
chr1	247396446	247396483	DEL	37	0.0037594
chr1	247398463	247398579	DEL	116	0.00225564
chr1	247398714	247398754	DEL	40	0.0172932
chr1	247405672	247405672	INS	82	0.665414
chr1	247406229	247406459	DEL	230	0.523308
chr1	247406417	247406495	DEL	78	0.00526316
chr1	247410877	247410877	INS	2813	0.258647
chr1	247412045	247412045	INS	36	0.0879699
chr1	247416639	247416702	DEL	63	0.139098
chr1	247427583	247427583	INS	290	0.00225564
chr1	247427583	247427583	INS	146	0.00225564
chr1	247427647	247427791	DEL	144	0.00300752
chr1	247427905	247427905	INS	130	0.00225564
chr1	247428190	247428190	INS	215	0.00225564
chr1	247433695	247433735	DEL	40	0.087218
chr1	247433770	247433980	DEL	210	0.00225564
chr1	247433869	247433869	INS	75	0.142857
chr1	247433910	247433993	DEL	83	0.0654135
chr1	247434065	247434065	INS	43	0.142857
chr1	247441945	247441990	DEL	45	0.00075188
chr1	247458433	247458634	DEL	201	0.109774
chr1	247460921	247460951	DEL	30	0.00225564
chr1	247471228	247471228	INS	51	0.00300752
chr1	247471748	247471748	INS	104	0.228571
chr1	247522243	247522290	DEL	47	0.174436
chr1	247522299	247522299	INS	45	0.622556
chr1	247523997	247524030	DEL	33	0.00075188
chr1	247530804	247530804	INS	31	0.383459
chr1	247578212	247578247	DEL	35	0.00225564
chr1	247589320	247589320	INS	335	0.0218045
chr1	247639158	247639158	INS	37	0.00150376
chr1	247649311	247649311	INS	152	0.0105263
chr1	247649362	247649362	INS	50	0.0105263
chr1	247649411	247649411	INS	103	0.0105263
chr1	247649462	247649462	INS	150	0.0105263
chr1	247649631	247649631	INS	94	0.0105263
chr1	247656036	247656073	DEL	37	0.324812
chr1	247656037	247656037	INS	37	0.00601504
chr1	247679494	247679530	DEL	36	0.00150376
chr1	247687161	247693214	DEL	6053	0.903759
chr1	247698762	247698792	DEL	30	0.0120301
chr1	247700874	247700874	INS	33	0.0894737
chr1	247700990	247701087	DEL	97	0.00225564
chr1	247701002	247701002	INS	80	0.00451128
chr1	247701815	247701815	INS	330	0.00526316
chr1	247709289	247709338	DEL	49	0.00075188
chr1	247742276	247742366	DEL	90	0.062406
chr1	247747486	247747533	DEL	47	0.00075188
chr1	247789012	247789012	INS	32	0.522556
chr1	247795749	247795802	DEL	53	0.0721805
chr1	247821537	247821942	DEL	405	0.148872
chr1	247822137	247829714	DEL	7577	0.00075188
chr1	247825544	247825577	DEL	33	0.578947
chr1	247825595	247825595	INS	50	0.0112782
chr1	247829385	247829385	INS	61	0.0548872
chr1	247840333	247840333	INS	30	0.32782
chr1	247852906	247852940	DEL	34	0.317293
chr1	247852919	247852919	INS	32	0.00075188
chr1	247870419	247870419	INS	750	0.434586
chr1	247870454	247870454	INS	416	0.00676692
chr1	247870510	247870510	INS	73	0.0233083
chr1	247870568	247870568	INS	151	0.0233083
chr1	247870577	247870577	INS	370	0.00676692
chr1	247870656	247870656	INS	148	0.0233083
chr1	247870700	247870700	INS	368	0.00676692
chr1	247870744	247870818	DEL	74	0.00150376
chr1	247870750	247870750	INS	71	0.018797
chr1	247870927	247870927	INS	240	0.0233083
chr1	247870931	247870931	INS	71	0.018797
chr1	247870993	247870993	INS	738	0.434586
chr1	247871052	247871052	INS	79	0.0233083
chr1	247880787	247880787	INS	30	0.00075188
chr1	247888197	247894339	DEL	6142	0.0142857
chr1	247888197	247889669	DEL	1472	0.13985
chr1	247888208	247891410	DEL	3202	0.108271
chr1	247888303	247888642	DEL	339	0.00075188
chr1	247889662	247889899	DEL	237	0.119549
chr1	247889716	247892166	DEL	2450	0.0721805
chr1	247889841	247890027	DEL	186	0.00075188
chr1	247889859	247890598	DEL	739	0.0218045
chr1	247889949	247894020	DEL	4071	0.0142857
chr1	247890046	247890568	DEL	522	0.00526316
chr1	247890598	247891407	DEL	809	0.00075188
chr1	247890947	247891937	DEL	990	0.00075188
chr1	247890987	247891544	DEL	557	0.00075188
chr1	247890987	247894332	DEL	3345	0.374436
chr1	247891490	247892232	DEL	742	0.0112782
chr1	247891555	247891784	DEL	229	0.00150376
chr1	247891742	247892240	DEL	498	0.0112782
chr1	247891906	247893866	DEL	1960	0.0300752
chr1	247892027	247892274	DEL	247	0.0225564
chr1	247892341	247892879	DEL	538	0.00526316
chr1	247892349	247893866	DEL	1517	0.0142857
chr1	247893518	247894350	DEL	832	0.368421
chr1	247893885	247894330	DEL	445	0.368421
chr1	247894415	247894415	INS	54	0.0330827
chr1	247894468	247894468	INS	161	0.0947368
chr1	247894546	247894546	INS	49	0.0330827
chr1	247894605	247894605	INS	108	0.0947368
chr1	247906960	247907032	DEL	72	0.0075188
chr1	247907161	247907161	INS	6083	0.00526316
chr1	247907260	247907301	DEL	41	0.00827068
chr1	247927497	247927497	INS	30	0.00977444
chr1	247937069	247937069	INS	96	0.11203
chr1	247937121	247937121	INS	180	0.11203
chr1	247937457	247937457	INS	91	0.11203
chr1	247937507	247937597	DEL	90	0.00827068
chr1	247937554	247937554	INS	90	0.11203
chr1	247937595	247937595	INS	265	0.043609
chr1	247937634	247937634	INS	174	0.11203
chr1	247967047	247967047	INS	30	0.0150376
chr1	247991308	247992292	DEL	984	0.0729323
chr1	247993787	247993823	DEL	36	0.0075188
chr1	247997146	247997146	INS	129	0.00150376
chr1	248002399	248002399	INS	43	0.0699248
chr1	248006258	248006295	DEL	37	0.00075188
chr1	248044507	248044835	DEL	328	0.164662
chr1	248085438	248085438	INS	45	0.871429
chr1	248095609	248095609	INS	32	0.0135338
chr1	248103041	248103041	INS	66	0.104511
chr1	248103077	248103111	DEL	34	0.0984962
chr1	248103112	248103112	INS	36	0.104511
chr1	248123454	248123454	INS	30	0.0075188
chr1	248125533	248125569	DEL	36	0.00526316
chr1	248161559	248161595	DEL	36	0.00075188
chr1	248161921	248161921	INS	38	0.0458647
chr1	248164348	248164914	DEL	566	0.062406
chr1	248164610	248164832	DEL	222	0.0954887
chr1	248164640	248164775	DEL	135	0.0954887
chr1	248187687	248187885	DEL	198	0.00225564
chr1	248187699	248188153	DEL	454	0.0112782
chr1	248187717	248187783	DEL	66	0.0473684
chr1	248187969	248188381	DEL	412	0.00150376
chr1	248188066	248188128	DEL	62	0.0037594
chr1	248188149	248188345	DEL	196	0.00225564
chr1	248188224	248188677	DEL	453	0.00075188
chr1	248188328	248188390	DEL	62	0.0278195
chr1	248188628	248188755	DEL	127	0.0458647
chr1	248188729	248188729	INS	63	0.00075188
chr1	248301843	248302145	INV	302	0.00075188
chr1	248306454	248306454	INS	417	0.093985
chr1	248306561	248306561	INS	125	0.0075188
chr1	248306634	248306634	INS	132	0.0075188
chr1	248306724	248306724	INS	167	0.093985
chr1	248306729	248306729	INS	33	0.0255639
chr1	248306856	248306905	DEL	49	0.00150376
chr1	248306874	248306874	INS	239	0.093985
chr1	248306884	248306884	INS	133	0.0075188
chr1	248361636	248361720	DEL	84	0.149624
chr1	248367112	248367151	DEL	39	0.00300752
chr1	248374666	248374697	DEL	31	0.00150376
chr1	248382716	248384143	DEL	1427	0.0421053
chr1	248383017	248383017	INS	405	0.00075188
chr1	248383031	248383775	DEL	744	0.0421053
chr1	248383058	248383058	INS	68	0.134586
chr1	248383145	248383349	DEL	204	0.00075188
chr1	248383159	248383500	DEL	341	0.00075188
chr1	248383171	248383171	INS	203	0.0661654
chr1	248383234	248383234	INS	59	0.134586
chr1	248383279	248383347	DEL	68	0.0210526
chr1	248383288	248383288	INS	341	0.00977444
chr1	248383329	248383329	INS	201	0.0225564
chr1	248383368	248383572	DEL	204	0.00601504
chr1	248383398	248383398	INS	67	0.134586
chr1	248383463	248383463	INS	132	0.0037594
chr1	248383482	248383482	INS	335	0.00300752
chr1	248383505	248383640	DEL	135	0.018797
chr1	248383556	248383556	INS	64	0.0338346
chr1	248383636	248383636	INS	269	0.00300752
chr1	248383836	248383836	INS	130	0.00225564
chr1	248383892	248383892	INS	327	0.00300752
chr1	248383931	248383931	INS	67	0.114286
chr1	248383948	248384150	DEL	202	0.00451128
chr1	248383966	248384645	DEL	679	0.138346
chr1	248383971	248383971	INS	135	0.00225564
chr1	248384043	248384043	INS	68	0.114286
chr1	248384199	248384199	INS	67	0.114286
chr1	248384246	248384246	INS	135	0.00225564
chr1	248384303	248384644	DEL	341	0.138346
chr1	248384403	248384535	DEL	132	0.0338346
chr1	248384529	248384529	INS	337	0.00300752
chr1	248384585	248384653	DEL	68	0.00300752
chr1	248384616	248384616	INS	133	0.00225564
chr1	248404196	248404196	INS	8239	0.539098
chr1	248404196	248404196	INS	574	0.00150376
chr1	248404197	248404197	INS	2267	0.00902256
chr1	248404197	248404197	INS	4411	0.539098
chr1	248404548	248404548	INS	34	0.128571
chr1	248408057	248409123	DUP	1066	0.134586
chr1	248408082	248408082	INS	234	0.00075188
chr1	248408192	248408192	INS	101	0.00150376
chr1	248408235	248408235	INS	198	0.00075188
chr1	248408267	248408267	INS	725	0.0203008
chr1	248408273	248409014	DEL	741	0.00451128
chr1	248408359	248408359	INS	215	0.00075188
chr1	248408480	248408480	INS	157	0.00150376
chr1	248408504	248408504	INS	374	0.00075188
chr1	248408540	248408540	INS	46	0.0037594
chr1	248408565	248408565	INS	205	0.00075188
chr1	248408611	248408611	INS	654	0.00075188
chr1	248408698	248408698	INS	41	0.0037594
chr1	248408776	248408776	INS	206	0.00075188
chr1	248408887	248408887	INS	302	0.00075188
chr1	248408924	248408924	INS	105	0.00150376
chr1	248408979	248408979	INS	206	0.00075188
chr1	248433255	248433300	DEL	45	0.3
chr1	248444862	248444862	INS	61	0.126316
chr1	248446507	248446607	DEL	100	0.0037594
chr1	248453801	248453801	INS	49	0.00075188
chr1	248454215	248454249	DEL	34	0.0075188
chr1	248464692	248464692	INS	56	0.128571
chr1	248466363	248466363	INS	321	0.00075188
chr1	248474041	248474084	DEL	43	0.00075188
chr1	248483458	248483458	INS	38	0.0556391
chr1	248505056	248505056	INS	324	0.00451128
chr1	248507679	248507679	INS	317	0.00977444
chr1	248540369	248540369	INS	331	0.00827068
chr1	248543003	248543003	INS	313	0.00225564
chr1	248564631	248564669	DEL	38	0.00827068
chr1	248576104	248576135	DEL	31	0.00075188
chr1	248578977	248579032	DEL	55	0.0285714
chr1	248637511	248637591	DEL	80	0.254135
chr1	248637534	248637781	DEL	247	0.462406
chr1	248637682	248637831	DEL	149	0.356391
chr1	248647184	248647184	INS	60	0.0962406
chr1	248661412	248661515	DEL	103	0.00075188
chr1	248664681	248664765	DEL	84	0.00300752
chr1	248671357	248671408	DEL	51	0.0037594
chr1	248671561	248671714	DEL	153	0.0924812
chr1	248671936	248672032	DEL	96	0.0924812
chr1	248674796	248674964	DEL	168	0.00075188
chr1	248674986	248675047	DEL	61	0.0699248
chr1	248675086	248675149	DEL	63	0.0210526
chr1	248675235	248675235	INS	59	0.00150376
chr1	248675384	248675443	DEL	59	0.0473684
chr1	248675531	248675711	DEL	180	0.133835
chr1	248675655	248675655	INS	229	0.00676692
chr1	248675661	248675890	DEL	229	0.0105263
chr1	248675694	248675814	DEL	120	0.0105263
chr1	248675800	248675800	INS	180	0.00977444
chr1	248675848	248675911	DEL	63	0.0142857
chr1	248676248	248677600	DEL	1352	0.133083
chr1	248676719	248676825	DEL	106	0.66391
chr1	248676756	248676756	INS	98	0.00075188
chr1	248676776	248676776	INS	289	0.0037594
chr1	248676867	248676899	DEL	32	0.0135338
chr1	248676960	248676960	INS	221	0.0037594
chr1	248686561	248686838	DEL	277	0.129323
chr1	248702948	248702948	INS	33	0.00300752
chr1	248702969	248702969	INS	320	0.0120301
chr1	248703886	248712788	DEL	8902	0.012782
chr1	248740682	248740682	INS	96	0.00977444
chr1	248740731	248740731	INS	238	0.00977444
chr1	248742274	248742345	DEL	71	0.00977444
chr1	248742285	248742285	INS	90	0.00451128
chr1	248742368	248742368	INS	179	0.0037594
chr1	248742392	248742392	INS	282	0.0037594
chr1	248742489	248742765	DEL	276	0.00075188
chr1	248742539	248742539	INS	152	0.0037594
chr1	248742606	248742606	INS	222	0.0037594
chr1	248742606	248742710	DEL	104	0.00601504
chr1	248742698	248742698	INS	143	0.0037594
chr1	248742726	248742759	DEL	33	0.00526316
chr1	248742760	248742760	INS	71	0.00451128
chr1	248742953	248743025	DEL	72	0.00075188
chr1	248742982	248742982	INS	207	0.0037594
chr1	248744492	248744492	INS	56	0.037594
chr1	248744549	248744549	INS	31	0.037594
chr1	248744580	248744610	DEL	30	0.0180451
chr1	248746507	248747074	DEL	567	0.00526316
chr1	248746594	248746774	DEL	180	0.00676692
chr1	248746655	248746692	DEL	37	0.0293233
chr1	248746712	248746869	DEL	157	0.00676692
chr1	248746838	248747036	DEL	198	0.0225564
chr1	248746856	248746856	INS	32	0.00075188
chr1	248746997	248747401	DEL	404	0.0037594
chr1	248747024	248747024	INS	58	0.00075188
chr1	248747071	248747285	DEL	214	0.0210526
chr1	248747278	248747278	INS	90	0.00075188
chr1	248747358	248747511	DEL	153	0.0112782
chr1	248747490	248747689	DEL	199	0.00075188
chr1	248747571	248747631	DEL	60	0.0233083
chr1	248747636	248747727	DEL	91	0.0338346
chr1	248747663	248748009	DEL	346	0.0308271
chr1	248747827	248748078	DEL	251	0.0308271
chr1	248748021	248748021	INS	53	0.00075188
chr1	248748215	248748247	DEL	32	0.00225564
chr1	248752499	248752499	INS	774	0.00225564
chr1	248752747	248752747	INS	223	0.00526316
chr1	248752778	248752778	INS	462	0.00225564
chr1	248752884	248752884	INS	62	0.0120301
chr1	248753124	248753124	INS	85	0.0120301
chr1	248753495	248753495	INS	40	0.0646617
chr1	248753646	248753646	INS	63	0.0646617
chr1	248754027	248754027	INS	32	0.0646617
chr1	248762415	248762542	DEL	127	0.00601504
chr1	248770509	248770553	DEL	44	0.0105263
chr1	248770556	248770556	INS	86	0.0338346
chr1	248775705	248775705	INS	61	0.91203
chr1	248791854	248791938	DEL	84	0.012782
chr1	248791942	248791942	INS	169	0.0834586
chr1	248792005	248792005	INS	84	0.00225564
chr1	248792109	248792194	DEL	85	0.00676692
chr1	248795183	248796146	DEL	963	0.00526316
chr1	248796327	248796544	DEL	217	0.0037594
chr1	248802953	248802953	INS	328	0.00075188
chr1	248803028	248803028	INS	80	0.154135
chr1	248803248	248803248	INS	120	0.00676692
chr1	248803326	248803326	INS	121	0.00676692
chr1	248803407	248803407	INS	157	0.00676692
chr1	248803444	248803444	INS	534	0.00075188
chr1	248803511	248803511	INS	363	0.00075188
chr1	248803512	248803512	INS	204	0.00075188
chr1	248803581	248803581	INS	115	0.00676692
chr1	248803710	248803710	INS	263	0.00075188
chr1	248803739	248803739	INS	162	0.00676692
chr1	248812509	248812553	DEL	44	0.110526
chr1	248829722	248829754	DEL	32	0.0969925
chr1	248829733	248829733	INS	31	0.0225564
chr1	248854557	248854557	INS	32	0.530827
chr1	248867078	248867108	DEL	30	0.409023
chr1	248897264	248897264	INS	991	0.0270677
chr1	248911645	248911645	INS	225	0.872932
chr1	248911743	248911743	INS	127	0.872932
chr1	248937770	248937954	DEL	184	0.0233083
chr1	248938050	248938142	DEL	92	0.0240602
chr1	248938095	248938095	INS	373	0.12782
chr1	248938119	248938119	INS	91	0.0684211
chr1	248938161	248938161	INS	188	0.12782
chr1	248938222	248938311	DEL	89	0.00075188
chr1	248938341	248938341	INS	361	0.12782
chr1	248938359	248938359	INS	94	0.0684211
chr1	248938434	248938434	INS	186	0.12782
chr1	248938466	248938559	DEL	93	0.689474
chr1	248938561	248938561	INS	371	0.12782
chr1	248938561	248938561	INS	89	0.0684211
chr1	248944865	248944967	DEL	102	0.00150376
chr1	248944951	248944951	INS	200	0.00902256
chr1	248944956	248944956	INS	667	0.135338
chr1	248944958	248944958	INS	85	0.0533835
chr1	248944992	248944992	INS	346	0.0075188
chr1	248945036	248945036	INS	1613	0.0225564
chr1	248945487	248945543	DEL	56	0.00601504
chr1	248945550	248946421	DUP	871	0.0172932
chr1	248945648	248945648	INS	44	0.024812
chr1	248945870	248945870	INS	71	0.00225564
chr1	248945912	248945966	DEL	54	0.0120301
chr1	248946107	248946107	INS	59	0.00225564
chr1	248946146	248946146	INS	178	0.00225564
chr1	248946150	248946187	DEL	37	0.0368421
chr1	248946268	248946268	INS	42	0.024812
chr10	10686	10756	DEL	70	0.0037594
chr10	10778	10778	INS	398	0.0037594
chr10	20213	20243	DEL	30	0.0759398
chr10	27434	27434	INS	329	0.00075188
chr10	64299	64353	DEL	54	0.0533835
chr10	73524	74508	DEL	984	0.0285714
chr10	79695	79695	INS	36	0.302256
chr10	81609	81643	DEL	34	0.0172932
chr10	105355	105355	INS	206	0.00601504
chr10	105424	105424	INS	102	0.0451128
chr10	113298	127279	DEL	13981	0.00225564
chr10	124496	124527	DEL	31	0.00300752
chr10	125892	128630	DEL	2738	0.0037594
chr10	136299	136342	DEL	43	0.00075188
chr10	139779	139839	DEL	60	0.00075188
chr10	160943	160973	DEL	30	0.00150376
chr10	170413	170460	DEL	47	0.00075188
chr10	174828	174828	INS	51	0.0338346
chr10	174942	174942	INS	50	0.0338346
chr10	186657	186687	DEL	30	0.024812
chr10	196885	197197	DUP	312	0.0338346
chr10	196950	196950	INS	305	0.184962
chr10	196978	196978	INS	141	0.0037594
chr10	200207	200207	INS	30	0.106767
chr10	201587	201587	INS	30	0.0360902
chr10	250693	250724	DEL	31	0.00075188
chr10	264638	264638	INS	280	0.516541
chr10	264792	264792	INS	118	0.00225564
chr10	264853	264911	DEL	58	0.0203008
chr10	264875	264875	INS	230	0.516541
chr10	283231	283266	DEL	35	0.00075188
chr10	295562	295597	DEL	35	0.917293
chr10	296373	296373	INS	329	0.0308271
chr10	300704	300704	INS	74	0.0150376
chr10	308203	308530	DEL	327	0.00150376
chr10	321433	322695	DEL	1262	0.012782
chr10	321610	321610	INS	167	0.0105263
chr10	321613	321613	INS	1284	0.00601504
chr10	321651	321651	INS	43	0.0421053
chr10	321753	322324	DEL	571	0.0345865
chr10	321797	321797	INS	157	0.00150376
chr10	321800	322111	DEL	311	0.0345865
chr10	321891	322283	DEL	392	0.00676692
chr10	321919	321919	INS	164	0.00676692
chr10	321930	321930	INS	46	0.0263158
chr10	322039	322039	INS	188	0.00676692
chr10	322070	322216	DEL	146	0.0037594
chr10	322087	322087	INS	91	0.0526316
chr10	322106	322429	DEL	323	0.00300752
chr10	322133	322133	INS	39	0.0255639
chr10	322183	322183	INS	369	0.00075188
chr10	322191	322384	DEL	193	0.00300752
chr10	322194	322194	INS	585	0.00075188
chr10	322332	322614	DEL	282	0.00300752
chr10	322358	322907	DEL	549	0.00300752
chr10	322452	322452	INS	90	0.0165414
chr10	322462	322462	INS	48	0.0165414
chr10	322491	322699	DEL	208	0.00300752
chr10	322612	322653	DEL	41	0.0180451
chr10	322657	322981	DEL	324	0.00526316
chr10	322711	322711	INS	102	0.0255639
chr10	322736	322946	DEL	210	0.00526316
chr10	322804	323238	DEL	434	0.00601504
chr10	322820	323091	DEL	271	0.0233083
chr10	322903	322903	INS	274	0.0225564
chr10	322916	322916	INS	44	0.0165414
chr10	322945	322986	DEL	41	0.0646617
chr10	323030	323122	DEL	92	0.00526316
chr10	323031	323369	DEL	338	0.0075188
chr10	323055	323055	INS	46	0.0165414
chr10	323139	323139	INS	210	0.0225564
chr10	323162	323162	INS	92	0.0165414
chr10	323200	323247	DEL	47	0.0496241
chr10	323235	323235	INS	47	0.0165414
chr10	323295	323337	DEL	42	0.0135338
chr10	323401	323401	INS	45	0.0165414
chr10	323406	323406	INS	253	0.0225564
chr10	336917	336979	DEL	62	0.415789
chr10	337000	337289	DEL	289	0.00150376
chr10	337071	337071	INS	35	0.407519
chr10	337166	337238	DEL	72	0.0172932
chr10	337274	337274	INS	60	0.407519
chr10	337348	337801	DEL	453	0.0037594
chr10	337439	337584	DEL	145	0.0142857
chr10	337648	337775	DEL	127	0.0150376
chr10	337818	337818	INS	33	0.407519
chr10	345502	345551	DEL	49	0.383459
chr10	345785	345833	DEL	48	0.00300752
chr10	345842	345980	DEL	138	0.0150376
chr10	345879	346107	DEL	228	0.0105263
chr10	345932	345980	DEL	48	0.41203
chr10	346042	346132	DEL	90	0.369173
chr10	346379	346720	DEL	341	0.00526316
chr10	346397	346442	DEL	45	0.22406
chr10	346456	346500	DEL	44	0.115038
chr10	346549	346644	DEL	95	0.012782
chr10	346757	346796	DEL	39	0.00526316
chr10	346876	346876	INS	40	0.0037594
chr10	347044	347044	INS	34	0.932331
chr10	347126	347164	DEL	38	0.0360902
chr10	347176	347176	INS	44	0.932331
chr10	347241	347241	INS	42	0.932331
chr10	347834	347881	DEL	47	0.00225564
chr10	347887	347887	INS	43	0.932331
chr10	358790	358790	INS	49	0.0571429
chr10	367895	367895	INS	116	0.00676692
chr10	367925	368215	DEL	290	0.591729
chr10	367938	367992	DEL	54	0.00977444
chr10	371675	371675	INS	46	0.147368
chr10	376295	376338	DEL	43	0.0390977
chr10	380128	380162	DEL	34	0.0601504
chr10	380232	380232	INS	64	0.00150376
chr10	380332	380332	INS	34	0.00150376
chr10	384939	385042	DEL	103	0.00225564
chr10	387573	387605	DEL	32	0.0157895
chr10	394466	394466	INS	73	0.00451128
chr10	395139	395171	DEL	32	0.0781955
chr10	396827	396859	DEL	32	0.362406
chr10	400702	400764	DEL	62	0.00300752
chr10	401450	401605	DEL	155	0.00451128
chr10	401560	401799	DEL	239	0.0721805
chr10	402112	403726	DEL	1614	0.00451128
chr10	402184	402345	DEL	161	0.0225564
chr10	402229	402795	DEL	566	0.00526316
chr10	403116	403678	DEL	562	0.00300752
chr10	403477	403477	INS	85	0.00075188
chr10	403517	404071	DEL	554	0.00150376
chr10	403586	403662	DEL	76	0.00225564
chr10	414736	414774	DEL	38	0.00075188
chr10	414741	414741	INS	36	0.0218045
chr10	414859	414901	DEL	42	0.00150376
chr10	416697	417639	DUP	942	0.0255639
chr10	417601	417864	DEL	263	0.0315789
chr10	417607	418359	DUP	752	0.0157895
chr10	417619	417619	INS	74	0.0270677
chr10	417623	417623	INS	4736	0.0037594
chr10	417626	417626	INS	2799	0.0075188
chr10	417635	417672	DEL	37	0.281203
chr10	417648	418200	DEL	552	0.262406
chr10	417660	417660	INS	402	0.0037594
chr10	417735	418146	DEL	411	0.0353383
chr10	417750	417750	INS	38	0.00150376
chr10	417811	417811	INS	213	0.0037594
chr10	417823	418020	DEL	197	0.0195489
chr10	417825	417825	INS	393	0.0037594
chr10	417909	418162	DEL	253	0.043609
chr10	417930	417930	INS	38	0.00150376
chr10	417965	417965	INS	257	0.0037594
chr10	417978	417978	INS	136	0.0037594
chr10	417987	418169	DEL	182	0.116541
chr10	418032	418032	INS	451	0.0037594
chr10	418042	418042	INS	150	0.0037594
chr10	418043	418186	DEL	143	0.043609
chr10	418080	418080	INS	208	0.0037594
chr10	418279	418279	INS	218	0.0037594
chr10	424983	424983	INS	37	0.00150376
chr10	425137	425137	INS	297	0.00676692
chr10	425216	425216	INS	108	0.00075188
chr10	425300	425338	DEL	38	0.00676692
chr10	425312	425312	INS	150	0.00075188
chr10	425325	425325	INS	298	0.00676692
chr10	425476	425587	DEL	111	0.0631579
chr10	425628	425628	INS	305	0.00676692
chr10	429289	429421	DEL	132	0.00150376
chr10	429295	429295	INS	75	0.00075188
chr10	429361	429361	INS	208	0.0669173
chr10	429409	429409	INS	157	0.0669173
chr10	429424	429560	DEL	136	0.00676692
chr10	437040	437040	INS	56	0.00300752
chr10	439369	439369	INS	37	0.0421053
chr10	441941	441971	DEL	30	0.0293233
chr10	444287	444398	DEL	111	0.0421053
chr10	445234	445276	DEL	42	0.0037594
chr10	446022	446022	INS	42	0.0406015
chr10	447315	447315	INS	398	0.00225564
chr10	447471	447471	INS	355	0.00225564
chr10	447633	447932	DEL	299	0.0203008
chr10	447698	447698	INS	87	0.00075188
chr10	447763	447763	INS	322	0.00075188
chr10	447766	448264	DEL	498	0.00150376
chr10	448261	448312	DEL	51	0.00075188
chr10	448305	448453	DEL	148	0.0195489
chr10	448682	448730	DEL	48	0.0270677
chr10	448900	448995	DEL	95	0.00300752
chr10	454559	454641	DEL	82	0.0390977
chr10	455246	455246	INS	226	0.00676692
chr10	455369	455369	INS	110	0.00977444
chr10	455438	455890	DEL	452	0.00150376
chr10	455447	455447	INS	278	0.00451128
chr10	455447	455447	INS	441	0.00451128
chr10	455503	455556	DEL	53	0.153383
chr10	455508	455508	INS	353	0.00451128
chr10	455549	455776	DEL	227	0.00150376
chr10	455576	455576	INS	60	0.0037594
chr10	455624	455624	INS	162	0.00451128
chr10	455772	456108	DEL	336	0.0112782
chr10	455820	455820	INS	332	0.00451128
chr10	455828	455828	INS	54	0.0037594
chr10	455856	455907	DEL	51	0.00075188
chr10	455900	455900	INS	187	0.00451128
chr10	455908	455908	INS	57	0.0037594
chr10	455961	456131	DEL	170	0.0112782
chr10	456074	456074	INS	53	0.0037594
chr10	456081	456081	INS	170	0.00451128
chr10	456249	456249	INS	109	0.00977444
chr10	456385	456385	INS	53	0.0037594
chr10	456409	456466	DEL	57	0.00676692
chr10	473427	473481	DEL	54	0.00075188
chr10	476449	478094	DUP	1645	0.506767
chr10	477328	477328	INS	60	0.0195489
chr10	477344	477344	INS	971	0.0112782
chr10	477497	477497	INS	81	0.0195489
chr10	477611	477611	INS	38	0.0195489
chr10	477813	478191	DUP	378	0.0112782
chr10	478060	478060	INS	1316	0.0413534
chr10	478075	478075	INS	154	0.0789474
chr10	478117	478117	INS	109	0.0789474
chr10	478322	478322	INS	245	0.0789474
chr10	478330	478330	INS	159	0.0789474
chr10	479852	480030	DEL	178	0.00225564
chr10	480322	480322	INS	93	0.00451128
chr10	489720	489720	INS	45	0.0037594
chr10	489861	490057	DEL	196	0.441353
chr10	496068	496148	DEL	80	0.0503759
chr10	516193	516744	DUP	551	0.126316
chr10	516364	516448	DEL	84	0.018797
chr10	516501	516501	INS	1443	0.155639
chr10	516514	516709	DEL	195	0.00225564
chr10	516528	516528	INS	2520	0.018797
chr10	516550	516550	INS	402	0.0676692
chr10	516616	516616	INS	1034	0.0676692
chr10	516719	516719	INS	254	0.113534
chr10	516771	516771	INS	74	0.00150376
chr10	523369	523369	INS	117	0.0157895
chr10	523403	523403	INS	62	0.17594
chr10	523523	523523	INS	255	0.0157895
chr10	523667	523667	INS	178	0.0157895
chr10	528374	528405	DEL	31	0.00300752
chr10	532541	532577	DEL	36	0.00977444
chr10	532633	532705	DEL	72	0.44812
chr10	536349	536408	DEL	59	0.0075188
chr10	536373	536373	INS	60	0.0037594
chr10	541098	541098	INS	45	0.0180451
chr10	541611	541611	INS	230	0.0112782
chr10	542698	542766	DEL	68	0.00075188
chr10	554053	554110	DEL	57	0.00075188
chr10	556062	556363	DEL	301	0.00150376
chr10	556123	556123	INS	109	0.0984962
chr10	556127	556127	INS	228	0.0203008
chr10	556191	556191	INS	295	0.0203008
chr10	556198	556198	INS	525	0.0157895
chr10	556224	556224	INS	187	0.0203008
chr10	556268	556268	INS	39	0.0285714
chr10	556274	556274	INS	230	0.0203008
chr10	557849	557849	INS	62	0.0721805
chr10	568769	568799	DEL	30	0.043609
chr10	578781	578813	DEL	32	0.00150376
chr10	584647	584693	DEL	46	0.0120301
chr10	584714	584714	INS	47	0.0323308
chr10	584812	584812	INS	137	0.00225564
chr10	586916	586916	INS	60	0.0278195
chr10	587241	587241	INS	116	0.00150376
chr10	587592	587629	DEL	37	0.00451128
chr10	587793	587793	INS	92	0.00150376
chr10	587946	588037	DEL	91	0.0458647
chr10	588090	588228	DEL	138	0.0180451
chr10	594518	594518	INS	33	0.0075188
chr10	600444	600444	INS	605	0.00451128
chr10	600465	600465	INS	308	0.00451128
chr10	600502	600502	INS	59	0.062406
chr10	603301	603331	DEL	30	0.0135338
chr10	606360	606422	DEL	62	0.00827068
chr10	606628	606628	INS	59	0.00451128
chr10	608123	608123	INS	58	0.0774436
chr10	608146	608146	INS	194	0.00075188
chr10	608204	608204	INS	310	0.00075188
chr10	608248	608248	INS	31	0.056391
chr10	608350	608500	DEL	150	0.0293233
chr10	608432	608432	INS	197	0.00075188
chr10	608491	608491	INS	465	0.0924812
chr10	608494	608494	INS	113	0.00075188
chr10	608516	608516	INS	270	0.00075188
chr10	608560	608560	INS	126	0.00075188
chr10	608653	608653	INS	112	0.00075188
chr10	608669	608669	INS	72	0.0774436
chr10	619534	619534	INS	56	0.0338346
chr10	623590	623684	DEL	94	0.0593985
chr10	632949	632949	INS	52	0.00075188
chr10	639127	639127	INS	147	0.0270677
chr10	639303	639303	INS	97	0.00150376
chr10	639363	639363	INS	42	0.00150376
chr10	640701	640737	DEL	36	0.0421053
chr10	647270	647314	DEL	44	0.0037594
chr10	648050	648050	INS	180	0.00150376
chr10	648728	648728	INS	405	0.00075188
chr10	648990	648990	INS	405	0.00075188
chr10	649054	649278	DEL	224	0.00300752
chr10	656173	656173	INS	383	0.00075188
chr10	657529	657529	INS	589	0.00827068
chr10	657563	657827	DEL	264	0.00075188
chr10	657828	657828	INS	109	0.00150376
chr10	657935	658187	DEL	252	0.0105263
chr10	663970	663970	INS	97	0.0037594
chr10	666591	666621	DEL	30	0.609774
chr10	674791	674791	INS	30	0.0270677
chr10	678671	678711	DEL	40	0.878195
chr10	679271	679394	DEL	123	0.687218
chr10	685160	685190	DEL	30	0.881203
chr10	696695	696827	DEL	132	0.0421053
chr10	696705	696705	INS	131	0.00150376
chr10	696808	696808	INS	126	0.00150376
chr10	697673	697731	DEL	58	0.115789
chr10	700345	700375	DEL	30	0.0075188
chr10	702386	702438	DEL	52	0.00075188
chr10	717145	717785	DUP	640	0.0383459
chr10	717817	717817	INS	1995	0.0255639
chr10	717823	717823	INS	327	0.00150376
chr10	717844	717844	INS	1001	0.0037594
chr10	717874	718013	DEL	139	0.136842
chr10	717885	717885	INS	140	0.0330827
chr10	717968	718107	DEL	139	0.136842
chr10	718014	718153	DEL	139	0.160902
chr10	718069	718069	INS	136	0.0330827
chr10	718172	718241	DEL	69	0.0398496
chr10	718347	718347	INS	137	0.0330827
chr10	718447	718447	INS	842	0.0037594
chr10	723210	723210	INS	74	0.00075188
chr10	723284	723517	DEL	233	0.0150376
chr10	723287	723365	DEL	78	0.156391
chr10	723365	723521	DEL	156	0.0150376
chr10	723767	723999	DEL	232	0.28797
chr10	723968	724045	DEL	77	0.153383
chr10	726390	726390	INS	230	0.00075188
chr10	726531	726531	INS	45	0.0172932
chr10	726755	726802	DEL	47	0.0037594
chr10	726803	726803	INS	46	0.0172932
chr10	726909	726909	INS	45	0.0172932
chr10	728821	728946	DEL	125	0.0180451
chr10	728930	729082	DEL	152	0.00150376
chr10	729000	729076	DEL	76	0.445113
chr10	731035	731035	INS	45	0.00526316
chr10	731699	731699	INS	30	0.00526316
chr10	735248	735281	DEL	33	0.00075188
chr10	735405	735748	DEL	343	0.062406
chr10	735420	735490	DEL	70	0.0842105
chr10	735423	735627	DEL	204	0.062406
chr10	735452	735452	INS	42	0.0075188
chr10	735460	735460	INS	171	0.00225564
chr10	735624	735624	INS	94	0.0142857
chr10	735652	735746	DEL	94	0.0383459
chr10	735659	735846	DEL	187	0.0037594
chr10	735678	735678	INS	186	0.00225564
chr10	735753	735753	INS	45	0.0142857
chr10	735882	736305	DEL	423	0.00075188
chr10	735937	735937	INS	64	0.012782
chr10	735941	736622	DEL	681	0.00526316
chr10	735993	736039	DEL	46	0.0157895
chr10	736071	736071	INS	67	0.0135338
chr10	736182	736688	DEL	506	0.0120301
chr10	736187	736513	DEL	326	0.0203008
chr10	736224	736224	INS	40	0.0135338
chr10	736278	736370	DEL	92	0.0473684
chr10	736305	736489	DEL	184	0.0203008
chr10	736333	736333	INS	115	0.012782
chr10	736448	736675	DEL	227	0.0443609
chr10	736564	736564	INS	42	0.012782
chr10	736666	737969	DEL	1303	0.125564
chr10	736708	736855	DEL	147	0.00300752
chr10	736743	736743	INS	335	0.00300752
chr10	736847	736847	INS	43	0.0293233
chr10	736879	736949	DEL	70	0.0255639
chr10	736886	736886	INS	201	0.0105263
chr10	736894	737739	DEL	845	0.125564
chr10	737124	737124	INS	124	0.0075188
chr10	737223	737417	DEL	194	0.00526316
chr10	737382	738239	DEL	857	0.00827068
chr10	737388	737388	INS	42	0.00902256
chr10	737432	737744	DEL	312	0.00225564
chr10	737530	737530	INS	64	0.00902256
chr10	737532	737663	DEL	131	0.00676692
chr10	737698	737698	INS	42	0.00075188
chr10	737776	737776	INS	157	0.00451128
chr10	737884	738319	DEL	435	0.0864662
chr10	737929	738097	DEL	168	0.0172932
chr10	738070	738070	INS	156	0.00451128
chr10	738108	738108	INS	47	0.00075188
chr10	738163	738309	DEL	146	0.0037594
chr10	738340	738388	DEL	48	0.00676692
chr10	738460	738460	INS	138	0.00451128
chr10	738561	738607	DEL	46	0.00075188
chr10	739581	739581	INS	230	0.00075188
chr10	743181	744214	DUP	1033	0.00977444
chr10	744075	744521	DUP	446	0.0451128
chr10	744117	744117	INS	380	0.0278195
chr10	744147	744147	INS	2783	0.0300752
chr10	744181	744181	INS	129	0.0278195
chr10	744300	744300	INS	2079	0.0300752
chr10	744341	744341	INS	38	0.0330827
chr10	744440	744440	INS	233	0.0278195
chr10	757114	757194	DEL	80	0.00225564
chr10	757239	757325	DEL	86	0.0165414
chr10	757387	757560	DEL	173	0.062406
chr10	757417	757417	INS	83	0.00150376
chr10	758134	758165	DEL	31	0.269173
chr10	765786	765820	DEL	34	0.00075188
chr10	766125	766125	INS	37	0.00075188
chr10	766220	766295	DEL	75	0.0142857
chr10	766305	766305	INS	80	0.00225564
chr10	766430	766430	INS	160	0.00075188
chr10	766515	766515	INS	37	0.00075188
chr10	776212	776251	DEL	39	0.00225564
chr10	776214	776214	INS	40	0.120301
chr10	777292	777439	DEL	147	0.0293233
chr10	777391	777487	DEL	96	0.0293233
chr10	777657	777711	DEL	54	0.0180451
chr10	778392	778465	DEL	73	0.257895
chr10	779661	779855	DEL	194	0.113534
chr10	779691	779723	DEL	32	0.311278
chr10	779823	779910	DEL	87	0.0293233
chr10	780105	780244	DEL	139	0.120301
chr10	780365	780536	DEL	171	0.018797
chr10	780379	780650	DEL	271	0.018797
chr10	780584	780689	DEL	105	0.0172932
chr10	783738	784039	DEL	301	0.0421053
chr10	783757	783757	INS	75	0.00075188
chr10	783811	783993	DEL	182	0.216541
chr10	783834	784505	DEL	671	0.0075188
chr10	784031	784271	DEL	240	0.310526
chr10	784108	784228	DEL	120	0.310526
chr10	784112	784112	INS	60	0.00075188
chr10	784213	784213	INS	56	0.00075188
chr10	784235	784417	DEL	182	0.00827068
chr10	784365	784424	DEL	59	0.00977444
chr10	784375	784375	INS	59	0.00075188
chr10	786550	786550	INS	55	0.00827068
chr10	790293	790293	INS	44	0.108271
chr10	790311	790356	DEL	45	0.412782
chr10	791905	791943	DEL	38	0.142105
chr10	793655	794055	DEL	400	0.37218
chr10	793786	793817	DEL	31	0.0150376
chr10	793802	794105	DEL	303	0.37218
chr10	793856	793856	INS	32	0.0789474
chr10	793903	793935	DEL	32	0.110526
chr10	794013	794013	INS	32	0.0789474
chr10	794154	794185	DEL	31	0.00601504
chr10	794160	794160	INS	32	0.0789474
chr10	798785	798818	DEL	33	0.00225564
chr10	833250	833281	DEL	31	0.0390977
chr10	900421	900451	DEL	30	0.00676692
chr10	932331	932331	INS	89	0.214286
chr10	949317	949317	INS	194	0.00075188
chr10	952534	952534	INS	100	0.0481203
chr10	952594	952594	INS	50	0.225564
chr10	952655	952703	DEL	48	0.0300752
chr10	952682	953149	DEL	467	0.124812
chr10	952805	952805	INS	47	0.00601504
chr10	952884	953350	DEL	466	0.0075188
chr10	952940	952990	DEL	50	0.0308271
chr10	952966	952966	INS	140	0.0481203
chr10	952991	952991	INS	49	0.00601504
chr10	953061	953061	INS	101	0.0481203
chr10	953123	953123	INS	53	0.00601504
chr10	953133	953339	DEL	206	0.0075188
chr10	953286	953286	INS	46	0.00601504
chr10	953550	953600	DEL	50	0.00601504
chr10	953556	953556	INS	57	0.00601504
chr10	954799	954799	INS	363	0.00075188
chr10	954814	954814	INS	79	0.00902256
chr10	954892	954892	INS	54	0.00902256
chr10	954918	955023	DEL	105	0.0180451
chr10	954960	954960	INS	213	0.00075188
chr10	955047	955047	INS	119	0.00075188
chr10	959425	959425	INS	243	0.00300752
chr10	959433	959500	DEL	67	0.0428571
chr10	959501	959650	DEL	149	0.0037594
chr10	959551	959602	DEL	51	0.468421
chr10	959587	959587	INS	441	0.0037594
chr10	959632	959632	INS	29	0.00526316
chr10	961578	961632	DEL	54	0.0240602
chr10	975900	976021	DEL	121	0.00601504
chr10	975972	975972	INS	512	0.00075188
chr10	976057	976097	DEL	40	0.506015
chr10	976687	976725	DEL	38	0.00150376
chr10	978407	978450	DEL	43	0.00075188
chr10	1010039	1010039	INS	78	0.0195489
chr10	1010056	1010211	DEL	155	0.204511
chr10	1010160	1010236	DEL	76	0.407519
chr10	1010162	1010162	INS	74	0.160902
chr10	1010230	1010230	INS	204	0.00075188
chr10	1010777	1010777	INS	162	0.00075188
chr10	1010846	1010846	INS	84	0.687218
chr10	1010846	1010846	INS	485	0.0556391
chr10	1010848	1011119	DEL	271	0.0135338
chr10	1010855	1010855	INS	1000	0.018797
chr10	1010884	1010884	INS	201	0.00075188
chr10	1010969	1011157	DEL	188	0.0135338
chr10	1011016	1011016	INS	113	0.00075188
chr10	1011065	1011151	DEL	86	0.142857
chr10	1011110	1011110	INS	86	0.687218
chr10	1011460	1011460	INS	62	0.687218
chr10	1013483	1014532	DEL	1049	0.00075188
chr10	1015367	1015367	INS	97	0.177444
chr10	1015416	1015416	INS	365	0.00526316
chr10	1015451	1015451	INS	65	0.122556
chr10	1015497	1015497	INS	98	0.177444
chr10	1015612	1015612	INS	33	0.122556
chr10	1015632	1015632	INS	250	0.00526316
chr10	1015718	1015718	INS	28	0.122556
chr10	1025001	1025040	DEL	39	0.0112782
chr10	1038663	1039104	DEL	441	0.012782
chr10	1038676	1038920	DEL	244	0.012782
chr10	1038757	1038883	DEL	126	0.4
chr10	1038849	1039037	DEL	188	0.158647
chr10	1038916	1038979	DEL	63	0.00150376
chr10	1039091	1039153	DEL	62	0.115789
chr10	1046346	1046843	DEL	497	0.0842105
chr10	1046522	1046552	DEL	30	0.0736842
chr10	1046551	1046744	DEL	193	0.00827068
chr10	1046630	1047350	DEL	720	0.515789
chr10	1046861	1047600	DEL	739	0.16015
chr10	1047115	1047587	DEL	472	0.00075188
chr10	1047474	1047603	DEL	129	0.0195489
chr10	1058091	1058091	INS	30	0.0142857
chr10	1069391	1069391	INS	36	0.0849624
chr10	1099915	1099982	DEL	67	0.107519
chr10	1116907	1116939	DEL	32	0.0421053
chr10	1117957	1118300	DEL	343	0.00451128
chr10	1118032	1118202	DEL	170	0.979699
chr10	1118196	1118367	DEL	171	0.00150376
chr10	1120944	1120982	DEL	38	0.00075188
chr10	1138172	1138172	INS	40	0.00075188
chr10	1159633	1159678	DEL	45	0.0413534
chr10	1159831	1159831	INS	192	0.496241
chr10	1163445	1163445	INS	96	0.494737
chr10	1163544	1163544	INS	42	0.494737
chr10	1164639	1164760	DEL	121	0.00300752
chr10	1169791	1169791	INS	41	0.00150376
chr10	1169800	1169833	DEL	33	0.332331
chr10	1174118	1174118	INS	180	0.0721805
chr10	1174188	1174188	INS	495	0.0225564
chr10	1174188	1174188	INS	313	0.0225564
chr10	1182372	1182372	INS	41	0.0496241
chr10	1188992	1190393	DEL	1401	0.00300752
chr10	1189792	1189792	INS	31	0.0548872
chr10	1189812	1189865	DEL	53	0.28797
chr10	1201791	1201858	DEL	67	0.231579
chr10	1205348	1205348	INS	216	0.00150376
chr10	1205370	1205441	DEL	71	0.236842
chr10	1205891	1205923	DEL	32	0.151128
chr10	1205950	1205950	INS	33	0.00225564
chr10	1209318	1209556	DEL	238	0.00526316
chr10	1209356	1209356	INS	60	0.0075188
chr10	1209425	1209425	INS	288	0.140602
chr10	1212701	1212701	INS	176	0.056391
chr10	1212701	1212701	INS	88	0.00150376
chr10	1212819	1212819	INS	177	0.056391
chr10	1214097	1214151	DEL	54	0.152632
chr10	1214359	1214359	INS	31	0.0300752
chr10	1219910	1219910	INS	294	0.0496241
chr10	1220061	1220061	INS	294	0.0496241
chr10	1220234	1220234	INS	49	0.00526316
chr10	1220250	1220250	INS	306	0.0496241
chr10	1226893	1226927	DEL	34	0.00075188
chr10	1229697	1229697	INS	144	0.614286
chr10	1234921	1236611	DEL	1690	0.0857143
chr10	1235500	1235543	DEL	43	0.00526316
chr10	1235529	1236237	DEL	708	0.00225564
chr10	1235550	1235550	INS	84	0.018797
chr10	1235573	1238569	DEL	2996	0.0150376
chr10	1235610	1235610	INS	304	0.00676692
chr10	1235618	1235618	INS	180	0.00075188
chr10	1235649	1236611	DEL	962	0.0857143
chr10	1235693	1236233	DEL	540	0.00225564
chr10	1235862	1235862	INS	42	0.0150376
chr10	1235927	1236164	DEL	237	0.0345865
chr10	1235969	1236001	DEL	32	0.0661654
chr10	1236377	1236377	INS	30	0.0172932
chr10	1236383	1236684	DEL	301	0.249624
chr10	1236386	1236856	DEL	470	0.0631579
chr10	1236390	1237320	DEL	930	0.00601504
chr10	1236435	1236592	DEL	157	0.249624
chr10	1236516	1236568	DEL	52	0.0180451
chr10	1236653	1236653	INS	42	0.0105263
chr10	1236718	1236718	INS	63	0.0105263
chr10	1236737	1236808	DEL	71	0.00150376
chr10	1236749	1236749	INS	533	0.00075188
chr10	1236784	1236784	INS	212	0.00601504
chr10	1236942	1236942	INS	38	0.0300752
chr10	1237004	1237346	DEL	342	0.0112782
chr10	1237022	1237222	DEL	200	0.125564
chr10	1237063	1237160	DEL	97	0.0142857
chr10	1237343	1237343	INS	195	0.0037594
chr10	1237415	1237415	INS	39	0.0165414
chr10	1237422	1237549	DEL	127	0.00526316
chr10	1237582	1237714	DEL	132	0.0315789
chr10	1237650	1237650	INS	88	0.0157895
chr10	1237710	1237760	DEL	50	0.0225564
chr10	1237726	1237726	INS	67	0.0112782
chr10	1237822	1237822	INS	200	0.00075188
chr10	1237846	1237918	DEL	72	0.00526316
chr10	1237917	1237917	INS	61	0.00902256
chr10	1237920	1239178	DEL	1258	0.00451128
chr10	1237956	1238214	DEL	258	0.0518797
chr10	1238007	1238755	DEL	748	0.0172932
chr10	1238015	1238062	DEL	47	0.0368421
chr10	1238048	1238048	INS	191	0.00075188
chr10	1238103	1238103	INS	104	0.0150376
chr10	1238365	1238466	DEL	101	0.0270677
chr10	1238399	1238399	INS	40	0.0120301
chr10	1238458	1238663	DEL	205	0.00977444
chr10	1238530	1238576	DEL	46	0.012782
chr10	1238621	1238726	DEL	105	0.00977444
chr10	1238649	1239299	DEL	650	0.0142857
chr10	1238677	1238984	DEL	307	0.0180451
chr10	1238678	1238678	INS	340	0.00150376
chr10	1238700	1238700	INS	47	0.024812
chr10	1238818	1238818	INS	39	0.0240602
chr10	1238835	1239091	DEL	256	0.0142857
chr10	1238910	1240225	DEL	1315	0.00526316
chr10	1238939	1238939	INS	44	0.0150376
chr10	1239143	1239429	DEL	286	0.00075188
chr10	1239147	1239873	DEL	726	0.00451128
chr10	1239348	1239348	INS	45	0.0406015
chr10	1239473	1239473	INS	42	0.0135338
chr10	1239477	1239853	DEL	376	0.0548872
chr10	1239554	1239649	DEL	95	0.0233083
chr10	1239583	1240169	DEL	586	0.00526316
chr10	1239640	1239640	INS	88	0.0135338
chr10	1239717	1239843	DEL	126	0.0142857
chr10	1239817	1239817	INS	117	0.00075188
chr10	1239850	1239953	DEL	103	0.0218045
chr10	1239983	1240058	DEL	75	0.0210526
chr10	1240005	1240281	DEL	276	0.00075188
chr10	1240074	1240074	INS	45	0.0135338
chr10	1240239	1240239	INS	350	0.00075188
chr10	1240253	1240253	INS	44	0.0135338
chr10	1240262	1240309	DEL	47	0.00526316
chr10	1240365	1240365	INS	44	0.0135338
chr10	1248341	1248341	INS	126	0.00225564
chr10	1248459	1248459	INS	126	0.00225564
chr10	1250040	1250040	INS	331	0.332331
chr10	1261347	1262330	DEL	983	0.00225564
chr10	1265537	1265537	INS	560	0.00300752
chr10	1265544	1265544	INS	339	0.00300752
chr10	1265612	1265612	INS	63	0.0180451
chr10	1265647	1265647	INS	135	0.0894737
chr10	1265736	1265802	DEL	66	0.00300752
chr10	1265749	1265749	INS	133	0.0593985
chr10	1265864	1265864	INS	134	0.0593985
chr10	1265996	1265996	INS	66	0.0180451
chr10	1292949	1292949	INS	44	0.100752
chr10	1292971	1293001	DEL	30	0.0203008
chr10	1293232	1293232	INS	38	0.100752
chr10	1295620	1295659	DEL	39	0.00150376
chr10	1298722	1298754	DEL	32	0.590977
chr10	1326814	1326814	INS	660	0.00451128
chr10	1326842	1326842	INS	112	0.0037594
chr10	1326866	1327006	DEL	140	0.281955
chr10	1326921	1326921	INS	143	0.0037594
chr10	1326925	1326925	INS	36	0.435338
chr10	1326947	1327358	DEL	411	0.00676692
chr10	1326960	1326960	INS	285	0.00451128
chr10	1327036	1327036	INS	238	0.0037594
chr10	1327206	1327453	DEL	247	0.0105263
chr10	1327222	1327276	DEL	54	0.176692
chr10	1327315	1327315	INS	187	0.0037594
chr10	1327352	1327507	DEL	155	0.0225564
chr10	1327418	1327418	INS	303	0.00451128
chr10	1327516	1327516	INS	63	0.435338
chr10	1327538	1327641	DEL	103	0.00676692
chr10	1327554	1327554	INS	656	0.00451128
chr10	1327620	1327718	DEL	98	0.00676692
chr10	1327824	1327824	INS	134	0.0037594
chr10	1340093	1340214	DEL	121	0.0240602
chr10	1340128	1340128	INS	250	0.00225564
chr10	1340188	1340188	INS	116	0.00225564
chr10	1340245	1340245	INS	121	0.00225564
chr10	1340254	1340292	DEL	38	0.018797
chr10	1340256	1340256	INS	251	0.00225564
chr10	1340340	1340340	INS	966	0.0120301
chr10	1340358	1340358	INS	41	0.00150376
chr10	1340363	1340528	DEL	165	0.0165414
chr10	1340441	1340441	INS	218	0.00075188
chr10	1340466	1340591	DEL	125	0.0781955
chr10	1340513	1340513	INS	41	0.00150376
chr10	1340585	1340585	INS	207	0.00075188
chr10	1340632	1340632	INS	399	0.00075188
chr10	1340716	1340716	INS	41	0.0203008
chr10	1340817	1340817	INS	76	0.0203008
chr10	1341412	1341535	DEL	123	0.0157895
chr10	1341536	1341536	INS	42	0.00150376
chr10	1368127	1368257	DEL	130	0.0330827
chr10	1368842	1368842	INS	58	0.00225564
chr10	1371754	1371802	DEL	48	0.00075188
chr10	1373779	1373842	DEL	63	0.0210526
chr10	1373789	1373789	INS	166	0.0037594
chr10	1373789	1373789	INS	99	0.0037594
chr10	1373800	1373800	INS	413	0.0383459
chr10	1373962	1373962	INS	178	0.0037594
chr10	1396587	1396787	DEL	200	0.00075188
chr10	1396775	1396814	DEL	39	0.0654135
chr10	1396778	1396778	INS	375	0.00075188
chr10	1396797	1396797	INS	41	0.0075188
chr10	1396848	1397118	DEL	270	0.024812
chr10	1396945	1397105	DEL	160	0.024812
chr10	1396948	1397440	DEL	492	0.0887218
chr10	1397053	1397215	DEL	162	0.093985
chr10	1397093	1397093	INS	446	0.00150376
chr10	1397234	1397356	DEL	122	0.00676692
chr10	1397236	1397236	INS	153	0.00150376
chr10	1397271	1397271	INS	41	0.0075188
chr10	1397400	1397400	INS	154	0.00150376
chr10	1397536	1397536	INS	39	0.0075188
chr10	1397718	1397718	INS	170	0.00150376
chr10	1397775	1397775	INS	37	0.0075188
chr10	1405923	1405953	DEL	30	0.00150376
chr10	1409208	1409208	INS	37	0.00225564
chr10	1409245	1409245	INS	185	0.0879699
chr10	1409636	1410080	DEL	444	0.301504
chr10	1409777	1409777	INS	107	0.00676692
chr10	1409912	1409996	DEL	84	0.583459
chr10	1409967	1409967	INS	43	0.00676692
chr10	1410228	1410311	DEL	83	0.00300752
chr10	1438544	1438589	DEL	45	0.00526316
chr10	1438850	1438894	DEL	44	0.00075188
chr10	1438928	1439059	DEL	131	0.0135338
chr10	1439363	1439499	DEL	136	0.00225564
chr10	1439545	1439634	DEL	89	0.689474
chr10	1457000	1457000	INS	35	0.0691729
chr10	1459872	1460007	DEL	135	0.00676692
chr10	1459913	1459913	INS	34	0.00300752
chr10	1459988	1460022	DEL	34	0.0984962
chr10	1459999	1460128	DEL	129	0.115789
chr10	1460034	1460034	INS	134	0.00075188
chr10	1460170	1460170	INS	34	0.00300752
chr10	1460240	1460341	DEL	101	0.0120301
chr10	1460335	1460335	INS	34	0.00300752
chr10	1460466	1460733	DEL	267	0.13609
chr10	1460491	1460557	DEL	66	0.0240602
chr10	1460634	1460865	DEL	231	0.00075188
chr10	1460846	1460846	INS	34	0.00300752
chr10	1460848	1460915	DEL	67	0.190977
chr10	1462627	1462657	DEL	30	0.00150376
chr10	1464156	1464156	INS	699	0.0518797
chr10	1464182	1464182	INS	125	0.012782
chr10	1464186	1464253	DEL	67	0.187218
chr10	1464195	1464195	INS	335	0.0323308
chr10	1464250	1464250	INS	193	0.0323308
chr10	1464325	1464325	INS	57	0.0112782
chr10	1464415	1464415	INS	401	0.0323308
chr10	1464433	1464630	DEL	197	0.103759
chr10	1464455	1464455	INS	123	0.0112782
chr10	1464542	1464542	INS	62	0.0112782
chr10	1464636	1464636	INS	261	0.0323308
chr10	1464667	1464732	DEL	65	0.0390977
chr10	1464706	1464706	INS	63	0.0112782
chr10	1464722	1464722	INS	439	0.0323308
chr10	1470127	1470127	INS	30	0.0293233
chr10	1473943	1473943	INS	75	0.993233
chr10	1473949	1474025	DEL	76	0.00150376
chr10	1483712	1483712	INS	157	0.319549
chr10	1489254	1489313	DEL	59	0.0075188
chr10	1493729	1493760	DEL	31	0.201504
chr10	1495597	1495704	DEL	107	0.380451
chr10	1505678	1505727	DEL	49	0.154887
chr10	1510754	1510785	DEL	31	0.00075188
chr10	1514180	1514180	INS	32	0.34812
chr10	1529264	1529298	DEL	34	0.371429
chr10	1529936	1529936	INS	30	0.399248
chr10	1540497	1541178	DEL	681	0.00601504
chr10	1540531	1540614	DEL	83	0.342105
chr10	1540694	1541207	DEL	513	0.00601504
chr10	1540736	1540945	DEL	209	0.00075188
chr10	1541101	1541142	DEL	41	0.0142857
chr10	1541461	1541588	DEL	127	0.024812
chr10	1541482	1541525	DEL	43	0.250376
chr10	1541541	1541774	DEL	233	0.0308271
chr10	1541622	1541622	INS	89	0.00075188
chr10	1541662	1541919	DEL	257	0.0954887
chr10	1541736	1541866	DEL	130	0.0954887
chr10	1541995	1542782	DEL	787	0.0315789
chr10	1542017	1542055	DEL	38	0.105263
chr10	1542070	1542286	DEL	216	0.00526316
chr10	1542187	1542232	DEL	45	0.154887
chr10	1542219	1542219	INS	38	0.00075188
chr10	1542230	1542798	DEL	568	0.0315789
chr10	1542314	1542401	DEL	87	0.118797
chr10	1542431	1542474	DEL	43	0.0210526
chr10	1542517	1542897	DEL	380	0.018797
chr10	1542517	1542648	DEL	131	0.00075188
chr10	1542599	1542640	DEL	41	0.00150376
chr10	1542608	1542608	INS	39	0.00075188
chr10	1542663	1542882	DEL	219	0.018797
chr10	1542738	1542824	DEL	86	0.0781955
chr10	1542790	1542879	DEL	89	0.158647
chr10	1544958	1544958	INS	30	0.0827068
chr10	1547579	1547651	DEL	72	0.585714
chr10	1558320	1558320	INS	229	0.018797
chr10	1558489	1558607	DEL	118	0.202256
chr10	1558497	1558497	INS	228	0.018797
chr10	1558608	1558608	INS	411	0.018797
chr10	1558642	1558642	INS	324	0.018797
chr10	1558642	1558642	INS	176	0.018797
chr10	1558744	1558744	INS	175	0.018797
chr10	1560474	1560588	DEL	114	0.738346
chr10	1560505	1560505	INS	75	0.214286
chr10	1566067	1566098	DEL	31	0.0263158
chr10	1571805	1571805	INS	35	0.260902
chr10	1572708	1572708	INS	2728	0.00075188
chr10	1575041	1575041	INS	52	0.596241
chr10	1575977	1575977	INS	139	0.596992
chr10	1576122	1576122	INS	59	0.119549
chr10	1577157	1577157	INS	457	0.0157895
chr10	1577213	1577213	INS	74	0.0368421
chr10	1577265	1577265	INS	234	0.0157895
chr10	1577410	1577410	INS	151	0.0157895
chr10	1592232	1592232	INS	189	0.00526316
chr10	1592335	1592835	DEL	500	0.00150376
chr10	1592342	1592342	INS	241	0.0075188
chr10	1592434	1592434	INS	122	0.0075188
chr10	1592539	1592832	DEL	293	0.00150376
chr10	1592561	1592561	INS	58	0.024812
chr10	1592580	1592580	INS	253	0.0075188
chr10	1592638	1592638	INS	59	0.024812
chr10	1592640	1592640	INS	122	0.0075188
chr10	1592755	1592755	INS	234	0.0075188
chr10	1592782	1592782	INS	118	0.024812
chr10	1592856	1592856	INS	189	0.0075188
chr10	1593000	1593000	INS	227	0.0075188
chr10	1593021	1593021	INS	55	0.024812
chr10	1593033	1593221	DEL	188	0.00075188
chr10	1593119	1593119	INS	53	0.024812
chr10	1593176	1593176	INS	245	0.0075188
chr10	1593275	1593275	INS	60	0.024812
chr10	1602660	1602698	DEL	38	0.243609
chr10	1608776	1608776	INS	36	0.0345865
chr10	1608806	1608867	DEL	61	0.00075188
chr10	1616513	1616513	INS	645	0.145113
chr10	1616900	1616900	INS	87	0.00075188
chr10	1617066	1617066	INS	86	0.0586466
chr10	1617262	1617262	INS	367	0.043609
chr10	1617280	1617280	INS	644	0.145113
chr10	1617304	1617304	INS	92	0.00075188
chr10	1617382	1617382	INS	174	0.00075188
chr10	1617391	1617391	INS	368	0.043609
chr10	1617515	1617515	INS	90	0.00075188
chr10	1625890	1625890	INS	28	0.0909774
chr10	1625943	1626006	DEL	63	0.135338
chr10	1626138	1626138	INS	117	0.0218045
chr10	1626160	1626160	INS	60	0.224812
chr10	1626265	1626265	INS	63	0.224812
chr10	1633554	1633554	INS	42	0.46391
chr10	1642206	1642273	DEL	67	0.0075188
chr10	1653510	1653510	INS	37	0.305263
chr10	1659828	1659948	DEL	120	0.172932
chr10	1672004	1672052	DEL	48	0.0353383
chr10	1672028	1672028	INS	48	0.0172932
chr10	1672663	1672663	INS	77	0.461654
chr10	1672736	1672736	INS	183	0.00075188
chr10	1674885	1674885	INS	101	0.00075188
chr10	1674999	1674999	INS	66	0.00075188
chr10	1675018	1675018	INS	198	0.00075188
chr10	1675500	1675532	DEL	32	0.024812
chr10	1680082	1680082	INS	44	0.00300752
chr10	1680176	1680220	DEL	44	0.0736842
chr10	1698950	1700507	DEL	1557	0.081203
chr10	1699242	1699534	DEL	292	0.510526
chr10	1699252	1699336	DEL	84	0.164662
chr10	1699369	1699448	DEL	79	0.00075188
chr10	1699429	1699919	DEL	490	0.554887
chr10	1699628	1699893	DEL	265	0.554887
chr10	1699841	1700052	DEL	211	0.00977444
chr10	1700076	1700116	DEL	40	0.0338346
chr10	1700078	1700423	DEL	345	0.325564
chr10	1700214	1700538	DEL	324	0.1
chr10	1700295	1701344	DEL	1049	0.00526316
chr10	1700310	1700844	DEL	534	0.0037594
chr10	1700312	1700518	DEL	206	0.1
chr10	1700322	1700406	DEL	84	0.0233083
chr10	1700726	1700902	DEL	176	0.25188
chr10	1700830	1701335	DEL	505	0.0037594
chr10	1700994	1701279	DEL	285	0.0037594
chr10	1701024	1701024	INS	35	0.00225564
chr10	1701063	1701188	DEL	125	0.00075188
chr10	1701075	1701791	DEL	716	0.457143
chr10	1701116	1701369	DEL	253	0.00075188
chr10	1701282	1701282	INS	40	0.00225564
chr10	1701297	1701339	DEL	42	0.0308271
chr10	1701564	1701774	DEL	210	0.00075188
chr10	1701741	1701783	DEL	42	0.184962
chr10	1750203	1750477	DEL	274	0.0616541
chr10	1755644	1755679	DEL	35	0.00601504
chr10	1769159	1769264	DEL	105	0.00300752
chr10	1773402	1773455	DEL	53	0.133835
chr10	1773541	1773541	INS	108	0.0037594
chr10	1780189	1780189	INS	171	0.00075188
chr10	1780344	1780344	INS	56	0.00075188
chr10	1800310	1800468	DEL	158	0.566917
chr10	1800342	1800342	INS	78	0.00300752
chr10	1800379	1800459	DEL	80	0.566917
chr10	1800469	1800469	INS	78	0.00300752
chr10	1800579	1800579	INS	73	0.00300752
chr10	1805352	1805352	INS	39	0.00150376
chr10	1809957	1809988	DEL	31	0.0225564
chr10	1841877	1841877	INS	191	0.00075188
chr10	1841917	1841917	INS	269	0.00075188
chr10	1841979	1842075	DEL	96	0.00451128
chr10	1842064	1842064	INS	296	0.00075188
chr10	1864880	1864913	DEL	33	0.104511
chr10	1867850	1868049	DEL	199	0.0330827
chr10	1867900	1867900	INS	76	0.650376
chr10	1895254	1895254	INS	73	0.0037594
chr10	1900430	1900476	DEL	46	0.00075188
chr10	1906388	1906488	DEL	100	0.0443609
chr10	1936471	1936501	DEL	30	0.0654135
chr10	1939684	1939684	INS	51	0.0804511
chr10	1942713	1942713	INS	134	0.168421
chr10	1942823	1942823	INS	63	0.00075188
chr10	1971613	1971734	DEL	121	0.615789
chr10	1971708	1971766	DEL	58	0.00075188
chr10	1971781	1971781	INS	56	0.00150376
chr10	1986960	1986960	INS	31	0.663158
chr10	1987591	1987591	INS	48	0.663158
chr10	1993013	1994611	DEL	1598	0.00225564
chr10	2015098	2015152	DEL	54	0.0075188
chr10	2019276	2019319	DEL	43	0.0255639
chr10	2035350	2035350	INS	316	0.701504
chr10	2048941	2048941	INS	102	0.493233
chr10	2050131	2050131	INS	49	0.495489
chr10	2075044	2075044	INS	27	0.0406015
chr10	2084447	2084504	DEL	57	0.132331
chr10	2084483	2084483	INS	27	0.0458647
chr10	2092707	2092742	DEL	35	0.0135338
chr10	2143291	2143291	INS	78	0.00225564
chr10	2143322	2143361	DEL	39	0.52782
chr10	2156554	2156554	INS	95	0.121805
chr10	2174118	2174149	DEL	31	0.18797
chr10	2177752	2177785	DEL	33	0.00676692
chr10	2178632	2178632	INS	36	0.0157895
chr10	2178876	2178876	INS	96	0.0157895
chr10	2191985	2191985	INS	33	0.00150376
chr10	2198805	2198805	INS	341	0.239098
chr10	2220415	2220460	DEL	45	0.00075188
chr10	2221727	2221763	DEL	36	0.00150376
chr10	2231818	2231818	INS	173	0.00300752
chr10	2231846	2231846	INS	938	0.00451128
chr10	2231880	2231880	INS	278	0.00300752
chr10	2231955	2231955	INS	161	0.00300752
chr10	2231972	2231972	INS	446	0.00300752
chr10	2231998	2231998	INS	53	0.0112782
chr10	2232034	2232089	DEL	55	0.00300752
chr10	2232053	2232053	INS	237	0.00300752
chr10	2232206	2232206	INS	220	0.00300752
chr10	2232207	2232207	INS	167	0.00300752
chr10	2232328	2232328	INS	110	0.0834586
chr10	2232385	2232438	DEL	53	0.0150376
chr10	2232385	2232385	INS	339	0.00300752
chr10	2232449	2232449	INS	54	0.0112782
chr10	2232560	2232560	INS	49	0.0112782
chr10	2235859	2235859	INS	46	0.00075188
chr10	2241954	2241954	INS	123	0.830075
chr10	2245784	2245830	DEL	46	0.0037594
chr10	2258395	2258395	INS	37	0.00300752
chr10	2275012	2275042	DEL	30	0.00451128
chr10	2288342	2288384	DEL	42	0.00075188
chr10	2290764	2291036	DEL	272	0.47218
chr10	2290857	2290992	DEL	135	0.024812
chr10	2315072	2315151	DEL	79	0.00075188
chr10	2315149	2315149	INS	119	0.00075188
chr10	2315242	2315242	INS	121	0.00075188
chr10	2317520	2317560	DEL	40	0.767669
chr10	2337278	2337604	DEL	326	0.540602
chr10	2342786	2342816	DEL	30	0.00225564
chr10	2345855	2345855	INS	325	0.166917
chr10	2354110	2354110	INS	44	0.0721805
chr10	2354134	2354356	DEL	222	0.0323308
chr10	2354219	2354269	DEL	50	0.0969925
chr10	2354247	2354247	INS	78	0.0721805
chr10	2354367	2354367	INS	63	0.0721805
chr10	2357640	2357674	DEL	34	0.0180451
chr10	2360696	2360696	INS	124	0.247368
chr10	2371824	2371862	DEL	38	0.0120301
chr10	2391999	2392614	DUP	615	0.0669173
chr10	2392300	2392300	INS	849	0.0338346
chr10	2392315	2392315	INS	3555	0.0406015
chr10	2392320	2392320	INS	76	0.0849624
chr10	2392334	2392334	INS	5630	0.0406015
chr10	2392336	2392581	DEL	245	0.117293
chr10	2392348	2392419	DEL	71	0.0293233
chr10	2392352	2392352	INS	191	0.00150376
chr10	2392370	2392370	INS	411	0.157895
chr10	2392442	2392442	INS	81	0.0849624
chr10	2392533	2392533	INS	36	0.00075188
chr10	2392541	2392541	INS	222	0.00150376
chr10	2400364	2400364	INS	84	0.0112782
chr10	2430615	2430615	INS	33	0.0165414
chr10	2467556	2467556	INS	30	0.00977444
chr10	2478026	2478057	DEL	31	0.00601504
chr10	2481765	2481799	DEL	34	0.0315789
chr10	2495995	2497154	DEL	1159	0.0225564
chr10	2496600	2496630	DEL	30	0.0503759
chr10	2501332	2501332	INS	59	0.0112782
chr10	2501361	2501361	INS	310	0.0195489
chr10	2501366	2501491	DEL	125	0.0691729
chr10	2501488	2501488	INS	63	0.0112782
chr10	2501545	2501608	DEL	63	0.00977444
chr10	2501609	2501609	INS	63	0.0112782
chr10	2501632	2501632	INS	181	0.0195489
chr10	2501764	2501764	INS	116	0.0195489
chr10	2501791	2501791	INS	314	0.0195489
chr10	2513483	2513483	INS	40	0.00601504
chr10	2517432	2517473	DEL	41	0.00225564
chr10	2521292	2521292	INS	28	0.00827068
chr10	2521396	2521396	INS	34	0.00827068
chr10	2521453	2521453	INS	50	0.00827068
chr10	2521464	2521464	INS	240	0.00075188
chr10	2521465	2521512	DEL	47	0.0240602
chr10	2521573	2521606	DEL	33	0.0240602
chr10	2521609	2521609	INS	120	0.00075188
chr10	2521734	2521955	DEL	221	0.0157895
chr10	2521736	2521736	INS	58	0.0203008
chr10	2521804	2521878	DEL	74	0.0105263
chr10	2521836	2521836	INS	70	0.0218045
chr10	2522030	2522030	INS	54	0.0300752
chr10	2522279	2522601	DEL	322	0.0180451
chr10	2522290	2522473	DEL	183	0.0180451
chr10	2522344	2522344	INS	50	0.00451128
chr10	2522490	2522490	INS	32	0.0120301
chr10	2522611	2522611	INS	48	0.0398496
chr10	2522796	2522796	INS	218	0.00225564
chr10	2522853	2522853	INS	152	0.00225564
chr10	2522933	2522933	INS	46	0.0398496
chr10	2522974	2523386	DEL	412	0.00526316
chr10	2523128	2523128	INS	62	0.0398496
chr10	2523133	2523175	DEL	42	0.119549
chr10	2523240	2523240	INS	56	0.0398496
chr10	2523354	2523354	INS	78	0.0398496
chr10	2523515	2523515	INS	169	0.00225564
chr10	2523541	2523541	INS	57	0.0398496
chr10	2526179	2526179	INS	55	0.654887
chr10	2526526	2526526	INS	75	0.654887
chr10	2536361	2536440	DEL	79	0.146617
chr10	2536398	2536398	INS	40	0.0135338
chr10	2538794	2538826	DEL	32	0.115038
chr10	2562629	2562629	INS	56	0.0413534
chr10	2562629	2562629	INS	217	0.777444
chr10	2583404	2583404	INS	80	0.012782
chr10	2583505	2583505	INS	277	0.00075188
chr10	2583687	2583687	INS	161	0.00075188
chr10	2583691	2583691	INS	40	0.337594
chr10	2583745	2583783	DEL	38	0.00150376
chr10	2583776	2583776	INS	66	0.012782
chr10	2583913	2583913	INS	69	0.012782
chr10	2583973	2583973	INS	160	0.00075188
chr10	2584051	2584051	INS	68	0.012782
chr10	2584070	2584188	DEL	118	0.0037594
chr10	2584349	2584349	INS	32	0.337594
chr10	2602325	2602357	DEL	32	0.093985
chr10	2602387	2602387	INS	32	0.00075188
chr10	2656599	2656599	INS	94	0.0736842
chr10	2656629	2656723	DEL	94	0.0827068
chr10	2656701	2656701	INS	92	0.0736842
chr10	2657535	2657565	DEL	30	0.00300752
chr10	2657543	2657543	INS	32	0.00300752
chr10	2657871	2657904	DEL	33	0.160902
chr10	2667016	2667016	INS	416	0.995489
chr10	2669785	2669818	DEL	33	0.356391
chr10	2679063	2679063	INS	344	0.113534
chr10	2690485	2690515	DEL	30	0.00526316
chr10	2729530	2729530	INS	30	0.202256
chr10	2750744	2750744	INS	34	0.960902
chr10	2755275	2755352	DEL	77	0.00075188
chr10	2823733	2823771	DEL	38	0.00075188
chr10	2836578	2836608	DEL	30	0.0165414
chr10	2847695	2847730	DEL	35	0.0233083
chr10	2865825	2865825	INS	61	0.0233083
chr10	2871706	2871706	INS	30	0.0533835
chr10	2888297	2888657	DEL	360	0.00150376
chr10	2906982	2907040	DEL	58	0.00225564
chr10	2907063	2907063	INS	198	0.0135338
chr10	2923276	2923322	DEL	46	0.00075188
chr10	2949204	2949242	DEL	38	0.144361
chr10	2970480	2970480	INS	33	0.00150376
chr10	2970496	2970529	DEL	33	0.00300752
chr10	2984002	2984002	INS	44	0.00075188
chr10	2988909	2988909	INS	106	0.00526316
chr10	2989209	2989209	INS	31	0.00075188
chr10	2994808	2994838	DEL	30	0.00075188
chr10	3040521	3040622	DEL	101	0.0496241
chr10	3041563	3041563	INS	3243	0.254135
chr10	3041563	3041563	INS	1811	0.254135
chr10	3044711	3044742	DEL	31	0.0909774
chr10	3048567	3048640	DEL	73	0.672932
chr10	3053519	3053678	DEL	159	0.96391
chr10	3053528	3053760	DEL	232	0.96391
chr10	3053677	3053749	DEL	72	0.0511278
chr10	3055765	3055799	DEL	34	0.0984962
chr10	3060950	3061168	DEL	218	0.66391
chr10	3061047	3061386	DEL	339	0.163158
chr10	3061354	3061438	DEL	84	0.664662
chr10	3062576	3062576	INS	32	0.562406
chr10	3062822	3062852	DEL	30	0.00451128
chr10	3079926	3079963	DEL	37	0.00601504
chr10	3081978	3082008	DEL	30	0.00526316
chr10	3084695	3084695	INS	48	0.0075188
chr10	3084718	3084766	DEL	48	0.075188
chr10	3084911	3084911	INS	93	0.178947
chr10	3085019	3085019	INS	114	0.0864662
chr10	3085051	3085122	DEL	71	0.0421053
chr10	3085063	3085063	INS	143	0.0864662
chr10	3085218	3085218	INS	46	0.178947
chr10	3085457	3085505	DEL	48	0.00451128
chr10	3085467	3085467	INS	68	0.178947
chr10	3085535	3085754	DEL	219	0.00827068
chr10	3085596	3085596	INS	148	0.0864662
chr10	3085759	3085759	INS	204	0.0864662
chr10	3085814	3085814	INS	101	0.0864662
chr10	3093039	3093080	DEL	41	0.00075188
chr10	3095235	3095235	INS	32	0.266917
chr10	3106249	3106442	DEL	193	0.509023
chr10	3106263	3106263	INS	187	0.00902256
chr10	3106313	3106313	INS	60	0.00902256
chr10	3106443	3106443	INS	101	0.00902256
chr10	3106604	3106604	INS	166	0.00902256
chr10	3106693	3106693	INS	68	0.00902256
chr10	3106710	3106710	INS	179	0.00902256
chr10	3106808	3106808	INS	31	0.109774
chr10	3115285	3115426	DEL	141	0.708271
chr10	3115332	3115426	DEL	94	0.708271
chr10	3115479	3115479	INS	45	0.00451128
chr10	3123966	3123966	INS	34	0.00075188
chr10	3136888	3136921	DEL	33	0.256391
chr10	3168426	3168624	DEL	198	0.0075188
chr10	3168916	3168956	DEL	40	0.333083
chr10	3171149	3171186	DEL	37	0.0804511
chr10	3184731	3184761	DEL	30	0.00075188
chr10	3205419	3205467	DEL	48	0.57218
chr10	3206061	3206061	INS	64	0.268421
chr10	3206147	3206147	INS	135	0.0556391
chr10	3206266	3206266	INS	65	0.268421
chr10	3206337	3206337	INS	62	0.268421
chr10	3212054	3212084	DEL	30	0.0413534
chr10	3215922	3215997	DEL	75	0.987218
chr10	3219357	3219389	DEL	32	0.00075188
chr10	3222968	3222968	INS	30	0.018797
chr10	3230659	3230958	DEL	299	0.00150376
chr10	3242292	3242292	INS	134	0.987218
chr10	3242704	3242704	INS	84	0.00075188
chr10	3242717	3242717	INS	198	0.987218
chr10	3242998	3243032	DEL	34	0.0112782
chr10	3252156	3252156	INS	172	0.00150376
chr10	3252305	3252479	DEL	174	0.00075188
chr10	3252386	3252386	INS	177	0.00150376
chr10	3252507	3252638	DEL	131	0.260902
chr10	3252572	3252572	INS	171	0.00150376
chr10	3259607	3259607	INS	1722	0.0571429
chr10	3276710	3276710	INS	37	0.954887
chr10	3314090	3314143	DEL	53	0.00075188
chr10	3314125	3314125	INS	125	0.00075188
chr10	3314203	3314203	INS	56	0.0428571
chr10	3314215	3314215	INS	134	0.00601504
chr10	3314378	3314378	INS	84	0.0428571
chr10	3314462	3314462	INS	505	0.0421053
chr10	3314474	3314474	INS	101	0.0428571
chr10	3314518	3314518	INS	221	0.00601504
chr10	3314523	3314523	INS	834	0.191729
chr10	3314649	3314649	INS	473	0.0421053
chr10	3314674	3314760	DEL	86	0.00225564
chr10	3314678	3314678	INS	194	0.00601504
chr10	3314726	3314726	INS	54	0.0428571
chr10	3314779	3314779	INS	729	0.191729
chr10	3314817	3314899	DEL	82	0.00075188
chr10	3314868	3314868	INS	31	0.00902256
chr10	3314986	3314986	INS	55	0.0428571
chr10	3315016	3315072	DEL	56	0.00075188
chr10	3315034	3315034	INS	371	0.00601504
chr10	3315043	3315043	INS	611	0.191729
chr10	3315150	3315150	INS	111	0.00601504
chr10	3317895	3317895	INS	67	0.0195489
chr10	3318262	3318262	INS	63	0.0195489
chr10	3318267	3318267	INS	204	0.00075188
chr10	3318353	3318420	DEL	67	0.294737
chr10	3318389	3318389	INS	66	0.0195489
chr10	3373315	3373315	INS	156	0.00225564
chr10	3373371	3373451	DEL	80	0.195489
chr10	3373615	3373615	INS	79	0.00225564
chr10	3373712	3373712	INS	150	0.00225564
chr10	3380506	3380537	DEL	31	0.00075188
chr10	3382196	3382247	DEL	51	0.00075188
chr10	3382229	3382437	DEL	208	0.00075188
chr10	3397994	3397994	INS	44	0.878195
chr10	3406857	3406896	DEL	39	0.222556
chr10	3407052	3407103	DEL	51	0.981955
chr10	3411158	3411405	DUP	247	0.0684211
chr10	3411203	3411203	INS	678	0.961654
chr10	3411257	3411257	INS	1174	0.961654
chr10	3411300	3411300	INS	31	0.139098
chr10	3412478	3412478	INS	36	0.00150376
chr10	3431138	3431138	INS	417	0.00075188
chr10	3431191	3431191	INS	71	0.00526316
chr10	3437216	3437258	DEL	42	0.00150376
chr10	3437258	3437258	INS	40	0.0120301
chr10	3447049	3447080	DEL	31	0.0218045
chr10	3457248	3457248	INS	180	0.00601504
chr10	3457254	3457434	DEL	180	0.00150376
chr10	3457379	3457379	INS	91	0.00601504
chr10	3457516	3457516	INS	92	0.00977444
chr10	3457700	3457700	INS	45	0.00827068
chr10	3458027	3458027	INS	45	0.00827068
chr10	3458031	3458031	INS	147	0.00075188
chr10	3458255	3458255	INS	259	0.0293233
chr10	3458272	3458362	DEL	90	0.644361
chr10	3458304	3458304	INS	43	0.00827068
chr10	3458372	3458372	INS	364	0.0293233
chr10	3458446	3458446	INS	230	0.0293233
chr10	3458492	3458492	INS	362	0.0293233
chr10	3458514	3458514	INS	720	0.00075188
chr10	3458727	3458727	INS	361	0.0293233
chr10	3466208	3466239	DEL	31	0.0203008
chr10	3468887	3468887	INS	28	0.12782
chr10	3470877	3470911	DEL	34	0.0338346
chr10	3475508	3475508	INS	93	0.0112782
chr10	3476892	3476892	INS	359	0.00902256
chr10	3507879	3507913	DEL	34	0.00150376
chr10	3526818	3526818	INS	320	0.582707
chr10	3532037	3533207	DEL	1170	0.00225564
chr10	3556473	3556541	DEL	68	0.00300752
chr10	3556575	3556575	INS	208	0.00601504
chr10	3556628	3556698	DEL	70	0.0075188
chr10	3556685	3556685	INS	214	0.00601504
chr10	3564150	3564150	INS	35	0.00225564
chr10	3569800	3569975	DEL	175	0.00300752
chr10	3569994	3570169	DEL	175	0.00075188
chr10	3585140	3589101	DEL	3961	0.00075188
chr10	3611709	3611739	DEL	30	0.00075188
chr10	3648649	3648649	INS	124	0.00451128
chr10	3651043	3651073	DEL	30	0.00451128
chr10	3652565	3652565	INS	38	0.0233083
chr10	3663720	3663813	DEL	93	0.151128
chr10	3678730	3678826	DEL	96	0.0120301
chr10	3679355	3679414	DEL	59	0.926316
chr10	3690814	3690850	DEL	36	0.0458647
chr10	3701445	3701475	DEL	30	0.00451128
chr10	3710740	3710783	DEL	43	0.00075188
chr10	3729361	3729361	INS	31	0.00075188
chr10	3752764	3752764	INS	296	0.3
chr10	3760821	3760821	INS	30	0.0406015
chr10	3773311	3773353	DEL	42	0.121805
chr10	3793284	3793284	INS	31	0.0218045
chr10	3814658	3814658	INS	32	0.119549
chr10	3822178	3822214	DEL	36	0.120301
chr10	3822267	3822267	INS	36	0.00075188
chr10	3827221	3827254	DEL	33	0.321053
chr10	3827255	3827255	INS	68	0.043609
chr10	3861364	3861399	DEL	35	0.00075188
chr10	3886196	3886226	DEL	30	0.00300752
chr10	3898532	3898532	INS	31	0.075188
chr10	3899861	3899861	INS	33	0.0518797
chr10	3903989	3907089	DEL	3100	0.00150376
chr10	3930402	3930402	INS	56	0.640602
chr10	3932503	3932534	DEL	31	0.00977444
chr10	3936738	3936804	DEL	66	0.00150376
chr10	3942154	3942194	DEL	40	0.468421
chr10	3944137	3944178	DEL	41	0.00150376
chr10	3949897	3949897	INS	34	0.0308271
chr10	3976327	3976387	DEL	60	0.525564
chr10	4012011	4012011	INS	111	0.00075188
chr10	4023540	4023581	DEL	41	0.00075188
chr10	4031268	4031268	INS	39	0.0736842
chr10	4031306	4031306	INS	170	0.00451128
chr10	4064636	4064636	INS	31	0.338346
chr10	4078170	4078206	DEL	36	0.181203
chr10	4088523	4088523	INS	39	0.00075188
chr10	4093728	4093765	DEL	37	0.00075188
chr10	4099710	4099710	INS	30	0.0172932
chr10	4117284	4117326	DEL	42	0.00075188
chr10	4117461	4117646	DEL	185	0.0744361
chr10	4117461	4117461	INS	192	0.0729323
chr10	4117461	4117461	INS	44	0.00075188
chr10	4117510	4117599	DEL	89	0.0721805
chr10	4117600	4117600	INS	195	0.0729323
chr10	4117600	4117600	INS	95	0.00075188
chr10	4129585	4129634	DEL	49	0.0105263
chr10	4133389	4133419	DEL	30	0.00075188
chr10	4133784	4133935	DEL	151	0.00075188
chr10	4133960	4134044	DEL	84	0.00075188
chr10	4149432	4149432	INS	156	0.129323
chr10	4149485	4149485	INS	391	0.0105263
chr10	4149511	4149511	INS	27	0.00526316
chr10	4149536	4149536	INS	181	0.129323
chr10	4195969	4195999	DEL	30	0.00075188
chr10	4199847	4199891	DEL	44	0.334586
chr10	4205901	4205901	INS	45	0.999248
chr10	4209005	4209048	DEL	43	0.00075188
chr10	4214578	4214610	DEL	32	0.00075188
chr10	4247871	4249491	DEL	1620	0.878195
chr10	4321655	4321655	INS	32	0.00300752
chr10	4333781	4333781	INS	39	0.0075188
chr10	4345676	4345676	INS	30	0.0240602
chr10	4361972	4362015	DEL	43	0.461654
chr10	4380622	4380666	DEL	44	0.16015
chr10	4398831	4398831	INS	31	0.00601504
chr10	4415245	4415281	DEL	36	0.137594
chr10	4427048	4427090	DEL	42	0.00075188
chr10	4432345	4432376	DEL	31	0.25188
chr10	4441759	4441819	DEL	60	0.0511278
chr10	4449110	4449110	INS	27	0.0037594
chr10	4450497	4450497	INS	30	0.00075188
chr10	4455260	4455311	DEL	51	0.00075188
chr10	4460362	4460393	DEL	31	0.00977444
chr10	4495877	4495877	INS	383	0.0368421
chr10	4495985	4495985	INS	177	0.230827
chr10	4495999	4496187	DEL	188	0.00300752
chr10	4496055	4496125	DEL	70	0.0165414
chr10	4496070	4496070	INS	125	0.230827
chr10	4496082	4496082	INS	250	0.230827
chr10	4496105	4496105	INS	30	0.00827068
chr10	4496178	4496178	INS	332	0.0368421
chr10	4496190	4496190	INS	123	0.230827
chr10	4563317	4563348	DEL	31	0.00075188
chr10	4592270	4592270	INS	186	0.0105263
chr10	4592610	4592929	DEL	319	0.999248
chr10	4594624	4594731	DEL	107	0.281955
chr10	4607392	4607438	DEL	46	0.565414
chr10	4638621	4638621	INS	336	0.00225564
chr10	4655556	4655589	DEL	33	0.00075188
chr10	4665618	4665661	DEL	43	0.00075188
chr10	4666326	4668322	DEL	1996	0.779699
chr10	4680782	4680782	INS	32	0.0037594
chr10	4688631	4688631	INS	30	0.0902256
chr10	4692152	4692152	INS	102	0.258647
chr10	4692298	4692298	INS	84	0.258647
chr10	4720437	4720437	INS	41	0.0165414
chr10	4754182	4754182	INS	41	0.447368
chr10	4787234	4787278	DEL	44	0.00075188
chr10	4799504	4799504	INS	31	0.269925
chr10	4815603	4815931	DEL	328	0.270677
chr10	4815622	4815622	INS	110	0.00150376
chr10	4815671	4815890	DEL	219	0.270677
chr10	4815691	4815801	DEL	110	0.0150376
chr10	4815701	4815919	DEL	218	0.142857
chr10	4815928	4815928	INS	102	0.00150376
chr10	4827319	4827503	DEL	184	0.0488722
chr10	4844715	4844715	INS	164	0.0458647
chr10	4845475	4845506	DEL	31	0.619549
chr10	4863653	4863653	INS	72	0.227068
chr10	4906720	4906754	DEL	34	0.00075188
chr10	4946705	4946705	INS	108	0.00225564
chr10	4953703	4953746	DEL	43	0.00451128
chr10	4954641	4954689	DEL	48	0.48797
chr10	4959906	4960651	DEL	745	0.0390977
chr10	4961561	4961561	INS	333	0.0887218
chr10	4961732	4961763	DEL	31	0.0586466
chr10	4965238	4965565	DEL	327	0.0511278
chr10	4969829	4969888	DEL	59	0.0218045
chr10	4970552	4970970	DEL	418	0.0172932
chr10	4975103	4975103	INS	303	0.00827068
chr10	4992665	4992964	DEL	299	0.00300752
chr10	4997076	4997076	INS	421	0.0112782
chr10	4997745	4997745	INS	61	0.0157895
chr10	5002013	5002013	INS	326	0.0353383
chr10	5005402	5005402	INS	322	0.00601504
chr10	5005523	5005523	INS	35	0.0037594
chr10	5005684	5005684	INS	326	0.00601504
chr10	5006594	5006594	INS	745	0.0225564
chr10	5012697	5012697	INS	42	0.00300752
chr10	5016039	5016074	DEL	35	0.00075188
chr10	5019124	5019124	INS	1548	0.037594
chr10	5032223	5032223	INS	85	0.0428571
chr10	5032399	5032399	INS	121	0.0428571
chr10	5045749	5045749	INS	33	0.584211
chr10	5052899	5052899	INS	119	0.00526316
chr10	5076194	5076227	DEL	33	0.00075188
chr10	5104194	5104194	INS	30	0.00075188
chr10	5104880	5104919	DEL	39	0.00075188
chr10	5107731	5107772	DEL	41	0.00075188
chr10	5118344	5118392	DEL	48	0.372932
chr10	5121489	5121520	DEL	31	0.00075188
chr10	5159944	5160180	DEL	236	0.161654
chr10	5169110	5169447	DUP	337	0.00676692
chr10	5169349	5169349	INS	1314	0.4
chr10	5206691	5206794	DEL	103	0.0691729
chr10	5208013	5208050	DEL	37	0.00075188
chr10	5245337	5251383	DEL	6046	0.193985
chr10	5295034	5295034	INS	129	0.00075188
chr10	5311798	5311798	INS	33	0.0714286
chr10	5311815	5311848	DEL	33	0.23985
chr10	5324375	5324412	DEL	37	0.0616541
chr10	5335757	5335757	INS	114	0.169173
chr10	5336593	5336624	DEL	31	0.00225564
chr10	5369907	5369907	INS	94	0.118797
chr10	5369969	5369969	INS	241	0.00075188
chr10	5370018	5370018	INS	367	0.00075188
chr10	5370132	5370132	INS	1630	0.00225564
chr10	5370142	5370142	INS	48	0.118797
chr10	5370199	5370199	INS	723	0.00225564
chr10	5370265	5370265	INS	272	0.00075188
chr10	5370298	5370298	INS	44	0.118797
chr10	5370588	5370588	INS	60	0.00075188
chr10	5370737	5370780	DEL	43	0.00075188
chr10	5370754	5370754	INS	118	0.0300752
chr10	5370838	5370838	INS	58	0.00075188
chr10	5371080	5371080	INS	133	0.0300752
chr10	5380577	5380613	DEL	36	0.0353383
chr10	5380668	5380668	INS	34	0.00075188
chr10	5381226	5381306	DEL	80	0.00451128
chr10	5381281	5381281	INS	44	0.00075188
chr10	5381330	5381330	INS	30	0.00075188
chr10	5381491	5381491	INS	48	0.0218045
chr10	5384083	5384113	DEL	30	0.132331
chr10	5412848	5412878	DEL	30	0.0142857
chr10	5435495	5435530	DEL	35	0.128571
chr10	5436162	5436197	DEL	35	0.00601504
chr10	5481064	5481064	INS	43	0.145113
chr10	5503303	5503377	DEL	74	0.206767
chr10	5503956	5504016	DEL	60	0.206015
chr10	5521225	5521225	INS	30	0.36015
chr10	5535545	5535577	DEL	32	0.00225564
chr10	5535728	5535759	DEL	31	0.0240602
chr10	5550585	5550585	INS	58	0.0142857
chr10	5558112	5558145	DEL	33	0.149624
chr10	5562045	5562045	INS	55	0.0323308
chr10	5563357	5563394	DEL	37	0.0578947
chr10	5563358	5563358	INS	185	0.00075188
chr10	5563358	5563358	INS	36	0.218797
chr10	5573376	5573376	INS	32	0.012782
chr10	5576382	5576413	DEL	31	0.00300752
chr10	5577242	5577242	INS	339	0.00075188
chr10	5577334	5577545	DEL	211	0.00150376
chr10	5577420	5577420	INS	184	0.105263
chr10	5577446	5577446	INS	426	0.00075188
chr10	5577490	5577490	INS	33	0.018797
chr10	5577575	5577575	INS	95	0.00075188
chr10	5577613	5577613	INS	42	0.00075188
chr10	5577622	5577687	DEL	65	0.00977444
chr10	5591220	5591220	INS	32	0.00075188
chr10	5598091	5598186	DEL	95	0.00075188
chr10	5598337	5598592	DEL	255	0.00075188
chr10	5602160	5602247	DEL	87	0.346617
chr10	5610620	5610620	INS	30	0.12782
chr10	5616350	5616350	INS	141	0.00225564
chr10	5616462	5616462	INS	308	0.00977444
chr10	5616463	5616463	INS	168	0.00225564
chr10	5616463	5616463	INS	107	0.00225564
chr10	5621205	5621205	INS	140	0.0804511
chr10	5629765	5629796	DEL	31	0.0285714
chr10	5639726	5639726	INS	65	0.996241
chr10	5648013	5648061	DEL	48	0.203008
chr10	5648333	5648492	DEL	159	0.0135338
chr10	5648751	5648798	DEL	47	0.00902256
chr10	5652022	5652056	DEL	34	0.00075188
chr10	5662568	5662600	DEL	32	0.00902256
chr10	5662569	5662569	INS	36	0.0218045
chr10	5707726	5707756	DEL	30	0.0270677
chr10	5746292	5746324	DEL	32	0.00075188
chr10	5771608	5771645	DEL	37	0.0323308
chr10	5794183	5794213	DEL	30	0.0293233
chr10	5794190	5794190	INS	36	0.00225564
chr10	5817318	5817318	INS	37	0.00075188
chr10	5833654	5833654	INS	35	0.00526316
chr10	5847597	5850855	DEL	3258	0.386466
chr10	5850736	5850767	DEL	31	0.0195489
chr10	5871208	5872300	DEL	1092	0.00075188
chr10	5916557	5916557	INS	298	0.712782
chr10	5916557	5916557	INS	132	0.712782
chr10	5916706	5916706	INS	166	0.712782
chr10	5971668	5971704	DEL	36	0.00075188
chr10	5985300	5985300	INS	29	0.361654
chr10	6000960	6001137	DEL	177	0.160902
chr10	6001257	6001298	DEL	41	0.0037594
chr10	6004679	6004679	INS	46	0.0804511
chr10	6022806	6022879	DEL	73	0.332331
chr10	6031442	6031473	DEL	31	0.413534
chr10	6031518	6031518	INS	46	0.00827068
chr10	6051819	6051819	INS	30	0.208271
chr10	6055420	6055918	DEL	498	0.917293
chr10	6055841	6055841	INS	46	0.00451128
chr10	6063307	6063337	DEL	30	0.0165414
chr10	6074260	6074260	INS	2091	0.00827068
chr10	6090879	6090879	INS	324	0.0390977
chr10	6098559	6098591	DEL	32	0.00225564
chr10	6107481	6107481	INS	30	0.00451128
chr10	6127451	6127451	INS	44	0.0458647
chr10	6127514	6127690	DEL	176	0.457143
chr10	6147840	6147840	INS	53	0.00300752
chr10	6177432	6177432	INS	51	0.135338
chr10	6192146	6192177	DEL	31	0.00601504
chr10	6205390	6205390	INS	35	0.00075188
chr10	6206479	6206604	DEL	125	0.00300752
chr10	6206506	6206506	INS	77	0.00451128
chr10	6206778	6206968	DEL	190	0.00902256
chr10	6206783	6206783	INS	260	0.00451128
chr10	6206817	6206932	DEL	115	0.00902256
chr10	6206844	6206844	INS	1023	0.00075188
chr10	6206844	6206844	INS	111	0.00451128
chr10	6206880	6206880	INS	375	0.00451128
chr10	6206957	6206957	INS	71	0.00451128
chr10	6209996	6210952	DEL	956	0.465414
chr10	6210596	6210895	DEL	299	0.109023
chr10	6210643	6210643	INS	50	0.00150376
chr10	6210646	6210646	INS	546	0.00150376
chr10	6210647	6210845	DEL	198	0.109023
chr10	6210761	6210911	DEL	150	0.00977444
chr10	6215340	6215415	DEL	75	0.00676692
chr10	6229151	6229151	INS	314	0.0518797
chr10	6242595	6242595	INS	313	0.00977444
chr10	6248654	6248654	INS	38	0.00075188
chr10	6259134	6259203	DEL	69	0.00075188
chr10	6259560	6259560	INS	32	0.00075188
chr10	6281168	6281168	INS	32	0.556391
chr10	6283545	6283545	INS	32	0.503008
chr10	6302366	6302397	DEL	31	0.0075188
chr10	6305011	6305011	INS	663	0.00150376
chr10	6331050	6331084	DEL	34	0.00300752
chr10	6336401	6336401	INS	33	0.56015
chr10	6345640	6345640	INS	60	0.00075188
chr10	6359450	6359490	DEL	40	0.829323
chr10	6369602	6375668	DEL	6066	0.811278
chr10	6382399	6382399	INS	50	0.144361
chr10	6394725	6394725	INS	45	0.0157895
chr10	6404235	6404288	DEL	53	0.00150376
chr10	6404930	6404930	INS	176	0.00075188
chr10	6407489	6407489	INS	65	0.012782
chr10	6413542	6413589	DEL	47	0.181955
chr10	6413824	6413824	INS	49	0.00075188
chr10	6415397	6415434	DEL	37	0.0345865
chr10	6429838	6429838	INS	35	0.0556391
chr10	6460829	6460829	INS	57	0.26015
chr10	6517592	6517624	DEL	32	0.0112782
chr10	6581551	6581551	INS	33	0.00526316
chr10	6590195	6590195	INS	335	0.00225564
chr10	6605915	6606874	DEL	959	0.0195489
chr10	6612454	6622237	DEL	9783	0.0037594
chr10	6628673	6628703	DEL	30	0.0037594
chr10	6638624	6638656	DEL	32	0.0037594
chr10	6640697	6640731	DEL	34	0.197744
chr10	6642237	6642237	INS	31	0.00827068
chr10	6646754	6646754	INS	119	0.209774
chr10	6646894	6646894	INS	68	0.0172932
chr10	6646999	6646999	INS	41	0.0172932
chr10	6647139	6647139	INS	34	0.0172932
chr10	6695703	6695703	INS	56	0.00150376
chr10	6704158	6704158	INS	30	0.0759398
chr10	6707373	6707403	DEL	30	0.00902256
chr10	6723803	6723803	INS	32	0.134586
chr10	6727604	6727652	DEL	48	0.00075188
chr10	6757424	6757454	DEL	30	0.0142857
chr10	6773167	6773167	INS	48	0.0646617
chr10	6773308	6773308	INS	40	0.0646617
chr10	6795154	6795283	DEL	129	0.848872
chr10	6795178	6795178	INS	310	0.00075188
chr10	6795230	6795230	INS	58	0.0165414
chr10	6795303	6795303	INS	197	0.00075188
chr10	6795344	6795344	INS	74	0.0165414
chr10	6801914	6801974	DEL	60	0.0766917
chr10	6816582	6816618	DEL	36	0.91203
chr10	6819409	6819409	INS	85	0.00075188
chr10	6827973	6827973	INS	72	0.00150376
chr10	6829381	6829381	INS	184	0.087218
chr10	6834378	6834378	INS	33	0.00075188
chr10	6834985	6834985	INS	50	0.00150376
chr10	6835192	6835646	DEL	454	0.172932
chr10	6835204	6835370	DEL	166	0.00075188
chr10	6835277	6835659	DEL	382	0.172932
chr10	6835340	6835457	DEL	117	0.0157895
chr10	6835402	6835402	INS	45	0.00150376
chr10	6835490	6835646	DEL	156	0.0293233
chr10	6835580	6835652	DEL	72	0.0135338
chr10	6836430	6836462	DEL	32	0.0285714
chr10	6836586	6836586	INS	74	0.753383
chr10	6837154	6837154	INS	30	0.00601504
chr10	6837692	6837692	INS	52	0.00601504
chr10	6840429	6840460	DEL	31	0.159398
chr10	6852728	6852728	INS	145	0.0210526
chr10	6866971	6867032	DEL	61	0.0954887
chr10	6889129	6889160	DEL	31	0.00075188
chr10	6890560	6890607	DEL	47	0.00075188
chr10	6894552	6894552	INS	61	0.431579
chr10	6894553	6894553	INS	256	0.364662
chr10	6894614	6894614	INS	480	0.364662
chr10	6911758	6911758	INS	30	0.0180451
chr10	6915494	6915524	DEL	30	0.0150376
chr10	6925977	6926018	DEL	41	0.0120301
chr10	6925999	6925999	INS	34	0.00075188
chr10	6938718	6938758	DEL	40	0.00075188
chr10	6948088	6948118	DEL	30	0.352632
chr10	6948089	6948089	INS	38	0.00075188
chr10	6969165	6969205	DEL	40	0.405263
chr10	6969200	6969200	INS	86	0.472932
chr10	6988571	6988571	INS	34	0.149624
chr10	7022146	7022181	DEL	35	0.00075188
chr10	7035079	7036338	DEL	1259	0.4
chr10	7064147	7064147	INS	47	0.0075188
chr10	7065243	7065273	DEL	30	0.0075188
chr10	7066635	7066666	DEL	31	0.0112782
chr10	7070478	7070538	DEL	60	0.00075188
chr10	7107211	7107211	INS	93	0.0571429
chr10	7113580	7113610	DEL	30	0.0120301
chr10	7135945	7136004	DEL	59	0.00150376
chr10	7147643	7147888	DEL	245	0.0112782
chr10	7147845	7148049	DEL	204	0.0112782
chr10	7191073	7191120	DEL	47	0.0255639
chr10	7207496	7207531	DEL	35	0.679699
chr10	7228680	7228680	INS	32	0.00526316
chr10	7240746	7240779	DEL	33	0.00075188
chr10	7269708	7269742	DEL	34	0.0157895
chr10	7315025	7315056	DEL	31	0.00451128
chr10	7349439	7349470	DEL	31	0.00676692
chr10	7349442	7349442	INS	35	0.00075188
chr10	7358161	7358237	DEL	76	0.1
chr10	7367275	7367275	INS	39	0.0075188
chr10	7367305	7367343	DEL	38	0.586466
chr10	7376725	7376755	DEL	30	0.00225564
chr10	7378181	7378477	DEL	296	0.0533835
chr10	7378217	7378217	INS	287	0.00075188
chr10	7378258	7378258	INS	172	0.00075188
chr10	7378309	7378309	INS	218	0.00075188
chr10	7378385	7378385	INS	93	0.00075188
chr10	7378455	7378455	INS	45	0.0315789
chr10	7378502	7378502	INS	92	0.00075188
chr10	7378507	7378507	INS	192	0.00075188
chr10	7378550	7378601	DEL	51	0.00075188
chr10	7393003	7393037	DEL	34	0.056391
chr10	7427895	7427926	DEL	31	0.134586
chr10	7430901	7430901	INS	35	0.0240602
chr10	7461523	7461555	DEL	32	0.0526316
chr10	7508209	7508286	DEL	77	0.0330827
chr10	7513156	7513156	INS	72	0.214286
chr10	7521373	7521403	DEL	30	0.0849624
chr10	7521522	7521522	INS	31	0.134586
chr10	7526456	7526987	DUP	531	0.0037594
chr10	7526520	7526520	INS	434	0.00150376
chr10	7526618	7526618	INS	150	0.0195489
chr10	7526687	7526687	INS	934	0.958647
chr10	7526790	7526790	INS	49	0.00451128
chr10	7540416	7540416	INS	31	0.00075188
chr10	7549647	7549798	DEL	151	0.00075188
chr10	7556115	7556115	INS	32	0.00075188
chr10	7565039	7565039	INS	35	0.00451128
chr10	7566757	7566757	INS	64	0.0195489
chr10	7566839	7566869	DEL	30	0.333083
chr10	7593361	7593361	INS	43	0.081203
chr10	7593398	7593398	INS	33	0.081203
chr10	7593501	7593632	DEL	131	0.109023
chr10	7593558	7593558	INS	61	0.081203
chr10	7593684	7593684	INS	32	0.081203
chr10	7597562	7597621	DEL	59	0.784211
chr10	7610049	7610098	DEL	49	0.00075188
chr10	7620667	7620699	DEL	32	0.104511
chr10	7624859	7624859	INS	90	0.0142857
chr10	7628551	7628588	DEL	37	0.018797
chr10	7628555	7628555	INS	87	0.0120301
chr10	7628632	7628632	INS	37	0.00075188
chr10	7629219	7629362	DEL	143	0.153383
chr10	7644532	7644532	INS	58	0.00827068
chr10	7644918	7644957	DEL	39	0.221053
chr10	7644955	7644955	INS	39	0.00827068
chr10	7667083	7667255	DEL	172	0.62782
chr10	7672039	7672071	DEL	32	0.56015
chr10	7672246	7672280	DEL	34	0.00075188
chr10	7672963	7672963	INS	30	0.0330827
chr10	7673511	7673511	INS	36	0.0330827
chr10	7681816	7681816	INS	108	0.018797
chr10	7682027	7682027	INS	72	0.323308
chr10	7682041	7682116	DEL	75	0.00075188
chr10	7682230	7682286	DEL	56	0.53985
chr10	7687695	7687695	INS	252	0.0894737
chr10	7687761	7687761	INS	163	0.00827068
chr10	7687798	7687798	INS	243	0.0894737
chr10	7694243	7694284	DEL	41	0.0037594
chr10	7697691	7697732	DEL	41	0.093985
chr10	7701185	7701185	INS	33	0.0631579
chr10	7719925	7719925	INS	70	0.0142857
chr10	7720033	7720033	INS	65	0.0142857
chr10	7720078	7720111	DEL	33	0.0496241
chr10	7720143	7720143	INS	70	0.0142857
chr10	7724572	7724572	INS	30	0.0218045
chr10	7737692	7737692	INS	58	0.0827068
chr10	7737760	7737964	DEL	204	0.0609023
chr10	7737792	7737792	INS	70	0.0827068
chr10	7737845	7737974	DEL	129	0.0609023
chr10	7738057	7738057	INS	40	0.0827068
chr10	7738073	7738175	DEL	102	0.0210526
chr10	7738256	7738256	INS	34	0.0827068
chr10	7746069	7746100	DEL	31	0.00300752
chr10	7748522	7748555	DEL	33	0.104511
chr10	7751855	7752076	DEL	221	0.881203
chr10	7752041	7752075	DEL	34	0.00601504
chr10	7815574	7815605	DEL	31	0.583459
chr10	7859261	7859293	DEL	32	0.0105263
chr10	7863691	7863691	INS	56	0.358647
chr10	7863707	7863737	DEL	30	0.0135338
chr10	7871437	7871437	INS	31	0.00827068
chr10	7890183	7890218	DEL	35	0.00075188
chr10	7901013	7901013	INS	42	0.994737
chr10	7920317	7920358	DEL	41	0.0639098
chr10	7953866	7954952	DEL	1086	0.166917
chr10	7953870	7954207	DEL	337	0.00827068
chr10	7954697	7954900	DEL	203	0.0135338
chr10	7957786	7957820	DEL	34	0.0135338
chr10	7992499	7992640	DEL	141	0.0135338
chr10	8007563	8007597	DEL	34	0.0105263
chr10	8022744	8022744	INS	40	0.00977444
chr10	8024635	8024635	INS	27	0.107519
chr10	8024637	8024637	INS	142	0.00075188
chr10	8026028	8026028	INS	32	0.0541353
chr10	8028356	8028356	INS	33	0.00075188
chr10	8049104	8049141	DEL	37	0.0669173
chr10	8060523	8060586	DEL	63	0.00075188
chr10	8083218	8083218	INS	32	0.00075188
chr10	8086169	8086199	DEL	30	0.00977444
chr10	8087042	8087042	INS	30	0.00526316
chr10	8112903	8112933	DEL	30	0.0165414
chr10	8123294	8123325	DEL	31	0.203759
chr10	8123299	8123299	INS	39	0.0977444
chr10	8125980	8125980	INS	40	0.018797
chr10	8126013	8126045	DEL	32	0.3
chr10	8181690	8181742	DEL	52	0.00075188
chr10	8190381	8190381	INS	37	0.00075188
chr10	8192165	8192196	DEL	31	0.0909774
chr10	8254312	8254342	DEL	30	0.00150376
chr10	8254315	8254315	INS	30	0.0789474
chr10	8255200	8255230	DEL	30	0.00150376
chr10	8255299	8255299	INS	41	0.0789474
chr10	8262956	8262986	DEL	30	0.0037594
chr10	8268439	8268581	DEL	142	0.081203
chr10	8268513	8268513	INS	225	0.00300752
chr10	8268605	8269006	DEL	401	0.00075188
chr10	8268780	8268780	INS	46	0.00225564
chr10	8269118	8269190	DEL	72	0.0308271
chr10	8269452	8269561	DEL	109	0.018797
chr10	8269667	8269757	DEL	90	0.0323308
chr10	8269787	8269826	DEL	39	0.024812
chr10	8269802	8269802	INS	270	0.696992
chr10	8269803	8269803	INS	215	0.696992
chr10	8269908	8269908	INS	98	0.00977444
chr10	8272229	8272279	DEL	50	0.00075188
chr10	8296941	8296941	INS	215	0.201504
chr10	8297077	8297077	INS	205	0.201504
chr10	8297209	8297209	INS	53	0.0037594
chr10	8330417	8330450	DEL	33	0.0037594
chr10	8333002	8333040	DEL	38	0.00601504
chr10	8348672	8348705	DEL	33	0.00150376
chr10	8354965	8355014	DEL	49	0.00075188
chr10	8362631	8362631	INS	84	0.0488722
chr10	8362772	8362772	INS	189	0.024812
chr10	8362842	8362842	INS	86	0.0488722
chr10	8362911	8362958	DEL	47	0.0075188
chr10	8362950	8362950	INS	133	0.024812
chr10	8363036	8363067	DEL	31	0.00451128
chr10	8363068	8363068	INS	172	0.024812
chr10	8363074	8363074	INS	48	0.0488722
chr10	8381624	8381624	INS	73	0.179699
chr10	8390909	8390909	INS	30	0.00225564
chr10	8422076	8422076	INS	33	0.00526316
chr10	8427930	8427960	DEL	30	0.0338346
chr10	8442434	8442434	INS	36	0.018797
chr10	8482652	8482652	INS	32	0.00150376
chr10	8482884	8483323	DEL	439	0.00075188
chr10	8492057	8492087	DEL	30	0.00601504
chr10	8493235	8493270	DEL	35	0.00075188
chr10	8499950	8500079	DEL	129	0.00075188
chr10	8513422	8513422	INS	31	0.0105263
chr10	8535099	8535099	INS	336	0.00075188
chr10	8545404	8545436	DEL	32	0.36015
chr10	8546842	8546874	DEL	32	0.256391
chr10	8558393	8558428	DEL	35	0.00075188
chr10	8561962	8562009	DEL	47	0.00526316
chr10	8562730	8562889	DEL	159	0.439098
chr10	8562888	8562888	INS	50	0.00451128
chr10	8562890	8562890	INS	227	0.0112782
chr10	8563004	8563039	DEL	35	0.338346
chr10	8572409	8572439	DEL	30	0.00451128
chr10	8586880	8586958	DEL	78	0.00075188
chr10	8586990	8587032	DEL	42	0.093985
chr10	8675566	8675566	INS	43	0.191729
chr10	8678667	8678697	DEL	30	0.106015
chr10	8681417	8681454	DEL	37	0.196241
chr10	8681554	8681554	INS	79	0.0135338
chr10	8681679	8681679	INS	33	0.0135338
chr10	8696483	8696514	DEL	31	0.0225564
chr10	8714259	8714342	DEL	83	0.00075188
chr10	8716332	8716368	DEL	36	0.00075188
chr10	8723888	8723888	INS	40	0.195489
chr10	8740016	8740345	DEL	329	0.301504
chr10	8745750	8745750	INS	32	0.0909774
chr10	8747055	8747430	DEL	375	0.00075188
chr10	8747470	8750252	DEL	2782	0.00075188
chr10	8748250	8748250	INS	116	0.00075188
chr10	8762392	8762501	DEL	109	0.0075188
chr10	8773980	8774438	INV	458	0.00075188
chr10	8806632	8806632	INS	875	0.284962
chr10	8806635	8806635	INS	7966	0.0203008
chr10	8806635	8806635	INS	1483	0.0278195
chr10	8806636	8806636	INS	3370	0.386466
chr10	8806644	8806644	INS	510	0.284962
chr10	8819707	8819740	DEL	33	0.00150376
chr10	8819750	8819750	INS	36	0.0443609
chr10	8828838	8828870	DEL	32	0.0684211
chr10	8868928	8868928	INS	79	0.00150376
chr10	8869285	8869285	INS	495	0.984962
chr10	8869289	8869289	INS	49	0.00150376
chr10	8976275	8976305	DEL	30	0.0413534
chr10	8985438	8985438	INS	908	0.366165
chr10	8985438	8985438	INS	718	0.0518797
chr10	8985441	8985441	INS	392	0.0518797
chr10	9020741	9020771	DEL	30	0.00075188
chr10	9033384	9033384	INS	30	0.189474
chr10	9041306	9041354	DEL	48	0.133835
chr10	9055787	9055837	DEL	50	0.623308
chr10	9067529	9067569	DEL	40	0.0368421
chr10	9099623	9099659	DEL	36	0.00075188
chr10	9107107	9107142	DEL	35	0.00225564
chr10	9139423	9139423	INS	325	0.0037594
chr10	9147348	9147379	DEL	31	0.0511278
chr10	9224751	9224781	DEL	30	0.00075188
chr10	9242687	9242728	DEL	41	0.00075188
chr10	9252308	9252344	DEL	36	0.00075188
chr10	9259980	9260270	DEL	290	0.00150376
chr10	9267708	9267738	DEL	30	0.037594
chr10	9273083	9273281	DEL	198	0.401504
chr10	9273176	9273420	DEL	244	0.00526316
chr10	9273307	9273463	DEL	156	0.0714286
chr10	9274005	9274005	INS	365	0.00150376
chr10	9274007	9274069	DEL	62	0.0075188
chr10	9274019	9274019	INS	62	0.546617
chr10	9274040	9274040	INS	130	0.00300752
chr10	9295454	9295454	INS	77	0.0075188
chr10	9320919	9320919	INS	54	0.507519
chr10	9321046	9321046	INS	31	0.507519
chr10	9349579	9349623	DEL	44	0.00225564
chr10	9350337	9350337	INS	170	0.0105263
chr10	9353514	9353514	INS	34	0.233835
chr10	9364770	9364770	INS	2251	0.742857
chr10	9393598	9393636	DEL	38	0.00075188
chr10	9394227	9394289	DEL	62	0.514286
chr10	9396246	9396414	DEL	168	0.691729
chr10	9400525	9400525	INS	31	0.0150376
chr10	9407266	9407266	INS	29	0.0112782
chr10	9407423	9407423	INS	44	0.0112782
chr10	9407639	9407825	DEL	186	0.315038
chr10	9407649	9408134	DEL	485	0.00601504
chr10	9407660	9407713	DEL	53	0.275188
chr10	9407849	9407900	DEL	51	0.129323
chr10	9407927	9407927	INS	31	0.0112782
chr10	9408158	9408158	INS	42	0.0112782
chr10	9432885	9432885	INS	312	0.443609
chr10	9469020	9469020	INS	323	0.990977
chr10	9472011	9472011	INS	152	0.989474
chr10	9477853	9478159	DEL	306	0.993233
chr10	9483670	9483670	INS	5924	0.0714286
chr10	9504951	9504951	INS	32	0.532331
chr10	9538225	9538225	INS	33	0.00225564
chr10	9588862	9588862	INS	229	0.0037594
chr10	9595044	9595044	INS	31	0.332331
chr10	9603573	9603615	DEL	42	0.00075188
chr10	9612007	9612050	DEL	43	0.00075188
chr10	9621203	9621203	INS	34	0.161654
chr10	9641731	9641731	INS	320	0.0736842
chr10	9655074	9655074	INS	99	0.171429
chr10	9655075	9655106	DEL	31	0.104511
chr10	9655482	9655482	INS	40	0.171429
chr10	9691438	9691438	INS	41	0.13985
chr10	9713869	9713869	INS	66	0.33985
chr10	9740062	9740094	DEL	32	0.00075188
chr10	9822674	9822674	INS	431	0.00075188
chr10	9854422	9854422	INS	109	0.967669
chr10	9856573	9856573	INS	30	0.00075188
chr10	9862431	9862431	INS	329	0.358647
chr10	9907629	9907659	DEL	30	0.00075188
chr10	9925054	9925106	DEL	52	0.00075188
chr10	9930499	9930531	DEL	32	0.00075188
chr10	9931203	9931255	DEL	52	0.0526316
chr10	9996575	9996633	DEL	58	0.00075188
chr10	10005599	10005599	INS	36	0.431579
chr10	10033455	10033455	INS	48	0.398496
chr10	10066158	10066199	DEL	41	0.00225564
chr10	10091978	10092011	DEL	33	0.00451128
chr10	10093395	10093395	INS	325	0.224812
chr10	10108384	10108462	DEL	78	0.233083
chr10	10125082	10126702	DEL	1620	0.00150376
chr10	10177481	10177511	DEL	30	0.00676692
chr10	10193184	10193342	DEL	158	0.00150376
chr10	10245087	10245087	INS	40	0.00075188
chr10	10258031	10258031	INS	31	0.0105263
chr10	10266133	10267328	DUP	1195	0.0195489
chr10	10266153	10266505	DEL	352	0.0714286
chr10	10266156	10266201	DEL	45	0.677444
chr10	10266240	10266240	INS	8850	0.00902256
chr10	10266419	10266625	DEL	206	0.660902
chr10	10266455	10266590	DEL	135	0.660902
chr10	10266553	10267002	DEL	449	0.00451128
chr10	10266599	10266599	INS	524	0.00075188
chr10	10266659	10266659	INS	353	0.00075188
chr10	10266769	10267015	DEL	246	0.00300752
chr10	10266850	10266908	DEL	58	0.043609
chr10	10267003	10267182	DEL	179	0.0511278
chr10	10267010	10267010	INS	428	0.00075188
chr10	10267106	10267211	DEL	105	0.414286
chr10	10323587	10323587	INS	171	0.11203
chr10	10409478	10409555	DEL	77	0.00225564
chr10	10451447	10451770	DEL	323	0.577444
chr10	10562783	10562783	INS	66	0.0165414
chr10	10564682	10564712	DEL	30	0.00225564
chr10	10573780	10573780	INS	314	0.00300752
chr10	10616675	10616724	DEL	49	0.00225564
chr10	10623085	10623119	DEL	34	0.0518797
chr10	10625340	10625340	INS	211	0.00902256
chr10	10663987	10663987	INS	341	0.00075188
chr10	10666573	10666890	DEL	317	0.249624
chr10	10724657	10724657	INS	31	0.00075188
chr10	10761914	10761955	DEL	41	0.00225564
chr10	10767841	10768011	DEL	170	0.202256
chr10	10792061	10792061	INS	50	0.139098
chr10	10913555	10913555	INS	331	0.0263158
chr10	10913860	10913860	INS	32	0.0165414
chr10	10939076	10939200	DEL	124	0.360902
chr10	11005289	11005348	DEL	59	0.00075188
chr10	11011669	11011702	DEL	33	0.00451128
chr10	11032130	11032162	DEL	32	0.00075188
chr10	11040942	11041000	DEL	58	0.00075188
chr10	11086579	11086609	DEL	30	0.00451128
chr10	11088565	11088565	INS	31	0.00075188
chr10	11107988	11107988	INS	512	0.975188
chr10	11108051	11108051	INS	51	0.00601504
chr10	11142880	11142880	INS	43	0.00526316
chr10	11156628	11156666	DEL	38	0.00150376
chr10	11197023	11197023	INS	35	0.756391
chr10	11202930	11202972	DEL	42	0.0172932
chr10	11211806	11211837	DEL	31	0.00300752
chr10	11262925	11262964	DEL	39	0.00150376
chr10	11283895	11283895	INS	876	0.0300752
chr10	11283921	11283921	INS	315	0.0240602
chr10	11283925	11283925	INS	137	0.0443609
chr10	11283936	11283936	INS	484	0.0240602
chr10	11283951	11283951	INS	41	0.0165414
chr10	11284012	11284012	INS	1284	0.0300752
chr10	11284019	11284423	DEL	404	0.00225564
chr10	11284046	11284046	INS	190	0.0443609
chr10	11284140	11284140	INS	381	0.0240602
chr10	11284245	11284245	INS	181	0.0443609
chr10	11284252	11284252	INS	74	0.0165414
chr10	11284344	11284344	INS	635	0.0240602
chr10	11284428	11284428	INS	149	0.0443609
chr10	11284448	11284448	INS	327	0.0240602
chr10	11285827	11285881	DEL	54	0.00451128
chr10	11332613	11332613	INS	37	0.00075188
chr10	11333105	11333105	INS	41	0.00075188
chr10	11365516	11366340	DEL	824	0.411278
chr10	11365762	11366013	DEL	251	0.00902256
chr10	11365764	11366301	DEL	537	0.411278
chr10	11366131	11366638	DEL	507	0.0037594
chr10	11366469	11366644	DEL	175	0.463158
chr10	11366504	11366863	DEL	359	0.0466165
chr10	11366797	11366903	DEL	106	0.656391
chr10	11369633	11369633	INS	186	0.186466
chr10	11369702	11369702	INS	36	0.0150376
chr10	11393912	11393951	DEL	39	0.00075188
chr10	11442968	11443149	DEL	181	0.0781955
chr10	11478913	11478913	INS	316	0.0977444
chr10	11483587	11483723	DEL	136	0.00075188
chr10	11514165	11514165	INS	73	0.0954887
chr10	11514191	11514269	DEL	78	0.198496
chr10	11516470	11516512	DEL	42	0.00075188
chr10	11541233	11541263	DEL	30	0.00601504
chr10	11545757	11545757	INS	39	0.0203008
chr10	11555453	11555453	INS	32	0.00526316
chr10	11617120	11617120	INS	34	0.112782
chr10	11654235	11654235	INS	30	0.00225564
chr10	11662231	11662263	DEL	32	0.0932331
chr10	11662284	11662469	DEL	185	0.00075188
chr10	11682599	11682599	INS	239	0.00902256
chr10	11682666	11682666	INS	55	0.503008
chr10	11689499	11689537	DEL	38	0.132331
chr10	11718617	11718651	DEL	34	0.0616541
chr10	11722080	11722080	INS	415	0.012782
chr10	11742311	11742352	DEL	41	0.0037594
chr10	11742313	11742313	INS	65	0.511278
chr10	11749775	11749808	DEL	33	0.00300752
chr10	11769793	11769793	INS	34	0.254135
chr10	11793665	11793696	DEL	31	0.215789
chr10	11795637	11795695	DEL	58	0.0924812
chr10	11852779	11852779	INS	44	0.0706767
chr10	11860430	11860921	DEL	491	0.00075188
chr10	11879610	11879610	INS	27	0.00225564
chr10	11885073	11885547	DUP	474	0.00075188
chr10	11885353	11885469	DEL	116	0.278195
chr10	11885389	11885389	INS	1094	0.0413534
chr10	11885390	11885390	INS	350	0.0315789
chr10	11885462	11885462	INS	156	0.0315789
chr10	11885466	11885466	INS	37	0.00300752
chr10	11885574	11885574	INS	206	0.0315789
chr10	11885604	11885604	INS	41	0.00300752
chr10	11893208	11893251	DEL	43	0.730075
chr10	11903433	11903772	DEL	339	0.0593985
chr10	11914880	11917669	DEL	2789	0.00225564
chr10	11938843	11938881	DEL	38	0.00300752
chr10	11942954	11942954	INS	324	0.081203
chr10	11975318	11975362	DEL	44	0.00075188
chr10	12007831	12007863	DEL	32	0.00601504
chr10	12049816	12049951	DEL	135	0.00075188
chr10	12059909	12059909	INS	35	0.0345865
chr10	12060068	12060099	DEL	31	0.00075188
chr10	12072471	12072505	DEL	34	0.0218045
chr10	12090385	12090457	DEL	72	0.0037594
chr10	12090430	12090430	INS	33	0.00075188
chr10	12196163	12196201	DEL	38	0.00075188
chr10	12226644	12226682	DEL	38	0.0315789
chr10	12247066	12247369	DEL	303	0.56391
chr10	12247188	12247221	DEL	33	0.412782
chr10	12247479	12247513	DEL	34	0.531579
chr10	12264943	12264974	DEL	31	0.0105263
chr10	12277691	12277729	DEL	38	0.00075188
chr10	12289722	12289752	DEL	30	0.0353383
chr10	12292059	12292059	INS	332	0.0969925
chr10	12315591	12315591	INS	31	0.00075188
chr10	12317223	12317253	DEL	30	0.326316
chr10	12319418	12319418	INS	51	0.0203008
chr10	12324157	12324157	INS	168	0.00300752
chr10	12327576	12327621	DEL	45	0.00075188
chr10	12330745	12330775	DEL	30	0.00300752
chr10	12331320	12331320	INS	334	0.754135
chr10	12331334	12331334	INS	35	0.00150376
chr10	12365596	12365730	DEL	134	0.00150376
chr10	12387383	12387383	INS	206	0.00225564
chr10	12387392	12387423	DEL	31	0.168421
chr10	12387447	12387447	INS	41	0.273684
chr10	12401068	12401068	INS	566	0.00225564
chr10	12401155	12401155	INS	41	0.0518797
chr10	12401231	12401231	INS	88	0.11203
chr10	12401272	12401314	DEL	42	0.338346
chr10	12407835	12407869	DEL	34	0.00075188
chr10	12412626	12412695	DEL	69	0.00827068
chr10	12413556	12413556	INS	862	0.994737
chr10	12415210	12415210	INS	312	0.227068
chr10	12421512	12421542	DEL	30	0.00225564
chr10	12427702	12427702	INS	38	0.00075188
chr10	12518461	12520975	DEL	2514	0.542857
chr10	12519439	12519489	DEL	50	0.0541353
chr10	12519490	12519490	INS	157	0.0285714
chr10	12519691	12519691	INS	169	0.0285714
chr10	12519862	12519862	INS	173	0.0285714
chr10	12520923	12520923	INS	107	0.00601504
chr10	12522796	12522934	DEL	138	0.529323
chr10	12522884	12522929	DEL	45	0.0135338
chr10	12524071	12524071	INS	72	0.00526316
chr10	12541873	12541873	INS	33	0.00902256
chr10	12544708	12544765	DEL	57	0.00150376
chr10	12544762	12544762	INS	60	0.952632
chr10	12545229	12545229	INS	47	0.952632
chr10	12547684	12547684	INS	30	0.00902256
chr10	12554204	12554586	DEL	382	0.369173
chr10	12558565	12560562	DEL	1997	0.00150376
chr10	12563682	12563721	DEL	39	0.00526316
chr10	12564126	12564166	DEL	40	0.00225564
chr10	12574466	12574496	DEL	30	0.00075188
chr10	12578615	12578615	INS	44	0.00075188
chr10	12595343	12595343	INS	35	0.00225564
chr10	12602897	12602897	INS	30	0.00601504
chr10	12620187	12620217	DEL	30	0.0105263
chr10	12623122	12623122	INS	142	0.00075188
chr10	12623124	12623124	INS	191	0.00075188
chr10	12623131	12623212	DEL	81	0.535338
chr10	12623250	12623250	INS	59	0.0887218
chr10	12623348	12623348	INS	165	0.00075188
chr10	12623488	12623488	INS	51	0.0887218
chr10	12625630	12625630	INS	334	0.266165
chr10	12691364	12691432	DEL	68	0.908271
chr10	12693911	12694477	DEL	566	0.00902256
chr10	12694108	12694169	DEL	61	0.0180451
chr10	12694152	12694152	INS	62	0.00451128
chr10	12694367	12694367	INS	34	0.00451128
chr10	12694519	12694577	DEL	58	0.00827068
chr10	12698084	12698188	DEL	104	0.00075188
chr10	12734425	12734475	DEL	50	0.54812
chr10	12751052	12751092	DEL	40	0.310526
chr10	12774414	12775622	DUP	1208	0.037594
chr10	12775038	12775038	INS	216	0.00601504
chr10	12775089	12775089	INS	2430	0.0255639
chr10	12775099	12775278	DEL	179	0.00150376
chr10	12775126	12775587	DEL	461	0.0037594
chr10	12775144	12775144	INS	628	0.00676692
chr10	12775150	12775150	INS	32	0.0496241
chr10	12775160	12775160	INS	410	0.00676692
chr10	12775170	12775859	DEL	689	0.0924812
chr10	12775215	12775215	INS	186	0.0037594
chr10	12775290	12775453	DEL	163	0.0037594
chr10	12775331	12775395	DEL	64	0.00300752
chr10	12775358	12775358	INS	183	0.0037594
chr10	12775429	12775555	DEL	126	0.00451128
chr10	12775526	12776019	DEL	493	0.0112782
chr10	12775529	12775624	DEL	95	0.00300752
chr10	12775534	12775534	INS	392	0.00676692
chr10	12775596	12775596	INS	139	0.0037594
chr10	12775677	12775972	DEL	295	0.0112782
chr10	12775733	12775733	INS	66	0.0496241
chr10	12775769	12775769	INS	303	0.00676692
chr10	12775791	12775920	DEL	129	0.0255639
chr10	12775840	12775840	INS	31	0.0496241
chr10	12775855	12776017	DEL	162	0.0112782
chr10	12775961	12775961	INS	32	0.0496241
chr10	12775992	12776052	DEL	60	0.024812
chr10	12776066	12776066	INS	186	0.0037594
chr10	12776089	12776121	DEL	32	0.00601504
chr10	12776090	12776090	INS	666	0.00676692
chr10	12776092	12776092	INS	431	0.00676692
chr10	12801329	12801373	DEL	44	0.0037594
chr10	12801355	12801355	INS	30	0.0195489
chr10	12825146	12825146	INS	102	0.998496
chr10	12827441	12827474	DEL	33	0.514286
chr10	12827541	12827541	INS	39	0.00075188
chr10	12838659	12838659	INS	32	0.0037594
chr10	12874818	12874848	DEL	30	0.00902256
chr10	12894259	12894259	INS	30	0.0954887
chr10	12916435	12916622	DEL	187	0.00225564
chr10	12917175	12917207	DEL	32	0.00075188
chr10	12939070	12939104	DEL	34	0.00300752
chr10	12939621	12939658	DEL	37	0.841353
chr10	12966247	12966247	INS	72	0.41203
chr10	12973709	12973758	DEL	49	0.00075188
chr10	12983136	12983166	DEL	30	0.00300752
chr10	13014295	13019079	DEL	4784	0.00827068
chr10	13041505	13041541	DEL	36	0.0413534
chr10	13052941	13053000	DEL	59	0.0150376
chr10	13063050	13063284	INV	234	0.0714286
chr10	13079031	13079031	INS	341	0.00225564
chr10	13098712	13098712	INS	30	0.00075188
chr10	13114827	13114827	INS	32	0.0781955
chr10	13115047	13115047	INS	160	0.330827
chr10	13115140	13115140	INS	110	0.0781955
chr10	13115209	13115209	INS	63	0.0781955
chr10	13115253	13115253	INS	264	0.330827
chr10	13115480	13115480	INS	137	0.0669173
chr10	13115528	13115528	INS	174	0.330827
chr10	13117417	13117450	DEL	33	0.493985
chr10	13128553	13129362	DEL	809	0.00526316
chr10	13143458	13143458	INS	31	0.00075188
chr10	13148027	13148027	INS	109	0.310526
chr10	13165750	13166510	DEL	760	0.00075188
chr10	13165898	13165898	INS	344	0.00075188
chr10	13204991	13205037	DEL	46	0.644361
chr10	13216019	13216331	DEL	312	0.357895
chr10	13217250	13218741	DEL	1491	0.359398
chr10	13241672	13241672	INS	359	0.900752
chr10	13260278	13260278	INS	158	0.00075188
chr10	13271933	13271965	DEL	32	0.00977444
chr10	13290116	13290163	DEL	47	0.00075188
chr10	13298941	13298971	DEL	30	0.00150376
chr10	13312052	13312371	DEL	319	0.0601504
chr10	13314029	13314066	DEL	37	0.00075188
chr10	13391503	13391533	DEL	30	0.00150376
chr10	13471965	13472027	DEL	62	0.00225564
chr10	13477111	13478059	INV	948	0.00075188
chr10	13543531	13543565	DEL	34	0.0736842
chr10	13647697	13647744	DEL	47	0.00075188
chr10	13649380	13649380	INS	53	0.106767
chr10	13653048	13653048	INS	44	0.00150376
chr10	13653888	13653888	INS	96	0.00451128
chr10	13675552	13676410	DEL	858	0.00075188
chr10	13679428	13679458	DEL	30	0.00300752
chr10	13679476	13679476	INS	34	0.106767
chr10	13682420	13682455	DEL	35	0.00075188
chr10	13714022	13714022	INS	48	0.242105
chr10	13728575	13728575	INS	37	0.093985
chr10	13729131	13729131	INS	31	0.093985
chr10	13734832	13734868	DEL	36	0.00451128
chr10	13750150	13750150	INS	35	0.106767
chr10	13760166	13760166	INS	31	0.00150376
chr10	13772202	13772202	INS	31	0.00451128
chr10	13777779	13777817	DEL	38	0.00075188
chr10	13804553	13804553	INS	50	0.0368421
chr10	13840785	13840815	DEL	30	0.00075188
chr10	13881985	13882019	DEL	34	0.0857143
chr10	13884171	13884209	DEL	38	0.0451128
chr10	13884200	13884200	INS	72	0.0924812
chr10	13902490	13902490	INS	30	0.00451128
chr10	13910889	13910919	DEL	30	0.0323308
chr10	13921262	13921262	INS	31	0.267669
chr10	13925566	13925597	DEL	31	0.0323308
chr10	13955114	13955114	INS	33	0.0157895
chr10	13964164	13964196	DEL	32	0.00075188
chr10	13996988	13997018	DEL	30	0.00150376
chr10	14008179	14008213	DEL	34	0.00150376
chr10	14055441	14055474	DEL	33	0.0112782
chr10	14057688	14057719	DEL	31	0.00075188
chr10	14097974	14097974	INS	68	0.00075188
chr10	14101026	14104964	DEL	3938	0.00150376
chr10	14127980	14127980	INS	39	0.00225564
chr10	14128044	14128074	DEL	30	0.0338346
chr10	14184300	14184300	INS	31	0.00075188
chr10	14199763	14200430	DEL	667	0.0518797
chr10	14206811	14206811	INS	33	0.0345865
chr10	14218955	14218988	DEL	33	0.024812
chr10	14227245	14227245	INS	30	0.00075188
chr10	14241683	14241719	DEL	36	0.0879699
chr10	14261942	14261976	DEL	34	0.0037594
chr10	14268830	14268830	INS	6086	0.00451128
chr10	14319351	14319351	INS	32	0.168421
chr10	14346046	14346078	DEL	32	0.0172932
chr10	14354686	14354686	INS	326	0.213534
chr10	14374854	14374854	INS	54	0.0789474
chr10	14394984	14395016	DEL	32	0.169173
chr10	14396258	14396258	INS	32	0.00075188
chr10	14442804	14442804	INS	319	0.654135
chr10	14448639	14448746	DEL	107	0.00075188
chr10	14482064	14482095	DEL	31	0.00601504
chr10	14495778	14495778	INS	321	0.144361
chr10	14517739	14517777	DEL	38	0.00526316
chr10	14552052	14552086	DEL	34	0.00075188
chr10	14568339	14568339	INS	527	0.00526316
chr10	14568357	14568357	INS	206	0.00526316
chr10	14568409	14568409	INS	50	0.0142857
chr10	14568466	14568466	INS	296	0.00526316
chr10	14568630	14568630	INS	50	0.0142857
chr10	14568686	14568686	INS	361	0.00526316
chr10	14572738	14572738	INS	36	0.0285714
chr10	14629250	14629250	INS	33	0.227068
chr10	14629419	14629450	DEL	31	0.584962
chr10	14708860	14708925	DEL	65	0.582707
chr10	14719834	14719834	INS	119	0.0451128
chr10	14737802	14737802	INS	38	0.0225564
chr10	14767026	14767026	INS	30	0.0819549
chr10	14767042	14767076	DEL	34	0.00225564
chr10	14782412	14782459	DEL	47	0.00075188
chr10	14826070	14826105	DEL	35	0.0157895
chr10	14826097	14826097	INS	42	0.00300752
chr10	14894350	14894667	DEL	317	0.301504
chr10	14904308	14904339	DEL	31	0.00075188
chr10	14912807	14912980	DEL	173	0.133083
chr10	14934329	14934329	INS	31	0.00075188
chr10	14951390	14951420	DEL	30	0.00601504
chr10	14965677	14965677	INS	43	0.00150376
chr10	14965689	14965721	DEL	32	0.0135338
chr10	15001634	15001634	INS	45	0.00150376
chr10	15011748	15012464	DEL	716	0.00150376
chr10	15036952	15036987	DEL	35	0.00075188
chr10	15059087	15059087	INS	30	0.00150376
chr10	15066619	15066650	DEL	31	0.00075188
chr10	15112205	15112239	DEL	34	0.120301
chr10	15125903	15125934	DEL	31	0.00075188
chr10	15127558	15127588	DEL	30	0.0684211
chr10	15139883	15139913	DEL	30	0.00300752
chr10	15147102	15147133	DEL	31	0.0842105
chr10	15149416	15149416	INS	137	0.0105263
chr10	15149444	15149444	INS	537	0.934586
chr10	15168784	15168784	INS	30	0.206767
chr10	15178374	15178374	INS	325	0.0947368
chr10	15185954	15185986	DEL	32	0.00150376
chr10	15196925	15196955	DEL	30	0.00075188
chr10	15209301	15209596	DUP	295	0.062406
chr10	15209431	15209431	INS	3793	0.961654
chr10	15211315	15211347	DEL	32	0.0293233
chr10	15229688	15229811	DEL	123	0.14812
chr10	15229790	15229790	INS	310	0.142857
chr10	15229811	15229885	DEL	74	0.00977444
chr10	15264829	15264861	DEL	32	0.0112782
chr10	15267610	15267645	DEL	35	0.00150376
chr10	15312679	15312709	DEL	30	0.0263158
chr10	15337475	15337528	DEL	53	0.0887218
chr10	15337586	15337586	INS	53	0.410526
chr10	15352040	15352080	DEL	40	0.00150376
chr10	15370759	15370868	DEL	109	0.00150376
chr10	15376839	15376869	DEL	30	0.0338346
chr10	15380361	15380392	DEL	31	0.0075188
chr10	15389941	15389994	DEL	53	0.024812
chr10	15396916	15396947	DEL	31	0.00075188
chr10	15414172	15414172	INS	30	0.0323308
chr10	15429013	15429394	DEL	381	0.012782
chr10	15429835	15429898	DEL	63	0.0135338
chr10	15436194	15436231	DEL	37	0.00601504
chr10	15445493	15445493	INS	32	0.299248
chr10	15484686	15484686	INS	38	0.0639098
chr10	15490466	15490776	DEL	310	0.634586
chr10	15531401	15531401	INS	60	0.110526
chr10	15561211	15561211	INS	38	0.00150376
chr10	15565574	15565604	DEL	30	0.012782
chr10	15602930	15602930	INS	6027	0.00150376
chr10	15635920	15635957	DEL	37	0.00225564
chr10	15675398	15675428	DEL	30	0.00075188
chr10	15694285	15694323	DEL	38	0.161654
chr10	15694356	15694356	INS	36	0.00601504
chr10	15720867	15720867	INS	30	0.0037594
chr10	15848635	15848665	DEL	30	0.0075188
chr10	15884546	15884581	DEL	35	0.00075188
chr10	15894945	15894945	INS	30	0.00150376
chr10	15904979	15904979	INS	28	0.0150376
chr10	15905201	15905201	INS	78	0.0037594
chr10	15915715	15921764	DEL	6049	0.00902256
chr10	15941323	15941323	INS	86	0.203008
chr10	15958970	15958970	INS	333	0.252632
chr10	15969774	15969774	INS	1896	0.00225564
chr10	15980218	15980434	INV	216	0.00075188
chr10	15983152	15983482	DEL	330	0.00902256
chr10	16009483	16009483	INS	47	0.00827068
chr10	16034770	16034770	INS	29	0.00601504
chr10	16106354	16106384	DEL	30	0.0631579
chr10	16133831	16133863	DEL	32	0.0315789
chr10	16163613	16163644	DEL	31	0.0654135
chr10	16177801	16177837	DEL	36	0.00676692
chr10	16200478	16200478	INS	35	0.00300752
chr10	16228536	16228567	DEL	31	0.00075188
chr10	16295068	16295104	DEL	36	0.542857
chr10	16295260	16295260	INS	32	0.0323308
chr10	16304386	16304386	INS	31	0.00676692
chr10	16323449	16323449	INS	316	0.643609
chr10	16324165	16324165	INS	40	0.334586
chr10	16325133	16325133	INS	713	0.00075188
chr10	16326049	16329370	DEL	3321	0.00225564
chr10	16329366	16329366	INS	30	0.154135
chr10	16338978	16339008	DEL	30	0.00075188
chr10	16355777	16355808	DEL	31	0.0383459
chr10	16374508	16374508	INS	31	0.0210526
chr10	16381879	16381909	DEL	30	0.00075188
chr10	16403785	16403785	INS	36	0.566165
chr10	16412809	16412809	INS	72	0.0789474
chr10	16412869	16412869	INS	322	0.00075188
chr10	16428293	16428325	DEL	32	0.00075188
chr10	16501333	16501379	DEL	46	0.00451128
chr10	16506039	16506039	INS	343	0.0353383
chr10	16558143	16558195	DEL	52	0.00150376
chr10	16566688	16566756	DEL	68	0.00451128
chr10	16584252	16584282	DEL	30	0.00150376
chr10	16592112	16592178	DEL	66	0.0037594
chr10	16594744	16594777	DEL	33	0.00601504
chr10	16645878	16646146	DEL	268	0.00300752
chr10	16645922	16645922	INS	96	0.0112782
chr10	16645939	16645979	DEL	40	0.339098
chr10	16645947	16645947	INS	282	0.269925
chr10	16671841	16671886	DEL	45	0.00075188
chr10	16683162	16683162	INS	30	0.0962406
chr10	16697987	16698017	DEL	30	0.0323308
chr10	16722857	16722857	INS	50	0.109774
chr10	16722866	16722934	DEL	68	0.0105263
chr10	16722990	16722990	INS	58	0.109774
chr10	16748875	16748875	INS	316	0.0120301
chr10	16785431	16785431	INS	60	0.16391
chr10	16785703	16785739	DEL	36	0.0541353
chr10	16825625	16825666	DEL	41	0.00300752
chr10	16855036	16855084	DEL	48	0.00075188
chr10	16858528	16858558	DEL	30	0.00075188
chr10	16894286	16894925	INV	639	0.00075188
chr10	16901898	16901898	INS	30	0.0105263
chr10	16902177	16902177	INS	63	0.00075188
chr10	16967880	16967880	INS	35	0.0285714
chr10	16981180	16981180	INS	30	0.0293233
chr10	17011825	17011865	DEL	40	0.00902256
chr10	17035816	17035849	DEL	33	0.0323308
chr10	17052765	17052801	DEL	36	0.00075188
chr10	17057648	17057686	DEL	38	0.00075188
chr10	17083519	17083519	INS	30	0.00902256
chr10	17188033	17188064	DEL	31	0.145113
chr10	17260961	17261004	DEL	43	0.00075188
chr10	17264345	17264375	DEL	30	0.161654
chr10	17268708	17273518	DEL	4810	0.0481203
chr10	17268896	17268896	INS	6723	0.00075188
chr10	17268909	17271728	DEL	2819	0.0481203
chr10	17271746	17273511	DEL	1765	0.0473684
chr10	17285231	17285231	INS	31	0.0676692
chr10	17295354	17295354	INS	576	0.0105263
chr10	17325417	17325452	DEL	35	0.269925
chr10	17333690	17333722	DEL	32	0.0954887
chr10	17333720	17333720	INS	33	0.00150376
chr10	17339676	17339707	DEL	31	0.0203008
chr10	17358658	17358699	DEL	41	0.380451
chr10	17360484	17360523	DEL	39	0.00075188
chr10	17361874	17362009	DEL	135	0.00075188
chr10	17374720	17374751	DEL	31	0.00451128
chr10	17374766	17374766	INS	34	0.0917293
chr10	17467365	17467401	DEL	36	0.00075188
chr10	17480875	17480875	INS	953	0.0541353
chr10	17493941	17493989	DEL	48	0.48797
chr10	17518322	17518367	DEL	45	0.0120301
chr10	17518384	17518384	INS	43	0.00075188
chr10	17520916	17520946	DEL	30	0.0526316
chr10	17534719	17534719	INS	82	0.257895
chr10	17554892	17554892	INS	86	0.944361
chr10	17582502	17582538	DEL	36	0.00225564
chr10	17591782	17591782	INS	52	0.244361
chr10	17613096	17613127	DEL	31	0.00225564
chr10	17628983	17629030	DEL	47	0.00676692
chr10	17629021	17629196	DEL	175	0.00225564
chr10	17629023	17629023	INS	123	0.447368
chr10	17629124	17629124	INS	172	0.447368
chr10	17629151	17629151	INS	35	0.00075188
chr10	17629161	17629210	DEL	49	0.00526316
chr10	17670784	17670784	INS	804	0.0669173
chr10	17709970	17709970	INS	326	0.11203
chr10	17764839	17764839	INS	36	0.00676692
chr10	17819433	17819489	DEL	56	0.00225564
chr10	17827372	17827408	DEL	36	0.0864662
chr10	17832664	17832696	DEL	32	0.00075188
chr10	17839487	17839518	DEL	31	0.00075188
chr10	17849124	17849124	INS	6241	0.0142857
chr10	17866300	17866300	INS	32	0.0300752
chr10	17867279	17867346	DEL	67	0.00150376
chr10	17894396	17894396	INS	32	0.00075188
chr10	17933011	17933051	DEL	40	0.00902256
chr10	17950561	17950561	INS	119	0.254135
chr10	17956388	17956431	DEL	43	0.0037594
chr10	17971260	17971260	INS	36	0.0285714
chr10	17971264	17971297	DEL	33	0.00075188
chr10	17998966	17999001	DEL	35	0.00601504
chr10	18036769	18036800	DEL	31	0.0315789
chr10	18038023	18038053	DEL	30	0.0120301
chr10	18041576	18041576	INS	78	0.0646617
chr10	18041602	18041666	DEL	64	0.553383
chr10	18041721	18041721	INS	202	0.00526316
chr10	18041722	18041758	DEL	36	0.0180451
chr10	18041723	18041723	INS	80	0.0646617
chr10	18041813	18041813	INS	30	0.00075188
chr10	18083040	18083040	INS	31	0.290226
chr10	18152710	18152741	DEL	31	0.00075188
chr10	18172926	18172926	INS	36	0.00150376
chr10	18181629	18181629	INS	36	0.0887218
chr10	18207783	18207783	INS	330	0.0383459
chr10	18208766	18208766	INS	242	0.0383459
chr10	18214147	18214661	DEL	514	0.755639
chr10	18220127	18220157	DEL	30	0.00451128
chr10	18228435	18228435	INS	32	0.00676692
chr10	18256303	18256303	INS	466	0.0383459
chr10	18256559	18256559	INS	480	0.0383459
chr10	18282057	18282087	DEL	30	0.00225564
chr10	18286519	18286550	DEL	31	0.00902256
chr10	18290091	18290132	DEL	41	0.00300752
chr10	18315503	18315535	DEL	32	0.0120301
chr10	18325691	18325691	INS	32	0.116541
chr10	18347340	18347373	DEL	33	0.00075188
chr10	18356940	18356940	INS	35	0.00676692
chr10	18358516	18358554	DEL	38	0.524812
chr10	18407201	18407233	DEL	32	0.00075188
chr10	18438003	18438033	DEL	30	0.00977444
chr10	18442958	18442992	DEL	34	0.519549
chr10	18443018	18443018	INS	144	0.00075188
chr10	18443020	18443020	INS	30	0.037594
chr10	18472223	18472253	DEL	30	0.00300752
chr10	18499639	18499639	INS	101	0.169925
chr10	18502691	18502722	DEL	31	0.0075188
chr10	18522879	18522912	DEL	33	0.0075188
chr10	18535662	18535662	INS	39	0.0571429
chr10	18536246	18536276	DEL	30	0.012782
chr10	18551243	18551284	DEL	41	0.00526316
chr10	18552834	18552834	INS	70	0.0571429
chr10	18556086	18556086	INS	232	0.00601504
chr10	18556313	18556313	INS	180	0.00601504
chr10	18556560	18556593	DEL	33	0.00075188
chr10	18561068	18561430	DEL	362	0.571429
chr10	18562669	18562669	INS	39	0.00451128
chr10	18563166	18563210	DEL	44	0.00075188
chr10	18564746	18564776	DEL	30	0.00075188
chr10	18566018	18566018	INS	134	0.00075188
chr10	18566270	18566308	DEL	38	0.00451128
chr10	18566286	18566286	INS	68	0.00075188
chr10	18572302	18572302	INS	145	0.0037594
chr10	18600943	18600943	INS	67	0.273684
chr10	18600954	18600984	DEL	30	0.00075188
chr10	18624664	18624664	INS	35	0.00225564
chr10	18675743	18675784	DEL	41	0.00075188
chr10	18704909	18704943	DEL	34	0.191729
chr10	18704920	18704920	INS	134	0.0398496
chr10	18705061	18705061	INS	156	0.0398496
chr10	18705064	18705064	INS	32	0.101504
chr10	18710006	18710006	INS	27	0.0218045
chr10	18741462	18741611	DEL	149	0.282707
chr10	18776857	18776857	INS	6097	0.056391
chr10	18812870	18812920	DEL	50	0.0864662
chr10	18902945	18902987	DEL	42	0.00075188
chr10	18917640	18917672	DEL	32	0.0142857
chr10	18917663	18917663	INS	32	0.018797
chr10	18922168	18922168	INS	527	0.269173
chr10	18927723	18927723	INS	870	0.114286
chr10	18944567	18944600	DEL	33	0.0233083
chr10	18981665	18985878	DEL	4213	0.00075188
chr10	18998200	18998241	DEL	41	0.00075188
chr10	19005094	19005124	DEL	30	0.00150376
chr10	19012299	19012331	DEL	32	0.0075188
chr10	19027769	19027813	DEL	44	0.00075188
chr10	19065289	19065289	INS	33	0.00300752
chr10	19070837	19070867	DEL	30	0.00075188
chr10	19108380	19108717	DEL	337	0.510526
chr10	19108388	19108422	DEL	34	0.0368421
chr10	19113797	19113841	DEL	44	0.00075188
chr10	19136630	19136683	DEL	53	0.00075188
chr10	19148790	19148790	INS	32	0.0616541
chr10	19165244	19165244	INS	30	0.129323
chr10	19171656	19171656	INS	34	0.00150376
chr10	19171955	19172022	DEL	67	0.77594
chr10	19175465	19175465	INS	50	0.00451128
chr10	19211689	19211720	DEL	31	0.0225564
chr10	19212087	19232035	DUP	19948	0.00075188
chr10	19215715	19215852	DEL	137	0.477444
chr10	19235577	19235613	DEL	36	0.00300752
chr10	19237896	19237896	INS	87	0.0691729
chr10	19237929	19237929	INS	31	0.0360902
chr10	19237938	19237969	DEL	31	0.00451128
chr10	19238068	19238068	INS	418	0.0105263
chr10	19238069	19238069	INS	267	0.0984962
chr10	19238077	19238077	INS	131	0.0691729
chr10	19238290	19238290	INS	108	0.0691729
chr10	19238447	19238533	DEL	86	0.0383459
chr10	19238476	19238476	INS	192	0.0984962
chr10	19238497	19238497	INS	524	0.0105263
chr10	19238498	19238498	INS	312	0.0105263
chr10	19238521	19238521	INS	87	0.0691729
chr10	19261793	19261793	INS	320	0.168421
chr10	19270329	19270359	DEL	30	0.00526316
chr10	19306069	19306069	INS	31	0.00150376
chr10	19315077	19315077	INS	43	0.00225564
chr10	19315213	19315213	INS	36	0.00225564
chr10	19315300	19315300	INS	182	0.00601504
chr10	19315374	19315374	INS	34	0.00225564
chr10	19315433	19315433	INS	479	0.0225564
chr10	19315433	19315433	INS	183	0.00601504
chr10	19315439	19315439	INS	315	0.00601504
chr10	19315518	19315518	INS	78	0.0714286
chr10	19315547	19315547	INS	200	0.00601504
chr10	19316091	19316125	DEL	34	0.00225564
chr10	19355846	19355846	INS	31	0.0654135
chr10	19439158	19439158	INS	30	0.00451128
chr10	19447042	19447074	DEL	32	0.0947368
chr10	19454407	19454407	INS	30	0.00902256
chr10	19467335	19467373	DEL	38	0.266165
chr10	19497368	19497368	INS	300	0.111278
chr10	19502021	19502056	DEL	35	0.00075188
chr10	19530379	19530409	DEL	30	0.0120301
chr10	19530384	19530384	INS	30	0.349624
chr10	19547799	19547829	DEL	30	0.0270677
chr10	19599934	19599934	INS	137	0.00075188
chr10	19615518	19615518	INS	31	0.0120301
chr10	19644479	19644479	INS	44	0.999248
chr10	19692888	19692888	INS	30	0.0105263
chr10	19707623	19709080	DEL	1457	0.403759
chr10	19718110	19718110	INS	73	0.0240602
chr10	19719199	19719199	INS	32	0.00451128
chr10	19729723	19729753	DEL	30	0.0135338
chr10	19769534	19769624	DEL	90	0.499248
chr10	19772597	19772597	INS	30	0.00300752
chr10	19797017	19797017	INS	30	0.00977444
chr10	19837397	19837430	DEL	33	0.00827068
chr10	19843075	19843075	INS	328	0.00300752
chr10	19852425	19852461	DEL	36	0.0766917
chr10	19916318	19916318	INS	316	0.139098
chr10	19947670	19947702	DEL	32	0.00075188
chr10	19966258	19966258	INS	212	0.00676692
chr10	19966395	19966395	INS	97	0.00676692
chr10	19973310	19973350	DEL	40	0.0315789
chr10	19973329	19973329	INS	50	0.0135338
chr10	19988777	19988811	DEL	34	0.0473684
chr10	20014237	20014237	INS	185	0.188722
chr10	20014360	20014396	DEL	36	0.245113
chr10	20014369	20014369	INS	172	0.188722
chr10	20026841	20026935	DEL	94	0.0270677
chr10	20026970	20026970	INS	36	0.0345865
chr10	20026977	20027008	DEL	31	0.0503759
chr10	20027061	20027061	INS	62	0.0345865
chr10	20034225	20034261	DEL	36	0.00075188
chr10	20044124	20044124	INS	32	0.024812
chr10	20044212	20044242	DEL	30	0.0451128
chr10	20044244	20044244	INS	35	0.024812
chr10	20051396	20051430	DEL	34	0.00075188
chr10	20089169	20089205	DEL	36	0.00150376
chr10	20113971	20113971	INS	328	0.00075188
chr10	20126402	20126500	DEL	98	0.164662
chr10	20126483	20126663	DEL	180	0.0278195
chr10	20126597	20126690	DEL	93	0.548872
chr10	20126732	20126732	INS	48	0.00225564
chr10	20129531	20129531	INS	32	0.174436
chr10	20149163	20149233	DEL	70	0.00075188
chr10	20162062	20162092	DEL	30	0.00902256
chr10	20185213	20185247	DEL	34	0.00075188
chr10	20189028	20189195	DEL	167	0.408271
chr10	20230581	20230618	DEL	37	0.00075188
chr10	20233088	20233256	DEL	168	0.00075188
chr10	20238687	20238687	INS	44	0.584962
chr10	20259009	20259009	INS	37	0.00075188
chr10	20284332	20284332	INS	32	0.0172932
chr10	20378317	20378637	DEL	320	0.577444
chr10	20405433	20405433	INS	30	0.221805
chr10	20469218	20469218	INS	62	0.0736842
chr10	20471878	20471910	DEL	32	0.00075188
chr10	20476966	20476966	INS	81	0.012782
chr10	20478080	20478080	INS	61	0.00526316
chr10	20483055	20483091	DEL	36	0.00075188
chr10	20503480	20503510	DEL	30	0.00075188
chr10	20528504	20528504	INS	30	0.0157895
chr10	20535522	20535639	DEL	117	0.119549
chr10	20542922	20542922	INS	30	0.00075188
chr10	20546022	20546022	INS	36	0.0421053
chr10	20546131	20546131	INS	202	0.00075188
chr10	20546131	20546131	INS	478	0.133835
chr10	20546212	20546212	INS	546	0.0548872
chr10	20546238	20546238	INS	57	0.0421053
chr10	20546239	20546239	INS	1065	0.0548872
chr10	20546274	20546274	INS	83	0.0421053
chr10	20552671	20552703	DEL	32	0.00676692
chr10	20560727	20572039	DEL	11312	0.140602
chr10	20568061	20568061	INS	361	0.00827068
chr10	20586219	20586251	DEL	32	0.00075188
chr10	20725769	20725801	DEL	32	0.00075188
chr10	20789878	20789922	DEL	44	0.00075188
chr10	20822669	20822700	DEL	31	0.0037594
chr10	20903890	20903890	INS	324	0.124812
chr10	20914971	20914971	INS	34	0.00075188
chr10	20921376	20921415	DEL	39	0.00075188
chr10	20923654	20923687	DEL	33	0.00075188
chr10	20992796	20992849	DEL	53	0.00150376
chr10	20997469	20997507	DEL	38	0.156391
chr10	21028254	21028254	INS	37	0.315038
chr10	21030009	21030041	DEL	32	0.00075188
chr10	21044394	21044426	DEL	32	0.0037594
chr10	21057591	21057591	INS	50	0.362406
chr10	21061297	21061297	INS	79	0.367669
chr10	21093152	21093152	INS	35	0.00300752
chr10	21094503	21094534	DEL	31	0.00827068
chr10	21119420	21119451	DEL	31	0.0466165
chr10	21131645	21131740	DEL	95	0.0962406
chr10	21166232	21166263	DEL	31	0.0135338
chr10	21169047	21169079	DEL	32	0.00075188
chr10	21169069	21169069	INS	37	0.00075188
chr10	21186260	21186294	DEL	34	0.00150376
chr10	21202463	21202463	INS	30	0.00075188
chr10	21233670	21233670	INS	42	0.0225564
chr10	21233740	21233740	INS	285	0.00300752
chr10	21233865	21233865	INS	60	0.0225564
chr10	21264698	21264731	DEL	33	0.0902256
chr10	21272075	21272113	DEL	38	0.00075188
chr10	21288822	21288822	INS	30	0.00977444
chr10	21305719	21305755	DEL	36	0.00150376
chr10	21325901	21325901	INS	134	0.00075188
chr10	21326236	21326236	INS	44	0.00526316
chr10	21326412	21326412	INS	342	0.00150376
chr10	21326492	21326492	INS	84	0.00075188
chr10	21335633	21335666	DEL	33	0.00827068
chr10	21343861	21344101	DEL	240	0.00075188
chr10	21343902	21343932	DEL	30	0.0165414
chr10	21354047	21354047	INS	33	0.0699248
chr10	21395041	21395072	DEL	31	0.0533835
chr10	21399297	21399297	INS	317	0.0240602
chr10	21402439	21402722	DEL	283	0.00075188
chr10	21430262	21430311	DEL	49	0.0218045
chr10	21430448	21430604	DEL	156	0.0285714
chr10	21430545	21430593	DEL	48	0.0135338
chr10	21430588	21430588	INS	176	0.00451128
chr10	21430681	21430681	INS	196	0.00451128
chr10	21508545	21508576	DEL	31	0.00225564
chr10	21551291	21551324	DEL	33	0.00075188
chr10	21555475	21555511	DEL	36	0.00075188
chr10	21566484	21566484	INS	33	0.00150376
chr10	21651040	21651070	DEL	30	0.00150376
chr10	21659154	21659154	INS	3594	0.0105263
chr10	21676721	21676754	DEL	33	0.0593985
chr10	21717514	21717544	DEL	30	0.00225564
chr10	21717724	21717724	INS	39	0.00902256
chr10	21737165	21737165	INS	35	0.656391
chr10	21813117	21813246	DEL	129	0.0323308
chr10	21813222	21813222	INS	30	0.00150376
chr10	21826253	21826253	INS	28	0.0142857
chr10	21837840	21837884	DEL	44	0.00601504
chr10	21849347	21849395	DEL	48	0.00225564
chr10	21910855	21910855	INS	44	0.0323308
chr10	22011584	22011584	INS	35	0.00150376
chr10	22043982	22043982	INS	35	0.00150376
chr10	22068621	22068621	INS	96	0.00150376
chr10	22123884	22123915	DEL	31	0.00075188
chr10	22236422	22236453	DEL	31	0.0278195
chr10	22263168	22263168	INS	35	0.0150376
chr10	22300329	22300363	DEL	34	0.0172932
chr10	22300376	22300595	DEL	219	0.00150376
chr10	22300436	22300436	INS	60	0.00150376
chr10	22300594	22300594	INS	28	0.00150376
chr10	22396676	22396676	INS	344	0.00150376
chr10	22420690	22420690	INS	38	0.00075188
chr10	22436884	22436884	INS	28	0.00526316
chr10	22482924	22482954	DEL	30	0.118045
chr10	22509798	22509847	DEL	49	0.0834586
chr10	22536721	22536721	INS	31	0.00225564
chr10	22538325	22538360	DEL	35	0.00451128
chr10	22538347	22538347	INS	34	0.00977444
chr10	22549839	22549873	DEL	34	0.0075188
chr10	22578647	22578647	INS	345	0.024812
chr10	22600091	22600091	INS	4146	0.00225564
chr10	22601132	22601166	DEL	34	0.0390977
chr10	22605199	22605233	DEL	34	0.00601504
chr10	22627592	22627626	DEL	34	0.110526
chr10	22646914	22646950	DEL	36	0.00150376
chr10	22664045	22664205	DEL	160	0.162406
chr10	22664220	22664220	INS	38	0.00075188
chr10	22667884	22667925	DEL	41	0.00977444
chr10	22703376	22703414	DEL	38	0.00075188
chr10	22705427	22705459	DEL	32	0.0315789
chr10	22726633	22727826	DEL	1193	0.00676692
chr10	22749078	22749078	INS	328	0.00451128
chr10	22780066	22780104	DEL	38	0.00075188
chr10	22792168	22792265	DEL	97	0.0210526
chr10	22799373	22799403	DEL	30	0.00300752
chr10	22835556	22835556	INS	54	0.00075188
chr10	22880592	22880626	DEL	34	0.00075188
chr10	22898334	22898378	DEL	44	0.0293233
chr10	22908592	22908592	INS	30	0.00150376
chr10	22910510	22910510	INS	2658	0.00150376
chr10	22963913	22963949	DEL	36	0.012782
chr10	23004132	23004132	INS	335	0.00225564
chr10	23010435	23010465	DEL	30	0.451128
chr10	23048170	23048202	DEL	32	0.00150376
chr10	23071811	23071811	INS	31	0.0383459
chr10	23096354	23096354	INS	32	0.0992481
chr10	23111825	23111878	DEL	53	0.906767
chr10	23134575	23134575	INS	50	0.67218
chr10	23152217	23152269	DEL	52	0.00225564
chr10	23154628	23154628	INS	46	0.0180451
chr10	23181160	23181160	INS	30	0.00977444
chr10	23212798	23212830	DEL	32	0.00225564
chr10	23236251	23236281	DEL	30	0.0037594
chr10	23276947	23276979	DEL	32	0.00075188
chr10	23314489	23314526	DEL	37	0.00075188
chr10	23329001	23329050	DEL	49	0.00075188
chr10	23329803	23329836	DEL	33	0.00075188
chr10	23329819	23329819	INS	31	0.0037594
chr10	23331149	23331149	INS	58	0.00150376
chr10	23331471	23331471	INS	128	0.0481203
chr10	23331550	23331550	INS	1077	0.76015
chr10	23346564	23346693	DEL	129	0.510526
chr10	23350791	23350791	INS	32	0.00075188
chr10	23373858	23373889	DEL	31	0.203759
chr10	23377512	23377546	DEL	34	0.172932
chr10	23412220	23419419	DEL	7199	0.00150376
chr10	23413679	23413679	INS	30	0.00225564
chr10	23434902	23434902	INS	30	0.0218045
chr10	23474315	23474345	DEL	30	0.0902256
chr10	23475584	23475584	INS	36	0.0218045
chr10	23486750	23486750	INS	333	0.329323
chr10	23491418	23491627	DEL	209	0.00075188
chr10	23491591	23491621	DEL	30	0.0744361
chr10	23491629	23491629	INS	47	0.0225564
chr10	23508106	23508106	INS	572	0.323308
chr10	23514935	23515047	DEL	112	0.00075188
chr10	23514966	23514966	INS	31	0.00225564
chr10	23518495	23518575	DEL	80	0.0157895
chr10	23553113	23553113	INS	3435	0.181955
chr10	23628582	23628582	INS	329	0.00300752
chr10	23635872	23636387	DEL	515	0.00075188
chr10	23691684	23691728	DEL	44	0.0037594
chr10	23702675	23702705	DEL	30	0.00225564
chr10	23719601	23719601	INS	32	0.00075188
chr10	23765189	23765189	INS	39	0.00075188
chr10	23785035	23790419	DEL	5384	0.00150376
chr10	23789817	23790141	DEL	324	0.152632
chr10	23789938	23790140	DEL	202	0.152632
chr10	23790039	23790039	INS	188	0.00601504
chr10	23790113	23790113	INS	380	0.00526316
chr10	23790125	23790125	INS	102	0.0203008
chr10	23790215	23790215	INS	72	0.0203008
chr10	23790239	23790239	INS	227	0.00601504
chr10	23790382	23790507	DEL	125	0.140602
chr10	23790566	23790566	INS	88	0.0203008
chr10	23790571	23790571	INS	236	0.00601504
chr10	23813989	23814026	DEL	37	0.00075188
chr10	23817963	23817995	DEL	32	0.00977444
chr10	23869127	23869160	DEL	33	0.00150376
chr10	23934575	23934624	DEL	49	0.0105263
chr10	23982525	23982568	DEL	43	0.00526316
chr10	24080844	24080844	INS	202	0.00526316
chr10	24087909	24089512	DEL	1603	0.442857
chr10	24088276	24088276	INS	34	0.0037594
chr10	24211361	24211391	DEL	30	0.00075188
chr10	24264807	24264839	DEL	32	0.00300752
chr10	24287060	24287105	DEL	45	0.00075188
chr10	24323790	24323828	DEL	38	0.00676692
chr10	24337613	24337646	DEL	33	0.17218
chr10	24354740	24354740	INS	32	0.0390977
chr10	24355731	24355764	DEL	33	0.0699248
chr10	24359045	24359076	DEL	31	0.0210526
chr10	24390473	24390473	INS	32	0.00075188
chr10	24400963	24401001	DEL	38	0.00300752
chr10	24409957	24409999	DEL	42	0.00075188
chr10	24434024	24434056	DEL	32	0.00300752
chr10	24479372	24479372	INS	95	0.00225564
chr10	24484243	24484243	INS	31	0.0105263
chr10	24501735	24501765	DEL	30	0.0360902
chr10	24524946	24524946	INS	48	0.0037594
chr10	24538591	24538637	DEL	46	0.255639
chr10	24541206	24541206	INS	325	0.075188
chr10	24557829	24557829	INS	62	0.012782
chr10	24557831	24557831	INS	241	0.803008
chr10	24557952	24557952	INS	244	0.803008
chr10	24557962	24557962	INS	38	0.012782
chr10	24568755	24568786	DEL	31	0.00150376
chr10	24569260	24569260	INS	30	0.0556391
chr10	24573700	24573751	DEL	51	0.00150376
chr10	24580887	24580921	DEL	34	0.0413534
chr10	24588349	24588349	INS	38	0.220301
chr10	24588364	24588401	DEL	37	0.00601504
chr10	24592017	24592017	INS	44	0.00075188
chr10	24594995	24594995	INS	54	0.00075188
chr10	24595532	24595532	INS	39	0.00075188
chr10	24617726	24617726	INS	44	0.175188
chr10	24622439	24622472	DEL	33	0.0142857
chr10	24628812	24628812	INS	30	0.00075188
chr10	24628969	24629007	DEL	38	0.00150376
chr10	24628984	24628984	INS	37	0.00075188
chr10	24633886	24633919	DEL	33	0.00075188
chr10	24656169	24656899	DEL	730	0.00902256
chr10	24656385	24656565	DEL	180	0.00225564
chr10	24656501	24656773	DEL	272	0.00150376
chr10	24656745	24656745	INS	48	0.0766917
chr10	24656854	24656854	INS	53	0.0766917
chr10	24656962	24657089	DEL	127	0.018797
chr10	24657174	24657211	DEL	37	0.287218
chr10	24657210	24657354	DEL	144	0.00075188
chr10	24657335	24657460	DEL	125	0.0037594
chr10	24689879	24689911	DEL	32	0.372932
chr10	24695051	24695082	DEL	31	0.454135
chr10	24742871	24742871	INS	33	0.393985
chr10	24746258	24746354	DEL	96	0.681955
chr10	24758400	24758555	DEL	155	0.00075188
chr10	24809153	24809491	DEL	338	0.937594
chr10	24809173	24809208	DEL	35	0.0112782
chr10	24829345	24829345	INS	33	0.00601504
chr10	24869303	24869344	DEL	41	0.00225564
chr10	24929041	24929074	DEL	33	0.00601504
chr10	24978431	24978466	DEL	35	0.00075188
chr10	24988665	24988713	DEL	48	0.435338
chr10	24998291	24998380	DEL	89	0.00075188
chr10	25020240	25020240	INS	30	0.00827068
chr10	25057384	25057429	DEL	45	0.00075188
chr10	25072558	25072558	INS	30	0.00075188
chr10	25115147	25115147	INS	151	0.00526316
chr10	25115275	25115275	INS	239	0.00300752
chr10	25115337	25115337	INS	76	0.00526316
chr10	25118234	25118234	INS	30	0.0496241
chr10	25137818	25137850	DEL	32	0.0112782
chr10	25140652	25140826	DEL	174	0.00300752
chr10	25140789	25140789	INS	169	0.35188
chr10	25163976	25164012	DEL	36	0.00075188
chr10	25198987	25198987	INS	336	0.101504
chr10	25203597	25204022	DEL	425	0.118797
chr10	25241281	25241281	INS	44	0.012782
chr10	25284523	25284555	DEL	32	0.00827068
chr10	25284854	25284968	INV	114	0.00075188
chr10	25288019	25288019	INS	5992	0.00451128
chr10	25302138	25302173	DEL	35	0.00075188
chr10	25329769	25329769	INS	352	0.00150376
chr10	25338476	25338522	DEL	46	0.00150376
chr10	25338566	25338566	INS	56	0.179699
chr10	25349360	25349904	DEL	544	0.0240602
chr10	25365252	25365283	DEL	31	0.0458647
chr10	25388441	25388472	DEL	31	0.00075188
chr10	25411934	25411967	DEL	33	0.0526316
chr10	25418759	25418759	INS	6025	0.642105
chr10	25423121	25423157	DEL	36	0.00150376
chr10	25423123	25423123	INS	48	0.00150376
chr10	25434154	25434185	DEL	31	0.00075188
chr10	25454272	25454272	INS	288	0.733083
chr10	25512732	25512732	INS	112	0.00150376
chr10	25570747	25570777	DEL	30	0.00150376
chr10	25636476	25636476	INS	32	0.0142857
chr10	25637155	25637189	DEL	34	0.41203
chr10	25650898	25650928	DEL	30	0.0233083
chr10	25651077	25651107	DEL	30	0.234586
chr10	25653202	25653243	DEL	41	0.00075188
chr10	25668388	25668388	INS	330	0.329323
chr10	25686411	25686444	DEL	33	0.17218
chr10	25705089	25705132	DEL	43	0.00676692
chr10	25705988	25706051	DEL	63	0.00075188
chr10	25708942	25708977	DEL	35	0.0300752
chr10	25717487	25717528	DEL	41	0.78797
chr10	25724323	25724323	INS	30	0.303759
chr10	25724536	25724577	DEL	41	0.0278195
chr10	25744614	25744650	DEL	36	0.00225564
chr10	25753401	25753434	DEL	33	0.523308
chr10	25753420	25753420	INS	29	0.00075188
chr10	25756466	25756466	INS	210	1
chr10	25769173	25769173	INS	31	0.0954887
chr10	25773957	25773957	INS	63	0.00601504
chr10	25819370	25819402	DEL	32	0.00075188
chr10	25860879	25860909	DEL	30	0.247368
chr10	25874431	25874431	INS	47	0.293233
chr10	25874517	25874550	DEL	33	0.00526316
chr10	25874550	25874550	INS	44	0.293233
chr10	25892157	25892215	DEL	58	0.125564
chr10	25896169	25896237	DEL	68	0.207519
chr10	25919186	25919186	INS	31	0.0075188
chr10	25937008	25937008	INS	336	0.0541353
chr10	25946876	25946906	DEL	30	0.00075188
chr10	26002662	26002662	INS	112	0.0496241
chr10	26008697	26008697	INS	334	0.0473684
chr10	26043145	26043178	DEL	33	0.00075188
chr10	26049667	26049702	DEL	35	0.00075188
chr10	26062531	26062531	INS	30	0.113534
chr10	26065829	26066145	DEL	316	0.510526
chr10	26205517	26205517	INS	31	0.00075188
chr10	26205603	26205637	DEL	34	0.00075188
chr10	26303482	26303482	INS	219	0.00075188
chr10	26313064	26313110	DEL	46	0.0285714
chr10	26318269	26318302	DEL	33	0.00075188
chr10	26319291	26319399	DEL	108	0.0969925
chr10	26341902	26341968	DEL	66	0.00075188
chr10	26342088	26342153	DEL	65	0.00075188
chr10	26342098	26342098	INS	40	0.00225564
chr10	26344903	26344933	DEL	30	0.00300752
chr10	26351541	26351541	INS	38	0.17218
chr10	26395639	26400895	DEL	5256	0.00526316
chr10	26432531	26432531	INS	30	0.269925
chr10	26445116	26445149	DEL	33	0.0112782
chr10	26456238	26456272	DEL	34	0.00075188
chr10	26479013	26479319	DEL	306	0.818797
chr10	26516545	26516545	INS	32	0.00676692
chr10	26564038	26564038	INS	331	0.454887
chr10	26572110	26572110	INS	1240	0.317293
chr10	26573617	26573617	INS	324	0.358647
chr10	26575653	26578915	DEL	3262	0.317293
chr10	26579821	26579821	INS	131	0.345865
chr10	26580070	26581083	DEL	1013	0.00601504
chr10	26580442	26580442	INS	69	0.345865
chr10	26582140	26582417	DEL	277	0.0759398
chr10	26582208	26582261	DEL	53	0.157895
chr10	26582664	26584401	DEL	1737	0.104511
chr10	26584041	26584082	DEL	41	0.0984962
chr10	26584043	26584043	INS	71	0.0037594
chr10	26586661	26586661	INS	604	0.189474
chr10	26586669	26586669	INS	351	0.189474
chr10	26586809	26586809	INS	99	0.168421
chr10	26587718	26587718	INS	271	0.321805
chr10	26587876	26587876	INS	118	0.339098
chr10	26589088	26589088	INS	30	0.0398496
chr10	26589375	26591396	DEL	2021	0.305263
chr10	26602982	26603020	DEL	38	0.00075188
chr10	26618067	26618412	DEL	345	0.136842
chr10	26619830	26619863	DEL	33	0.137594
chr10	26622162	26622212	DEL	50	0.0421053
chr10	26624743	26624743	INS	3042	0.161654
chr10	26627274	26627274	INS	320	0.299248
chr10	26631543	26631579	DEL	36	0.0541353
chr10	26631561	26631561	INS	49	0.172932
chr10	26641485	26641485	INS	68	0.062406
chr10	26641805	26641805	INS	311	0.0120301
chr10	26642940	26642992	DEL	52	0.0368421
chr10	26669023	26669056	DEL	33	0.00075188
chr10	26672157	26672157	INS	186	0.445865
chr10	26675912	26675912	INS	42	0.330075
chr10	26679065	26679065	INS	34	0.0157895
chr10	26688484	26688484	INS	30	0.149624
chr10	26693079	26693079	INS	31	0.459398
chr10	26702236	26702236	INS	313	0.00451128
chr10	26704085	26704085	INS	34	0.00601504
chr10	26710087	26713225	DEL	3138	0.562406
chr10	26751419	26751419	INS	324	0.0729323
chr10	26757153	26757198	DEL	45	0.00075188
chr10	26768999	26769044	DEL	45	0.00075188
chr10	26773217	26773217	INS	31	0.00526316
chr10	26818159	26818190	DEL	31	0.0421053
chr10	26818633	26818633	INS	34	0.00225564
chr10	26843462	26843494	DEL	32	0.0488722
chr10	26893516	26893516	INS	8192	0.224812
chr10	26906193	26906233	DEL	40	0.00601504
chr10	26917017	26917061	DEL	44	0.537594
chr10	26927821	26927852	DEL	31	0.0142857
chr10	26933959	26934295	DEL	336	0.0112782
chr10	26933982	26934014	DEL	32	0.00225564
chr10	26934428	26936371	DEL	1943	0.0112782
chr10	26935272	26939157	DEL	3885	0.00075188
chr10	26935356	26935356	INS	622	0.0105263
chr10	26935502	26935502	INS	778	0.0105263
chr10	26935502	26935502	INS	108	0.102256
chr10	26935510	26935510	INS	205	0.093985
chr10	26935605	26935605	INS	199	0.093985
chr10	26935696	26935696	INS	119	0.102256
chr10	26935701	26940366	DUP	4665	0.124812
chr10	26936678	26936678	INS	35	0.0225564
chr10	26938143	26938143	INS	270	0.144361
chr10	26939057	26939057	INS	578	0.012782
chr10	26939433	26939840	DEL	407	0.00075188
chr10	26940371	26940371	INS	45	0.012782
chr10	26940373	26940373	INS	164	0.00150376
chr10	26940502	26940502	INS	59	0.012782
chr10	26940897	26940954	DEL	57	0.00451128
chr10	26940984	26940984	INS	40	0.012782
chr10	26941672	26941749	DEL	77	0.00225564
chr10	26942150	26942150	INS	34	0.0661654
chr10	26942859	26943767	DEL	908	0.00225564
chr10	26943515	26943515	INS	69	0.00300752
chr10	26944088	26944088	INS	104	0.00300752
chr10	26945756	26945786	DEL	30	0.145113
chr10	26945859	26945859	INS	308	0.0909774
chr10	26946133	26946133	INS	87	0.0887218
chr10	26947250	26950455	DEL	3205	0.0195489
chr10	27050217	27050249	DEL	32	0.00075188
chr10	27106825	27106825	INS	31	0.00150376
chr10	27113235	27113267	DEL	32	0.0368421
chr10	27123856	27123887	DEL	31	0.018797
chr10	27171401	27171438	DEL	37	0.00075188
chr10	27193117	27193153	DEL	36	0.0842105
chr10	27228817	27228817	INS	32	0.0135338
chr10	27243114	27243114	INS	63	0.604511
chr10	27256825	27256825	INS	31	0.331579
chr10	27285457	27285457	INS	347	0.00150376
chr10	27296122	27296249	DEL	127	0.00225564
chr10	27296296	27296296	INS	448	0.0075188
chr10	27296977	27296977	INS	37	0.0218045
chr10	27312251	27312251	INS	1067	0.377444
chr10	27312286	27312286	INS	33	0.00075188
chr10	27320204	27320252	DEL	48	0.201504
chr10	27331445	27331445	INS	517	0.393985
chr10	27331685	27331719	DEL	34	0.00451128
chr10	27333557	27333587	DEL	30	0.0120301
chr10	27335908	27340191	DEL	4283	0.00451128
chr10	27338565	27338565	INS	57	0.163158
chr10	27340205	27341071	DEL	866	0.00075188
chr10	27340663	27341071	DEL	408	0.0037594
chr10	27347229	27347393	DEL	164	0.00075188
chr10	27347253	27347303	DEL	50	0.117293
chr10	27348193	27348193	INS	30	0.00300752
chr10	27348260	27348302	DEL	42	0.236842
chr10	27349328	27353168	DEL	3840	0.0631579
chr10	27355672	27355672	INS	392	0.493985
chr10	27356024	27356078	DEL	54	0.00300752
chr10	27382796	27382796	INS	30	0.297744
chr10	27401196	27401196	INS	33	0.608271
chr10	27407323	27407323	INS	63	0.00225564
chr10	27407785	27407785	INS	35	0.00225564
chr10	27420976	27431093	DEL	10117	0.00075188
chr10	27426364	27426364	INS	30	0.00300752
chr10	27442976	27443015	DEL	39	0.215789
chr10	27443122	27443281	DEL	159	0.0954887
chr10	27443154	27443154	INS	35	0.0406015
chr10	27443483	27443515	DEL	32	0.192481
chr10	27443585	27443585	INS	80	0.00526316
chr10	27443816	27443846	DEL	30	0.253383
chr10	27443832	27443832	INS	32	0.0406015
chr10	27465719	27470895	DEL	5176	0.00150376
chr10	27476615	27476646	DEL	31	0.00075188
chr10	27518902	27518902	INS	133	0.0263158
chr10	27543576	27543576	INS	32	0.0225564
chr10	27560766	27560820	DEL	54	0.0195489
chr10	27590299	27590346	DEL	47	0.0135338
chr10	27591716	27591760	DEL	44	0.00075188
chr10	27608533	27608565	DEL	32	0.293233
chr10	27608579	27608579	INS	36	0.00225564
chr10	27616946	27616978	DEL	32	0.0270677
chr10	27640991	27640991	INS	324	0.454135
chr10	27656250	27656301	DEL	51	0.223308
chr10	27707039	27707274	DEL	235	0.0218045
chr10	27711411	27711441	DEL	30	0.0285714
chr10	27711500	27711500	INS	27	0.00150376
chr10	27724766	27724800	DEL	34	0.00225564
chr10	27744719	27744751	DEL	32	0.00075188
chr10	27752543	27752690	DEL	147	0.0218045
chr10	27752977	27752977	INS	34	0.0383459
chr10	27753104	27753104	INS	323	0.0075188
chr10	27753184	27753184	INS	64	0.106015
chr10	27753188	27753188	INS	262	0.0075188
chr10	27753249	27753287	DEL	38	0.138346
chr10	27753271	27753271	INS	119	0.0075188
chr10	27753280	27753280	INS	29	0.0383459
chr10	27771273	27773006	DEL	1733	0.00150376
chr10	27798805	27798805	INS	33	0.262406
chr10	27802131	27802166	DEL	35	0.00075188
chr10	27823847	27824163	DEL	316	0.0774436
chr10	27870802	27870946	DEL	144	0.00075188
chr10	27885521	27885554	DEL	33	0.018797
chr10	27885887	27885887	INS	36	0.00601504
chr10	27918398	27918430	DEL	32	0.00300752
chr10	27923951	27924004	DEL	53	0.00300752
chr10	27924050	27924050	INS	32	0.0255639
chr10	27924611	27924647	DEL	36	0.00075188
chr10	27940228	27940286	DEL	58	0.0105263
chr10	27952076	27952076	INS	34	0.00300752
chr10	27986790	27986844	DEL	54	0.00676692
chr10	28013402	28013402	INS	35	0.00075188
chr10	28015799	28015799	INS	348	0.00601504
chr10	28031299	28031299	INS	36	0.0180451
chr10	28043990	28043990	INS	1344	0.301504
chr10	28062535	28062583	DEL	48	0.012782
chr10	28095218	28095218	INS	28	0.00075188
chr10	28096955	28097011	DEL	56	0.00075188
chr10	28132890	28132928	DEL	38	0.592481
chr10	28143577	28143830	DEL	253	0.0556391
chr10	28143871	28143903	DEL	32	0.00451128
chr10	28155600	28155600	INS	31	0.00225564
chr10	28189590	28189621	DEL	31	0.00075188
chr10	28262207	28262260	DEL	53	0.185714
chr10	28303066	28303066	INS	36	0.0150376
chr10	28316435	28316469	DEL	34	0.0684211
chr10	28336820	28336867	DEL	47	0.00827068
chr10	28347037	28347037	INS	35	0.0969925
chr10	28348990	28348990	INS	88	0.248872
chr10	28357352	28357382	DEL	30	0.0639098
chr10	28361625	28362134	DEL	509	0.259398
chr10	28361811	28361995	DEL	184	0.00300752
chr10	28373400	28373400	INS	92	0.138346
chr10	28374875	28374951	DEL	76	0.1
chr10	28374982	28376165	DEL	1183	0.115038
chr10	28375941	28376165	DEL	224	0.0233083
chr10	28384675	28384675	INS	39	0.00451128
chr10	28388245	28388275	DEL	30	0.0300752
chr10	28404912	28405064	DEL	152	0.00075188
chr10	28405048	28405048	INS	88	0.00150376
chr10	28413741	28413741	INS	36	0.00150376
chr10	28428422	28428454	DEL	32	0.209023
chr10	28432737	28432737	INS	31	0.0105263
chr10	28433757	28433795	DEL	38	0.00075188
chr10	28435610	28435665	DEL	55	0.00075188
chr10	28438672	28438795	DEL	123	0.215038
chr10	28454571	28454610	DEL	39	0.567669
chr10	28460764	28460764	INS	46	0.110526
chr10	28488818	28488818	INS	34	0.0172932
chr10	28493136	28493136	INS	34	0.23609
chr10	28541414	28541445	DEL	31	0.00150376
chr10	28551796	28551842	DEL	46	0.00225564
chr10	28553405	28553405	INS	345	0.00075188
chr10	28563743	28563774	DEL	31	0.00075188
chr10	28567306	28567306	INS	2754	0.00150376
chr10	28603942	28603976	DEL	34	0.129323
chr10	28633360	28633360	INS	31	0.00150376
chr10	28649710	28649710	INS	823	0.652632
chr10	28685611	28685611	INS	34	0.103008
chr10	28686754	28686791	DEL	37	0.0037594
chr10	28688824	28688824	INS	27	0.00075188
chr10	28716286	28716286	INS	334	0.00075188
chr10	28718015	28718049	DEL	34	0.00676692
chr10	28731069	28731103	DEL	34	0.00601504
chr10	28731129	28731317	DEL	188	0.00075188
chr10	28733362	28733394	DEL	32	0.409023
chr10	28740171	28740202	DEL	31	0.0270677
chr10	28753616	28753648	DEL	32	0.105263
chr10	28788265	28788265	INS	328	0.0263158
chr10	28797119	28797150	DEL	31	0.00075188
chr10	28797827	28797874	DEL	47	0.00075188
chr10	28799298	28799298	INS	34	0.00150376
chr10	28806534	28806534	INS	30	0.00150376
chr10	28813600	28813600	INS	318	0.688722
chr10	28816276	28816276	INS	629	0.610526
chr10	28816357	28816357	INS	313	0.610526
chr10	28821918	28822248	DEL	330	0.0789474
chr10	28834749	28834779	DEL	30	0.00225564
chr10	28842827	28842827	INS	30	0.0676692
chr10	28857376	28857376	INS	282	0.0511278
chr10	28859271	28859318	DEL	47	0.00075188
chr10	28859792	28859844	DEL	52	0.00075188
chr10	28863489	28863538	DEL	49	0.00075188
chr10	28864261	28864293	DEL	32	0.842857
chr10	28888387	28888421	DEL	34	0.758647
chr10	28888798	28888798	INS	470	0.0932331
chr10	28888798	28888798	INS	194	0.0932331
chr10	28888804	28888804	INS	43	0.00075188
chr10	28889055	28889055	INS	32	0.00075188
chr10	28897104	28897236	DEL	132	0.00150376
chr10	28901817	28901879	DEL	62	0.872932
chr10	28901845	28901845	INS	31	0.024812
chr10	28902115	28902115	INS	244	0.00075188
chr10	28902115	28902115	INS	122	0.0150376
chr10	28902192	28902192	INS	161	0.0150376
chr10	28902217	28902217	INS	38	0.024812
chr10	28911928	28911958	DEL	30	0.00075188
chr10	28968470	28968470	INS	56	0.00075188
chr10	29003333	29003333	INS	113	0.00225564
chr10	29009785	29009785	INS	32	0.116541
chr10	29020412	29020444	DEL	32	0.37218
chr10	29097799	29097833	DEL	34	0.00300752
chr10	29125697	29125697	INS	81	0.455639
chr10	29169641	29169830	DEL	189	0.0473684
chr10	29182943	29182943	INS	60	0.0112782
chr10	29203475	29203475	INS	58	0.00075188
chr10	29241897	29241897	INS	114	0.429323
chr10	29254295	29254295	INS	59	0.0421053
chr10	29281883	29281883	INS	101	0.0120301
chr10	29306254	29306577	DEL	323	0.0503759
chr10	29306547	29306580	DEL	33	0.00075188
chr10	29322748	29322748	INS	33	0.00225564
chr10	29329587	29329630	DEL	43	0.00075188
chr10	29364143	29364213	DEL	70	0.00075188
chr10	29372802	29372802	INS	36	0.00526316
chr10	29376386	29376386	INS	94	0.00676692
chr10	29385656	29385793	DEL	137	0.00601504
chr10	29423217	29423792	DEL	575	0.386466
chr10	29430469	29430501	DEL	32	0.234586
chr10	29430493	29430629	DEL	136	0.0947368
chr10	29430603	29430603	INS	45	0.124812
chr10	29430799	29430832	DEL	33	0.0661654
chr10	29431041	29431071	DEL	30	0.00827068
chr10	29438059	29438100	DEL	41	0.00075188
chr10	29439896	29439896	INS	34	0.243609
chr10	29440324	29440324	INS	30	0.243609
chr10	29445310	29445353	DEL	43	0.00150376
chr10	29453315	29454038	DEL	723	0.0977444
chr10	29494837	29494837	INS	66	0.0075188
chr10	29506667	29506667	INS	90	0.037594
chr10	29506749	29506749	INS	136	0.00075188
chr10	29509314	29509347	DEL	33	0.00601504
chr10	29509327	29509327	INS	39	0.0112782
chr10	29562762	29562793	DEL	31	0.00150376
chr10	29590166	29590197	DEL	31	0.00075188
chr10	29594284	29594336	DEL	52	0.508271
chr10	29629593	29630061	DEL	468	0.110526
chr10	29631427	29631557	DEL	130	0.00526316
chr10	29695831	29695906	DEL	75	0.00225564
chr10	29695885	29695885	INS	55	0.00601504
chr10	29697017	29697017	INS	196	0.00827068
chr10	29697183	29697183	INS	46	0.590977
chr10	29711766	29711766	INS	732	0.00827068
chr10	29717228	29717262	DEL	34	0.0112782
chr10	29729451	29729497	DEL	46	0.00225564
chr10	29729673	29729673	INS	176	0.298496
chr10	29745964	29745995	DEL	31	0.00225564
chr10	29770657	29770689	DEL	32	0.00075188
chr10	29772968	29772999	DEL	31	0.0105263
chr10	29776766	29776766	INS	27	0.00451128
chr10	29776790	29776853	DEL	63	0.00451128
chr10	29777717	29777717	INS	32	0.00451128
chr10	29789422	29789422	INS	40	0.525564
chr10	29807154	29807154	INS	32	0.0511278
chr10	29833680	29833722	DEL	42	0.559398
chr10	29894432	29894432	INS	324	0.00075188
chr10	29902731	29902761	DEL	30	0.0203008
chr10	29902734	29902734	INS	32	0.388722
chr10	29903283	29903283	INS	34	0.388722
chr10	29904817	29904848	DEL	31	0.157143
chr10	29907610	29907610	INS	39	0.0285714
chr10	29919871	29919871	INS	30	0.0120301
chr10	29919886	29919918	DEL	32	0.00150376
chr10	29924935	29925026	DEL	91	0.00075188
chr10	29928355	29928385	DEL	30	0.056391
chr10	29938902	29938902	INS	32	0.428571
chr10	29947610	29947641	DEL	31	0.00075188
chr10	29968930	29968965	DEL	35	0.00075188
chr10	29981422	29984499	DEL	3077	0.00075188
chr10	29983750	29983788	DEL	38	0.00451128
chr10	30009350	30009402	DEL	52	0.00075188
chr10	30059601	30059601	INS	44	0.00977444
chr10	30073694	30073694	INS	33	0.0075188
chr10	30113551	30113581	DEL	30	0.00075188
chr10	30123362	30123394	DEL	32	0.018797
chr10	30123494	30123559	DEL	65	0.00075188
chr10	30131307	30131342	DEL	35	0.0533835
chr10	30137032	30137066	DEL	34	0.00075188
chr10	30162147	30162147	INS	31	0.112782
chr10	30218380	30218420	DEL	40	0.00075188
chr10	30218490	30218523	DEL	33	0.00225564
chr10	30240897	30240897	INS	31	0.0157895
chr10	30255829	30255865	DEL	36	0.745113
chr10	30258889	30259230	DEL	341	0.00902256
chr10	30259561	30259593	DEL	32	0.0285714
chr10	30262521	30262555	DEL	34	0.00150376
chr10	30304608	30304721	DEL	113	0.00300752
chr10	30312562	30312600	DEL	38	0.00075188
chr10	30312590	30312590	INS	31	0.00075188
chr10	30325835	30325835	INS	313	0.103759
chr10	30367351	30367399	DEL	48	0.00300752
chr10	30368382	30368382	INS	51	0.0075188
chr10	30370310	30370310	INS	32	0.0255639
chr10	30405094	30405125	DEL	31	0.00075188
chr10	30412606	30412606	INS	31	0.024812
chr10	30432979	30432979	INS	43	0.473684
chr10	30432980	30432980	INS	257	0.00300752
chr10	30469291	30470261	DEL	970	0.00150376
chr10	30500102	30500158	DEL	56	0.00075188
chr10	30533857	30533889	DEL	32	0.0947368
chr10	30549455	30549491	DEL	36	0.31203
chr10	30550229	30550284	DEL	55	0.00075188
chr10	30576139	30578915	DEL	2776	0.00225564
chr10	30607173	30607173	INS	126	0.823308
chr10	30611563	30611603	DEL	40	0.0917293
chr10	30611704	30611704	INS	40	0.133083
chr10	30617676	30617676	INS	37	0.0037594
chr10	30638507	30638507	INS	35	0.0488722
chr10	30647120	30647120	INS	38	0.00526316
chr10	30677265	30677265	INS	45	0.00601504
chr10	30677288	30677469	DEL	181	0.00601504
chr10	30677309	30677309	INS	212	0.00075188
chr10	30677431	30677431	INS	503	0.00150376
chr10	30677455	30677455	INS	201	0.00075188
chr10	30677475	30677475	INS	111	0.00075188
chr10	30677585	30677763	DEL	178	0.0172932
chr10	30677608	30677712	DEL	104	0.271429
chr10	30677745	30677745	INS	115	0.00075188
chr10	30679354	30679389	DEL	35	0.00075188
chr10	30706232	30706317	DEL	85	0.00075188
chr10	30706403	30706460	DEL	57	0.00075188
chr10	30706511	30706511	INS	27	0.00225564
chr10	30712337	30712337	INS	338	0.155639
chr10	30716166	30716166	INS	48	0.0225564
chr10	30716216	30716247	DEL	31	0.0270677
chr10	30739452	30739452	INS	36	0.0075188
chr10	30779060	30779060	INS	67	0.596992
chr10	30794327	30794327	INS	236	0.12406
chr10	30823574	30823607	DEL	33	0.00075188
chr10	30872430	30872464	DEL	34	0.0466165
chr10	30874115	30874147	DEL	32	0.216541
chr10	30957813	30959753	DEL	1940	0.00075188
chr10	30957825	30962839	DEL	5014	0.00075188
chr10	30959755	30962846	DEL	3091	0.00075188
chr10	30998553	30998584	DEL	31	0.108271
chr10	31010889	31010919	DEL	30	0.00225564
chr10	31049597	31049597	INS	30	0.127068
chr10	31154422	31155936	DEL	1514	0.554135
chr10	31163110	31163148	DEL	38	0.00075188
chr10	31163905	31163937	DEL	32	0.0954887
chr10	31192788	31192788	INS	36	0.0135338
chr10	31210165	31210937	DEL	772	0.00225564
chr10	31228534	31228534	INS	6062	0.0150376
chr10	31228540	31228600	DEL	60	0.0172932
chr10	31229346	31229379	DEL	33	0.0157895
chr10	31243317	31243347	DEL	30	0.012782
chr10	31270415	31270415	INS	65	0.037594
chr10	31362659	31362699	DEL	40	0.00075188
chr10	31375044	31375081	DEL	37	0.0037594
chr10	31452727	31452757	DEL	30	0.0075188
chr10	31516543	31516575	DEL	32	0.0857143
chr10	31527417	31527457	DEL	40	0.00075188
chr10	31533167	31533167	INS	104	0.0496241
chr10	31559291	31559324	DEL	33	0.00075188
chr10	31595351	31595399	DEL	48	0.0210526
chr10	31687151	31687151	INS	37	0.0398496
chr10	31687245	31687245	INS	1311	0.322556
chr10	31687325	31687325	INS	35	0.0398496
chr10	31687340	31687340	INS	732	0.322556
chr10	31687418	31687418	INS	35	0.0398496
chr10	31687476	31687476	INS	188	0.00451128
chr10	31687565	31687565	INS	104	0.00451128
chr10	31687570	31687570	INS	190	0.00451128
chr10	31768739	31768773	DEL	34	0.00075188
chr10	31792585	31792622	DEL	37	0.00075188
chr10	31816177	31816213	DEL	36	0.00075188
chr10	31839503	31839540	DEL	37	0.00075188
chr10	31862696	31862726	DEL	30	0.00977444
chr10	31905853	31905853	INS	2556	0.0075188
chr10	31922183	31922217	DEL	34	0.0225564
chr10	31933864	31933864	INS	30	0.0075188
chr10	31968953	31971685	DEL	2732	0.523308
chr10	31969952	31970689	DEL	737	0.00150376
chr10	31969988	31969988	INS	31	0.0413534
chr10	31970032	31970171	DEL	139	0.0278195
chr10	31970117	31970117	INS	172	0.0037594
chr10	31970459	31970459	INS	117	0.0037594
chr10	31970511	31970685	DEL	174	0.00827068
chr10	31970879	31970879	INS	118	0.0037594
chr10	32002305	32003564	DEL	1259	0.00150376
chr10	32006438	32006438	INS	33	0.00902256
chr10	32008068	32008100	DEL	32	0.0157895
chr10	32031870	32031870	INS	366	0.73985
chr10	32095582	32095582	INS	32	0.0037594
chr10	32115364	32115364	INS	33	0.17594
chr10	32115505	32115505	INS	93	0.00150376
chr10	32115534	32115574	DEL	40	0.0195489
chr10	32115577	32115577	INS	32	0.17594
chr10	32164835	32164835	INS	185	0.0218045
chr10	32164853	32164942	DEL	89	0.00676692
chr10	32164948	32165083	DEL	135	0.144361
chr10	32164949	32164949	INS	88	0.183459
chr10	32165049	32165049	INS	411	0.0218045
chr10	32165049	32165049	INS	44	0.170677
chr10	32165084	32165084	INS	272	0.0218045
chr10	32173360	32173360	INS	40	0.0338346
chr10	32173504	32173504	INS	56	0.0338346
chr10	32181460	32181531	DEL	71	0.00075188
chr10	32233768	32233768	INS	37	0.130075
chr10	32241006	32241041	DEL	35	0.00075188
chr10	32250893	32250978	DEL	85	0.00150376
chr10	32252524	32252554	DEL	30	0.0383459
chr10	32255549	32255549	INS	39	0.2
chr10	32262045	32262045	INS	33	0.0075188
chr10	32263269	32264730	DEL	1461	0.00075188
chr10	32264654	32265464	DEL	810	0.0172932
chr10	32283173	32283350	DEL	177	0.00075188
chr10	32290506	32290506	INS	38	0.0075188
chr10	32355607	32355638	DEL	31	0.00902256
chr10	32360071	32360071	INS	34	0.3
chr10	32365820	32365852	DEL	32	0.00601504
chr10	32382827	32382883	DEL	56	0.00300752
chr10	32385139	32385139	INS	311	0.184962
chr10	32397219	32397219	INS	36	0.0037594
chr10	32401051	32401082	DEL	31	0.155639
chr10	32416799	32417137	DEL	338	0.995489
chr10	32418101	32418145	DEL	44	0.00075188
chr10	32432512	32432544	DEL	32	0.0233083
chr10	32443317	32443317	INS	50	0.105263
chr10	32446909	32446909	INS	31	0.138346
chr10	32461707	32461707	INS	106	0.00150376
chr10	32461721	32461753	DEL	32	0.22782
chr10	32482951	32482951	INS	504	0.00075188
chr10	32528700	32528700	INS	34	0.103759
chr10	32567044	32567044	INS	36	0.0443609
chr10	32587361	32587522	DEL	161	0.00075188
chr10	32617695	32622740	DEL	5045	0.00150376
chr10	32632480	32632517	DEL	37	0.00075188
chr10	32647472	32647472	INS	55	0.874436
chr10	32649561	32649687	DEL	126	0.00075188
chr10	32670452	32670484	DEL	32	0.00075188
chr10	32671006	32671037	DEL	31	0.00075188
chr10	32675303	32675333	DEL	30	0.0639098
chr10	32676865	32676897	DEL	32	0.00075188
chr10	32681751	32681794	DEL	43	0.00150376
chr10	32699475	32700429	DEL	954	0.00676692
chr10	32703197	32706687	DEL	3490	0.0075188
chr10	32706920	32706970	DEL	50	0.00075188
chr10	32808603	32808662	DEL	59	0.156391
chr10	32828417	32828417	INS	63	0.151128
chr10	32828477	32828519	DEL	42	0.018797
chr10	32830123	32830123	INS	82	0.00977444
chr10	32839821	32840323	INV	502	0.00075188
chr10	32850764	32850799	DEL	35	0.00451128
chr10	32874730	32874812	DEL	82	0.00075188
chr10	32892345	32892379	DEL	34	0.00451128
chr10	32903353	32903353	INS	30	0.00075188
chr10	32937632	32937699	DEL	67	0.00075188
chr10	32947469	32947469	INS	28	0.0195489
chr10	32961753	32961783	DEL	30	0.00300752
chr10	32975359	32975389	DEL	30	0.00902256
chr10	32998777	32998838	INV	61	0.00075188
chr10	33024382	33024382	INS	32	0.112782
chr10	33043227	33043260	DEL	33	0.00075188
chr10	33043249	33043249	INS	44	0.00150376
chr10	33077336	33077376	DEL	40	0.286466
chr10	33095457	33095457	INS	105	0.431579
chr10	33098560	33098595	DEL	35	0.00075188
chr10	33114812	33114857	DEL	45	0.00075188
chr10	33128046	33128046	INS	83	0.945865
chr10	33132282	33132319	DEL	37	0.130827
chr10	33155866	33155896	DEL	30	0.00075188
chr10	33158835	33158835	INS	31	0.00225564
chr10	33169984	33170036	DEL	52	0.062406
chr10	33188912	33188912	INS	30	0.0135338
chr10	33203713	33204002	DEL	289	0.291729
chr10	33303683	33304421	INV	738	0.00075188
chr10	33420682	33420682	INS	30	0.00225564
chr10	33481980	33481980	INS	37	0.140602
chr10	33548522	33548522	INS	147	0.00225564
chr10	33581581	33581611	DEL	30	0.0112782
chr10	33604228	33604260	DEL	32	0.0646617
chr10	33644728	33644766	DEL	38	0.00075188
chr10	33645826	33645869	DEL	43	0.00075188
chr10	33671729	33671729	INS	46	0.0195489
chr10	33710881	33710911	DEL	30	0.00526316
chr10	33728839	33728931	DEL	92	0.0849624
chr10	33733061	33733061	INS	67	0.00075188
chr10	33733173	33733173	INS	90	0.00075188
chr10	33817368	33817368	INS	30	0.0105263
chr10	33840719	33840719	INS	30	0.00902256
chr10	33842847	33842847	INS	32	0.389474
chr10	33845138	33845192	DEL	54	0.00075188
chr10	33867395	33867395	INS	106	0.00225564
chr10	33870980	33870980	INS	38	0.00150376
chr10	33871099	33871099	INS	46	0.00150376
chr10	33888690	33888722	DEL	32	0.244361
chr10	33888913	33888913	INS	302	0.244361
chr10	33888914	33888914	INS	110	0.00300752
chr10	33907231	33907231	INS	49	0.00075188
chr10	33907239	33907271	DEL	32	0.0240602
chr10	33946174	33946174	INS	330	0.00451128
chr10	33985366	33985366	INS	28	0.00075188
chr10	34008027	34008027	INS	55	0.0804511
chr10	34010268	34010330	DEL	62	0.00676692
chr10	34020834	34020955	DEL	121	0.0278195
chr10	34020995	34020995	INS	122	0.00225564
chr10	34073909	34074082	DEL	173	0.00075188
chr10	34074082	34074082	INS	49	0.0368421
chr10	34086371	34086371	INS	32	0.00225564
chr10	34086379	34086573	DEL	194	0.00075188
chr10	34086404	34086404	INS	172	0.00075188
chr10	34109391	34109423	DEL	32	0.00075188
chr10	34120083	34120117	DEL	34	0.00075188
chr10	34129673	34129704	DEL	31	0.0037594
chr10	34171951	34171982	DEL	31	0.0270677
chr10	34227857	34227857	INS	31	0.0157895
chr10	34234156	34234156	INS	123	0.0406015
chr10	34256751	34256751	INS	315	0.0631579
chr10	34261783	34261783	INS	35	0.00150376
chr10	34282100	34282100	INS	344	0.0962406
chr10	34309550	34309580	DEL	30	0.00451128
chr10	34352971	34353011	DEL	40	0.0924812
chr10	34371503	34371534	DEL	31	0.181203
chr10	34395541	34395866	DEL	325	0.466165
chr10	34447484	34447518	DEL	34	0.0548872
chr10	34545048	34545089	DEL	41	0.00075188
chr10	34573143	34573209	DEL	66	0.00075188
chr10	34573731	34573775	DEL	44	0.0037594
chr10	34581236	34581236	INS	31	0.00225564
chr10	34605525	34605525	INS	176	0.0616541
chr10	34605632	34605632	INS	107	0.0616541
chr10	34605710	34605710	INS	194	0.0616541
chr10	34605743	34605743	INS	75	0.00902256
chr10	34605991	34606021	DEL	30	0.00451128
chr10	34605993	34605993	INS	118	0.0616541
chr10	34606155	34606185	DEL	30	0.0864662
chr10	34623805	34623805	INS	101	0.0075188
chr10	34651014	34651047	DEL	33	0.0406015
chr10	34666818	34666818	INS	30	0.0278195
chr10	34681761	34681792	DEL	31	0.0210526
chr10	34682278	34682278	INS	524	0.00150376
chr10	34684779	34684817	DEL	38	0.0037594
chr10	34716582	34716582	INS	37	0.00075188
chr10	34725122	34725158	DEL	36	0.00225564
chr10	34727900	34727931	DEL	31	0.00075188
chr10	34734321	34734351	DEL	30	0.00225564
chr10	34768391	34768391	INS	42	0.00902256
chr10	34821902	34822099	DEL	197	0.00075188
chr10	34832672	34832703	DEL	31	0.0120301
chr10	34853636	34853675	DEL	39	0.00150376
chr10	34854919	34855092	DEL	173	0.384211
chr10	34886908	34886938	DEL	30	0.0075188
chr10	34903551	34903588	DEL	37	0.00075188
chr10	34908280	34908314	DEL	34	0.00075188
chr10	34908316	34908316	INS	30	0.0345865
chr10	34911317	34911347	DEL	30	0.037594
chr10	34922235	34922235	INS	29	0.0458647
chr10	34926392	34926425	DEL	33	0.0804511
chr10	34982370	34982370	INS	30	0.00075188
chr10	34992254	34992284	DEL	30	0.00827068
chr10	35012396	35012428	DEL	32	0.00075188
chr10	35021864	35021864	INS	45	0.0278195
chr10	35044086	35044123	DEL	37	0.00075188
chr10	35103309	35103339	DEL	30	0.0037594
chr10	35107585	35107585	INS	336	0.0165414
chr10	35113499	35113530	DEL	31	0.00150376
chr10	35150831	35150894	DEL	63	0.335338
chr10	35158801	35158836	DEL	35	0.012782
chr10	35159391	35159432	DEL	41	0.00075188
chr10	35182287	35183300	DEL	1013	0.00075188
chr10	35186725	35186725	INS	53	0.00601504
chr10	35187031	35187031	INS	57	0.00075188
chr10	35187153	35187209	DEL	56	0.16391
chr10	35187155	35187155	INS	31	0.00075188
chr10	35188020	35188020	INS	41	0.00075188
chr10	35191109	35191109	INS	27	0.00300752
chr10	35191399	35192714	DEL	1315	0.00075188
chr10	35217824	35217858	DEL	34	0.0421053
chr10	35227676	35227733	DEL	57	0.00075188
chr10	35231020	35231020	INS	30	0.00075188
chr10	35304282	35304611	DEL	329	0.357143
chr10	35310975	35311006	DEL	31	0.00150376
chr10	35360256	35360300	DEL	44	0.00075188
chr10	35363026	35363026	INS	89	0.00300752
chr10	35368684	35368684	INS	47	0.0270677
chr10	35373810	35373810	INS	104	0.00451128
chr10	35412868	35412920	DEL	52	0.00075188
chr10	35426106	35426140	DEL	34	0.0323308
chr10	35431395	35431430	DEL	35	0.0135338
chr10	35444148	35444200	DEL	52	0.0105263
chr10	35465940	35465940	INS	30	0.0338346
chr10	35470073	35470122	DEL	49	0.00075188
chr10	35482750	35482799	DEL	49	0.00526316
chr10	35518580	35519202	DEL	622	0.0150376
chr10	35518609	35518816	DEL	207	0.0105263
chr10	35518871	35518923	DEL	52	0.0308271
chr10	35519328	35519433	DEL	105	0.00150376
chr10	35549657	35549657	INS	137	0.00150376
chr10	35549759	35549759	INS	163	0.00150376
chr10	35549781	35549781	INS	41	0.0135338
chr10	35549812	35549974	DEL	162	0.652632
chr10	35549815	35550100	DEL	285	0.00225564
chr10	35549905	35549905	INS	123	0.00150376
chr10	35549933	35549933	INS	39	0.0135338
chr10	35550194	35550194	INS	130	0.00150376
chr10	35583139	35583139	INS	266	0.00225564
chr10	35583506	35583548	DEL	42	0.00075188
chr10	35586732	35586765	DEL	33	0.00150376
chr10	35587354	35587385	DEL	31	0.188722
chr10	35595461	35595461	INS	39	0.319549
chr10	35610829	35610829	INS	1733	0.696992
chr10	35621336	35621336	INS	30	0.0180451
chr10	35626524	35626556	DEL	32	0.00075188
chr10	35667175	35667175	INS	71	0.00150376
chr10	35667225	35667225	INS	2016	0.749624
chr10	35667342	35667342	INS	97	0.00150376
chr10	35667383	35667383	INS	674	0.00075188
chr10	35683273	35683303	DEL	30	0.143609
chr10	35686366	35686400	DEL	34	0.00075188
chr10	35706128	35706128	INS	321	0.645113
chr10	35716421	35716459	DEL	38	0.00075188
chr10	35729323	35729323	INS	41	0.928571
chr10	35742860	35742860	INS	47	0.00601504
chr10	35742888	35742963	DEL	75	0.900752
chr10	35764692	35764724	DEL	32	0.00075188
chr10	35780297	35780297	INS	30	0.0278195
chr10	35804424	35804454	DEL	30	0.0278195
chr10	35872190	35872225	DEL	35	0.0105263
chr10	35892957	35892988	DEL	31	0.181203
chr10	35930734	35932139	DEL	1405	0.0503759
chr10	35940170	35940215	DEL	45	0.00075188
chr10	35957848	35957881	DEL	33	0.00150376
chr10	35971728	35971759	DEL	31	0.00075188
chr10	36122940	36123259	DEL	319	0.0646617
chr10	36131064	36131120	DEL	56	0.0646617
chr10	36131079	36131079	INS	54	0.0345865
chr10	36131095	36131095	INS	196	0.135338
chr10	36131120	36131120	INS	277	0.135338
chr10	36136909	36136909	INS	316	0.0646617
chr10	36139639	36139639	INS	1663	0.0616541
chr10	36154886	36154886	INS	66	0.0676692
chr10	36166711	36166765	DEL	54	0.0285714
chr10	36178365	36178365	INS	338	0.146617
chr10	36180677	36180724	DEL	47	0.00075188
chr10	36185600	36185630	DEL	30	0.018797
chr10	36190206	36190238	DEL	32	0.309774
chr10	36231451	36231493	DEL	42	0.0037594
chr10	36232183	36232215	DEL	32	0.0037594
chr10	36234732	36234774	DEL	42	0.024812
chr10	36234757	36234757	INS	105	0.0601504
chr10	36245209	36245250	DEL	41	0.269173
chr10	36247779	36247885	DEL	106	0.00075188
chr10	36250043	36250075	DEL	32	0.00075188
chr10	36304695	36304695	INS	319	0.515789
chr10	36356922	36356953	DEL	31	0.00075188
chr10	36363560	36363600	DEL	40	0.0112782
chr10	36364828	36364861	DEL	33	0.00225564
chr10	36375159	36375194	DEL	35	0.00075188
chr10	36400876	36400906	DEL	30	0.00075188
chr10	36439764	36439764	INS	30	0.0511278
chr10	36470350	36470350	INS	6361	0.0293233
chr10	36484257	36484257	INS	32	0.411278
chr10	36493316	36493316	INS	30	0.0135338
chr10	36524256	36524434	DEL	178	0.018797
chr10	36528179	36528216	DEL	37	0.00075188
chr10	36537132	36538196	DEL	1064	0.00150376
chr10	36569431	36569431	INS	36	0.53609
chr10	36578897	36578929	DEL	32	0.0240602
chr10	36642008	36642038	DEL	30	0.656391
chr10	36653244	36653274	DEL	30	0.0962406
chr10	36654829	36654873	DEL	44	0.696992
chr10	36657459	36657459	INS	307	0.654135
chr10	36686039	36686039	INS	29	0.0255639
chr10	36686041	36686097	DEL	56	0.460902
chr10	36727938	36727938	INS	30	0.0676692
chr10	36738561	36738561	INS	140	0.178947
chr10	36742580	36742650	DEL	70	0.365414
chr10	36742624	36742624	INS	41	0.135338
chr10	36751536	36751536	INS	32	0.00075188
chr10	36754028	36754028	INS	360	0.218797
chr10	36763873	36763873	INS	30	0.00075188
chr10	36772796	36772826	DEL	30	0.00075188
chr10	36806728	36806759	DEL	31	0.00075188
chr10	36813680	36813680	INS	32	0.00075188
chr10	36824918	36824948	DEL	30	0.00075188
chr10	36831570	36833938	DEL	2368	0.00075188
chr10	36846815	36846847	DEL	32	0.0368421
chr10	36850754	36850792	DEL	38	0.00075188
chr10	36851973	36852011	DEL	38	0.0917293
chr10	36862222	36862252	DEL	30	0.13985
chr10	36911879	36911923	DEL	44	0.00075188
chr10	36913164	36913204	DEL	40	0.00075188
chr10	36918786	36918786	INS	182	0.131579
chr10	36918956	36918956	INS	113	0.00451128
chr10	36918956	36918956	INS	315	0.131579
chr10	36919628	36919670	DEL	42	0.00075188
chr10	36930090	36930090	INS	30	0.00526316
chr10	36973945	36973978	DEL	33	0.107519
chr10	37030824	37030855	DEL	31	0.0857143
chr10	37063261	37063261	INS	324	0.00300752
chr10	37068524	37068524	INS	69	0.148872
chr10	37068573	37068627	DEL	54	0.482707
chr10	37068615	37068615	INS	59	0.148872
chr10	37074436	37074470	DEL	34	0.00300752
chr10	37104527	37104559	DEL	32	0.00150376
chr10	37111800	37111834	DEL	34	0.00075188
chr10	37124199	37124199	INS	32	0.037594
chr10	37127047	37127083	DEL	36	0.087218
chr10	37141766	37141830	DEL	64	0.0909774
chr10	37142207	37142207	INS	218	0.0654135
chr10	37143365	37143669	DEL	304	0.149624
chr10	37144076	37144823	DEL	747	0.146617
chr10	37146441	37146996	DEL	555	0.209774
chr10	37154928	37154928	INS	36	0.00300752
chr10	37156046	37157306	DEL	1260	0.00676692
chr10	37159603	37159637	DEL	34	0.0210526
chr10	37167077	37167077	INS	661	0.127068
chr10	37167289	37167289	INS	36	0.12782
chr10	37167724	37167724	INS	30	0.12782
chr10	37178114	37178810	DEL	696	0.00902256
chr10	37179011	37179153	DEL	142	0.00075188
chr10	37179012	37179044	DEL	32	0.0533835
chr10	37179487	37179517	DEL	30	0.0541353
chr10	37190841	37190841	INS	28	0.0932331
chr10	37191258	37191258	INS	31	0.0932331
chr10	37232694	37232694	INS	30	0.0112782
chr10	37268891	37268921	DEL	30	0.0037594
chr10	37305727	37305771	DEL	44	0.00827068
chr10	37330938	37330938	INS	355	0.00827068
chr10	37330953	37330953	INS	128	0.0706767
chr10	37335739	37335769	DEL	30	0.00075188
chr10	37366659	37366689	DEL	30	0.012782
chr10	37398459	37398489	DEL	30	0.0233083
chr10	37401942	37401942	INS	73	0.569925
chr10	37401993	37401993	INS	38	0.569925
chr10	37422925	37423522	INV	597	0.00075188
chr10	37428425	37428492	DEL	67	0.00075188
chr10	37430384	37430430	DEL	46	0.00075188
chr10	37438875	37438875	INS	38	0.0609023
chr10	37446461	37446496	DEL	35	0.00075188
chr10	37472028	37472028	INS	36	0.00977444
chr10	37498659	37498659	INS	64	0.00977444
chr10	37505085	37505085	INS	54	0.00075188
chr10	37505952	37506202	DEL	250	0.0150376
chr10	37527638	37534580	DEL	6942	0.00451128
chr10	37565789	37565789	INS	32	0.00601504
chr10	37589347	37589347	INS	306	0.00902256
chr10	37608505	37608555	DEL	50	0.00075188
chr10	37613763	37613801	DEL	38	0.00451128
chr10	37621863	37621863	INS	299	0.0676692
chr10	37651813	37651843	DEL	30	0.0759398
chr10	37671880	37672047	DEL	167	0.00526316
chr10	37717468	37717499	DEL	31	0.00075188
chr10	37726716	37726746	DEL	30	0.141353
chr10	37750782	37750782	INS	30	0.227068
chr10	37771955	37771991	DEL	36	0.00075188
chr10	37784869	37784906	INV	37	0.00075188
chr10	37797259	37797314	DEL	55	0.00225564
chr10	37824829	37824872	DEL	43	0.00075188
chr10	37844986	37844986	INS	76	0.475188
chr10	37906059	37906059	INS	30	0.0105263
chr10	37954354	37954397	DEL	43	0.00075188
chr10	37983058	37983215	DEL	157	0.833083
chr10	37987816	37987846	DEL	30	0.00300752
chr10	38021425	38021425	INS	147	0.833835
chr10	38047635	38047667	DEL	32	0.0481203
chr10	38063005	38063036	DEL	31	0.00150376
chr10	38087573	38087573	INS	238	0.439098
chr10	38094256	38094302	DEL	46	0.0398496
chr10	38112733	38112733	INS	108	0.366165
chr10	38129320	38129320	INS	30	0.00827068
chr10	38175561	38175601	DEL	40	0.00075188
chr10	38176929	38176965	DEL	36	0.00075188
chr10	38180659	38180689	DEL	30	0.00075188
chr10	38262271	38262271	INS	30	0.0383459
chr10	38270463	38270463	INS	40	0.464662
chr10	38276413	38276457	DEL	44	0.00601504
chr10	38277466	38277506	DEL	40	0.00150376
chr10	38294727	38294727	INS	804	0.0488722
chr10	38327259	38327292	DEL	33	0.00300752
chr10	38349319	38350335	DUP	1016	0.00526316
chr10	38350334	38350394	DEL	60	0.0037594
chr10	38353700	38353700	INS	31	0.0887218
chr10	38362934	38362980	DEL	46	0.00075188
chr10	38402985	38403136	DEL	151	0.00150376
chr10	38403138	38403138	INS	51	0.0714286
chr10	38419099	38419156	DEL	57	0.00075188
chr10	38449540	38449588	DEL	48	0.00601504
chr10	38449701	38449701	INS	49	0.00451128
chr10	38449804	38449901	DEL	97	0.00827068
chr10	38450019	38450116	DEL	97	0.171429
chr10	38450590	38450735	DEL	145	0.00827068
chr10	38460241	38463777	DEL	3536	0.0533835
chr10	38465775	38465775	INS	64	0.0293233
chr10	38465922	38465922	INS	40	0.0293233
chr10	38483709	38483709	INS	104	0.056391
chr10	38488784	38488844	DEL	60	0.00075188
chr10	38492323	38492353	DEL	30	0.00075188
chr10	38495575	38495575	INS	86	0.00075188
chr10	38496198	38496313	DEL	115	0.00075188
chr10	38497578	38497578	INS	60	0.00075188
chr10	38499661	38499706	DEL	45	0.209774
chr10	38502593	38512742	DEL	10149	0.0481203
chr10	38506854	38506899	DEL	45	0.207519
chr10	38507827	38507827	INS	62	0.012782
chr10	38509842	38509842	INS	45	0.00225564
chr10	38510478	38510478	INS	66	0.00225564
chr10	38510498	38510541	DEL	43	0.00075188
chr10	38512325	38512325	INS	91	0.00075188
chr10	38513366	38513366	INS	100	0.118797
chr10	38514241	38514351	DEL	110	0.00676692
chr10	38514585	38514624	DEL	39	0.00075188
chr10	38515476	38515476	INS	35	0.00075188
chr10	38515622	38515622	INS	46	0.00075188
chr10	38516428	38516458	DEL	30	0.00075188
chr10	38517130	38517130	INS	48	0.00150376
chr10	38518401	38518401	INS	52	0.00225564
chr10	38518806	38518806	INS	2180	0.00225564
chr10	38519504	38519504	INS	112	0.00075188
chr10	38519891	38519891	INS	34	0.00075188
chr10	38520356	38520356	INS	2185	0.00075188
chr10	38520510	38520585	DEL	75	0.00300752
chr10	38521298	38521340	DEL	42	0.0135338
chr10	38521793	38521868	DEL	75	0.00676692
chr10	38521936	38522076	DEL	140	0.00075188
chr10	38522069	38529903	DUP	7834	0.00977444
chr10	38522694	38522734	DEL	40	0.00526316
chr10	38523211	38523211	INS	41	0.00075188
chr10	38523212	38523260	DEL	48	0.0240602
chr10	38523583	38523583	INS	44	0.00150376
chr10	38523698	38523733	DEL	35	0.00075188
chr10	38523913	38523959	DEL	46	0.0278195
chr10	38524004	38524004	INS	68	0.00150376
chr10	38524336	38524390	DEL	54	0.0037594
chr10	38524526	38524526	INS	44	0.0233083
chr10	38524586	38524676	DEL	90	0.230827
chr10	38525173	38525173	INS	45	0.0135338
chr10	38525332	38525332	INS	44	0.315038
chr10	38525496	38525496	INS	51	0.181955
chr10	38525836	38525887	DEL	51	0.0172932
chr10	38526121	38526121	INS	175	0.00225564
chr10	38526230	38526293	DEL	63	0.0075188
chr10	38526265	38526265	INS	55	0.00075188
chr10	38526421	38526421	INS	164	0.00075188
chr10	38526448	38526448	INS	29	0.00601504
chr10	38526496	38526496	INS	34	0.00225564
chr10	38526555	38526585	DEL	30	0.0037594
chr10	38526745	38526745	INS	53	0.00225564
chr10	38526755	38529831	DUP	3076	0.00075188
chr10	38526775	38526775	INS	486	0.00075188
chr10	38527092	38527092	INS	312	0.00075188
chr10	38527380	38527380	INS	151	0.0390977
chr10	38527544	38527922	DEL	378	0.00225564
chr10	38527575	38527575	INS	43	0.0390977
chr10	38528033	38528033	INS	83	0.106767
chr10	38528175	38528210	DEL	35	0.0150376
chr10	38528301	38528354	DEL	53	0.00150376
chr10	38528451	38528491	DEL	40	0.718045
chr10	38528491	38528491	INS	2059	0.00075188
chr10	38528745	38528745	INS	55	0.00075188
chr10	38528853	38528988	DEL	135	0.120301
chr10	38528934	38528934	INS	882	0.00075188
chr10	38529003	38529003	INS	30	0.00150376
chr10	38529041	38529382	DEL	341	0.018797
chr10	38529068	38529068	INS	555	0.00075188
chr10	38529165	38529165	INS	60	0.00150376
chr10	38529197	38529254	DEL	57	0.0037594
chr10	38529307	38529307	INS	53	0.00150376
chr10	38529493	38529493	INS	30	0.00150376
chr10	38529700	38529700	INS	49	0.00150376
chr10	38529750	38529783	DEL	33	0.00451128
chr10	38575095	38575095	INS	81	0.00150376
chr10	38576236	38576236	INS	45	0.472932
chr10	38576404	38576404	INS	27	0.472932
chr10	38576702	38576702	INS	35	0.472932
chr10	38579689	38579723	DEL	34	0.00075188
chr10	38580670	38580670	INS	69	0.00075188
chr10	38587611	38587641	DEL	30	0.00075188
chr10	38592462	38592522	DEL	60	0.00150376
chr10	38593613	38593613	INS	47	0.0827068
chr10	38593739	38593775	DEL	36	0.00827068
chr10	38593870	38593870	INS	74	0.00075188
chr10	38594070	38594070	INS	3748	0.0330827
chr10	38594110	38594110	INS	504	0.00827068
chr10	38594116	38594116	INS	48	0.00075188
chr10	38594411	38594411	INS	1439	0.00827068
chr10	38594429	38594504	DEL	75	0.33985
chr10	38594499	38594499	INS	2178	0.0330827
chr10	38594516	38594516	INS	774	0.00827068
chr10	38594784	38594847	DEL	63	0.00451128
chr10	38595616	38595665	DEL	49	0.219549
chr10	38615465	38615465	INS	1745	0.941353
chr10	38626933	38626970	DEL	37	0.00451128
chr10	38643428	38643428	INS	54	0.17218
chr10	38657226	38657226	INS	30	0.0481203
chr10	38658464	38658505	DEL	41	0.0105263
chr10	38692903	38692936	DEL	33	0.00827068
chr10	38711918	38711948	DEL	30	0.0616541
chr10	38732915	38732963	DEL	48	0.00225564
chr10	38732960	38732960	INS	30	0.0180451
chr10	38733025	38733025	INS	434	0.00150376
chr10	38742324	38742358	DEL	34	0.00150376
chr10	38748665	38748665	INS	828	0.00526316
chr10	38764348	38764382	DEL	34	0.0308271
chr10	38786978	38787346	DEL	368	0.00225564
chr10	38787712	38787712	INS	30	0.00075188
chr10	38788220	38788250	DEL	30	0.00150376
chr10	38788283	38788428	DEL	145	0.00150376
chr10	38788826	38788826	INS	46	0.0157895
chr10	38789258	38789421	DEL	163	0.00075188
chr10	38789298	38789374	DEL	76	0.0210526
chr10	38789512	38789740	DEL	228	0.00827068
chr10	38789563	38789633	DEL	70	0.00150376
chr10	38789641	38789755	DEL	114	0.00827068
chr10	38789683	38789683	INS	325	0.00601504
chr10	38790013	38790094	DEL	81	0.0458647
chr10	38790159	38790189	DEL	30	0.00075188
chr10	38790489	38790561	DEL	72	0.00075188
chr10	38791082	38791156	DEL	74	0.00075188
chr10	38792019	38792019	INS	109	0.00075188
chr10	38792322	38792361	DEL	39	0.00075188
chr10	38793756	38793806	DEL	50	0.00075188
chr10	38794477	38794477	INS	55	0.012782
chr10	38795616	38795646	DEL	30	0.00075188
chr10	38798856	38798856	INS	30	0.0548872
chr10	38800690	38801065	DEL	375	0.0503759
chr10	38802392	38802422	DEL	30	0.0473684
chr10	38806549	38806729	DEL	180	0.0285714
chr10	38807268	38807268	INS	3783	0.0218045
chr10	38807935	38807935	INS	30	0.00075188
chr10	38807936	38807936	INS	940	0.123308
chr10	38808773	38808773	INS	2808	0.0330827
chr10	38808895	38808895	INS	921	0.0135338
chr10	38808903	38808903	INS	1825	0.0135338
chr10	38809326	38809326	INS	921	0.0135338
chr10	38812217	38812217	INS	86	0.0503759
chr10	38812412	38812412	INS	30	0.00150376
chr10	38812452	38812452	INS	152	0.0503759
chr10	38812987	38812987	INS	39	0.00150376
chr10	38813157	38813201	DEL	44	0.00075188
chr10	38813751	38813791	DEL	40	0.00075188
chr10	38814143	38861113	DUP	46970	0.00601504
chr10	38814330	38814330	INS	113	0.00526316
chr10	38814834	38814875	DEL	41	0.0037594
chr10	38815965	38815996	DEL	31	0.00075188
chr10	38816010	38816010	INS	60	0.00150376
chr10	38816307	38816388	DEL	81	0.00150376
chr10	38817714	38817779	DEL	65	0.00150376
chr10	38818587	38818587	INS	100	0.00300752
chr10	38822840	38822840	INS	35	0.209774
chr10	38828176	38828206	DEL	30	0.00075188
chr10	38829114	38829114	INS	91	0.00150376
chr10	38830914	38830944	DEL	30	0.204511
chr10	38833183	38833218	DEL	35	0.0443609
chr10	38836382	38836511	DEL	129	0.00075188
chr10	38837073	38837073	INS	45	0.00526316
chr10	38845154	38845154	INS	69	0.00827068
chr10	38846739	38846739	INS	40	0.0338346
chr10	38850960	38850960	INS	40	0.00075188
chr10	38856016	38856061	DEL	45	0.00075188
chr10	38857371	38857371	INS	50	0.00225564
chr10	38858622	38858622	INS	55	0.151128
chr10	38862129	38862129	INS	30	0.197744
chr10	38866279	38866309	DEL	30	0.00827068
chr10	38867408	38867408	INS	80	0.00451128
chr10	38872735	38872853	DEL	118	0.00075188
chr10	38875721	38875781	DEL	60	0.0037594
chr10	38877454	38877502	DEL	48	0.00075188
chr10	38883159	38883194	DEL	35	0.012782
chr10	38883408	38883478	DEL	70	0.0533835
chr10	38883806	38883806	INS	27	0.0180451
chr10	38884425	38884425	INS	66	0.0180451
chr10	38884585	38884585	INS	35	0.00075188
chr10	38884916	38884916	INS	31	0.00075188
chr10	38887534	38887734	DEL	200	0.0037594
chr10	38887756	38887756	INS	1872	0.00150376
chr10	38891358	38891358	INS	164	0.00526316
chr10	38893185	38893185	INS	40	0.012782
chr10	38893888	38893951	DEL	63	0.00075188
chr10	38895812	38895862	DEL	50	0.0586466
chr10	38896504	38896504	INS	2167	0.0037594
chr10	38896528	38896638	DEL	110	0.00075188
chr10	38897579	38897579	INS	379	0.0112782
chr10	38897610	38897645	DEL	35	0.00526316
chr10	38898098	38898098	INS	54	0.00075188
chr10	38898783	38899017	DEL	234	0.0631579
chr10	38898850	38899030	DEL	180	0.0631579
chr10	38899142	38899142	INS	40	0.0037594
chr10	38899898	38899952	DEL	54	0.174436
chr10	38900223	38900272	DEL	49	0.160902
chr10	38900554	38901486	DEL	932	0.144361
chr10	38902653	38902685	DEL	32	0.00300752
chr10	38903049	38903049	INS	96	0.00225564
chr10	38903387	38903457	DEL	70	0.279699
chr10	38903528	38903594	DEL	66	0.0165414
chr10	38903691	38903721	DEL	30	0.0338346
chr10	38904074	38904524	DEL	450	0.0210526
chr10	38904816	38905071	DEL	255	0.00300752
chr10	38904949	38905014	DEL	65	0.0330827
chr10	38905134	38905506	DEL	372	0.0481203
chr10	38905163	38905163	INS	2544	0.0203008
chr10	38905494	38905494	INS	30	0.00827068
chr10	38911865	38911865	INS	143	0.0586466
chr10	38912117	38912117	INS	215	0.00075188
chr10	38912559	38912559	INS	90	0.00075188
chr10	38913265	38913265	INS	192	0.0285714
chr10	38913305	38913305	INS	79	0.00075188
chr10	38918615	38918615	INS	36	0.00075188
chr10	38918663	38918727	DEL	64	0.0150376
chr10	38918867	38919057	DEL	190	0.0120301
chr10	38919004	38919083	DEL	79	0.00225564
chr10	38919068	38919068	INS	40	0.36015
chr10	38919432	38919432	INS	40	0.0796992
chr10	38919703	38919703	INS	54	0.0796992
chr10	38919759	38919793	DEL	34	0.379699
chr10	38919906	38919950	DEL	44	0.0037594
chr10	38920065	38920065	INS	30	0.0796992
chr10	38920084	38920084	INS	214	0.012782
chr10	38920193	38920193	INS	42	0.0796992
chr10	38921810	38921810	INS	31	0.0285714
chr10	38925278	38925278	INS	44	0.00075188
chr10	38926940	38926940	INS	1329	0.0225564
chr10	38930574	38930574	INS	323	0.238346
chr10	38930581	38930630	DEL	49	0.00075188
chr10	38931618	38931659	DEL	41	0.00225564
chr10	38931685	38931685	INS	38	0.00150376
chr10	38931758	38931758	INS	68	0.00150376
chr10	38941849	38942059	DEL	210	0.0406015
chr10	38942119	38942542	DEL	423	0.380451
chr10	38942120	38942193	DEL	73	0.0894737
chr10	38942184	38942468	DEL	284	0.0142857
chr10	38942245	38942245	INS	46	0.00075188
chr10	38942397	38942430	DEL	33	0.0105263
chr10	38942480	38942620	DEL	140	0.11203
chr10	38942766	38942804	DEL	38	0.0323308
chr10	38943177	38943295	DEL	118	0.466917
chr10	38944042	38944468	DEL	426	0.00075188
chr10	38944044	38948872	DEL	4828	0.0503759
chr10	38944046	38946856	DEL	2810	0.0203008
chr10	38944049	38944169	DEL	120	0.0473684
chr10	38944182	38945398	DEL	1216	0.0796992
chr10	38945688	38945774	DEL	86	0.00075188
chr10	38945836	38945919	DEL	83	0.00150376
chr10	38946016	38946046	DEL	30	0.00300752
chr10	38946458	38946458	INS	148	0.303008
chr10	38946494	38946494	INS	36	0.121805
chr10	38946578	38946578	INS	114	0.303008
chr10	38946882	38947739	DEL	857	0.00075188
chr10	38947492	38949293	DEL	1801	0.0120301
chr10	38947779	38948940	DEL	1161	0.0120301
chr10	38948994	38949342	DEL	348	0.081203
chr10	38949069	38949338	DEL	269	0.081203
chr10	38949360	38949360	INS	34	0.0225564
chr10	38949646	38949910	DEL	264	0.3
chr10	38951153	38951186	DEL	33	0.00601504
chr10	38955178	38955896	INV	718	0.00075188
chr10	38956089	38956089	INS	1301	0.434586
chr10	38965027	38965072	DEL	45	0.0639098
chr10	38966305	38966305	INS	30	0.250376
chr10	38966346	38966411	DEL	65	0.00225564
chr10	39018904	39020608	DEL	1704	0.00902256
chr10	39060123	39060153	DEL	30	0.0112782
chr10	39063490	39064355	DEL	865	0.00075188
chr10	39064870	39064870	INS	199	0.00150376
chr10	39086669	39086760	DEL	91	0.012782
chr10	39104436	39104480	DEL	44	0.00075188
chr10	39153857	39153857	INS	84	0.992481
chr10	39157472	39157472	INS	181	0.00150376
chr10	39159681	39160098	INV	417	0.00075188
chr10	39162935	39167508	DEL	4573	0.0105263
chr10	39173951	39175148	DEL	1197	0.165414
chr10	39183183	39183515	DEL	332	0.985714
chr10	39193659	39193659	INS	1873	0.0473684
chr10	39216734	39216734	INS	446	0.982707
chr10	39216969	39216969	INS	54	0.00827068
chr10	39221381	39222923	DEL	1542	0.0473684
chr10	39229534	39230749	DEL	1215	0.00075188
chr10	39229919	39229919	INS	157	0.0406015
chr10	39230139	39230139	INS	158	0.0406015
chr10	39238907	39239119	DEL	212	0.996992
chr10	39247576	39247649	DEL	73	0.0496241
chr10	39253631	39253974	DEL	343	0.00075188
chr10	39254688	39254793	DEL	105	0.0120301
chr10	39254774	39254774	INS	236	0.986466
chr10	39257159	39267934	DEL	10775	0.1
chr10	39257161	39257217	DEL	56	0.0180451
chr10	39265450	39265450	INS	456	0.0511278
chr10	39267873	39267934	DEL	61	0.0263158
chr10	39268613	39268613	INS	502	0.0496241
chr10	39281711	39281883	DEL	172	0.396241
chr10	39312001	39312001	INS	3580	0.00075188
chr10	39320407	39320579	DEL	172	0.0518797
chr10	39337854	39338589	DEL	735	0.901504
chr10	39338357	39342026	DEL	3669	0.0586466
chr10	39338405	39338453	DEL	48	0.0586466
chr10	39340805	39359900	DEL	19095	0.00075188
chr10	39341514	39341704	DEL	190	0.00902256
chr10	39341686	39341686	INS	1180	0.529323
chr10	39341728	39341728	INS	478	0.00075188
chr10	39342787	39342959	DEL	172	0.00150376
chr10	39344068	39344584	DEL	516	0.00075188
chr10	39346713	39347260	DEL	547	0.396992
chr10	39347209	39347240	DEL	31	0.018797
chr10	39347342	39347685	DEL	343	0.442105
chr10	39349404	39362985	DEL	13581	0.00075188
chr10	39361235	39361750	DEL	515	0.0308271
chr10	39362320	39362491	DEL	171	0.00225564
chr10	39363116	39365518	DEL	2402	0.00075188
chr10	39363489	39363489	INS	34	0.043609
chr10	39365562	39366071	DEL	509	0.00150376
chr10	39366013	39366185	DEL	172	0.0654135
chr10	39381809	39381809	INS	676	0.0714286
chr10	39382040	39382040	INS	1364	0.0406015
chr10	39382250	39382250	INS	678	0.0714286
chr10	39382635	39382635	INS	669	0.0714286
chr10	39387400	39387400	INS	3079	0.0511278
chr10	39387717	39387814	DEL	97	0.0135338
chr10	39396618	39396648	DEL	30	0.00075188
chr10	39402935	39403279	DEL	344	0.00075188
chr10	39406249	39413887	DEL	7638	0.0646617
chr10	39409042	39410889	DEL	1847	0.012782
chr10	39409793	39409793	INS	38	0.024812
chr10	39414139	39414139	INS	166	0.00075188
chr10	39415381	39415381	INS	163	0.00225564
chr10	39416508	39416508	INS	161	0.00075188
chr10	39418935	39420285	DEL	1350	0.00526316
chr10	39423262	39423433	DEL	171	0.118797
chr10	39425339	39425339	INS	163	0.00225564
chr10	39425649	39425991	DEL	342	0.00451128
chr10	39427039	39427039	INS	315	0.0601504
chr10	39441131	39441302	DEL	171	0.00902256
chr10	39447483	39447561	DEL	78	0.00601504
chr10	39453512	39454876	DEL	1364	0.00676692
chr10	39456738	39456769	DEL	31	0.00451128
chr10	39459673	39459844	DEL	171	0.00075188
chr10	39478716	39478716	INS	168	0.00300752
chr10	39479351	39479351	INS	343	0.999248
chr10	39482085	39482424	DEL	339	0.00150376
chr10	39482563	39482596	DEL	33	0.00075188
chr10	39493183	39493215	DEL	32	0.0037594
chr10	39494778	39499384	DEL	4606	0.0571429
chr10	39495278	39498177	DEL	2899	0.0571429
chr10	39497122	39497156	DEL	34	0.00075188
chr10	39498438	39498468	DEL	30	0.00526316
chr10	39502664	39503006	DEL	342	0.910526
chr10	39506830	39507172	DEL	342	0.36391
chr10	39517589	39517589	INS	1427	0.0037594
chr10	39518857	39519026	DEL	169	0.0135338
chr10	39521062	39522910	DEL	1848	0.00075188
chr10	39524639	39524639	INS	169	0.00300752
chr10	39527420	39527420	INS	1531	0.00300752
chr10	39527455	39527455	INS	839	0.00300752
chr10	39528663	39528663	INS	1534	0.00075188
chr10	39533351	39533522	DEL	171	0.0548872
chr10	39533451	39533625	DEL	174	0.00601504
chr10	39533988	39534158	DEL	170	0.00526316
chr10	39534197	39534197	INS	4749	0.33985
chr10	39536885	39537055	DEL	170	0.00075188
chr10	39537392	39537563	DEL	171	0.0142857
chr10	39543131	39543302	DEL	171	0.00827068
chr10	39543558	39543728	DEL	170	0.00075188
chr10	39545607	39545607	INS	166	0.0120301
chr10	39546139	39546139	INS	4243	0.00676692
chr10	39548436	39548436	INS	59	0.0075188
chr10	39549132	39550327	DEL	1195	0.0503759
chr10	39550457	39550627	DEL	170	0.0203008
chr10	39551310	39551479	DEL	169	0.73985
chr10	39551494	39551494	INS	1361	0.00075188
chr10	39553220	39553220	INS	1516	0.00075188
chr10	39554124	39554124	INS	79	0.00225564
chr10	39558441	39559799	DEL	1358	0.470677
chr10	39558670	39558670	INS	169	0.0390977
chr10	39558703	39561248	DEL	2545	0.0293233
chr10	39559543	39559543	INS	337	0.0172932
chr10	39559770	39559770	INS	339	0.0172932
chr10	39560159	39561178	DEL	1019	0.505263
chr10	39561223	39561223	INS	330	0.00075188
chr10	39561333	39561333	INS	668	0.00075188
chr10	39561370	39561370	INS	1348	0.133083
chr10	39566812	39570766	DEL	3954	0.00526316
chr10	39567475	39567475	INS	670	0.00075188
chr10	39568114	39568114	INS	1356	0.296241
chr10	39568508	39568677	DEL	169	0.00075188
chr10	39568716	39568716	INS	334	0.00827068
chr10	39568816	39569494	DEL	678	0.00075188
chr10	39568944	39568944	INS	332	0.00827068
chr10	39569900	39574509	DEL	4609	0.0293233
chr10	39570111	39570111	INS	1455	0.0518797
chr10	39570425	39571328	DEL	903	0.093985
chr10	39570450	39570677	DEL	227	0.202256
chr10	39570633	39570860	DEL	227	0.0488722
chr10	39570639	39571202	DEL	563	0.093985
chr10	39570651	39570651	INS	446	0.0135338
chr10	39570652	39570652	INS	112	0.443609
chr10	39570932	39571267	DEL	335	0.0390977
chr10	39571113	39571113	INS	338	0.0135338
chr10	39571569	39571569	INS	311	0.00075188
chr10	39571688	39572028	DEL	340	0.00075188
chr10	39571785	39573112	DEL	1327	0.118045
chr10	39572317	39572317	INS	288	0.00150376
chr10	39572346	39572996	DEL	650	0.00451128
chr10	39572451	39572761	DEL	310	0.42406
chr10	39572462	39572462	INS	45	0.00150376
chr10	39572912	39572912	INS	337	0.130075
chr10	39573207	39573546	DEL	339	0.0323308
chr10	39573517	39573517	INS	337	0.130075
chr10	39573696	39574033	DEL	337	0.0112782
chr10	39574193	39574193	INS	678	0.00150376
chr10	39574248	39574588	DEL	340	0.0142857
chr10	39574709	39574709	INS	663	0.00150376
chr10	39574903	39576937	DEL	2034	0.00451128
chr10	39575005	39575343	DEL	338	0.0338346
chr10	39575043	39575043	INS	1011	0.00150376
chr10	39576179	39576179	INS	1355	0.00075188
chr10	39576455	39576455	INS	336	0.00150376
chr10	39576463	39576801	DEL	338	0.0172932
chr10	39576963	39577303	DEL	340	0.00676692
chr10	39577969	39578647	DEL	678	0.0165414
chr10	39578637	39578637	INS	678	0.00075188
chr10	39578696	39578696	INS	1328	0.00075188
chr10	39579114	39579114	INS	330	0.00075188
chr10	39579918	39580257	DEL	339	0.00225564
chr10	39580295	39580295	INS	334	0.0075188
chr10	39580306	39580643	DEL	337	0.0390977
chr10	39581020	39581357	DEL	337	0.0593985
chr10	39581646	39582323	DEL	677	0.00902256
chr10	39581777	39582115	DEL	338	0.0037594
chr10	39582731	39582731	INS	339	0.0105263
chr10	39582854	39583192	DEL	338	0.00300752
chr10	39583405	39583745	DEL	340	0.018797
chr10	39583528	39583528	INS	340	0.00075188
chr10	39598812	39598812	INS	56	0.0150376
chr10	39602026	39602026	INS	673	0.00601504
chr10	39609736	39609736	INS	679	0.00075188
chr10	39613191	39615415	DEL	2224	0.00150376
chr10	39617141	39617141	INS	43	0.0195489
chr10	39617142	39617142	INS	379	0.00902256
chr10	39619737	39619737	INS	332	0.0157895
chr10	39620560	39620560	INS	341	0.0157895
chr10	39622354	39625188	DEL	2834	0.037594
chr10	39626758	39627092	DEL	334	0.00601504
chr10	39627040	39627378	DEL	338	0.00225564
chr10	39627646	39627646	INS	319	0.0037594
chr10	39627963	39627963	INS	327	0.0037594
chr10	39628500	39628835	DEL	335	0.00827068
chr10	39628749	39629088	DEL	339	0.00075188
chr10	39629888	39630227	DEL	339	0.00451128
chr10	39630446	39630785	DEL	339	0.00075188
chr10	39631353	39631353	INS	340	0.00075188
chr10	39631787	39632125	DEL	338	0.0037594
chr10	39632411	39632411	INS	338	0.00150376
chr10	39633390	39633390	INS	323	0.00075188
chr10	39633759	39633759	INS	337	0.00075188
chr10	39633922	39633922	INS	1349	0.00150376
chr10	39634086	39634086	INS	326	0.00075188
chr10	39634897	39635179	DEL	282	0.00601504
chr10	39635059	39635059	INS	58	0.0977444
chr10	39706099	39707458	DEL	1359	0.00150376
chr10	39830943	39831280	DEL	337	0.00075188
chr10	39853496	39853834	DEL	338	0.00225564
chr10	39986827	39987166	DEL	339	0.00150376
chr10	40065262	40065602	DEL	340	0.00075188
chr10	40066423	40066423	INS	341	0.00300752
chr10	40067016	40067696	DEL	680	0.0075188
chr10	40067535	40067535	INS	340	0.00902256
chr10	40068239	40068579	DEL	340	0.00075188
chr10	40068487	40068487	INS	339	0.0706767
chr10	40068519	40069537	DEL	1018	0.0165414
chr10	40068635	40068967	DEL	332	0.0037594
chr10	40069204	40069204	INS	671	0.0706767
chr10	40069251	40069591	DEL	340	0.00225564
chr10	40069322	40069322	INS	334	0.00075188
chr10	40069573	40069912	DEL	339	0.186466
chr10	40070078	40071436	DEL	1358	0.00601504
chr10	40070320	40070658	DEL	338	0.081203
chr10	40070589	40071606	DEL	1017	0.0172932
chr10	40070716	40070716	INS	330	0.0458647
chr10	40070913	40071593	DEL	680	0.0172932
chr10	40070934	40071272	DEL	338	0.0984962
chr10	40071324	40071324	INS	680	0.018797
chr10	40071651	40071989	DEL	338	0.312782
chr10	40072171	40072171	INS	336	0.018797
chr10	40072288	40072627	DEL	339	0.0406015
chr10	40072948	40073624	DEL	676	0.0105263
chr10	40073392	40073730	DEL	338	0.00075188
chr10	40073610	40076326	DEL	2716	0.00150376
chr10	40073624	40073962	DEL	338	0.00827068
chr10	40073984	40075344	DEL	1360	0.0548872
chr10	40074008	40074686	DEL	678	0.00075188
chr10	40074978	40075653	DEL	675	0.0699248
chr10	40075059	40075398	DEL	339	0.0699248
chr10	40075774	40076113	DEL	339	0.0112782
chr10	40075977	40076316	DEL	339	0.00225564
chr10	40076312	40076991	DEL	679	0.0285714
chr10	40077039	40077379	DEL	340	0.00150376
chr10	40077066	40077066	INS	316	0.00225564
chr10	40077382	40077722	DEL	340	0.198496
chr10	40078050	40078388	DEL	338	0.0834586
chr10	40078059	40079416	DEL	1357	0.0338346
chr10	40078676	40079355	DEL	679	0.118797
chr10	40078768	40081482	DEL	2714	0.0466165
chr10	40078793	40079130	DEL	337	0.0315789
chr10	40079530	40080205	DEL	675	0.0766917
chr10	40079609	40079947	DEL	338	0.47218
chr10	40079679	40079679	INS	339	0.00300752
chr10	40079954	40079954	INS	330	0.00300752
chr10	40080318	40080996	DEL	678	0.1
chr10	40080535	40080870	DEL	335	0.00902256
chr10	40080956	40080956	INS	332	0.0180451
chr10	40081182	40081182	INS	329	0.0180451
chr10	40081374	40082051	DEL	677	0.0157895
chr10	40081650	40081986	DEL	336	0.0345865
chr10	40082151	40082492	DEL	341	0.00451128
chr10	40082165	40083183	DEL	1018	0.0142857
chr10	40082213	40082213	INS	684	0.0105263
chr10	40082219	40082219	INS	334	0.14812
chr10	40082620	40082956	DEL	336	0.109023
chr10	40083254	40083254	INS	676	0.00827068
chr10	40083400	40083738	DEL	338	0.00075188
chr10	40083636	40083636	INS	341	0.024812
chr10	40083793	40084472	DEL	679	0.155639
chr10	40083935	40084274	DEL	339	0.0135338
chr10	40084577	40084577	INS	334	0.00075188
chr10	40084890	40085228	DEL	338	0.0706767
chr10	40085584	40086264	DEL	680	0.126316
chr10	40085663	40086001	DEL	338	0.0270677
chr10	40086065	40086403	DEL	338	0.00075188
chr10	40086270	40086608	DEL	338	0.00601504
chr10	40086768	40087108	DEL	340	0.00225564
chr10	40087986	40088324	DEL	338	0.0233083
chr10	40366749	40367088	DEL	339	0.00300752
chr10	40367998	40368337	DEL	339	0.283459
chr10	40368716	40369056	DEL	340	0.0037594
chr10	40369631	40370646	DEL	1015	0.0120301
chr10	40370111	40370787	DEL	676	0.0120301
chr10	40370217	40370553	DEL	336	0.00150376
chr10	40372963	40373983	DEL	1020	0.00075188
chr10	40372995	40372995	INS	336	0.0037594
chr10	40373811	40374148	DEL	337	0.00225564
chr10	40374471	40375150	DEL	679	0.024812
chr10	40374824	40375840	DEL	1016	0.0240602
chr10	40376246	40376246	INS	337	0.00075188
chr10	40376518	40376857	DEL	339	0.0278195
chr10	40377274	40377612	DEL	338	0.0120301
chr10	40377744	40378084	DEL	340	0.0345865
chr10	40380006	40380343	DEL	337	0.00150376
chr10	40391513	40391513	INS	336	0.012782
chr10	40391772	40392449	DEL	677	0.0172932
chr10	40391799	40392138	DEL	339	0.0172932
chr10	40392559	40392559	INS	338	0.0157895
chr10	40394495	40394835	DEL	340	0.193233
chr10	40395984	40396327	DEL	343	0.0315789
chr10	40396223	40396563	DEL	340	0.0609023
chr10	40399690	40400028	DEL	338	0.0360902
chr10	40412265	40412603	DEL	338	0.0233083
chr10	40505654	40505992	DEL	338	0.00300752
chr10	40506293	40506293	INS	337	0.0353383
chr10	40506674	40507013	DEL	339	0.0210526
chr10	40508739	40509076	DEL	337	0.108271
chr10	40509380	40509720	DEL	340	0.00977444
chr10	40510039	40511053	DEL	1014	0.043609
chr10	40510239	40510577	DEL	338	0.127068
chr10	40510917	40511256	DEL	339	0.0398496
chr10	40511422	40511761	DEL	339	0.0037594
chr10	40512055	40512395	DEL	340	0.0413534
chr10	40513659	40514339	DEL	680	0.0112782
chr10	40516075	40516755	DEL	680	0.00676692
chr10	40541124	40541463	DEL	339	0.00451128
chr10	40541432	40541772	DEL	340	0.0383459
chr10	40542656	40542994	DEL	338	0.0345865
chr10	40543403	40543739	DEL	336	0.0037594
chr10	40543904	40543904	INS	332	0.0112782
chr10	40544767	40545447	DEL	680	0.00150376
chr10	40545355	40545355	INS	330	0.00075188
chr10	40545736	40546076	DEL	340	0.00075188
chr10	40583118	40583220	DEL	102	0.0278195
chr10	40586105	40586443	DEL	338	0.0669173
chr10	40587289	40587289	INS	340	0.00451128
chr10	40587307	40587643	DEL	336	0.0142857
chr10	40587630	40587967	DEL	337	0.00601504
chr10	40588116	40588795	DEL	679	0.0112782
chr10	40588138	40588138	INS	324	0.0699248
chr10	40588442	40588786	DEL	344	0.0112782
chr10	40588728	40589405	DEL	677	0.0308271
chr10	40588759	40588759	INS	333	0.207519
chr10	40589002	40589339	DEL	337	0.0037594
chr10	40589487	40589829	DEL	342	0.00150376
chr10	40589516	40589516	INS	337	0.00075188
chr10	40589946	40590283	DEL	337	0.00676692
chr10	40590535	40590874	DEL	339	0.00225564
chr10	40590572	40590572	INS	337	0.00150376
chr10	40590844	40591183	DEL	339	0.0759398
chr10	40591591	40591930	DEL	339	0.318797
chr10	40591784	40591784	INS	338	0.0526316
chr10	40592103	40592103	INS	338	0.258647
chr10	40592166	40592844	DEL	678	0.0218045
chr10	40592213	40592554	DEL	341	0.0616541
chr10	40592353	40593370	DEL	1017	0.00526316
chr10	40592959	40592959	INS	333	0.00150376
chr10	40593187	40594205	DEL	1018	0.00150376
chr10	40593221	40593221	INS	336	0.296241
chr10	40593238	40593576	DEL	338	0.0285714
chr10	40593878	40593878	INS	311	0.00300752
chr10	40593896	40594574	DEL	678	0.0902256
chr10	40593898	40594238	DEL	340	0.00075188
chr10	40594101	40594101	INS	335	0.00300752
chr10	40594120	40595108	DEL	988	0.00676692
chr10	40594258	40594596	DEL	338	0.00300752
chr10	40594437	40594775	DEL	338	0.00300752
chr10	40594609	40594947	DEL	338	0.0300752
chr10	40594654	40595330	DEL	676	0.00451128
chr10	40594988	40595326	DEL	338	0.438346
chr10	40595342	40595342	INS	339	0.00225564
chr10	40595559	40596238	DEL	679	0.00827068
chr10	40595596	40595935	DEL	339	0.185714
chr10	40595935	40596613	DEL	678	0.00150376
chr10	40596360	40596698	DEL	338	0.461654
chr10	40596536	40596536	INS	337	0.0105263
chr10	40596603	40596943	DEL	340	0.00075188
chr10	40596699	40596699	INS	343	0.125564
chr10	40596808	40596808	INS	339	0.125564
chr10	40596868	40597547	DEL	679	0.0473684
chr10	40597007	40597347	DEL	340	0.0218045
chr10	40597486	40597826	DEL	340	0.00827068
chr10	40597549	40597549	INS	266	0.00075188
chr10	40597718	40597718	INS	323	0.00075188
chr10	40597894	40598571	DEL	677	0.0368421
chr10	40597976	40598314	DEL	338	0.0368421
chr10	40598499	40598839	DEL	340	0.0165414
chr10	40598747	40598747	INS	337	0.00225564
chr10	40598795	40598795	INS	678	0.00225564
chr10	40598992	40599331	DEL	339	0.00075188
chr10	40599485	40599485	INS	336	0.00075188
chr10	40599557	40599897	DEL	340	0.0353383
chr10	40599673	40600692	DEL	1019	0.00225564
chr10	40599748	40599748	INS	335	0.00075188
chr10	40600037	40600373	DEL	336	0.12782
chr10	40600377	40600717	DEL	340	0.0142857
chr10	40600758	40601096	DEL	338	0.355639
chr10	40600812	40600812	INS	314	0.00075188
chr10	40601285	40601285	INS	339	0.00526316
chr10	40601324	40602340	DEL	1016	0.00827068
chr10	40602056	40602395	DEL	339	0.451128
chr10	40602363	40602704	DEL	341	0.0150376
chr10	40602368	40602368	INS	341	0.00075188
chr10	40602382	40602382	INS	669	0.00225564
chr10	40602733	40603751	DEL	1018	0.290977
chr10	40602794	40603134	DEL	340	0.0338346
chr10	40603383	40604400	DEL	1017	0.00676692
chr10	40603737	40604076	DEL	339	0.229323
chr10	40603796	40603796	INS	322	0.012782
chr10	40604078	40605096	DEL	1018	0.00075188
chr10	40604114	40606829	DEL	2715	0.226316
chr10	40604115	40604115	INS	308	0.012782
chr10	40604224	40604564	DEL	340	0.116541
chr10	40604494	40604494	INS	330	0.012782
chr10	40604766	40605105	DEL	339	0.00902256
chr10	40605185	40606949	DEL	1764	0.0428571
chr10	40605200	40606215	DEL	1015	0.0285714
chr10	40605729	40606406	DEL	677	0.056391
chr10	40605764	40605764	INS	338	0.0180451
chr10	40605982	40606317	DEL	335	0.0669173
chr10	40606154	40606829	DEL	675	0.0203008
chr10	40606459	40606459	INS	340	0.0120301
chr10	40606711	40607391	DEL	680	0.00827068
chr10	40606718	40607057	DEL	339	0.0744361
chr10	40606800	40606800	INS	338	0.0120301
chr10	40607227	40607227	INS	333	0.0120301
chr10	40607502	40607838	DEL	336	0.00150376
chr10	40608225	40608564	DEL	339	0.22406
chr10	40608627	40609647	DEL	1020	0.00526316
chr10	40608700	40611080	DEL	2380	0.00075188
chr10	40608809	40608809	INS	329	0.0180451
chr10	40608852	40609531	DEL	679	0.00526316
chr10	40609485	40609485	INS	338	0.0180451
chr10	40609857	40610196	DEL	339	0.0541353
chr10	40610609	40610609	INS	336	0.0150376
chr10	40610897	40611235	DEL	338	0.0481203
chr10	40611035	40611035	INS	669	0.0315789
chr10	40611035	40611035	INS	338	0.0315789
chr10	40611194	40611530	DEL	336	0.00225564
chr10	40611903	40612242	DEL	339	0.00075188
chr10	40611963	40611963	INS	340	0.0315789
chr10	40612235	40612574	DEL	339	0.0112782
chr10	40612647	40614679	DEL	2032	0.00300752
chr10	40612950	40613461	DEL	511	0.00075188
chr10	40613009	40613351	DEL	342	0.135338
chr10	40613587	40613924	DEL	337	0.0233083
chr10	40613589	40613589	INS	315	0.00075188
chr10	40614346	40614685	DEL	339	0.155639
chr10	40614651	40614651	INS	321	0.00075188
chr10	40615367	40617396	DEL	2029	0.00075188
chr10	40615697	40616035	DEL	338	0.335338
chr10	40615718	40615718	INS	293	0.00075188
chr10	40616412	40616750	DEL	338	0.0142857
chr10	40617070	40617408	DEL	338	0.205263
chr10	40617428	40617428	INS	332	0.0150376
chr10	40617926	40618264	DEL	338	0.00075188
chr10	40618393	40618393	INS	335	0.0150376
chr10	40618682	40619021	DEL	339	0.0112782
chr10	40619430	40619768	DEL	338	0.123308
chr10	40620824	40621159	DEL	335	0.0789474
chr10	40663247	40663584	DEL	337	0.0120301
chr10	40671375	40673417	DEL	2042	0.00075188
chr10	40673915	40675951	DEL	2036	0.00075188
chr10	40681670	40682010	DEL	340	0.0398496
chr10	41474006	41474006	INS	338	0.00225564
chr10	41474999	41474999	INS	333	0.00150376
chr10	41475867	41475867	INS	336	0.00150376
chr10	41477059	41477059	INS	335	0.00451128
chr10	41480485	41481160	DEL	675	0.00150376
chr10	41483234	41483234	INS	336	0.00451128
chr10	41486595	41486931	DEL	336	0.00075188
chr10	41487861	41488539	DEL	678	0.00225564
chr10	41488437	41488437	INS	332	0.00150376
chr10	41489794	41489794	INS	339	0.0203008
chr10	41491859	41492537	DEL	678	0.00300752
chr10	41492939	41493618	DEL	679	0.00225564
chr10	41493744	41493744	INS	330	0.0037594
chr10	41494741	41494741	INS	334	0.018797
chr10	41494982	41495660	DEL	678	0.00300752
chr10	41495819	41497620	DEL	1801	0.00827068
chr10	41496135	41496475	DEL	340	0.00225564
chr10	41496815	41497594	DEL	779	0.00601504
chr10	41497128	41497567	DEL	439	0.00601504
chr10	41497387	41498505	DEL	1118	0.00225564
chr10	41497440	41497539	DEL	99	0.0323308
chr10	41497780	41498120	DEL	340	0.0278195
chr10	41500337	41500675	DEL	338	0.0037594
chr10	41500409	41500409	INS	1017	0.0180451
chr10	41501380	41502059	DEL	679	0.0157895
chr10	41502446	41502786	DEL	340	0.0466165
chr10	41502710	41502710	INS	327	0.00075188
chr10	41504838	41505178	DEL	340	0.00676692
chr10	41506695	41507036	DEL	341	0.00075188
chr10	41506867	41508904	DEL	2037	0.0669173
chr10	41507461	41507461	INS	329	0.0240602
chr10	41508274	41508953	DEL	679	0.0150376
chr10	41509235	41509573	DEL	338	0.0112782
chr10	41514086	41514425	DEL	339	0.0210526
chr10	41516367	41516705	DEL	338	0.00075188
chr10	41517656	41518334	DEL	678	0.00075188
chr10	41518635	41520669	DEL	2034	0.0157895
chr10	41518946	41518946	INS	328	0.00075188
chr10	41519680	41520357	DEL	677	0.00451128
chr10	41520770	41521108	DEL	338	0.00300752
chr10	41522329	41523009	DEL	680	0.00451128
chr10	41523357	41523697	DEL	340	0.00225564
chr10	41524442	41525120	DEL	678	0.00075188
chr10	41525155	41525491	DEL	336	0.00977444
chr10	41525457	41527492	DEL	2035	0.00300752
chr10	41525527	41525527	INS	339	0.00827068
chr10	41526458	41527135	DEL	677	0.0263158
chr10	41526459	41526797	DEL	338	0.0075188
chr10	41527901	41528240	DEL	339	0.00075188
chr10	41529001	41529680	DEL	679	0.0541353
chr10	41529954	41530294	DEL	340	0.00075188
chr10	41531339	41532018	DEL	679	0.0180451
chr10	41532536	41532875	DEL	339	0.00601504
chr10	41533536	41534179	DEL	643	0.109774
chr10	41533789	41534467	DEL	678	0.00150376
chr10	41534916	41535256	DEL	340	0.0962406
chr10	41536169	41536847	DEL	678	0.0180451
chr10	41537022	41538717	DEL	1695	0.0954887
chr10	41537482	41538160	DEL	678	0.00075188
chr10	41538341	41538682	DEL	341	0.00451128
chr10	41539362	41541056	DEL	1694	0.00150376
chr10	41539440	41539778	DEL	338	0.00526316
chr10	41539687	41540025	DEL	338	0.00451128
chr10	41540294	41540970	DEL	676	0.00150376
chr10	41540711	41541050	DEL	339	0.056391
chr10	41541062	41541741	DEL	679	0.00601504
chr10	41542895	41543573	DEL	678	0.00150376
chr10	41542937	41544297	DEL	1360	0.00075188
chr10	41543669	41544348	DEL	679	0.0511278
chr10	41544234	41544913	DEL	679	0.121805
chr10	41544350	41544688	DEL	338	0.12406
chr10	41544415	41548759	DEL	4344	0.0345865
chr10	41544874	41545821	DEL	947	0.00601504
chr10	41545065	41546689	DEL	1624	0.0037594
chr10	41545173	41545508	DEL	335	0.00451128
chr10	41545559	41545828	DEL	269	0.429323
chr10	41545721	41545721	INS	72	0.00150376
chr10	41546227	41547245	DEL	1018	0.00150376
chr10	41547285	41547285	INS	337	0.0142857
chr10	41547551	41548571	DEL	1020	0.0917293
chr10	41548508	41549866	DEL	1358	0.0481203
chr10	41548782	41548782	INS	341	0.00075188
chr10	41550214	41550553	DEL	339	0.00300752
chr10	41550654	41550993	DEL	339	0.00150376
chr10	41550717	41550717	INS	337	0.233083
chr10	41551776	41551776	INS	333	0.00150376
chr10	41551959	41552982	DEL	1023	0.00827068
chr10	41553069	41553069	INS	336	0.00977444
chr10	41553074	41553074	INS	683	0.0330827
chr10	41553329	41553667	DEL	338	0.00150376
chr10	41553367	41553367	INS	330	0.00977444
chr10	41554382	41554382	INS	678	0.00075188
chr10	41554456	41554456	INS	338	0.00225564
chr10	41554484	41554822	DEL	338	0.00827068
chr10	41554872	41554872	INS	680	0.00150376
chr10	41555707	41555707	INS	233	0.00225564
chr10	41555780	41555780	INS	338	0.00225564
chr10	41555835	41556174	DEL	339	0.00526316
chr10	41555990	41557009	DEL	1019	0.00075188
chr10	41556546	41556885	DEL	339	0.0105263
chr10	41556642	41558000	DEL	1358	0.0548872
chr10	41557010	41557010	INS	339	0.00150376
chr10	41557181	41557520	DEL	339	0.0157895
chr10	41557297	41557297	INS	334	0.00150376
chr10	41558710	41559728	DEL	1018	0.243609
chr10	41558714	41558714	INS	339	0.0172932
chr10	41559546	41559546	INS	338	0.0172932
chr10	41559921	41560257	DEL	336	0.00977444
chr10	41561187	41561525	DEL	338	0.00150376
chr10	41561481	41561818	DEL	337	0.0601504
chr10	41562043	41563403	DEL	1360	0.193233
chr10	41562055	41562055	INS	338	0.0105263
chr10	41562886	41563224	DEL	338	0.0857143
chr10	41564062	41564400	DEL	338	0.062406
chr10	41564635	41564975	DEL	340	0.00902256
chr10	41565103	41566460	DEL	1357	0.0406015
chr10	41566262	41566262	INS	323	0.00075188
chr10	41566518	41566518	INS	335	0.00075188
chr10	41567691	41567691	INS	340	0.0894737
chr10	41568541	41568881	DEL	340	0.00902256
chr10	41569150	41569150	INS	335	0.0631579
chr10	41569263	41570282	DEL	1019	0.0458647
chr10	41570261	41570261	INS	341	0.0458647
chr10	41571248	41571588	DEL	340	0.00601504
chr10	41571858	41572199	DEL	341	0.0285714
chr10	41572093	41573451	DEL	1358	0.00300752
chr10	41572946	41573286	DEL	340	0.00225564
chr10	41573356	41573356	INS	331	0.0225564
chr10	41573564	41574581	DEL	1017	0.0473684
chr10	41573728	41574407	DEL	679	0.0473684
chr10	41573742	41574078	DEL	336	0.0037594
chr10	41574326	41574326	INS	676	0.00150376
chr10	41574392	41574392	INS	326	0.0225564
chr10	41575322	41575662	DEL	340	0.103759
chr10	41575822	41576164	DEL	342	0.018797
chr10	41576522	41577878	DEL	1356	0.00300752
chr10	41577029	41577370	DEL	341	0.00526316
chr10	41577456	41578134	DEL	678	0.00075188
chr10	41577456	41577456	INS	337	0.00075188
chr10	41578388	41578728	DEL	340	0.0466165
chr10	41578904	41579243	DEL	339	0.0112782
chr10	41579415	41580772	DEL	1357	0.0112782
chr10	41579465	41579465	INS	352	0.00150376
chr10	41580553	41580553	INS	338	0.00150376
chr10	41580785	41580785	INS	335	0.00150376
chr10	41582127	41583146	DEL	1019	0.0240602
chr10	41583869	41584543	DEL	674	0.00075188
chr10	41584608	41584608	INS	317	0.00676692
chr10	41585996	41585996	INS	341	0.0112782
chr10	41587321	41587321	INS	334	0.00075188
chr10	41588751	41588751	INS	335	0.00451128
chr10	41589950	41589950	INS	339	0.00601504
chr10	41591511	41591511	INS	334	0.00676692
chr10	41694336	41694382	DEL	46	0.00075188
chr10	41695133	41696492	DEL	1359	0.00601504
chr10	41695558	41695558	INS	1016	0.00150376
chr10	41696720	41697398	DEL	678	0.0075188
chr10	41697209	41698568	DEL	1359	0.00977444
chr10	41697621	41697621	INS	994	0.00150376
chr10	41697667	41698005	DEL	338	0.00075188
chr10	41698089	41698428	DEL	339	0.00075188
chr10	41698406	41698406	INS	930	0.00075188
chr10	41698766	41699106	DEL	340	0.00225564
chr10	41699151	41699151	INS	1685	0.00075188
chr10	41699796	41700474	DEL	678	0.00075188
chr10	41700523	41702900	DEL	2377	0.00902256
chr10	41700532	41700532	INS	336	0.00075188
chr10	41700721	41702078	DEL	1357	0.00902256
chr10	41702033	41702371	DEL	338	0.00075188
chr10	41702065	41703761	DEL	1696	0.0511278
chr10	41702663	41710469	DEL	7806	0.0285714
chr10	41702829	41703505	DEL	676	0.00150376
chr10	41703272	41704966	DEL	1694	0.00075188
chr10	41703288	41703288	INS	674	0.00225564
chr10	41703354	41703694	DEL	340	0.2
chr10	41703759	41703759	INS	1351	0.00225564
chr10	41703798	41706852	DEL	3054	0.00075188
chr10	41703916	41704933	DEL	1017	0.00075188
chr10	41704606	41705964	DEL	1358	0.00075188
chr10	41704793	41704793	INS	330	0.037594
chr10	41704795	41704795	INS	675	0.037594
chr10	41705051	41705051	INS	340	0.037594
chr10	41705546	41707922	DEL	2376	0.0037594
chr10	41705659	41710747	DEL	5088	0.0285714
chr10	41707122	41707802	DEL	680	0.00075188
chr10	41708015	41708015	INS	3042	0.00075188
chr10	41708226	41708226	INS	147	0.00075188
chr10	41711481	41711820	DEL	339	0.0609023
chr10	41712397	41712397	INS	332	0.00150376
chr10	41745220	41745220	INS	116	0.0631579
chr10	41766256	41766256	INS	37	0.0639098
chr10	41774240	41775266	DEL	1026	0.00225564
chr10	41781328	41782185	DEL	857	0.0496241
chr10	41783126	41785542	DEL	2416	0.0105263
chr10	41791865	41792036	DEL	171	0.00300752
chr10	41793917	41794087	DEL	170	0.0345865
chr10	41816918	41817090	DEL	172	0.0503759
chr10	41821230	41821230	INS	31	0.00150376
chr10	41821638	41821638	INS	337	0.503008
chr10	41830387	41831064	DEL	677	0.00902256
chr10	41833368	41833368	INS	300	0.0308271
chr10	41833404	41833404	INS	144	0.0323308
chr10	41833582	41833667	DEL	85	0.0398496
chr10	41833668	41833668	INS	84	0.0323308
chr10	41841185	41841524	DEL	339	0.0180451
chr10	41841773	41841773	INS	344	0.00150376
chr10	41842188	41842981	DEL	793	0.00225564
chr10	41842192	41844342	DEL	2150	0.00075188
chr10	41843414	41843464	DEL	50	0.0278195
chr10	41843429	41843429	INS	125	0.00075188
chr10	41843449	41843449	INS	404	0.0142857
chr10	41843886	41847136	DEL	3250	0.00075188
chr10	41843972	41844017	DEL	45	0.00526316
chr10	41844064	41844064	INS	45	0.0330827
chr10	41844399	41855067	DEL	10668	0.00451128
chr10	41844753	41845106	DEL	353	0.00150376
chr10	41845090	41845090	INS	41	0.00150376
chr10	41845097	41845146	DEL	49	0.0195489
chr10	41845317	41847625	DEL	2308	0.00075188
chr10	41845671	41845886	DEL	215	0.00601504
chr10	41845715	41845806	DEL	91	0.00225564
chr10	41845749	41846380	DEL	631	0.00902256
chr10	41845970	41846381	DEL	411	0.00902256
chr10	41846008	41846008	INS	231	0.00902256
chr10	41846026	41846212	DEL	186	0.0210526
chr10	41846419	41846743	DEL	324	0.0270677
chr10	41846691	41846691	INS	436	0.0037594
chr10	41846746	41846746	INS	31	0.00902256
chr10	41847999	41848048	DEL	49	0.189474
chr10	41848027	41848027	INS	127	0.00225564
chr10	41848158	41848252	DEL	94	0.00150376
chr10	41848163	41848631	DEL	468	0.0210526
chr10	41848507	41848974	DEL	467	0.012782
chr10	41848628	41856018	DEL	7390	0.00451128
chr10	41848832	41849565	DEL	733	0.00150376
chr10	41849822	41849871	DEL	49	0.114286
chr10	41849969	41850255	DEL	286	0.00601504
chr10	41850234	41850685	DEL	451	0.0225564
chr10	41850345	41850345	INS	169	0.00526316
chr10	41850436	41850721	DEL	285	0.0225564
chr10	41850643	41852362	DEL	1719	0.00150376
chr10	41850721	41850721	INS	43	0.00300752
chr10	41850822	41851375	DEL	553	0.00827068
chr10	41851325	41851713	DEL	388	0.00150376
chr10	41851344	41851344	INS	48	0.00300752
chr10	41851387	41851387	INS	226	0.00150376
chr10	41851388	41851388	INS	915	0.00150376
chr10	41851652	41851652	INS	42	0.00075188
chr10	41851857	41851994	DEL	137	0.0293233
chr10	41852222	41853238	DEL	1016	0.00902256
chr10	41852268	41852739	DEL	471	0.0075188
chr10	41852662	41852662	INS	1642	0.00827068
chr10	41853146	41854749	DEL	1603	0.0120301
chr10	41853256	41854155	DEL	899	0.0120301
chr10	41853581	41853653	DEL	72	0.00150376
chr10	41853845	41853845	INS	71	0.0571429
chr10	41853918	41854106	DEL	188	0.0150376
chr10	41853995	41853995	INS	289	0.00225564
chr10	41854001	41854001	INS	100	0.0571429
chr10	41854009	41854078	DEL	69	0.00150376
chr10	41854697	41854746	DEL	49	0.418797
chr10	41854745	41854745	INS	585	0.00075188
chr10	41854997	41855045	DEL	48	0.00451128
chr10	41855388	41855437	DEL	49	0.0210526
chr10	41855501	41856884	DEL	1383	0.00451128
chr10	41855611	41855672	DEL	61	0.00075188
chr10	41856266	41856266	INS	3770	0.00075188
chr10	41856329	41856329	INS	443	0.00150376
chr10	41856731	41856731	INS	124	0.00150376
chr10	41856824	41856824	INS	372	0.00075188
chr10	41856869	41856869	INS	71	0.00451128
chr10	41857156	41857156	INS	55	0.00075188
chr10	41857162	41857196	DEL	34	0.0203008
chr10	41857687	41857687	INS	355	0.00075188
chr10	41857749	41857804	DEL	55	0.00676692
chr10	41857897	41857897	INS	31	0.00075188
chr10	41858199	41858199	INS	58	0.0112782
chr10	41858266	41858306	DEL	40	0.00225564
chr10	41858361	41858361	INS	127	0.0037594
chr10	41858396	41862503	DEL	4107	0.00977444
chr10	41858448	41858822	DEL	374	0.00526316
chr10	41858540	41858540	INS	107	0.0112782
chr10	41858703	41858703	INS	141	0.0037594
chr10	41858780	41859091	DEL	311	0.0037594
chr10	41858964	41858964	INS	30	0.00902256
chr10	41859155	41859155	INS	92	0.00150376
chr10	41859356	41859401	DEL	45	0.0203008
chr10	41859409	41859772	DEL	363	0.00150376
chr10	41859616	41859616	INS	35	0.0037594
chr10	41859722	41859722	INS	35	0.0112782
chr10	41859859	41859894	DEL	35	0.00075188
chr10	41859911	41859911	INS	53	0.0037594
chr10	41859997	41860060	DEL	63	0.0466165
chr10	41860447	41860447	INS	90	0.0353383
chr10	41860703	41860703	INS	68	0.0037594
chr10	41860752	41860831	DEL	79	0.0105263
chr10	41860786	41861385	DEL	599	0.00601504
chr10	41861008	41861008	INS	45	0.00676692
chr10	41861076	41861076	INS	29	0.00676692
chr10	41861501	41861501	INS	74	0.00075188
chr10	41861683	41861683	INS	45	0.215789
chr10	41861867	41861867	INS	42	0.00075188
chr10	41862085	41862085	INS	57	0.0037594
chr10	41862144	41862195	DEL	51	0.00676692
chr10	41862272	41862272	INS	53	0.00676692
chr10	41862399	41862434	DEL	35	0.00150376
chr10	41862508	41862508	INS	78	0.00150376
chr10	41862557	41862557	INS	45	0.00977444
chr10	41863103	41863103	INS	31	0.00150376
chr10	41863297	41863297	INS	161	0.0203008
chr10	41863580	41863580	INS	118	0.00075188
chr10	41863851	41863851	INS	48	0.00300752
chr10	41864071	41864071	INS	235	0.00075188
chr10	41864090	41864140	DEL	50	0.0172932
chr10	41864183	41864183	INS	53	0.00150376
chr10	41864343	41864343	INS	75	0.0075188
chr10	41864470	41864470	INS	162	0.00075188
chr10	41864532	41864532	INS	31	0.00977444
chr10	41864911	41864988	DEL	77	0.00075188
chr10	41865386	41865386	INS	30	0.0428571
chr10	41865532	41865731	DEL	199	0.00150376
chr10	41865537	41865537	INS	41	0.0428571
chr10	41865695	41867183	DEL	1488	0.00150376
chr10	41865737	41865737	INS	124	0.00601504
chr10	41865802	41866083	DEL	281	0.024812
chr10	41866183	41866229	DEL	46	0.00075188
chr10	41866370	41866545	DEL	175	0.012782
chr10	41866390	41866390	INS	54	0.0075188
chr10	41866455	41866852	DEL	397	0.00075188
chr10	41866597	41866597	INS	40	0.012782
chr10	41866776	41871713	DEL	4937	0.0203008
chr10	41866894	41866894	INS	44	0.0112782
chr10	41867289	41867289	INS	53	0.0105263
chr10	41867866	41867911	DEL	45	0.0112782
chr10	41868037	41868037	INS	46	0.00601504
chr10	41868143	41868143	INS	60	0.00601504
chr10	41868624	41868624	INS	66	0.00451128
chr10	41868731	41868731	INS	46	0.00451128
chr10	41869170	41869170	INS	46	0.00150376
chr10	41869316	41869316	INS	33	0.00150376
chr10	41869319	41869319	INS	2596	0.00075188
chr10	41869679	41869679	INS	54	0.228571
chr10	41869939	41870019	DEL	80	0.00601504
chr10	41870099	41870195	DEL	96	0.00075188
chr10	41870279	41870338	DEL	59	0.00300752
chr10	41870467	41870467	INS	31	0.0037594
chr10	41870576	41870576	INS	45	0.00225564
chr10	41871336	41871537	DEL	201	0.00225564
chr10	41871369	41871369	INS	37	0.00451128
chr10	41871413	41871458	DEL	45	0.00225564
chr10	41871713	41871768	DEL	55	0.00300752
chr10	41871968	41871968	INS	933	0.00075188
chr10	41872077	41872331	DEL	254	0.00601504
chr10	41872086	41872086	INS	90	0.00075188
chr10	41872399	41872399	INS	35	0.00150376
chr10	41872608	41872608	INS	28	0.00150376
chr10	41872717	41872717	INS	3789	0.00075188
chr10	41872920	41872920	INS	32	0.00225564
chr10	41873039	41873039	INS	60	0.00225564
chr10	41873211	41873211	INS	35	0.0932331
chr10	41873241	41873276	DEL	35	0.00451128
chr10	41873831	41873831	INS	30	0.0270677
chr10	41873986	41874021	DEL	35	0.00977444
chr10	41874234	41874234	INS	87	0.00225564
chr10	41874319	41874319	INS	58	0.00225564
chr10	41874482	41874482	INS	35	0.00225564
chr10	41874805	41874805	INS	40	0.00601504
chr10	41874946	41874946	INS	2551	0.0142857
chr10	41874994	41874994	INS	49	0.00300752
chr10	41875527	41875527	INS	45	0.00225564
chr10	41876060	41876095	DEL	35	0.00075188
chr10	41876524	41876524	INS	2530	0.0165414
chr10	41877050	41877050	INS	45	0.00150376
chr10	41877068	41877116	DEL	48	0.00225564
chr10	41877168	41877168	INS	35	0.00075188
chr10	41877303	41877340	DEL	37	0.00075188
chr10	41877451	41877451	INS	72	0.00300752
chr10	41877499	41877537	DEL	38	0.00300752
chr10	41877848	41877848	INS	30	0.00601504
chr10	41878901	41878901	INS	27	0.00150376
chr10	41879002	41879002	INS	75	0.00225564
chr10	41879513	41879679	DEL	166	0.00225564
chr10	41879659	41879659	INS	30	0.00150376
chr10	41879880	41879920	DEL	40	0.00075188
chr10	41880308	41880308	INS	45	0.0037594
chr10	41880709	41880709	INS	123	0.00300752
chr10	41881099	41881099	INS	34	0.00225564
chr10	41881378	41881414	DEL	36	0.00075188
chr10	41881464	41881464	INS	104	0.00300752
chr10	41881549	41881629	DEL	80	0.00075188
chr10	41881550	41881550	INS	1330	0.00526316
chr10	41881696	41881787	DEL	91	0.00601504
chr10	41881794	41881794	INS	30	0.00150376
chr10	41881798	41881798	INS	332	0.00075188
chr10	41881963	41881963	INS	35	0.00075188
chr10	41882137	41882137	INS	28	0.00225564
chr10	41882137	41882137	INS	2885	0.0406015
chr10	41882224	41882324	DEL	100	0.00075188
chr10	41882498	41882862	DEL	364	0.00075188
chr10	41882643	41882643	INS	65	0.00977444
chr10	41882748	41882748	INS	921	0.00075188
chr10	41882795	41884051	DEL	1256	0.00451128
chr10	41882967	41883227	DEL	260	0.00300752
chr10	41883002	41883037	DEL	35	0.00075188
chr10	41883260	41883260	INS	79	0.00902256
chr10	41883359	41883359	INS	35	0.00225564
chr10	41883605	41883605	INS	79	0.00902256
chr10	41883721	41883721	INS	45	0.00225564
chr10	41883807	41886102	DEL	2295	0.024812
chr10	41883822	41883976	DEL	154	0.00526316
chr10	41883931	41884056	DEL	125	0.00526316
chr10	41883983	41883983	INS	90	0.0225564
chr10	41884694	41884694	INS	62	0.00075188
chr10	41884801	41884801	INS	108	0.00075188
chr10	41885027	41885027	INS	100	0.00075188
chr10	41885090	41885139	DEL	49	0.00075188
chr10	41885106	41885513	DEL	407	0.00225564
chr10	41885688	41885755	DEL	67	0.0172932
chr10	41885833	41885833	INS	766	0.00150376
chr10	41885989	41885989	INS	30	0.0075188
chr10	41886053	41887182	DEL	1129	0.00300752
chr10	41886172	41886172	INS	30	0.0075188
chr10	41886293	41886293	INS	60	0.00150376
chr10	41886622	41886622	INS	55	0.00150376
chr10	41886976	41887006	DEL	30	0.0105263
chr10	41887445	41888394	DEL	949	0.00150376
chr10	41887697	41890301	DEL	2604	0.0037594
chr10	41887780	41887780	INS	29	0.00225564
chr10	41888113	41888113	INS	30	0.00225564
chr10	41888642	41889549	DEL	907	0.0300752
chr10	41888684	41888684	INS	277	0.00150376
chr10	41888915	41888915	INS	73	0.00150376
chr10	41889303	41889303	INS	45	0.00300752
chr10	41889899	41889899	INS	40	0.143609
chr10	41890139	41890139	INS	70	0.143609
chr10	41890294	41890384	DEL	90	0.00150376
chr10	41890302	41890302	INS	51	0.00977444
chr10	41890598	41890598	INS	309	0.00451128
chr10	41890661	41890661	INS	6930	0.00526316
chr10	41890667	41890730	DEL	63	0.00601504
chr10	41890763	41890763	INS	236	0.00451128
chr10	41890846	41890846	INS	31	0.00225564
chr10	41890883	41891028	DEL	145	0.00300752
chr10	41890992	41890992	INS	393	0.00451128
chr10	41891111	41891111	INS	29	0.00225564
chr10	41891217	41891325	DEL	108	0.00827068
chr10	41891593	41891593	INS	39	0.0195489
chr10	41891665	41891706	DEL	41	0.00075188
chr10	41891914	41891914	INS	55	0.00300752
chr10	41892124	41892124	INS	81	0.00300752
chr10	41892161	41893874	DEL	1713	0.00075188
chr10	41892393	41892393	INS	34	0.00150376
chr10	41892847	41893284	DEL	437	0.00075188
chr10	41892977	41893022	DEL	45	0.00075188
chr10	41893026	41893026	INS	30	0.153383
chr10	41893291	41893291	INS	231	0.00526316
chr10	41893517	41893517	INS	38	0.00150376
chr10	41893678	41893678	INS	55	0.0398496
chr10	41894184	41894184	INS	173	0.00075188
chr10	41894184	41894184	INS	55	0.00075188
chr10	41894404	41894404	INS	107	0.00451128
chr10	41894817	41894817	INS	85	0.0075188
chr10	41895109	41895159	DEL	50	0.00075188
chr10	41895133	41895133	INS	129	0.0075188
chr10	41895548	41895548	INS	108	0.00601504
chr10	41895666	41895754	DEL	88	0.0037594
chr10	41895738	41895738	INS	33	0.0037594
chr10	41895939	41895974	DEL	35	0.00075188
chr10	41896064	41896064	INS	40	0.00225564
chr10	41896190	41896563	DEL	373	0.00075188
chr10	41896255	41896255	INS	126	0.00902256
chr10	41896483	41896527	DEL	44	0.00075188
chr10	41896525	41898893	DEL	2368	0.00225564
chr10	41896656	41896656	INS	55	0.00225564
chr10	41896938	41896938	INS	30	0.0105263
chr10	41897274	41897274	INS	38	0.00300752
chr10	41897628	41897628	INS	40	0.00075188
chr10	41897634	41897693	DEL	59	0.00075188
chr10	41897642	41897642	INS	195	0.00451128
chr10	41897893	41897893	INS	116	0.0172932
chr10	41898177	41898217	DEL	40	0.00150376
chr10	41898415	41898415	INS	36	0.00300752
chr10	41898798	41898798	INS	77	0.0172932
chr10	41899258	41899258	INS	30	0.00225564
chr10	41899278	41899333	DEL	55	0.00300752
chr10	41899517	41899517	INS	34	0.00451128
chr10	41899796	41899796	INS	173	0.0368421
chr10	41899875	41899875	INS	53	0.0368421
chr10	41899977	41900026	DEL	49	0.00150376
chr10	41900449	41900449	INS	36	0.00451128
chr10	41900465	41905592	DEL	5127	0.0150376
chr10	41900718	41900718	INS	105	0.00676692
chr10	41900788	41900843	DEL	55	0.00075188
chr10	41900911	41900911	INS	28	0.00601504
chr10	41901000	41901000	INS	69	0.00601504
chr10	41901103	41901103	INS	215	0.00676692
chr10	41901173	41901173	INS	60	0.00977444
chr10	41902001	41902001	INS	33	0.0112782
chr10	41902111	41902300	DEL	189	0.00225564
chr10	41902342	41902342	INS	77	0.00225564
chr10	41902431	41902431	INS	51	0.0105263
chr10	41902609	41902609	INS	113	0.00225564
chr10	41902881	41902881	INS	35	0.00601504
chr10	41903218	41903261	DEL	43	0.00075188
chr10	41903350	41903350	INS	80	0.00075188
chr10	41903956	41903956	INS	33	0.00075188
chr10	41904415	41904415	INS	64	0.00075188
chr10	41904584	41904584	INS	44	0.0037594
chr10	41904980	41904980	INS	1279	0.342857
chr10	41905115	41905115	INS	68	0.0112782
chr10	41905161	41906539	DEL	1378	0.00676692
chr10	41905452	41905452	INS	31	0.0112782
chr10	41905574	41905609	DEL	35	0.00075188
chr10	41905888	41905927	DEL	39	0.00075188
chr10	41906245	41906245	INS	57	0.0458647
chr10	41906562	41906562	INS	420	0.00075188
chr10	41906591	41906591	INS	37	0.00225564
chr10	41906662	41906662	INS	214	0.00075188
chr10	41906935	41906935	INS	30	0.00225564
chr10	41907249	41907249	INS	85	0.00075188
chr10	41907367	41907402	DEL	35	0.00150376
chr10	41907818	41907926	DEL	108	0.0428571
chr10	41907875	41907875	INS	85	0.012782
chr10	41908291	41908291	INS	65	0.00601504
chr10	41908299	41908299	INS	202	0.00676692
chr10	41908485	41908592	DEL	107	0.00451128
chr10	41908623	41908623	INS	43	0.00075188
chr10	41908655	41908655	INS	178	0.00676692
chr10	41908819	41908819	INS	105	0.00601504
chr10	41908983	41908983	INS	51	0.0285714
chr10	41909120	41909120	INS	561	0.00150376
chr10	41909406	41909406	INS	30	0.00075188
chr10	41909690	41910254	DEL	564	0.00451128
chr10	41909878	41909878	INS	48	0.00225564
chr10	41909974	41910033	DEL	59	0.00225564
chr10	41910007	41910007	INS	115	0.0383459
chr10	41910114	41910114	INS	505	0.00150376
chr10	41910338	41910338	INS	142	0.00075188
chr10	41910910	41910955	DEL	45	0.0180451
chr10	41910935	41910935	INS	55	0.00451128
chr10	41911008	41911008	INS	152	0.00300752
chr10	41911550	41911720	DEL	170	0.0338346
chr10	41911580	41911615	DEL	35	0.00225564
chr10	41912101	41912101	INS	30	0.00225564
chr10	41912423	41912423	INS	49	0.00300752
chr10	41912498	41912557	DEL	59	0.0210526
chr10	41912627	41912627	INS	49	0.0736842
chr10	41912809	41912809	INS	253	0.00150376
chr10	41912875	41913199	DEL	324	0.00150376
chr10	41913065	41913610	DEL	545	0.0135338
chr10	41913580	41913580	INS	30	0.00451128
chr10	41913595	41913635	DEL	40	0.0150376
chr10	41913995	41914040	DEL	45	0.0150376
chr10	41914184	41914323	DEL	139	0.00225564
chr10	41914200	41914200	INS	35	0.012782
chr10	41914471	41914471	INS	67	0.0210526
chr10	41914676	41914676	INS	37	0.0210526
chr10	41914817	41914817	INS	33	0.00225564
chr10	41915056	41915158	DEL	102	0.0135338
chr10	41915080	41915080	INS	53	0.00150376
chr10	41915142	41915142	INS	60	0.00150376
chr10	41915150	41915150	INS	194	0.00601504
chr10	41915158	41915198	DEL	40	0.0075188
chr10	41915180	41915180	INS	844	0.00526316
chr10	41915327	41915327	INS	220	0.00601504
chr10	41915365	41915457	DEL	92	0.00676692
chr10	41915386	41915386	INS	77	0.00150376
chr10	41915464	41915549	DEL	85	0.215038
chr10	41915629	41915669	DEL	40	0.00526316
chr10	41915929	41915929	INS	66	0.00150376
chr10	42066561	42066603	DEL	42	0.0165414
chr10	42066848	42066848	INS	46	0.00827068
chr10	42067473	42067473	INS	584	0.00075188
chr10	42067481	42067959	DEL	478	0.0278195
chr10	42067495	42067495	INS	152	0.00075188
chr10	42067885	42067885	INS	50	0.00075188
chr10	42068681	42068681	INS	49	0.00075188
chr10	42068833	42068911	DEL	78	0.00075188
chr10	42068981	42069439	DEL	458	0.100752
chr10	42069311	42069311	INS	118	0.0443609
chr10	42069742	42070472	DEL	730	0.0398496
chr10	42070405	42070405	INS	46	0.00225564
chr10	42070510	42070510	INS	607	0.0037594
chr10	42070616	42070694	DEL	78	0.00150376
chr10	42070720	42080235	DUP	9515	0.00075188
chr10	42071021	42071021	INS	585	0.00075188
chr10	42071078	42072306	DEL	1228	0.0293233
chr10	42071081	42071573	DEL	492	0.0075188
chr10	42071105	42071105	INS	118	0.00451128
chr10	42071262	42071262	INS	449	0.0203008
chr10	42072287	42072287	INS	49	0.00225564
chr10	42072352	42072352	INS	590	0.00075188
chr10	42072596	42073053	DEL	457	0.00075188
chr10	42072778	42072778	INS	564	0.00075188
chr10	42072912	42072912	INS	124	0.00225564
chr10	42073399	42073399	INS	272	0.00075188
chr10	42074079	42074079	INS	631	0.0368421
chr10	42074105	42074105	INS	49	0.200752
chr10	42074449	42074918	DEL	469	0.193985
chr10	42074518	42074589	DEL	71	0.00451128
chr10	42074737	42074737	INS	125	0.0646617
chr10	42074804	42074804	INS	818	0.0135338
chr10	42074816	42074816	INS	274	0.00526316
chr10	42075067	42075067	INS	1320	0.0135338
chr10	42075205	42075205	INS	127	0.0646617
chr10	42075224	42075224	INS	266	0.00526316
chr10	42075826	42075826	INS	273	0.00075188
chr10	42075962	42076322	DEL	360	0.00601504
chr10	42076383	42076383	INS	45	0.00075188
chr10	42076502	42076502	INS	583	0.00451128
chr10	42076695	42077160	DEL	465	0.00225564
chr10	42076923	42076923	INS	43	0.00075188
chr10	42077024	42077024	INS	126	0.00075188
chr10	42077172	42077172	INS	474	0.00075188
chr10	42077415	42078187	DEL	772	0.00300752
chr10	42077604	42077604	INS	1821	0.00075188
chr10	42077759	42077759	INS	322	0.012782
chr10	42077826	42078517	DEL	691	0.0075188
chr10	42077979	42077979	INS	189	0.0210526
chr10	42078193	42078193	INS	47	0.00075188
chr10	42078391	42078391	INS	584	0.00075188
chr10	42078410	42078410	INS	50	0.00075188
chr10	42078413	42078413	INS	390	0.00075188
chr10	42078518	42078972	DEL	454	0.0330827
chr10	42078522	42078776	INV	254	0.00075188
chr10	42078699	42078699	INS	562	0.00075188
chr10	42078813	42080044	DEL	1231	0.00150376
chr10	42078817	42078817	INS	126	0.00075188
chr10	42079025	42079025	INS	147	0.00225564
chr10	42079120	42079120	INS	439	0.0518797
chr10	42079951	42079951	INS	524	0.00225564
chr10	42080018	42080018	INS	47	0.0210526
chr10	42080179	42080179	INS	47	0.00225564
chr10	42080362	42080362	INS	592	0.00225564
chr10	42080672	42081172	DEL	500	0.0120301
chr10	42080674	42080674	INS	123	0.00075188
chr10	42080855	42080855	INS	461	0.0120301
chr10	42081456	42081456	INS	97	0.00150376
chr10	42081856	42081856	INS	49	0.00075188
chr10	42082055	42082055	INS	393	0.00451128
chr10	42082160	42082617	DEL	457	0.0533835
chr10	42082504	42082504	INS	108	0.00526316
chr10	42082738	42082738	INS	467	0.00075188
chr10	42083634	42083634	INS	47	0.00300752
chr10	42083838	42083838	INS	388	0.0037594
chr10	42084054	42084054	INS	592	0.0037594
chr10	42084232	42084693	DEL	461	0.0345865
chr10	42084268	42085497	DEL	1229	0.0796992
chr10	42084284	42084284	INS	96	0.00075188
chr10	42084968	42085344	DEL	376	0.00150376
chr10	42085429	42087321	INV	1892	0.00075188
chr10	42085450	42085450	INS	580	0.00150376
chr10	42085464	42085464	INS	49	0.00150376
chr10	42085634	42085634	INS	37	0.00150376
chr10	42086098	42086098	INS	128	0.121805
chr10	42086099	42086586	DEL	487	0.00075188
chr10	42086193	42086193	INS	465	0.00075188
chr10	42086783	42087212	DEL	429	0.00977444
chr10	42086904	42087670	DEL	766	0.00977444
chr10	42087024	42087024	INS	49	0.00075188
chr10	42087207	42087361	DEL	154	0.00601504
chr10	42087314	42087389	DEL	75	0.290226
chr10	42087591	42087591	INS	45	0.00075188
chr10	42087732	42087732	INS	58	0.00075188
chr10	42087794	42087794	INS	218	0.00075188
chr10	42087990	42087990	INS	144	0.00526316
chr10	42088024	42088163	DEL	139	0.0894737
chr10	42088093	42088093	INS	98	0.00526316
chr10	42088160	42090271	DEL	2111	0.00075188
chr10	42088180	42088180	INS	294	0.00075188
chr10	42088565	42088565	INS	206	0.00601504
chr10	42088850	42089431	DEL	581	0.0390977
chr10	42088887	42088887	INS	690	0.00075188
chr10	42088906	42088906	INS	42	0.00676692
chr10	42089117	42089117	INS	1208	0.0458647
chr10	42089170	42089170	INS	73	0.130075
chr10	42089283	42089283	INS	47	0.130075
chr10	42089398	42095389	DEL	5991	0.00075188
chr10	42089781	42089781	INS	45	0.00075188
chr10	42089786	42090261	DEL	475	0.0541353
chr10	42090083	42090083	INS	60	0.00075188
chr10	42090798	42091164	DEL	366	0.00300752
chr10	42091284	42091284	INS	49	0.385714
chr10	42091556	42092489	DEL	933	0.0255639
chr10	42091575	42092043	DEL	468	0.0781955
chr10	42091677	42091677	INS	215	0.00150376
chr10	42091725	42092203	DEL	478	0.0781955
chr10	42091915	42091915	INS	127	0.154887
chr10	42091934	42091934	INS	571	0.00150376
chr10	42092008	42092008	INS	432	0.00150376
chr10	42092200	42092200	INS	1343	0.00075188
chr10	42092245	42092245	INS	644	0.00150376
chr10	42092360	42092360	INS	44	0.00075188
chr10	42092388	42092388	INS	233	0.00150376
chr10	42092518	42092518	INS	384	0.00150376
chr10	42092626	42092698	DEL	72	0.00150376
chr10	42092805	42094704	DEL	1899	0.00676692
chr10	42092902	42093736	DEL	834	0.00150376
chr10	42093116	42093527	DEL	411	0.0135338
chr10	42093283	42093334	DEL	51	0.00526316
chr10	42093584	42093658	DEL	74	0.300752
chr10	42093642	42093642	INS	520	0.0142857
chr10	42093718	42093718	INS	77	0.00150376
chr10	42093916	42094376	DEL	460	0.0210526
chr10	42094279	42095556	DEL	1277	0.0240602
chr10	42094288	42094288	INS	119	0.116541
chr10	42094290	42094290	INS	901	0.00075188
chr10	42094646	42094646	INS	45	0.00150376
chr10	42094816	42095324	DEL	508	0.0240602
chr10	42095481	42095481	INS	44	0.00150376
chr10	42095510	42095558	DEL	48	0.247368
chr10	42095538	42095538	INS	491	0.00977444
chr10	42095657	42095657	INS	295	0.00977444
chr10	42095758	42096220	DEL	462	0.142105
chr10	42096079	42096079	INS	514	0.00977444
chr10	42096130	42097432	DEL	1302	0.0300752
chr10	42096151	42096151	INS	902	0.00977444
chr10	42096159	42096159	INS	119	0.00075188
chr10	42096382	42097263	DEL	881	0.00075188
chr10	42096393	42096465	DEL	72	0.00300752
chr10	42096430	42096430	INS	457	0.0593985
chr10	42096671	42096709	DEL	38	0.0037594
chr10	42097400	42097474	DEL	74	0.275188
chr10	42097403	42097403	INS	519	0.0075188
chr10	42097438	42097438	INS	71	0.00225564
chr10	42097601	42097679	DEL	78	0.00150376
chr10	42097743	42098193	DEL	450	0.00300752
chr10	42097980	42098440	DEL	460	0.107519
chr10	42098080	42098080	INS	328	0.0518797
chr10	42098082	42098082	INS	124	0.00075188
chr10	42098103	42098323	DEL	220	0.00601504
chr10	42098262	42098262	INS	908	0.0075188
chr10	42098517	42098822	DEL	305	0.00075188
chr10	42098523	42099318	DEL	795	0.024812
chr10	42098820	42099421	DEL	601	0.024812
chr10	42099247	42099322	DEL	75	0.00526316
chr10	42099258	42099730	DEL	472	0.127068
chr10	42099313	42099313	INS	1294	0.00225564
chr10	42099322	42099322	INS	252	0.00075188
chr10	42099322	42099322	INS	47	0.018797
chr10	42099730	42099730	INS	49	0.018797
chr10	42099962	42099962	INS	70	0.00150376
chr10	42100058	42100058	INS	472	0.00150376
chr10	42100194	42100795	DEL	601	0.0075188
chr10	42100318	42100366	DEL	48	0.00300752
chr10	42100329	42100329	INS	468	0.00150376
chr10	42100332	42101203	DEL	871	0.00075188
chr10	42100433	42100588	DEL	155	0.00526316
chr10	42101072	42101072	INS	49	0.00075188
chr10	42101093	42101125	DEL	32	0.0451128
chr10	42101404	42101404	INS	454	0.00225564
chr10	42101736	42101784	DEL	48	0.018797
chr10	42101757	42101757	INS	240	0.00225564
chr10	42101763	42101763	INS	455	0.00225564
chr10	42102129	42103148	DEL	1019	0.0263158
chr10	42102434	42102434	INS	43	0.00075188
chr10	42102745	42102745	INS	454	0.00300752
chr10	42102761	42103832	DEL	1071	0.0654135
chr10	42102969	42102969	INS	455	0.412782
chr10	42103082	42103082	INS	121	0.00075188
chr10	42103458	42103795	DEL	337	0.00902256
chr10	42103744	42103744	INS	898	0.00075188
chr10	42103790	42103790	INS	292	0.00075188
chr10	42103978	42104065	DEL	87	0.290226
chr10	42104149	42104149	INS	124	0.0112782
chr10	42104582	42104679	DEL	97	0.0353383
chr10	42105079	42105079	INS	49	0.00075188
chr10	42105141	42105186	DEL	45	0.106767
chr10	42105340	42105340	INS	46	0.00075188
chr10	42105556	42105556	INS	55	0.00150376
chr10	42105659	42105659	INS	45	0.00150376
chr10	42106382	42106431	DEL	49	0.0150376
chr10	42112077	42112139	DEL	62	0.00225564
chr10	42121941	42121973	DEL	32	0.0037594
chr10	42128238	42128238	INS	139	0.00676692
chr10	42132994	42135511	DEL	2517	0.251128
chr10	42137465	42139118	DEL	1653	0.278947
chr10	42141926	42141968	DEL	42	0.00075188
chr10	42146440	42146440	INS	86	0.422556
chr10	42149775	42149809	DEL	34	0.0345865
chr10	42150067	42150600	DEL	533	0.0218045
chr10	42150100	42150100	INS	33	0.351128
chr10	42150174	42150469	DEL	295	0.00225564
chr10	42150201	42150277	DEL	76	0.284211
chr10	42150257	42150288	DEL	31	0.156391
chr10	42150258	42150415	DEL	157	0.00225564
chr10	42150409	42150823	DEL	414	0.00526316
chr10	42150415	42150458	DEL	43	0.396241
chr10	42150431	42150647	DEL	216	0.00827068
chr10	42150584	42150675	DEL	91	0.00075188
chr10	42150680	42150680	INS	36	0.351128
chr10	42150694	42150946	DEL	252	0.00526316
chr10	42150744	42150839	DEL	95	0.0383459
chr10	42150757	42150757	INS	56	0.351128
chr10	42150965	42150965	INS	38	0.351128
chr10	42151110	42151110	INS	183	0.468421
chr10	42153517	42153517	INS	32	0.00075188
chr10	42158959	42158959	INS	1032	0.456391
chr10	42160037	42160037	INS	353	0.00827068
chr10	42163075	42163075	INS	2636	0.510526
chr10	42166089	42166089	INS	30	0.183459
chr10	42166109	42166146	DEL	37	0.311278
chr10	42166363	42166363	INS	49	0.0353383
chr10	42166365	42166438	DEL	73	0.0390977
chr10	42166534	42166605	DEL	71	0.00526316
chr10	42166548	42166548	INS	36	0.0353383
chr10	42166673	42166712	DEL	39	0.00902256
chr10	42166713	42166713	INS	62	0.0353383
chr10	42166778	42166778	INS	47	0.0353383
chr10	42166901	42166901	INS	38	0.0353383
chr10	42166957	42167242	DEL	285	0.0180451
chr10	42167216	42167255	DEL	39	0.227068
chr10	42167277	42167277	INS	33	0.0353383
chr10	42167342	42171716	DEL	4374	0.0766917
chr10	42167526	42167774	DEL	248	0.0421053
chr10	42167540	42167998	DEL	458	0.0150376
chr10	42167617	42168809	DEL	1192	0.00902256
chr10	42167672	42169685	DEL	2013	0.0511278
chr10	42167761	42168016	DEL	255	0.0150376
chr10	42167776	42167838	DEL	62	0.0383459
chr10	42167803	42168267	DEL	464	0.00902256
chr10	42167864	42168662	DEL	798	0.00902256
chr10	42168116	42168263	DEL	147	0.0766917
chr10	42168317	42168389	DEL	72	0.0308271
chr10	42168418	42170465	DEL	2047	0.0511278
chr10	42168539	42171846	DEL	3307	0.0511278
chr10	42168874	42169364	DEL	490	0.0165414
chr10	42169497	42170172	DEL	675	0.0789474
chr10	42169740	42172040	DEL	2300	0.0601504
chr10	42170398	42171829	DEL	1431	0.0398496
chr10	42170508	42171036	DEL	528	0.255639
chr10	42170859	42170956	DEL	97	0.00526316
chr10	42171189	42172072	DEL	883	0.0075188
chr10	42171229	42171716	DEL	487	0.0353383
chr10	42171410	42171471	DEL	61	0.00977444
chr10	42171529	42172021	DEL	492	0.0323308
chr10	42171637	42171911	DEL	274	0.0323308
chr10	42171937	42172048	DEL	111	0.387218
chr10	42172049	42172049	INS	409	0.0120301
chr10	42173069	42173606	DEL	537	0.00075188
chr10	42173638	42174574	DEL	936	0.486466
chr10	42174835	42174902	DEL	67	0.481203
chr10	42175722	42178536	DEL	2814	0.0661654
chr10	42176911	42177648	DEL	737	0.319549
chr10	42177066	42177226	DEL	160	0.21203
chr10	42177083	42177419	DEL	336	0.319549
chr10	42177204	42177204	INS	183	0.00075188
chr10	42177239	42177239	INS	453	0.00075188
chr10	42177275	42177275	INS	1441	0.448872
chr10	42177298	42177298	INS	288	0.00075188
chr10	42177299	42177643	DEL	344	0.0105263
chr10	42177333	42177333	INS	36	0.0142857
chr10	42177355	42177529	DEL	174	0.0421053
chr10	42177401	42177401	INS	1023	0.448872
chr10	42177440	42177440	INS	486	0.00075188
chr10	42177446	42177446	INS	35	0.0142857
chr10	42177471	42177471	INS	111	0.00075188
chr10	42177544	42177895	DEL	351	0.0112782
chr10	42177547	42177640	DEL	93	0.0849624
chr10	42177566	42177566	INS	165	0.415789
chr10	42177699	42177764	DEL	65	0.0308271
chr10	42177703	42177913	DEL	210	0.00150376
chr10	42177750	42177750	INS	44	0.0105263
chr10	42177909	42177909	INS	71	0.00075188
chr10	42178554	42178554	INS	324	0.415789
chr10	42180532	42180562	DEL	30	0.00827068
chr10	42184954	42186107	DEL	1153	0.00150376
chr10	42184990	42192170	DEL	7180	0.261654
chr10	42190901	42190901	INS	44	0.00150376
chr10	42196916	42196916	INS	2812	0.00075188
chr10	42199126	42199158	DEL	32	0.108271
chr10	42204329	42204368	DEL	39	0.00075188
chr10	42206107	42221343	DEL	15236	0.428571
chr10	42206514	42206555	DEL	41	0.00075188
chr10	42208108	42208141	DEL	33	0.0300752
chr10	42226921	42226975	DEL	54	0.171429
chr10	42227342	42227342	INS	36	0.0142857
chr10	42227562	42227562	INS	51	0.0142857
chr10	42227753	42228118	DEL	365	0.0075188
chr10	42227931	42228164	DEL	233	0.0075188
chr10	42228218	42228218	INS	36	0.0142857
chr10	42228252	42228285	DEL	33	0.126316
chr10	42230683	42230715	DEL	32	0.284211
chr10	42234106	42234146	DEL	40	0.270677
chr10	42239760	42239790	DEL	30	0.00075188
chr10	42241859	42241859	INS	83	0.0571429
chr10	42242930	42243004	DEL	74	0.0037594
chr10	42243054	42243093	DEL	39	0.196992
chr10	42243102	42243102	INS	216	0.00075188
chr10	42243180	42243180	INS	77	0.306767
chr10	42243250	42243250	INS	69	0.306767
chr10	42243409	42243409	INS	56	0.306767
chr10	42243446	42243492	DEL	46	0.384211
chr10	42243561	42243671	DEL	110	0.00827068
chr10	42243679	42243679	INS	36	0.306767
chr10	42246284	42246284	INS	30	0.109774
chr10	42254641	42254673	DEL	32	0.523308
chr10	42264608	42264649	DEL	41	0.407519
chr10	42264872	42264872	INS	51	0.0308271
chr10	42272689	42272689	INS	5432	0.207519
chr10	42278530	42278530	INS	34	0.00977444
chr10	42279183	42279183	INS	34	0.00977444
chr10	42279192	42279223	DEL	31	0.354135
chr10	42295012	42295012	INS	71	0.00075188
chr10	42295148	42295812	DEL	664	0.00075188
chr10	42295318	42295318	INS	40	0.00075188
chr10	42296569	42296569	INS	30	0.00075188
chr10	42299960	42300100	DEL	140	0.0481203
chr10	42300116	42300256	DEL	140	0.52406
chr10	42303734	42303764	DEL	30	0.00075188
chr10	42304896	42304896	INS	85	0.0511278
chr10	42305716	42305716	INS	66	0.00075188
chr10	42306103	42306133	DEL	30	0.00075188
chr10	42306561	42306655	DEL	94	0.467669
chr10	42306857	42306887	DEL	30	0.300752
chr10	42307120	42307120	INS	48	0.00075188
chr10	42307632	42307632	INS	41	0.00075188
chr10	42308885	42310319	DEL	1434	0.00150376
chr10	42309533	42309533	INS	42	0.00075188
chr10	42311479	42311479	INS	53	0.00075188
chr10	42312209	42312209	INS	51	0.00075188
chr10	42313646	42313646	INS	49	0.00225564
chr10	42314518	42314518	INS	30	0.00225564
chr10	42316585	42316585	INS	75	0.00075188
chr10	42318556	42318556	INS	37	0.00225564
chr10	42318752	42318752	INS	42	0.00827068
chr10	42319667	42319667	INS	63	0.00225564
chr10	42319990	42319990	INS	52	0.00150376
chr10	42320491	42320491	INS	58	0.0157895
chr10	42320692	42320747	DEL	55	0.00300752
chr10	42321048	42321048	INS	45	0.0157895
chr10	42327385	42327425	DEL	40	0.012782
chr10	42347858	42347858	INS	33	0.56015
chr10	42367074	42367108	DEL	34	0.0315789
chr10	42375109	42375143	DEL	34	0.0661654
chr10	42389152	42389209	DEL	57	0.00075188
chr10	42393296	42393333	DEL	37	0.342105
chr10	42394762	42394762	INS	40	0.00075188
chr10	42397311	42397350	DEL	39	0.00075188
chr10	42406964	42407002	DEL	38	0.00075188
chr10	42429114	42429148	DEL	34	0.347368
chr10	42436874	42436874	INS	73	0.00300752
chr10	42437094	42437094	INS	332	0.00827068
chr10	42464297	42464297	INS	612	0.00300752
chr10	42465267	42465299	DEL	32	0.345865
chr10	42475334	42475334	INS	31	0.00225564
chr10	42506725	42506725	INS	318	0.00075188
chr10	42512861	42512861	INS	327	0.0105263
chr10	42522807	42522849	DEL	42	0.00075188
chr10	42562884	42562884	INS	346	0.00075188
chr10	42576166	42576166	INS	101	0.00676692
chr10	42662590	42662590	INS	46	0.00225564
chr10	42679477	42679477	INS	65	0.00150376
chr10	42687349	42691159	DEL	3810	0.00075188
chr10	42754639	42754639	INS	334	0.0714286
chr10	42766355	42766355	INS	32	0.0571429
chr10	42768336	42768376	DEL	40	0.117293
chr10	42776783	42776783	INS	30	0.107519
chr10	42778753	42779085	DEL	332	0.430075
chr10	42779048	42779081	DEL	33	0.0541353
chr10	42808667	42808703	DEL	36	0.00075188
chr10	42841384	42841440	DEL	56	0.0849624
chr10	42847522	42847619	DEL	97	0.00075188
chr10	42847639	42847765	DEL	126	0.288722
chr10	42891145	42891145	INS	33	0.00150376
chr10	42900249	42900286	DEL	37	0.0165414
chr10	42900617	42900617	INS	44	0.735338
chr10	42923505	42923505	INS	57	0.17594
chr10	42967182	42967182	INS	34	0.281955
chr10	42967200	42967230	DEL	30	0.138346
chr10	42967514	42967514	INS	140	0.132331
chr10	42967530	42967561	DEL	31	0.00977444
chr10	42967546	42967546	INS	226	0.132331
chr10	42981938	42982148	DEL	210	0.00075188
chr10	42992208	42992246	DEL	38	0.113534
chr10	43009224	43009224	INS	55	0.00451128
chr10	43015219	43015253	DEL	34	0.4
chr10	43054635	43054635	INS	52	0.00075188
chr10	43066770	43073931	DEL	7161	0.00075188
chr10	43119867	43119903	DEL	36	0.00075188
chr10	43181883	43181883	INS	1440	0.76391
chr10	43191338	43191378	DEL	40	0.00075188
chr10	43210845	43210845	INS	766	0.0037594
chr10	43210855	43210855	INS	188	0.196241
chr10	43210856	43210856	INS	320	0.196241
chr10	43210951	43210951	INS	192	0.196241
chr10	43210954	43211018	DEL	64	0.0112782
chr10	43237431	43237477	DEL	46	0.00075188
chr10	43244237	43244716	DEL	479	0.0390977
chr10	43273210	43273241	DEL	31	0.00075188
chr10	43422630	43422663	DEL	33	0.0180451
chr10	43422658	43422658	INS	41	0.0150376
chr10	43423148	43423148	INS	1395	0.850376
chr10	43423148	43423148	INS	1896	0.850376
chr10	43426947	43426981	DEL	34	0.00075188
chr10	43441035	43441066	DEL	31	0.0345865
chr10	43460573	43460620	DEL	47	0.00902256
chr10	43465014	43465060	DEL	46	0.00902256
chr10	43465134	43465182	DEL	48	0.121053
chr10	43478818	43478901	DEL	83	0.00075188
chr10	43479079	43479079	INS	40	0.0037594
chr10	43479957	43479990	DEL	33	0.133083
chr10	43493689	43493722	DEL	33	0.00075188
chr10	43493711	43493711	INS	32	0.00225564
chr10	43498095	43498127	DEL	32	0.248872
chr10	43503029	43503029	INS	30	0.00075188
chr10	43504295	43504295	INS	33	0.00075188
chr10	43543876	43543876	INS	35	0.713534
chr10	43565773	43565804	DEL	31	0.00075188
chr10	43599978	43600158	DEL	180	0.0503759
chr10	43656053	43656088	DEL	35	0.0353383
chr10	43679726	43679783	DEL	57	0.0240602
chr10	43697195	43697195	INS	324	0.0105263
chr10	43709074	43709104	DEL	30	0.0323308
chr10	43709167	43709223	DEL	56	0.0601504
chr10	43709266	43709544	DEL	278	0.0142857
chr10	43709398	43709984	DEL	586	0.0142857
chr10	43709453	43709534	DEL	81	0.0037594
chr10	43709645	43710008	DEL	363	0.0142857
chr10	43710024	43710359	DEL	335	0.0037594
chr10	43710260	43710372	DEL	112	0.190226
chr10	43716302	43716302	INS	36	0.00526316
chr10	43716305	43716379	DEL	74	0.155639
chr10	43722784	43722817	DEL	33	0.00075188
chr10	43757666	43757707	DEL	41	0.00150376
chr10	43794132	43794162	DEL	30	0.0932331
chr10	43841187	43841220	DEL	33	0.0556391
chr10	43895779	43895779	INS	137	0.00526316
chr10	43910650	43910681	DEL	31	0.0609023
chr10	44008353	44008353	INS	30	0.0661654
chr10	44061385	44061420	DEL	35	0.00526316
chr10	44073534	44073586	DEL	52	0.00075188
chr10	44082163	44082163	INS	31	0.0157895
chr10	44104481	44104481	INS	306	0.0308271
chr10	44113288	44113288	INS	333	0.00075188
chr10	44131934	44131934	INS	30	0.00676692
chr10	44137377	44137377	INS	107	0.00150376
chr10	44179786	44179878	DEL	92	0.348872
chr10	44181108	44181925	DEL	817	0.00075188
chr10	44193305	44200283	DEL	6978	0.00075188
chr10	44202311	44202350	DEL	39	0.113534
chr10	44216541	44216587	DEL	46	0.00075188
chr10	44234189	44234222	DEL	33	0.00075188
chr10	44254760	44255568	DEL	808	0.00075188
chr10	44274572	44274609	DEL	37	0.00075188
chr10	44316540	44316578	DEL	38	0.0406015
chr10	44316764	44316801	DEL	37	0.024812
chr10	44321327	44321358	DEL	31	0.00225564
chr10	44324248	44324284	DEL	36	0.00827068
chr10	44324286	44324286	INS	32	0.463158
chr10	44324379	44324633	DEL	254	0.00075188
chr10	44324391	44324480	DEL	89	0.00075188
chr10	44324456	44324456	INS	54	0.463158
chr10	44341569	44341603	DEL	34	0.00075188
chr10	44351272	44351311	DEL	39	0.00075188
chr10	44355780	44355780	INS	34	0.13985
chr10	44404490	44404524	DEL	34	0.00300752
chr10	44405851	44406159	DEL	308	0.762406
chr10	44412110	44412110	INS	39	0.00150376
chr10	44414548	44414602	DEL	54	0.216541
chr10	44446331	44446331	INS	32	0.216541
chr10	44544975	44545006	DEL	31	0.0075188
chr10	44593690	44593690	INS	31	0.00225564
chr10	44595242	44595242	INS	33	0.00150376
chr10	44602691	44602691	INS	52	0.0037594
chr10	44650150	44650150	INS	32	0.00075188
chr10	44652243	44652243	INS	32	0.00225564
chr10	44662662	44663016	DUP	354	0.0345865
chr10	44662677	44662677	INS	104	0.00150376
chr10	44662707	44663055	DEL	348	0.290977
chr10	44662708	44662856	DEL	148	0.0609023
chr10	44662731	44662731	INS	540	0.0586466
chr10	44662767	44662767	INS	195	0.00150376
chr10	44662781	44662781	INS	347	0.00150376
chr10	44662781	44662781	INS	1513	0.0699248
chr10	44662844	44662994	DEL	150	0.0172932
chr10	44662883	44662883	INS	3510	0.00300752
chr10	44662901	44662901	INS	147	0.00150376
chr10	44663005	44663056	DEL	51	0.0255639
chr10	44663053	44663053	INS	167	0.00150376
chr10	44663083	44663083	INS	48	0.0172932
chr10	44722415	44722415	INS	178	0.00075188
chr10	44739695	44739695	INS	275	0.00075188
chr10	44739850	44739850	INS	269	0.00075188
chr10	44757332	44757332	INS	106	0.0796992
chr10	44765594	44765594	INS	38	0.00150376
chr10	44765707	44765707	INS	90	0.27594
chr10	44765817	44765817	INS	76	0.00150376
chr10	44798786	44798839	DEL	53	0.00075188
chr10	44825676	44825676	INS	126	0.174436
chr10	44846247	44846247	INS	30	0.018797
chr10	44866467	44866552	DEL	85	0.0383459
chr10	44872790	44872790	INS	46	0.00225564
chr10	44909961	44909961	INS	32	0.00225564
chr10	44928690	44928690	INS	269	0.170677
chr10	44955185	44955218	DEL	33	0.00150376
chr10	44996833	44996875	DEL	42	0.00225564
chr10	45006542	45006578	DEL	36	0.00150376
chr10	45029165	45029165	INS	34	0.0932331
chr10	45032966	45033005	DEL	39	0.00075188
chr10	45051069	45051103	DEL	34	0.00075188
chr10	45060853	45060853	INS	33	0.0458647
chr10	45088128	45088252	DEL	124	0.00827068
chr10	45093718	45093718	INS	31	0.162406
chr10	45098925	45098963	DEL	38	0.0157895
chr10	45111619	45111656	DEL	37	0.00300752
chr10	45169051	45169081	DEL	30	0.00150376
chr10	45196973	45198298	DEL	1325	0.00075188
chr10	45233320	45236195	DEL	2875	0.00526316
chr10	45249902	45249937	DEL	35	0.075188
chr10	45260275	45260326	DEL	51	0.0075188
chr10	45305975	45306010	DEL	35	0.00075188
chr10	45330937	45330967	DEL	30	0.00075188
chr10	45337283	45337283	INS	36	0.00075188
chr10	45345067	45345689	DEL	622	0.0218045
chr10	45346788	45346827	DEL	39	0.0120301
chr10	45347593	45347593	INS	40	0.0924812
chr10	45348588	45348665	DEL	77	0.00075188
chr10	45352468	45352675	DEL	207	0.00075188
chr10	45352549	45352581	DEL	32	0.0203008
chr10	45391018	45391059	DEL	41	0.0428571
chr10	45391874	45391913	DEL	39	0.130075
chr10	45409515	45409515	INS	58	0.00075188
chr10	45572102	45572158	DEL	56	0.056391
chr10	45579433	45579433	INS	317	0.0541353
chr10	45586020	45586118	INV	98	0.00075188
chr10	45624915	45648345	DEL	23430	0.00150376
chr10	45625579	45625579	INS	332	0.0120301
chr10	45677394	45677394	INS	39	0.00300752
chr10	45735482	45735482	INS	31	0.0203008
chr10	45736413	45736452	DEL	39	0.0037594
chr10	45784243	45784309	DEL	66	0.330827
chr10	45784254	45784254	INS	40	0.0887218
chr10	45794650	45794785	DEL	135	0.00225564
chr10	45821124	45821172	DEL	48	0.00676692
chr10	45838576	45838576	INS	330	0.012782
chr10	45847509	45847546	DEL	37	0.0037594
chr10	45864774	45864807	DEL	33	0.00075188
chr10	45870487	45870634	DEL	147	0.511278
chr10	45872088	45872088	INS	10993	0.00075188
chr10	45872389	45872423	DEL	34	0.0142857
chr10	45872598	45872598	INS	122	0.0105263
chr10	45872817	45872817	INS	35	0.00075188
chr10	45896318	45896348	DEL	30	0.00300752
chr10	45922496	45922527	DEL	31	0.170677
chr10	45949933	45949933	INS	32	0.0105263
chr10	45952511	45952541	DEL	30	0.16391
chr10	45993246	45993246	INS	36	0.00977444
chr10	46012071	46012101	DEL	30	0.0157895
chr10	46077604	46079102	DEL	1498	0.0112782
chr10	46085852	46085852	INS	960	0.00977444
chr10	46086339	46086339	INS	953	0.00977444
chr10	46118405	46118728	DEL	323	0.0285714
chr10	46122603	46122603	INS	27	0.0338346
chr10	46135921	46136031	DEL	110	0.0353383
chr10	46135967	46135967	INS	182	0.00150376
chr10	46136057	46136057	INS	64	0.012782
chr10	46140638	46140674	DEL	36	0.00075188
chr10	46144502	46144502	INS	319	0.00075188
chr10	46154291	46154332	DEL	41	0.00150376
chr10	46162674	46162674	INS	35	0.00150376
chr10	46162769	46162833	DEL	64	0.0338346
chr10	46162847	46162847	INS	93	0.0142857
chr10	46208886	46208886	INS	28	0.0218045
chr10	46212603	46212603	INS	35	0.00676692
chr10	46213529	46213529	INS	117	0.109023
chr10	46214770	46829436	INV	614666	0.00150376
chr10	46218652	46219008	DEL	356	0.00300752
chr10	46218658	46218658	INS	136	0.0037594
chr10	46218668	46218910	DEL	242	0.00300752
chr10	46218674	46218712	DEL	38	0.056391
chr10	46218713	46218713	INS	209	0.0037594
chr10	46218801	46218801	INS	215	0.0037594
chr10	46218850	46218850	INS	114	0.0037594
chr10	46218888	46218888	INS	400	0.0631579
chr10	46218989	46219028	DEL	39	0.138346
chr10	46242429	46242463	DEL	34	0.00075188
chr10	46271440	46271922	DEL	482	0.00451128
chr10	46271533	46271856	DEL	323	0.00075188
chr10	46283273	46283273	INS	5687	0.617293
chr10	46289908	46289950	DEL	42	0.00075188
chr10	46293292	46293324	DEL	32	0.0142857
chr10	46295501	46295594	DEL	93	0.396241
chr10	46295585	46295585	INS	30	0.00902256
chr10	46337678	46339354	DEL	1676	0.0037594
chr10	46346515	46346545	DEL	30	0.024812
chr10	46361895	46363064	DEL	1169	0.390977
chr10	46363462	46363462	INS	27	0.0120301
chr10	46369507	46370217	DEL	710	0.00075188
chr10	46370985	46371024	DEL	39	0.0180451
chr10	46375041	46375041	INS	996	0.0037594
chr10	46398664	46398664	INS	468	0.00902256
chr10	46400522	46400522	INS	309	0.00075188
chr10	46401815	46401815	INS	31	0.0849624
chr10	46421956	46421956	INS	30	0.220301
chr10	46446801	46446801	INS	34	0.00075188
chr10	46461035	46461035	INS	319	0.130075
chr10	46466239	46466239	INS	70	0.0616541
chr10	46488349	46488349	INS	104	0.0142857
chr10	46489861	46489861	INS	52	0.00150376
chr10	46502963	46503169	DEL	206	0.0609023
chr10	46520359	46520414	DEL	55	0.00075188
chr10	46525589	46525631	DEL	42	0.48797
chr10	46526373	46526438	DEL	65	0.00225564
chr10	46526425	46526425	INS	113	0.00075188
chr10	46526440	46526440	INS	306	0.00075188
chr10	46527437	46527476	DEL	39	0.00075188
chr10	46531674	46531716	DEL	42	0.00075188
chr10	46532532	46532564	DEL	32	0.00075188
chr10	46580688	46580726	DEL	38	0.00075188
chr10	46597393	46597424	DEL	31	0.00075188
chr10	46598484	46598484	INS	30	0.0902256
chr10	46598491	46598491	INS	152	0.00526316
chr10	46608546	46608546	INS	58	0.0255639
chr10	46642318	46642318	INS	32	0.00075188
chr10	46645579	46646911	DEL	1332	0.00075188
chr10	46645594	46646065	DEL	471	0.00150376
chr10	46646951	46647295	DEL	344	0.00075188
chr10	46647373	46647445	DEL	72	0.00150376
chr10	46647425	46647425	INS	328	0.367669
chr10	46647493	46647684	DEL	191	0.00225564
chr10	46647597	46649486	DEL	1889	0.00150376
chr10	46647754	46648632	DEL	878	0.00150376
chr10	46648674	46649581	DEL	907	0.00150376
chr10	46649626	46650901	DEL	1275	0.00225564
chr10	46661703	46661734	DEL	31	0.205263
chr10	46671303	46673569	DEL	2266	0.0037594
chr10	46734305	46734354	DEL	49	0.0315789
chr10	46776230	46776312	DEL	82	0.0142857
chr10	46786918	46786918	INS	31	0.0578947
chr10	46829434	46841261	DEL	11827	0.0857143
chr10	46836047	46836078	DEL	31	0.0218045
chr10	46836268	46838484	DEL	2216	0.00225564
chr10	46842529	46842529	INS	32	0.0368421
chr10	46861030	46861030	INS	358	0.461654
chr10	46861289	46861289	INS	56	0.0037594
chr10	46868623	46868697	DEL	74	0.00075188
chr10	46876552	46876552	INS	303	0.320301
chr10	46953361	46953396	DEL	35	0.0541353
chr10	47023787	47023787	INS	229	0.00075188
chr10	47023824	47023824	INS	444	0.00075188
chr10	47033176	47033237	DEL	61	0.0225564
chr10	47154590	47155123	INV	533	0.00075188
chr10	47174793	47174829	DEL	36	0.00150376
chr10	47180071	47180071	INS	1942	0.0398496
chr10	47180114	47180114	INS	3050	0.0398496
chr10	47180284	47180284	INS	61	0.534586
chr10	47180349	47180349	INS	710	0.00300752
chr10	47180461	47180461	INS	1335	0.0398496
chr10	47180639	47180639	INS	161	0.00601504
chr10	47180780	47180844	DEL	64	0.66015
chr10	47180818	47180818	INS	1550	0.0398496
chr10	47180824	47180824	INS	592	0.00300752
chr10	47185019	47185019	INS	153	0.0157895
chr10	47201287	47201287	INS	30	0.00526316
chr10	47249383	47249437	DEL	54	0.00075188
chr10	47284980	47285012	DEL	32	0.313534
chr10	47285035	47285035	INS	63	0.143609
chr10	47296049	47296086	DEL	37	0.00075188
chr10	47319411	47319411	INS	310	0.619549
chr10	47327806	47327930	DEL	124	0.0180451
chr10	47328095	47328226	DEL	131	0.0157895
chr10	47328336	47328336	INS	147	0.00075188
chr10	47328386	47328416	DEL	30	0.227068
chr10	47328737	47328787	DEL	50	0.00075188
chr10	47328915	47328915	INS	85	0.00075188
chr10	47329014	47329045	DEL	31	0.0586466
chr10	47329128	47329128	INS	340	0.00300752
chr10	47329257	47329345	DEL	88	0.184962
chr10	47329492	47329543	DEL	51	0.0233083
chr10	47347270	47347304	DEL	34	0.00075188
chr10	47377657	47377688	DEL	31	0.00676692
chr10	47379467	47379467	INS	77	0.357143
chr10	47380729	47380762	DEL	33	0.318045
chr10	47382418	47382448	DEL	30	0.0172932
chr10	47384360	47384406	DEL	46	0.188722
chr10	47407836	47407836	INS	49	0.00300752
chr10	47408039	47408039	INS	53	0.00300752
chr10	47408197	47408197	INS	162	0.00300752
chr10	47416076	47416127	DEL	51	0.00075188
chr10	47448671	47448703	DEL	32	0.00075188
chr10	47454934	47454934	INS	57	0.00526316
chr10	47458922	47458956	DEL	34	0.00075188
chr10	47458927	47458927	INS	31	0.128571
chr10	47489683	47489762	DEL	79	0.00150376
chr10	47545094	47546418	DEL	1324	0.00075188
chr10	47569764	47569764	INS	38	0.0458647
chr10	47630097	47630097	INS	54	0.301504
chr10	47683472	47683472	INS	304	0.0864662
chr10	47733197	47733197	INS	50	0.0451128
chr10	47733208	47733297	DEL	89	0.190977
chr10	47743317	47743317	INS	52	0.471429
chr10	47743340	47743372	DEL	32	0.0157895
chr10	47744417	47744417	INS	45	0.0142857
chr10	47896329	47896329	INS	106	0.158647
chr10	47918370	47918412	DEL	42	0.00451128
chr10	47918385	47918385	INS	38	0.0105263
chr10	47940882	47940921	DEL	39	0.00075188
chr10	47962673	47962673	INS	30	0.329323
chr10	47974149	47975548	DEL	1399	0.0533835
chr10	48005399	48005431	DEL	32	0.0240602
chr10	48005448	48005448	INS	318	0.00075188
chr10	48005726	48005726	INS	319	0.00075188
chr10	48012932	48012967	DEL	35	0.0368421
chr10	48040615	48040645	DEL	30	0.00300752
chr10	48098458	48098458	INS	35	0.00150376
chr10	48181880	48181880	INS	35	0.0714286
chr10	48183853	48183853	INS	33	0.00075188
chr10	48186903	48186940	DEL	37	0.0037594
chr10	48249836	48249900	DEL	64	0.00451128
chr10	48287087	48287118	DEL	31	0.0075188
chr10	48291995	48291995	INS	135	0.374436
chr10	48291995	48291995	INS	103	0.115038
chr10	48301558	48301558	INS	31	0.00150376
chr10	48320214	48320244	DEL	30	0.00300752
chr10	48324505	48324505	INS	32	0.00526316
chr10	48356841	48356873	DEL	32	0.0609023
chr10	48372137	48372178	DEL	41	0.00075188
chr10	48373563	48373598	DEL	35	0.00075188
chr10	48413816	48413846	DEL	30	0.00150376
chr10	48413860	48413860	INS	35	0.00902256
chr10	48473532	48473563	DEL	31	0.0165414
chr10	48474614	48474614	INS	30	0.135338
chr10	48510451	48510451	INS	542	0.00451128
chr10	48516702	48516740	DEL	38	0.00075188
chr10	48531663	48531693	DEL	30	0.00526316
chr10	48577791	48577826	DEL	35	0.00075188
chr10	48611869	48611901	DEL	32	0.0142857
chr10	48643734	48643781	DEL	47	0.00075188
chr10	48651687	48651761	DEL	74	0.00075188
chr10	48654781	48654815	DEL	34	0.00150376
chr10	48654889	48654999	DEL	110	0.00075188
chr10	48655070	48655070	INS	136	0.407519
chr10	48655111	48655111	INS	266	0.190977
chr10	48655127	48655127	INS	48	0.012782
chr10	48657439	48657486	DEL	47	0.628571
chr10	48675267	48675297	DEL	30	0.0654135
chr10	48675470	48675470	INS	31	0.0428571
chr10	48675704	48675704	INS	30	0.00300752
chr10	48675755	48675755	INS	132	0.00075188
chr10	48676130	48676130	INS	242	0.00075188
chr10	48676132	48676132	INS	636	0.0135338
chr10	48676154	48676154	INS	47	0.00451128
chr10	48676163	48676163	INS	406	0.0135338
chr10	48676232	48676232	INS	51	0.00451128
chr10	48676287	48676287	INS	327	0.00075188
chr10	48676347	48676347	INS	142	0.00075188
chr10	48676461	48676461	INS	269	0.00075188
chr10	48676495	48676495	INS	412	0.0135338
chr10	48676513	48676513	INS	105	0.00451128
chr10	48676868	48676868	INS	51	0.00451128
chr10	48709112	48709435	DEL	323	0.995489
chr10	48752103	48752135	DEL	32	0.00075188
chr10	48787987	48788025	DEL	38	0.00075188
chr10	48787988	48787988	INS	39	0.0390977
chr10	48795505	48795539	DEL	34	0.0518797
chr10	48840479	48840548	DEL	69	0.00075188
chr10	48923508	48923508	INS	36	0.309774
chr10	48924697	48924757	DEL	60	0.00075188
chr10	48965785	48965785	INS	32	0.0533835
chr10	48974521	48974521	INS	42	0.0105263
chr10	48989924	48999135	DEL	9211	0.00075188
chr10	48990790	48990822	DEL	32	0.0203008
chr10	48995729	48995768	DEL	39	0.00075188
chr10	49005905	49005935	DEL	30	0.00300752
chr10	49009604	49009604	INS	30	0.0323308
chr10	49069971	49070288	DEL	317	0.320301
chr10	49127174	49127233	DEL	59	0.0736842
chr10	49186099	49186099	INS	36	0.433835
chr10	49192265	49192295	DEL	30	0.193985
chr10	49212707	49212751	DEL	44	0.390977
chr10	49212747	49212747	INS	34	0.178195
chr10	49217310	49217310	INS	34	0.0165414
chr10	49252055	49252115	DEL	60	0.111278
chr10	49254420	49254626	DEL	206	0.00075188
chr10	49316260	49316323	DEL	63	0.00075188
chr10	49319683	49319715	DEL	32	0.563158
chr10	49335428	49335662	DEL	234	0.115038
chr10	49335475	49335513	DEL	38	0.0270677
chr10	49403765	49403765	INS	65	0.0112782
chr10	49403771	49403834	DEL	63	0.00977444
chr10	49430125	49430125	INS	152	0.00601504
chr10	49466222	49466255	DEL	33	0.00075188
chr10	49490146	49490206	DEL	60	0.00075188
chr10	49526115	49526147	DEL	32	0.218797
chr10	49550799	49550841	DEL	42	0.00075188
chr10	49579989	49579989	INS	31	0.00075188
chr10	49592408	49592408	INS	84	0.998496
chr10	49621966	49621966	INS	66	0.930827
chr10	49639527	49639567	DEL	40	0.00075188
chr10	49682533	49682566	DEL	33	0.930827
chr10	49709962	49710002	DEL	40	0.483459
chr10	49713211	49713242	DEL	31	0.093985
chr10	49724225	49724225	INS	2744	0.0225564
chr10	49742056	49742056	INS	463	0.795489
chr10	49742144	49742144	INS	192	0.00300752
chr10	49742425	49742425	INS	827	0.795489
chr10	49779107	49779107	INS	327	0.00150376
chr10	49780183	49780216	DEL	33	0.34812
chr10	49794642	49795054	DEL	412	0.0172932
chr10	49795305	49803009	DEL	7704	0.087218
chr10	49828087	49828126	DEL	39	0.00150376
chr10	49885069	49885105	DEL	36	0.00075188
chr10	49890973	49890973	INS	314	0.00300752
chr10	49927355	49927390	DEL	35	0.00902256
chr10	49953237	49953237	INS	4093	0.00150376
chr10	49964167	49964289	DEL	122	0.00225564
chr10	49965729	49966111	DEL	382	0.0345865
chr10	49970501	49970541	DEL	40	0.00902256
chr10	49978920	49978966	DEL	46	0.00075188
chr10	49981421	49981421	INS	37	0.00451128
chr10	49989629	49989629	INS	321	0.00075188
chr10	50020080	50020145	DEL	65	0.00225564
chr10	50021954	50021954	INS	76	0.00451128
chr10	50023388	50023388	INS	99	0.16391
chr10	50026651	50029587	DEL	2936	0.00150376
chr10	50028240	50028274	DEL	34	0.00150376
chr10	50030581	50030581	INS	31	0.0398496
chr10	50066627	50066627	INS	940	0.118797
chr10	50076868	50076868	INS	142	0.00526316
chr10	50090517	50090517	INS	39	0.216541
chr10	50129609	50129645	DEL	36	0.00075188
chr10	50135427	50135457	DEL	30	0.243609
chr10	50149862	50151311	DEL	1449	0.993985
chr10	50168048	50168087	DEL	39	0.00075188
chr10	50187127	50187175	DEL	48	0.00451128
chr10	50233292	50233324	DEL	32	0.00075188
chr10	50278082	50278112	DEL	30	0.00075188
chr10	50301495	50301542	DEL	47	0.00075188
chr10	50400397	50400437	DEL	40	0.432331
chr10	50429714	50429746	DEL	32	0.374436
chr10	50453818	50453818	INS	60	0.0488722
chr10	50458329	50458369	DEL	40	0.00150376
chr10	50479039	50479039	INS	350	0.231579
chr10	50535682	50535682	INS	344	0.0037594
chr10	50560232	50560232	INS	31	0.00150376
chr10	50560482	50560513	DEL	31	0.00075188
chr10	50562325	50562372	DEL	47	0.018797
chr10	50574965	50574965	INS	34	0.209774
chr10	50592939	50592939	INS	30	0.0323308
chr10	50674970	50675001	DEL	31	0.493985
chr10	50677642	50677675	DEL	33	0.00075188
chr10	50697403	50697438	DEL	35	0.00451128
chr10	50719218	50719264	DEL	46	0.043609
chr10	50726421	50726421	INS	334	0.00075188
chr10	50731413	50731502	DEL	89	0.00827068
chr10	50754907	50754946	DEL	39	0.0037594
chr10	50781210	50781210	INS	335	0.0345865
chr10	50792479	50792479	INS	42	0.484962
chr10	50891185	50891215	DEL	30	0.0075188
chr10	50908123	50908123	INS	34	0.570677
chr10	50957039	50957101	DEL	62	0.766165
chr10	50960106	50960106	INS	476	0.0075188
chr10	50966090	50966090	INS	30	0.00300752
chr10	50977098	50977098	INS	40	0.00676692
chr10	50977106	50977167	DEL	61	0.0135338
chr10	50977226	50977322	DEL	96	0.330827
chr10	50980705	50980736	DEL	31	0.0390977
chr10	50985972	50986009	DEL	37	0.00075188
chr10	51003163	51003193	DEL	30	0.00075188
chr10	51040233	51040265	DEL	32	0.00300752
chr10	51115387	51115387	INS	31	0.412782
chr10	51126252	51126296	DEL	44	0.00977444
chr10	51126265	51126265	INS	40	0.00977444
chr10	51169658	51169658	INS	586	0.0233083
chr10	51172643	51172673	DEL	30	0.0541353
chr10	51205129	51205129	INS	39	0.00150376
chr10	51249141	51249141	INS	331	0.00300752
chr10	51303342	51303342	INS	1599	0.0353383
chr10	51374095	51374095	INS	34	0.121805
chr10	51381258	51381292	DEL	34	0.100752
chr10	51392766	51392864	DEL	98	0.0481203
chr10	51393057	51393102	DEL	45	0.408271
chr10	51449645	51449645	INS	390	0.615789
chr10	51544960	51544999	DEL	39	0.00075188
chr10	51549122	51549122	INS	41	0.00075188
chr10	51553706	51553706	INS	61	0.109774
chr10	51553804	51553922	DEL	118	0.0593985
chr10	51553919	51553919	INS	62	0.109774
chr10	51554089	51554089	INS	32	0.109774
chr10	51554190	51554190	INS	32	0.109774
chr10	51554312	51554312	INS	34	0.109774
chr10	51566686	51566735	DEL	49	0.00075188
chr10	51570069	51570069	INS	30	0.0654135
chr10	51601722	51601754	DEL	32	0.203759
chr10	51614920	51614920	INS	192	0.00150376
chr10	51614920	51614920	INS	32	0.0548872
chr10	51614953	51615017	DEL	64	0.00225564
chr10	51615048	51615048	INS	34	0.0548872
chr10	51627927	51627927	INS	31	0.0270677
chr10	51639438	51639477	DEL	39	0.0383459
chr10	51679454	51684898	DEL	5444	0.00075188
chr10	51701712	51701742	DEL	30	0.0699248
chr10	51743712	51743748	DEL	36	0.0819549
chr10	51765771	51765806	DEL	35	0.00075188
chr10	51775816	51775879	DEL	63	0.00075188
chr10	51776826	51776885	DEL	59	0.00075188
chr10	51813440	51813474	DEL	34	0.00075188
chr10	51818712	51819040	DEL	328	0.110526
chr10	51819007	51819042	DEL	35	0.0556391
chr10	51847841	51847875	DEL	34	0.0300752
chr10	51858054	51858091	DEL	37	0.0969925
chr10	51858124	51858325	DEL	201	0.17218
chr10	51858401	51858401	INS	30	0.2
chr10	51941499	51941537	DEL	38	0.00075188
chr10	51957028	51957086	DEL	58	0.00075188
chr10	51957211	51957274	DEL	63	0.00075188
chr10	51970006	51970052	DEL	46	0.018797
chr10	52033847	52033882	DEL	35	0.00075188
chr10	52067908	52068226	DEL	318	0.209774
chr10	52068970	52069021	DEL	51	0.212782
chr10	52089806	52089806	INS	35	0.00075188
chr10	52102656	52102656	INS	287	0.206015
chr10	52166816	52166816	INS	32	0.290977
chr10	52166835	52166865	DEL	30	0.00075188
chr10	52171127	52171157	DEL	30	0.00300752
chr10	52188130	52188267	DEL	137	0.00300752
chr10	52188199	52188267	DEL	68	0.758647
chr10	52197690	52197750	DEL	60	0.00075188
chr10	52224838	52224838	INS	32	0.0323308
chr10	52244739	52244739	INS	78	0.0496241
chr10	52249013	52249013	INS	30	0.00827068
chr10	52255965	52258480	DEL	2515	0.280451
chr10	52295016	52295062	DEL	46	0.00075188
chr10	52302255	52302383	DEL	128	0.312782
chr10	52302448	52302494	DEL	46	0.114286
chr10	52304909	52304909	INS	30	0.00075188
chr10	52308977	52309424	DEL	447	0.00150376
chr10	52327842	52327891	DEL	49	0.0526316
chr10	52353003	52353003	INS	33	0.00075188
chr10	52356198	52356230	DEL	32	0.00075188
chr10	52357879	52357879	INS	335	0.00451128
chr10	52377296	52377329	DEL	33	0.00075188
chr10	52413519	52413519	INS	30	0.0150376
chr10	52496181	52496216	DEL	35	0.00300752
chr10	52527760	52527760	INS	144	0.203008
chr10	52527839	52527839	INS	50	0.257143
chr10	52595515	52595552	DEL	37	0.00300752
chr10	52597284	52597284	INS	32	0.00075188
chr10	52604136	52604218	DEL	82	0.515789
chr10	52609361	52609361	INS	32	0.00300752
chr10	52636232	52636232	INS	324	0.115789
chr10	52643718	52643718	INS	187	0.00225564
chr10	52660380	52660494	INV	114	0.00075188
chr10	52669421	52669453	DEL	32	0.00300752
chr10	52681437	52681754	DEL	317	0.992481
chr10	52707170	52707170	INS	325	0.556391
chr10	52727553	52727553	INS	71	0.157895
chr10	52733414	52733414	INS	31	0.00075188
chr10	52734687	52734687	INS	310	0.00601504
chr10	52779330	52779330	INS	40	0.291729
chr10	52779356	52779394	DEL	38	0.210526
chr10	52783857	52790147	DEL	6290	0.00075188
chr10	52829792	52829792	INS	180	0.273684
chr10	52832318	52834325	DUP	2007	0.527068
chr10	52834197	52834197	INS	31	0.00526316
chr10	52834317	52834317	INS	234	0.00075188
chr10	52834323	52834323	INS	493	0.00075188
chr10	52834335	52834335	INS	96	0.0180451
chr10	52834443	52834443	INS	299	0.00075188
chr10	52834526	52834526	INS	74	0.0180451
chr10	52834618	52834618	INS	837	0.00300752
chr10	52834658	52834658	INS	47	0.00075188
chr10	52834744	52834744	INS	94	0.0180451
chr10	52834768	52834768	INS	32	0.00075188
chr10	52834822	52834822	INS	1316	0.0180451
chr10	52834899	52834899	INS	87	0.0180451
chr10	52835189	52835258	DEL	69	0.00300752
chr10	52835313	52835313	INS	36	0.00075188
chr10	52837393	52837393	INS	42	0.253383
chr10	52849283	52849313	DEL	30	0.00075188
chr10	52851262	52851262	INS	63	0.0037594
chr10	52855534	52858179	DEL	2645	0.00075188
chr10	52884945	52884945	INS	33	0.00075188
chr10	52917787	52935845	DUP	18058	0.00150376
chr10	52921459	52921459	INS	301	0.00300752
chr10	52922498	52922498	INS	344	0.0037594
chr10	52923741	52923773	DEL	32	0.00075188
chr10	53012638	53012688	DEL	50	0.00075188
chr10	53023783	53029068	DEL	5285	0.245113
chr10	53031580	53031580	INS	31	0.0037594
chr10	53038220	53038283	DEL	63	0.00075188
chr10	53046197	53046197	INS	316	0.610526
chr10	53060926	53061444	INV	518	0.00075188
chr10	53062452	53062452	INS	32	0.00075188
chr10	53101051	53101370	DEL	319	0.81203
chr10	53128218	53128218	INS	32	0.484962
chr10	53131683	53131715	DEL	32	0.00225564
chr10	53170320	53170351	DEL	31	0.00150376
chr10	53181469	53181469	INS	35	0.520301
chr10	53213795	53213795	INS	31	0.0135338
chr10	53238144	53238174	DEL	30	0.0586466
chr10	53239550	53239580	DEL	30	0.00526316
chr10	53252685	53252720	DEL	35	0.00075188
chr10	53258971	53259210	DEL	239	0.00676692
chr10	53326886	53327114	DEL	228	0.266917
chr10	53344866	53344899	DEL	33	0.0518797
chr10	53345076	53345148	DEL	72	0.0195489
chr10	53345182	53345182	INS	44	0.142105
chr10	53381163	53381199	DEL	36	0.00150376
chr10	53469783	53469813	DEL	30	0.00075188
chr10	53511773	53511773	INS	31	0.0977444
chr10	53531649	53531649	INS	327	0.0804511
chr10	53587901	53587901	INS	32	0.0037594
chr10	53608843	53608884	DEL	41	0.00075188
chr10	53622983	53623015	DEL	32	0.00225564
chr10	53623010	53623010	INS	36	0.0278195
chr10	53626871	53626871	INS	32	0.0075188
chr10	53632286	53632286	INS	34	0.00451128
chr10	53632289	53632320	DEL	31	0.227068
chr10	53639328	53639328	INS	32	0.00451128
chr10	53677403	53677586	INV	183	0.00075188
chr10	53702131	53702131	INS	30	0.0338346
chr10	53729655	53729842	DEL	187	0.252632
chr10	53751388	53751388	INS	46	0.0879699
chr10	53761886	53761886	INS	163	0.0075188
chr10	53761887	53761887	INS	424	0.0075188
chr10	53761887	53761887	INS	208	0.0075188
chr10	53762009	53762009	INS	48	0.0894737
chr10	53762014	53762014	INS	132	0.0075188
chr10	53762140	53762140	INS	148	0.0075188
chr10	53762180	53762180	INS	217	0.0075188
chr10	53762296	53762296	INS	50	0.0894737
chr10	53784172	53784172	INS	66	0.0406015
chr10	53798645	53798703	DEL	58	0.00075188
chr10	53828209	53828240	DEL	31	0.0172932
chr10	53851672	53851704	DEL	32	0.238346
chr10	53855906	53855906	INS	36	0.180451
chr10	53878225	53878225	INS	50	0.00075188
chr10	53888308	53888308	INS	44	0.00526316
chr10	53918726	53918756	DEL	30	0.105263
chr10	53964413	53964444	DEL	31	0.0293233
chr10	53964446	53964446	INS	30	0.127068
chr10	53965981	53966069	DEL	88	0.740602
chr10	53973028	53976622	DEL	3594	0.00075188
chr10	53984119	53984149	DEL	30	0.123308
chr10	53984149	53984149	INS	34	0.00150376
chr10	54002037	54002069	DEL	32	0.479699
chr10	54062231	54062261	DEL	30	0.0233083
chr10	54113641	54113641	INS	30	0.00225564
chr10	54121180	54121180	INS	99	0.0406015
chr10	54133927	54134373	DEL	446	0.289474
chr10	54146909	54146909	INS	334	0.0240602
chr10	54146923	54146981	DEL	58	0.00300752
chr10	54146954	54146954	INS	54	0.467669
chr10	54167783	54167783	INS	84	0.719549
chr10	54198497	54198497	INS	33	0.00150376
chr10	54198497	54198788	DEL	291	0.130827
chr10	54223522	54223522	INS	326	0.661654
chr10	54238675	54238710	DEL	35	0.00075188
chr10	54239434	54239434	INS	30	0.00150376
chr10	54242128	54242158	DEL	30	0.0451128
chr10	54271991	54271991	INS	42	0.00526316
chr10	54299209	54299209	INS	42	0.00526316
chr10	54307047	54307107	DEL	60	0.686466
chr10	54309327	54309358	DEL	31	0.00075188
chr10	54316530	54316575	DEL	45	0.00300752
chr10	54332247	54332247	INS	36	0.00075188
chr10	54332247	54332247	INS	239	0.100752
chr10	54332303	54332303	INS	175	0.100752
chr10	54332336	54332336	INS	691	0.355639
chr10	54345802	54345832	DEL	30	0.0075188
chr10	54375844	54375881	DEL	37	0.132331
chr10	54378815	54378849	DEL	34	0.00075188
chr10	54380553	54380553	INS	337	0.118797
chr10	54380662	54380662	INS	36	0.0037594
chr10	54421462	54421462	INS	330	0.445113
chr10	54421890	54421951	DEL	61	0.145865
chr10	54421930	54421930	INS	29	0.0112782
chr10	54423269	54424611	DEL	1342	0.00075188
chr10	54436072	54436072	INS	73	0.00225564
chr10	54462681	54462712	DEL	31	0.00225564
chr10	54512361	54512402	DEL	41	0.00300752
chr10	54561921	54561968	DEL	47	0.00075188
chr10	54622594	54622594	INS	54	0.0218045
chr10	54622713	54622713	INS	46	0.0218045
chr10	54634161	54634265	DEL	104	0.0120301
chr10	54655258	54655258	INS	40	0.0112782
chr10	54655283	54655317	DEL	34	0.0721805
chr10	54655403	54655441	DEL	38	0.00150376
chr10	54686224	54709841	DUP	23617	0.0210526
chr10	54697656	54697656	INS	30	0.130075
chr10	54725552	54725552	INS	180	0.137594
chr10	54731565	54731565	INS	32	0.114286
chr10	54741157	54741157	INS	515	0.0240602
chr10	54752496	54752526	DEL	30	0.0654135
chr10	54757279	54757590	DEL	311	0.507519
chr10	54761684	54761714	DEL	30	0.642857
chr10	54774009	54774042	DEL	33	0.0473684
chr10	54779490	54779490	INS	58	0.542105
chr10	54784603	54784739	DEL	136	0.00225564
chr10	54797513	54797552	DEL	39	0.00300752
chr10	54804929	54804929	INS	30	0.242105
chr10	54877935	54877967	DEL	32	0.118797
chr10	54886060	54886233	DEL	173	0.00300752
chr10	54904885	54904885	INS	342	0.126316
chr10	54923019	54924599	DEL	1580	0.288722
chr10	54938265	54938389	DEL	124	0.168421
chr10	54959155	54959186	DEL	31	0.00075188
chr10	55002600	55002600	INS	63	0.745113
chr10	55005209	55005209	INS	30	0.0345865
chr10	55007430	55013435	INV	6005	0.0736842
chr10	55052584	55052615	DEL	31	0.00075188
chr10	55098897	55098897	INS	31	0.0390977
chr10	55107074	55108231	DEL	1157	0.00075188
chr10	55142595	55142595	INS	317	0.549624
chr10	55159346	55159377	DEL	31	0.842105
chr10	55210617	55210647	DEL	30	0.0037594
chr10	55222732	55222732	INS	46	0.0827068
chr10	55227448	55227479	DEL	31	0.442857
chr10	55259906	55259939	DEL	33	0.0172932
chr10	55263623	55263672	DEL	49	0.00075188
chr10	55265313	55265313	INS	30	0.00075188
chr10	55284126	55284126	INS	113	0.0037594
chr10	55285104	55285143	DEL	39	0.0406015
chr10	55328914	55328944	DEL	30	0.0330827
chr10	55334244	55334244	INS	34	0.0330827
chr10	55341788	55341819	DEL	31	0.269173
chr10	55350241	55350275	DEL	34	0.201504
chr10	55395181	55395211	DEL	30	0.00676692
chr10	55402093	55402131	DEL	38	0.0390977
chr10	55405285	55405285	INS	32	0.0556391
chr10	55414775	55414809	DEL	34	0.00150376
chr10	55442457	55442457	INS	32	0.0218045
chr10	55463935	55463986	DEL	51	0.67218
chr10	55464026	55464026	INS	36	0.00225564
chr10	55467968	55467968	INS	35	0.00075188
chr10	55501614	55501663	DEL	49	0.00075188
chr10	55520225	55520225	INS	45	0.00300752
chr10	55520742	55520803	DEL	61	0.00150376
chr10	55538540	55538540	INS	79	0.0240602
chr10	55538594	55538594	INS	85	0.0240602
chr10	55538641	55538641	INS	35	0.0240602
chr10	55538716	55538716	INS	127	0.174436
chr10	55538860	55538860	INS	387	0.00075188
chr10	55538908	55538908	INS	139	0.174436
chr10	55539010	55539010	INS	59	0.0240602
chr10	55542573	55542605	DEL	32	0.145113
chr10	55542574	55542574	INS	32	0.0353383
chr10	55542663	55542981	DEL	318	0.00451128
chr10	55542670	55543149	DEL	479	0.00451128
chr10	55542673	55542767	DEL	94	0.075188
chr10	55542774	55542774	INS	157	0.00601504
chr10	55542779	55542916	DEL	137	0.0631579
chr10	55542919	55542919	INS	32	0.0353383
chr10	55542928	55542985	DEL	57	0.0142857
chr10	55542944	55543070	DEL	126	0.22406
chr10	55542997	55542997	INS	27	0.0353383
chr10	55543057	55543089	DEL	32	0.0300752
chr10	55547912	55547912	INS	32	0.0511278
chr10	55547916	55547949	DEL	33	0.00150376
chr10	55598514	55598548	DEL	34	0.287218
chr10	55622098	55622098	INS	34	0.279699
chr10	55692967	55693002	DEL	35	0.00075188
chr10	55695544	55695574	DEL	30	0.138346
chr10	55781195	55781237	DEL	42	0.00225564
chr10	55807903	55807936	DEL	33	0.190977
chr10	55838677	55838787	DEL	110	0.00225564
chr10	55940665	55940697	DEL	32	0.106767
chr10	55940679	55940679	INS	32	0.00150376
chr10	55942266	55942606	DEL	340	0.593233
chr10	55942287	55942323	DEL	36	0.0278195
chr10	55957986	55957986	INS	32	0.179699
chr10	55958449	55958449	INS	30	0.179699
chr10	55988742	55988783	DEL	41	0.00075188
chr10	55996001	55996001	INS	62	0.426316
chr10	56004998	56004998	INS	30	0.00075188
chr10	56005068	56005068	INS	47	0.00075188
chr10	56071923	56071923	INS	47	0.0075188
chr10	56129861	56129861	INS	34	0.00225564
chr10	56161419	56161477	DEL	58	0.00601504
chr10	56182869	56182905	DEL	36	0.0398496
chr10	56214867	56214867	INS	315	0.888722
chr10	56243371	56243371	INS	31	0.106015
chr10	56264301	56264335	DEL	34	0.00601504
chr10	56427565	56427608	DEL	43	0.00075188
chr10	56435962	56435992	DEL	30	0.00451128
chr10	56479301	56479331	DEL	30	0.0195489
chr10	56480335	56480401	DEL	66	0.0488722
chr10	56480470	56480656	DEL	186	0.00075188
chr10	56480535	56480573	DEL	38	0.131579
chr10	56495387	56495419	DEL	32	0.557143
chr10	56504059	56504092	DEL	33	0.00075188
chr10	56504665	56504705	DEL	40	0.00075188
chr10	56518252	56518294	DEL	42	0.00075188
chr10	56537171	56537171	INS	536	0.0451128
chr10	56537171	56537171	INS	208	0.0586466
chr10	56537195	56537195	INS	49	0.0669173
chr10	56543466	56543466	INS	116	0.996241
chr10	56543480	56543480	INS	233	0.00075188
chr10	56547243	56547243	INS	32	0.062406
chr10	56567596	56567596	INS	328	0.0639098
chr10	56571834	56571869	DEL	35	0.00075188
chr10	56574957	56574994	DEL	37	0.00451128
chr10	56576044	56576044	INS	5253	0.237594
chr10	56610894	56610894	INS	149	0.0285714
chr10	56645591	56645627	DEL	36	0.00075188
chr10	56649969	56650031	DEL	62	0.00075188
chr10	56665452	56665484	DEL	32	0.100752
chr10	56724093	56724093	INS	48	0.790977
chr10	56728333	56728367	DEL	34	0.00075188
chr10	56741605	56741643	DEL	38	0.00902256
chr10	56745059	56745099	DEL	40	0.00827068
chr10	56753318	56767191	DEL	13873	0.0428571
chr10	56755682	56755713	DEL	31	0.00075188
chr10	56770076	56770127	DEL	51	0.00075188
chr10	56784360	56784417	DEL	57	0.00075188
chr10	56786729	56786729	INS	4343	0.5
chr10	56821280	56821310	DEL	30	0.00676692
chr10	56837836	56838011	DEL	175	0.018797
chr10	56848587	56848635	DEL	48	0.0902256
chr10	56862819	56862819	INS	44	0.605263
chr10	56873145	56873145	INS	27	0.0315789
chr10	56919874	56919874	INS	188	0.763158
chr10	56930268	56930268	INS	30	0.00150376
chr10	56951136	56951136	INS	31	0.0157895
chr10	56979495	56992707	DUP	13212	0.00601504
chr10	56985604	56985635	DEL	31	0.0533835
chr10	56986407	56986491	DEL	84	0.00075188
chr10	57056863	57056894	DEL	31	0.0195489
chr10	57085697	57091385	DEL	5688	0.0075188
chr10	57103788	57104107	DEL	319	0.190226
chr10	57135053	57177376	DEL	42323	0.00300752
chr10	57141421	57141421	INS	31	0.00827068
chr10	57142441	57142441	INS	339	0.187218
chr10	57144245	57144245	INS	328	0.00150376
chr10	57180772	57180772	INS	312	0.277444
chr10	57181016	57181016	INS	36	0.319549
chr10	57181275	57181275	INS	411	0.277444
chr10	57192287	57193613	DEL	1326	0.00225564
chr10	57235783	57235814	DEL	31	0.00150376
chr10	57255458	57255800	DEL	342	0.327068
chr10	57255465	57255503	DEL	38	0.106015
chr10	57293710	57294031	DEL	321	0.00827068
chr10	57293711	57293741	DEL	30	0.00676692
chr10	57302675	57302707	DEL	32	0.00225564
chr10	57322085	57322085	INS	119	0.0699248
chr10	57328170	57328201	DEL	31	0.0616541
chr10	57337764	57337806	DEL	42	0.00676692
chr10	57406654	57406687	DEL	33	0.0488722
chr10	57420118	57420157	DEL	39	0.00075188
chr10	57423614	57423614	INS	339	0.00526316
chr10	57436259	57436291	DEL	32	0.438346
chr10	57450028	57452077	DEL	2049	0.160902
chr10	57470759	57470759	INS	33	0.00977444
chr10	57470920	57470920	INS	91	0.00451128
chr10	57471007	57471007	INS	32	0.0180451
chr10	57471055	57471631	DEL	576	0.0466165
chr10	57471176	57471176	INS	64	0.018797
chr10	57471227	57471257	DEL	30	0.018797
chr10	57471227	57471569	DEL	342	0.0255639
chr10	57471235	57471388	DEL	153	0.00676692
chr10	57471389	57471579	DEL	190	0.0255639
chr10	57471475	57471567	DEL	92	0.0218045
chr10	57471584	57471584	INS	32	0.129323
chr10	57471723	57471874	DEL	151	0.00526316
chr10	57471731	57471762	DEL	31	0.00075188
chr10	57471824	57471824	INS	31	0.018797
chr10	57471892	57471892	INS	254	0.0586466
chr10	57472072	57472394	DEL	322	0.075188
chr10	57472104	57472271	DEL	167	0.075188
chr10	57472125	57472125	INS	30	0.018797
chr10	57472249	57472249	INS	33	0.129323
chr10	57472312	57472312	INS	172	0.0075188
chr10	57472358	57472358	INS	392	0.0586466
chr10	57472359	57472469	DEL	110	0.00225564
chr10	57472493	57472493	INS	31	0.018797
chr10	57472507	57472539	DEL	32	0.00902256
chr10	57472559	57472559	INS	31	0.018797
chr10	57472560	57472560	INS	352	0.0586466
chr10	57472565	57472565	INS	152	0.0075188
chr10	57497184	57497575	DEL	391	0.00075188
chr10	57497186	57498190	INV	1004	0.0075188
chr10	57497239	57497320	DEL	81	0.0428571
chr10	57497421	57497788	DEL	367	0.0481203
chr10	57497629	57497708	DEL	79	0.0263158
chr10	57497652	57498025	DEL	373	0.00300752
chr10	57497782	57497943	DEL	161	0.211278
chr10	57497876	57498201	DEL	325	0.0669173
chr10	57497899	57498224	INV	325	0.0142857
chr10	57498015	57498212	DEL	197	0.0669173
chr10	57498050	57498109	DEL	59	0.0834586
chr10	57501623	57501655	DEL	32	0.00075188
chr10	57514048	57514081	DEL	33	0.0278195
chr10	57514942	57514942	INS	43	0.216541
chr10	57534851	57534851	INS	33	0.0165414
chr10	57536936	57537252	DEL	316	0.15188
chr10	57543080	57543080	INS	36	0.0736842
chr10	57565729	57565729	INS	31	0.116541
chr10	57620741	57620741	INS	30	0.0135338
chr10	57624765	57624799	DEL	34	0.00526316
chr10	57627623	57627736	DEL	113	0.0210526
chr10	57646945	57646977	DEL	32	0.474436
chr10	57647093	57647123	DEL	30	0.0428571
chr10	57693022	57693022	INS	48	0.0571429
chr10	57693167	57693205	DEL	38	0.0661654
chr10	57693237	57693237	INS	30	0.00150376
chr10	57693361	57693361	INS	30	0.00150376
chr10	57693561	57693561	INS	28	0.00150376
chr10	57693639	57693639	INS	797	0.00075188
chr10	57693890	57693890	INS	45	0.00150376
chr10	57698191	57698191	INS	81	0.224812
chr10	57704812	57704812	INS	30	0.0511278
chr10	57712676	57712676	INS	60	0.0774436
chr10	57741952	57741952	INS	33	0.190226
chr10	57749106	57749106	INS	1377	0.168421
chr10	57765122	57765122	INS	35	0.00601504
chr10	57798550	57800660	DUP	2110	0.00225564
chr10	57851644	57851644	INS	50	0.146617
chr10	57870885	57870915	DEL	30	0.267669
chr10	57948022	57948052	DEL	30	0.0285714
chr10	57975048	57975100	DEL	52	0.00075188
chr10	58016173	58016203	DEL	30	0.0037594
chr10	58060852	58060912	DEL	60	0.168421
chr10	58092941	58092988	DEL	47	0.00075188
chr10	58097299	58097340	DEL	41	0.0037594
chr10	58113829	58113829	INS	30	0.00075188
chr10	58136708	58136738	DEL	30	0.0278195
chr10	58139247	58139279	DEL	32	0.0774436
chr10	58150018	58150018	INS	333	0.00225564
chr10	58168168	58168168	INS	70	0.250376
chr10	58180357	58180357	INS	32	0.0240602
chr10	58197324	58197324	INS	36	0.12782
chr10	58244435	58244435	INS	37	0.242857
chr10	58327078	58327118	DEL	40	0.00075188
chr10	58431502	58431679	DEL	177	0.00075188
chr10	58450183	58450183	INS	339	0.00075188
chr10	58463078	58463183	DEL	105	0.00075188
chr10	58468257	58468288	DEL	31	0.00075188
chr10	58474888	58474888	INS	33	0.304511
chr10	58501979	58501979	INS	96	0.00225564
chr10	58521767	58521800	DEL	33	0.0451128
chr10	58536156	58536191	DEL	35	0.00075188
chr10	58566150	58566150	INS	34	0.00075188
chr10	58572968	58573015	DEL	47	0.00075188
chr10	58597773	58605323	DEL	7550	0.00075188
chr10	58607319	58607319	INS	32	0.304511
chr10	58617331	58617331	INS	31	0.00075188
chr10	58621958	58621958	INS	42	0.561654
chr10	58638850	58638890	DEL	40	0.0037594
chr10	58686580	58686580	INS	330	0.00300752
chr10	58732372	58732406	DEL	34	0.731579
chr10	58757479	58757479	INS	322	0.0120301
chr10	58769402	58769402	INS	34	0.00451128
chr10	58794166	58794202	DEL	36	0.00150376
chr10	58816756	58816790	DEL	34	0.00150376
chr10	58826589	58826589	INS	33	0.57218
chr10	58883780	58883816	DEL	36	0.00075188
chr10	58924221	58924255	DEL	34	0.0511278
chr10	58928805	58928838	DEL	33	0.0037594
chr10	58934143	58934173	DEL	30	0.0406015
chr10	58977723	58977757	DEL	34	0.081203
chr10	58998913	58998947	DEL	34	0.0421053
chr10	59058665	59058697	DEL	32	0.00150376
chr10	59070650	59070686	DEL	36	0.00075188
chr10	59083083	59083118	DEL	35	0.00075188
chr10	59122222	59122252	DEL	30	0.0203008
chr10	59150133	59150210	DEL	77	0.00075188
chr10	59173924	59173956	DEL	32	0.118045
chr10	59218710	59218778	DEL	68	0.101504
chr10	59225145	59225145	INS	333	0.851128
chr10	59227977	59227977	INS	30	0.0398496
chr10	59286518	59286518	INS	34	0.0894737
chr10	59304765	59304765	INS	32	0.0383459
chr10	59308568	59308568	INS	34	0.645113
chr10	59318194	59318194	INS	329	0.00075188
chr10	59329343	59329376	DEL	33	0.00601504
chr10	59376300	59376330	DEL	30	0.00075188
chr10	59442928	59443770	DEL	842	0.0225564
chr10	59516326	59516326	INS	54	0.420301
chr10	59516428	59516428	INS	32	0.420301
chr10	59522121	59522153	DEL	32	0.00075188
chr10	59581643	59581673	DEL	30	0.00075188
chr10	59594384	59594384	INS	34	0.00225564
chr10	59602202	59605251	DEL	3049	0.0729323
chr10	59605724	59606043	DEL	319	0.982707
chr10	59646738	59646738	INS	79	0.00977444
chr10	59653446	59653446	INS	27	0.00075188
chr10	59678542	59678542	INS	35	0.0593985
chr10	59681447	59681648	DEL	201	0.269925
chr10	59681465	59681585	DEL	120	0.269925
chr10	59681493	59681493	INS	138	0.00075188
chr10	59681742	59681813	DEL	71	0.404511
chr10	59681745	59681745	INS	75	0.00075188
chr10	59694819	59694819	INS	34	0.471429
chr10	59697011	59697139	DEL	128	0.472932
chr10	59706207	59706207	INS	321	0.0037594
chr10	59707312	59707343	DEL	31	0.00150376
chr10	59710387	59710419	DEL	32	0.199248
chr10	59732070	59732103	DEL	33	0.00075188
chr10	59732926	59732959	DEL	33	0.00075188
chr10	59745760	59745810	DEL	50	0.00075188
chr10	59750249	59750308	DEL	59	0.00075188
chr10	59775087	59775117	DEL	30	0.00676692
chr10	59797587	59797617	DEL	30	0.00150376
chr10	59823631	59823669	DEL	38	0.0646617
chr10	59862503	59862503	INS	32	0.0112782
chr10	59869390	59869423	DEL	33	0.00526316
chr10	59881694	59882264	DUP	570	0.0225564
chr10	59882019	59882019	INS	149	0.0075188
chr10	59882072	59882072	INS	2046	0.0353383
chr10	59882085	59882085	INS	403	0.0075188
chr10	59882121	59882336	DEL	215	0.0586466
chr10	59882166	59882315	DEL	149	0.0586466
chr10	59882168	59882168	INS	40	0.0240602
chr10	59882264	59882264	INS	280	0.0075188
chr10	59882381	59882381	INS	146	0.0075188
chr10	59882458	59882458	INS	46	0.0240602
chr10	59882466	59882564	DEL	98	0.0586466
chr10	59882494	59882494	INS	414	0.0075188
chr10	59882515	59882515	INS	47	0.0240602
chr10	59893629	59893659	DEL	30	0.00075188
chr10	59944968	59944968	INS	38	0.0421053
chr10	60010832	60010865	DEL	33	0.00601504
chr10	60029870	60029902	DEL	32	0.00150376
chr10	60032201	60032201	INS	33	0.00075188
chr10	60058363	60058395	DEL	32	0.00150376
chr10	60089460	60089512	DEL	52	0.0112782
chr10	60104363	60104395	DEL	32	0.00902256
chr10	60104407	60104407	INS	30	0.00075188
chr10	60112299	60112329	DEL	30	0.401504
chr10	60157880	60157911	DEL	31	0.0037594
chr10	60158687	60158687	INS	32	0.00225564
chr10	60226179	60226179	INS	48	0.124812
chr10	60226241	60226241	INS	223	0.00075188
chr10	60226345	60226345	INS	147	0.124812
chr10	60226358	60226358	INS	36	0.518797
chr10	60226470	60226587	DEL	117	0.00902256
chr10	60226538	60226570	DEL	32	0.407519
chr10	60226548	60226548	INS	82	0.124812
chr10	60246258	60246288	DEL	30	0.00150376
chr10	60313891	60313927	DEL	36	0.00075188
chr10	60358102	60358136	DEL	34	0.00075188
chr10	60365088	60365088	INS	289	0.555639
chr10	60390722	60390760	DEL	38	0.00075188
chr10	60400020	60400056	DEL	36	0.0105263
chr10	60465798	60465798	INS	49	0.00075188
chr10	60468739	60469307	DUP	568	0.0360902
chr10	60469004	60469004	INS	639	0.0120301
chr10	60469020	60469020	INS	156	0.00601504
chr10	60469049	60469049	INS	46	0.0601504
chr10	60469075	60469075	INS	400	0.00902256
chr10	60469120	60469120	INS	265	0.00902256
chr10	60469218	60469218	INS	175	0.00601504
chr10	60469260	60469260	INS	67	0.0601504
chr10	60469346	60469346	INS	221	0.00902256
chr10	60469385	60469385	INS	166	0.00601504
chr10	60469467	60469467	INS	46	0.0601504
chr10	60469557	60469557	INS	171	0.00601504
chr10	60469615	60469615	INS	52	0.0601504
chr10	60475217	60475217	INS	357	0.0458647
chr10	60545023	60545023	INS	126	1
chr10	60549142	60549177	DEL	35	0.00150376
chr10	60553302	60553302	INS	48	0.00601504
chr10	60657398	60658993	INV	1595	0.00075188
chr10	60667490	60668540	DEL	1050	0.00075188
chr10	60769060	60769099	DEL	39	0.00902256
chr10	60799549	60799597	DEL	48	0.00150376
chr10	60813743	60813743	INS	41	0.00150376
chr10	60862544	60862544	INS	33	0.122556
chr10	60928001	60928001	INS	349	0.0172932
chr10	60960041	60960087	DEL	46	0.00075188
chr10	60986432	60986432	INS	30	0.00075188
chr10	61076680	61076680	INS	44	0.0142857
chr10	61127276	61127337	DEL	61	0.00075188
chr10	61128155	61128155	INS	32	0.0278195
chr10	61139401	61139499	DEL	98	0.00075188
chr10	61164688	61164688	INS	340	0.0112782
chr10	61164903	61164903	INS	337	0.0112782
chr10	61174268	61174300	DEL	32	0.0451128
chr10	61300766	61300799	DEL	33	0.0654135
chr10	61302072	61302650	INV	578	0.00075188
chr10	61332760	61332810	DEL	50	0.00075188
chr10	61403283	61403315	DEL	32	0.0781955
chr10	61412994	61412994	INS	40	0.012782
chr10	61413329	61413832	INV	503	0.00075188
chr10	61446818	61446848	DEL	30	0.0345865
chr10	61458187	61458187	INS	73	0.158647
chr10	61469565	61469636	DEL	71	0.00676692
chr10	61482158	61482188	DEL	30	0.018797
chr10	61491518	61491697	DEL	179	0.00075188
chr10	61585774	61585810	DEL	36	0.00075188
chr10	61617588	61617620	DEL	32	0.00977444
chr10	61623845	61623875	DEL	30	0.0263158
chr10	61630879	61630879	INS	34	0.0443609
chr10	61648602	61648650	DEL	48	0.00225564
chr10	61680480	61680480	INS	150	0.00300752
chr10	61680528	61680528	INS	30	0.396992
chr10	61680599	61680771	DEL	172	0.0774436
chr10	61680672	61680672	INS	36	0.396992
chr10	61680707	61680770	DEL	63	0.0037594
chr10	61703233	61703265	DEL	32	0.00075188
chr10	61712116	61712146	DEL	30	0.00075188
chr10	61717427	61717461	DEL	34	0.0142857
chr10	61831294	61831326	DEL	32	0.0255639
chr10	61862093	61862132	DEL	39	0.00225564
chr10	61940949	61940982	DEL	33	0.16015
chr10	61983855	61984034	DEL	179	0.577444
chr10	62008046	62008085	DEL	39	0.00075188
chr10	62013817	62013817	INS	31	0.00075188
chr10	62027286	62027318	DEL	32	0.0631579
chr10	62133131	62133131	INS	32	0.0353383
chr10	62195608	62195639	DEL	31	0.018797
chr10	62229062	62229106	DEL	44	0.00075188
chr10	62263223	62263303	DEL	80	0.00075188
chr10	62281005	62281083	DEL	78	0.655639
chr10	62295012	62295047	DEL	35	0.00075188
chr10	62295068	62295068	INS	30	0.0308271
chr10	62304528	62304566	DEL	38	0.158647
chr10	62308268	62308268	INS	30	0.333083
chr10	62369791	62369791	INS	317	0.00676692
chr10	62369832	62369832	INS	147	0.00676692
chr10	62369869	62370003	DEL	134	0.00075188
chr10	62369893	62369893	INS	217	0.0255639
chr10	62369953	62369953	INS	121	0.0586466
chr10	62370004	62370177	DEL	173	0.0037594
chr10	62370084	62370143	DEL	59	0.0360902
chr10	62370097	62370097	INS	200	0.0135338
chr10	62370109	62370109	INS	51	0.00676692
chr10	62370218	62370218	INS	83	0.0323308
chr10	62370607	62370607	INS	39	0.0278195
chr10	62370741	62370741	INS	198	0.00676692
chr10	62370849	62370849	INS	734	0.193233
chr10	62370868	62370868	INS	213	0.00676692
chr10	62370894	62370894	INS	134	0.00676692
chr10	62370956	62370956	INS	496	0.0105263
chr10	62370962	62370962	INS	329	0.00676692
chr10	62370963	62370963	INS	36	0.0278195
chr10	62371129	62371129	INS	47	0.0278195
chr10	62371268	62371268	INS	99	0.0278195
chr10	62371320	62371320	INS	177	0.00676692
chr10	62372659	62372691	DEL	32	0.00075188
chr10	62473612	62473612	INS	327	0.0481203
chr10	62491560	62491560	INS	30	0.402256
chr10	62494232	62494232	INS	42	0.0345865
chr10	62523655	62523687	DEL	32	0.00075188
chr10	62525417	62525457	DEL	40	0.00075188
chr10	62533807	62533841	DEL	34	0.00075188
chr10	62552336	62552546	DEL	210	0.00075188
chr10	62564412	62564444	DEL	32	0.00977444
chr10	62593608	62593643	DEL	35	0.0105263
chr10	62677460	62677587	DEL	127	0.384211
chr10	62700235	62700235	INS	225	0.107519
chr10	62707063	62707114	DEL	51	0.00075188
chr10	62751127	62751127	INS	328	0.359398
chr10	62751186	62751223	DEL	37	0.00300752
chr10	62755051	62755089	DEL	38	0.00075188
chr10	62768491	62768539	DEL	48	0.00075188
chr10	62885453	62885483	DEL	30	0.360902
chr10	62889595	62889595	INS	32	0.221053
chr10	62889760	62889795	DEL	35	0.0120301
chr10	62889818	62889818	INS	35	0.221053
chr10	62928964	62928964	INS	40	0.722556
chr10	62929000	62929037	DEL	37	0.00526316
chr10	62947534	62947534	INS	80	0.00225564
chr10	62947831	62947880	DEL	49	0.466917
chr10	62947960	62948557	DEL	597	0.0300752
chr10	62948049	62948359	DEL	310	0.0300752
chr10	62997646	62997646	INS	3267	0.00150376
chr10	63003645	63003645	INS	37	0.00150376
chr10	63015477	63015881	DEL	404	0.00150376
chr10	63025132	63025167	DEL	35	0.0496241
chr10	63053334	63053334	INS	31	0.0037594
chr10	63081424	63081424	INS	33	0.0909774
chr10	63087563	63087600	DEL	37	0.361654
chr10	63115320	63115320	INS	32	0.0413534
chr10	63133979	63133979	INS	84	0.0503759
chr10	63142782	63142782	INS	30	0.00601504
chr10	63234335	63234335	INS	439	0.0368421
chr10	63234563	63234563	INS	443	0.0368421
chr10	63243107	63243107	INS	30	0.043609
chr10	63263960	63263999	DEL	39	0.0105263
chr10	63305627	63305659	DEL	32	0.0383459
chr10	63305631	63305631	INS	32	0.00451128
chr10	63337574	63337609	DEL	35	0.0443609
chr10	63337626	63337626	INS	32	0.0278195
chr10	63361720	63361751	DEL	31	0.00150376
chr10	63385425	63385455	DEL	30	0.00075188
chr10	63392876	63392909	DEL	33	0.00150376
chr10	63408553	63408637	DEL	84	0.00150376
chr10	63472481	63472934	DEL	453	0.00075188
chr10	63484222	63484253	DEL	31	0.0135338
chr10	63484237	63484237	INS	28	0.00150376
chr10	63516002	63516034	DEL	32	0.00977444
chr10	63521835	63521884	DEL	49	0.00075188
chr10	63533712	63533712	INS	32	0.00902256
chr10	63545667	63545705	DEL	38	0.00075188
chr10	63563676	63563709	DEL	33	0.00526316
chr10	63596341	63596341	INS	328	0.0308271
chr10	63617678	63617719	DEL	41	0.998496
chr10	63622707	63622707	INS	32	0.00075188
chr10	63637766	63637766	INS	330	0.00300752
chr10	63642185	63642216	DEL	31	0.0428571
chr10	63648645	63648676	DEL	31	0.0781955
chr10	63664936	63664968	DEL	32	0.109023
chr10	63721470	63721514	DEL	44	0.00075188
chr10	63749489	63751640	DEL	2151	0.221805
chr10	63766376	63766412	DEL	36	0.00075188
chr10	63783074	63783074	INS	763	0.790977
chr10	63811280	63811280	INS	794	0.024812
chr10	63811283	63811283	INS	711	0.024812
chr10	63811313	63811313	INS	483	0.00075188
chr10	63811321	63811321	INS	313	0.00075188
chr10	63811368	63811368	INS	202	0.00075188
chr10	63811388	63811388	INS	448	0.00075188
chr10	63811397	63811397	INS	214	0.00075188
chr10	63811466	63811497	DEL	31	0.0360902
chr10	63811489	63811489	INS	51	0.012782
chr10	63811530	63811530	INS	143	0.0451128
chr10	63811585	63811585	INS	255	0.00075188
chr10	63811792	63811867	DEL	75	0.0849624
chr10	63811830	63811830	INS	35	0.012782
chr10	63834959	63834990	DEL	31	0.461654
chr10	63835353	63835353	INS	219	0.164662
chr10	63873740	63874604	DEL	864	0.00526316
chr10	63894000	63894061	DEL	61	0.00075188
chr10	63962829	63962881	DEL	52	0.00075188
chr10	63962902	63962902	INS	31	0.0120301
chr10	63966919	63966953	DEL	34	0.00075188
chr10	64077472	64077472	INS	75	0.043609
chr10	64077508	64077508	INS	288	0.0180451
chr10	64077510	64077510	INS	34	0.210526
chr10	64103111	64103111	INS	47	0.00075188
chr10	64114458	64114502	DEL	44	0.00150376
chr10	64114929	64114961	DEL	32	0.00075188
chr10	64153719	64154207	INV	488	0.00075188
chr10	64178848	64178891	DEL	43	0.00075188
chr10	64183330	64183330	INS	31	0.00075188
chr10	64215609	64215609	INS	32	0.0037594
chr10	64261007	64261007	INS	30	0.0541353
chr10	64266672	64266714	DEL	42	0.00150376
chr10	64316021	64316021	INS	120	0.980451
chr10	64316059	64316059	INS	240	0.00150376
chr10	64371988	64372178	DEL	190	0.0105263
chr10	64371994	64371994	INS	89	0.00526316
chr10	64372059	64372090	DEL	31	0.0203008
chr10	64392632	64392666	DEL	34	0.00075188
chr10	64430179	64430179	INS	48	0.0285714
chr10	64430179	64430179	INS	144	0.00075188
chr10	64430180	64430322	DEL	142	0.00300752
chr10	64430352	64430352	INS	122	0.00075188
chr10	64456740	64456770	DEL	30	0.0075188
chr10	64475748	64475787	DEL	39	0.00075188
chr10	64509028	64509337	DEL	309	0.00601504
chr10	64540086	64540086	INS	48	0.171429
chr10	64542445	64542445	INS	42	0.00075188
chr10	64553140	64553140	INS	164	0.00225564
chr10	64553253	64553347	DEL	94	0.0406015
chr10	64553394	64553468	DEL	74	0.0721805
chr10	64553485	64553485	INS	63	0.00300752
chr10	64553686	64553686	INS	30	0.0195489
chr10	64570708	64570708	INS	1165	0.00075188
chr10	64604531	64604565	DEL	34	0.00075188
chr10	64604621	64604621	INS	38	0.00225564
chr10	64639014	64640988	DEL	1974	0.214286
chr10	64660373	64660687	DEL	314	0.164662
chr10	64704038	64704072	DEL	34	0.141353
chr10	64719747	64719777	DEL	30	0.0142857
chr10	64730424	64730424	INS	34	0.0157895
chr10	64881357	64881357	INS	415	0.152632
chr10	64924699	64924773	DEL	74	0.172932
chr10	64960592	64960592	INS	103	0.0105263
chr10	65029522	65029522	INS	37	0.00075188
chr10	65053704	65053738	DEL	34	0.43985
chr10	65053728	65053728	INS	126	0.00225564
chr10	65053843	65053893	DEL	50	0.00225564
chr10	65053880	65053880	INS	40	0.0203008
chr10	65077298	65077298	INS	313	0.530075
chr10	65081732	65081763	DEL	31	0.00150376
chr10	65082048	65082304	DEL	256	0.235338
chr10	65087289	65087289	INS	39	0.0195489
chr10	65087386	65087386	INS	307	0.00150376
chr10	65087421	65087421	INS	1591	0.43609
chr10	65087498	65087498	INS	1201	0.43609
chr10	65087520	65087520	INS	108	0.00150376
chr10	65087637	65087637	INS	1821	0.43609
chr10	65087729	65087729	INS	66	0.474436
chr10	65087815	65087815	INS	275	0.00150376
chr10	65087864	65087864	INS	75	0.474436
chr10	65087941	65087941	INS	117	0.00150376
chr10	65087998	65087998	INS	58	0.474436
chr10	65088088	65088088	INS	127	0.00150376
chr10	65088184	65088184	INS	38	0.0195489
chr10	65088195	65088195	INS	66	0.474436
chr10	65106130	65106130	INS	320	0.00601504
chr10	65130603	65130633	DEL	30	0.00075188
chr10	65148422	65148422	INS	351	0.00075188
chr10	65167190	65167190	INS	40	0.00225564
chr10	65167211	65167247	DEL	36	0.0120301
chr10	65212768	65212805	DEL	37	0.0037594
chr10	65215953	65215953	INS	30	0.00902256
chr10	65226779	65226809	DEL	30	0.00300752
chr10	65247319	65247845	INV	526	0.00075188
chr10	65248792	65248837	DEL	45	0.00075188
chr10	65269188	65269220	DEL	32	0.0255639
chr10	65269202	65269202	INS	36	0.00075188
chr10	65270016	65272833	DEL	2817	0.00526316
chr10	65272629	65272860	DEL	231	0.259398
chr10	65272657	65273036	DEL	379	0.259398
chr10	65272880	65273042	DEL	162	0.723308
chr10	65295106	65295139	DEL	33	0.174436
chr10	65346501	65346534	DEL	33	0.00300752
chr10	65421169	65425897	DEL	4728	0.0037594
chr10	65426069	65427604	DEL	1535	0.0037594
chr10	65436781	65436781	INS	336	0.075188
chr10	65482813	65483540	DEL	727	0.00075188
chr10	65483097	65483192	DEL	95	0.00075188
chr10	65499167	65499200	DEL	33	0.0338346
chr10	65524271	65524271	INS	3469	0.596992
chr10	65524627	65524627	INS	639	0.00526316
chr10	65524674	65524674	INS	192	0.00075188
chr10	65539599	65539631	DEL	32	0.0270677
chr10	65539633	65539633	INS	32	0.00075188
chr10	65547175	65555537	DEL	8362	0.296992
chr10	65582811	65584413	DEL	1602	0.00601504
chr10	65595865	65595865	INS	30	0.00526316
chr10	65607626	65607626	INS	31	0.0195489
chr10	65622500	65622546	DEL	46	0.0037594
chr10	65658662	65658696	DEL	34	0.143609
chr10	65671242	65671242	INS	337	0.41203
chr10	65683692	65684365	INV	673	0.00075188
chr10	65727499	65727499	INS	66	0.00150376
chr10	65728919	65728954	DEL	35	0.00075188
chr10	65734950	65734950	INS	31	0.00075188
chr10	65750728	65750772	DEL	44	0.878195
chr10	65782560	65782590	DEL	30	0.0706767
chr10	65843240	65843340	DEL	100	0.037594
chr10	65863772	65863772	INS	32	0.00526316
chr10	65868931	65868961	DEL	30	0.0165414
chr10	65893095	65893095	INS	45	0.0691729
chr10	66007742	66007742	INS	36	0.570677
chr10	66007750	66007750	INS	140	0.00526316
chr10	66009666	66019772	DEL	10106	0.00075188
chr10	66018189	66018189	INS	30	0.00075188
chr10	66021854	66021854	INS	31	0.0075188
chr10	66022621	66022655	DEL	34	0.00150376
chr10	66071388	66071388	INS	47	0.614286
chr10	66088486	66088530	DEL	44	0.00225564
chr10	66096476	66096508	DEL	32	0.00075188
chr10	66154721	66154721	INS	31	0.0451128
chr10	66178426	66178426	INS	30	0.00676692
chr10	66189600	66189600	INS	30	0.024812
chr10	66199783	66199816	DEL	33	0.238346
chr10	66213323	66213323	INS	339	0.00075188
chr10	66233160	66233190	DEL	30	0.00150376
chr10	66236828	66236859	DEL	31	0.00676692
chr10	66289350	66289350	INS	247	0.405263
chr10	66309763	66309794	DEL	31	0.00075188
chr10	66314363	66356054	DEL	41691	0.0120301
chr10	66324895	66324895	INS	327	0.126316
chr10	66328935	66328935	INS	30	0.0353383
chr10	66331345	66331376	DEL	31	0.00075188
chr10	66360644	66360675	DEL	31	0.0142857
chr10	66360675	66360675	INS	29	0.280451
chr10	66360807	66360838	DEL	31	0.0105263
chr10	66367870	66367900	DEL	30	0.296992
chr10	66378303	66378394	DEL	91	0.00150376
chr10	66418389	66418389	INS	3703	0.0518797
chr10	66421899	66421899	INS	46	0.288722
chr10	66457642	66457642	INS	318	0.0646617
chr10	66481455	66481764	DEL	309	0.0180451
chr10	66484233	66484233	INS	322	0.0172932
chr10	66487182	66487216	DEL	34	0.0616541
chr10	66508212	66508212	INS	31	0.00300752
chr10	66524188	66524188	INS	42	0.813534
chr10	66538986	66560495	DEL	21509	0.00225564
chr10	66541264	66542267	INV	1003	0.00075188
chr10	66543902	66543932	DEL	30	0.00075188
chr10	66547345	66547345	INS	30	0.0135338
chr10	66552650	66552650	INS	306	0.0037594
chr10	66560316	66560316	INS	316	0.00225564
chr10	66567057	66567057	INS	59	0.993985
chr10	66577002	66577002	INS	328	0.405263
chr10	66636008	66636042	DEL	34	0.00601504
chr10	66642258	66642300	DEL	42	0.0180451
chr10	66644153	66644193	DEL	40	0.00075188
chr10	66685344	66685374	DEL	30	0.0601504
chr10	66720238	66720238	INS	30	0.00300752
chr10	66753489	66753529	DEL	40	0.00075188
chr10	66840347	66840380	DEL	33	0.0270677
chr10	66842245	66842245	INS	321	0.0037594
chr10	66851634	66851664	DEL	30	0.00225564
chr10	66865196	66865226	DEL	30	0.00075188
chr10	66890460	66890491	DEL	31	0.00075188
chr10	66935800	66935800	INS	342	0.00225564
chr10	66957400	66957430	DEL	30	0.385714
chr10	66966485	66966516	DEL	31	0.00225564
chr10	66978554	66978554	INS	33	0.193985
chr10	66979044	66979088	DEL	44	0.00075188
chr10	66980466	66980523	DEL	57	0.0796992
chr10	66980548	66980548	INS	58	0.0473684
chr10	67005684	67005684	INS	31	0.0037594
chr10	67025174	67025174	INS	33	0.00150376
chr10	67025887	67025887	INS	310	0.0037594
chr10	67043928	67043928	INS	1533	0.106015
chr10	67052327	67052357	DEL	30	0.00526316
chr10	67079859	67079889	DEL	30	0.00300752
chr10	67089723	67089755	DEL	32	0.00075188
chr10	67133326	67133326	INS	33	0.193233
chr10	67178714	67179401	DEL	687	0.00150376
chr10	67189555	67189555	INS	6057	0.0481203
chr10	67217834	67217834	INS	324	0.0218045
chr10	67231643	67231698	DEL	55	0.0210526
chr10	67237123	67237153	DEL	30	0.146617
chr10	67279542	67280465	DEL	923	0.0451128
chr10	67289767	67289798	DEL	31	0.00451128
chr10	67359823	67359823	INS	72	0.00075188
chr10	67378526	67378526	INS	320	0.0233083
chr10	67417696	67417696	INS	30	0.00300752
chr10	67441344	67444525	DEL	3181	0.00075188
chr10	67443769	67444568	INV	799	0.00075188
chr10	67465124	67465124	INS	1912	0.024812
chr10	67504030	67504326	DEL	296	0.00075188
chr10	67530964	67530997	DEL	33	0.00075188
chr10	67550678	67550678	INS	50	0.00601504
chr10	67563493	67596409	DUP	32916	0.00075188
chr10	67563782	67566311	DEL	2529	0.056391
chr10	67566045	67566045	INS	32	0.164662
chr10	67577708	67577708	INS	32	0.00075188
chr10	67585932	67586972	DEL	1040	0.00075188
chr10	67588192	67588226	DEL	34	0.00075188
chr10	67630812	67630900	DEL	88	0.00075188
chr10	67645923	67645923	INS	32	0.0037594
chr10	67673820	67673869	DEL	49	0.00075188
chr10	67692061	67692111	DEL	50	0.00150376
chr10	67726372	67726372	INS	44	0.0203008
chr10	67726401	67726401	INS	182	0.0037594
chr10	67726572	67726572	INS	56	0.0203008
chr10	67726712	67726712	INS	91	0.97218
chr10	67726957	67726957	INS	45	0.081203
chr10	67726987	67727019	DEL	32	0.0150376
chr10	67727833	67727833	INS	66	0.081203
chr10	67727847	67727880	DEL	33	0.00300752
chr10	67735128	67735158	DEL	30	0.00075188
chr10	67740380	67744725	DEL	4345	0.0406015
chr10	67754365	67754404	DEL	39	0.00075188
chr10	67765319	67766456	DEL	1137	0.00075188
chr10	67801837	67801868	DEL	31	0.0285714
chr10	67812105	67812105	INS	2327	0.00075188
chr10	67818919	67818967	DEL	48	0.00075188
chr10	67819662	67819662	INS	46	0.00451128
chr10	67819684	67819728	DEL	44	0.0578947
chr10	67825657	67825657	INS	91	0.990977
chr10	67826594	67826632	DEL	38	0.0278195
chr10	67826727	67826805	DEL	78	0.00977444
chr10	67826762	67826762	INS	40	0.00075188
chr10	67831198	67831249	DEL	51	0.00075188
chr10	67833424	67833457	DEL	33	0.00075188
chr10	67835698	67835734	DEL	36	0.00075188
chr10	67842667	67842667	INS	39	0.607519
chr10	67849299	67849299	INS	224	0.0037594
chr10	67854526	67854568	DEL	42	0.00075188
chr10	67870278	67870278	INS	327	0.0263158
chr10	67872847	67872877	DEL	30	0.00075188
chr10	67885128	67885166	DEL	38	0.00075188
chr10	67927392	67927431	DEL	39	0.590226
chr10	67946362	67946402	DEL	40	0.00300752
chr10	67948016	67948016	INS	46	0.0969925
chr10	67974084	67974122	DEL	38	0.0112782
chr10	67996410	67996410	INS	41	0.00075188
chr10	68059467	68059467	INS	30	0.00225564
chr10	68059480	68059734	DEL	254	0.0789474
chr10	68059616	68059616	INS	158	0.0225564
chr10	68059617	68059617	INS	249	0.0105263
chr10	68059723	68059723	INS	30	0.00225564
chr10	68059802	68059802	INS	84	0.0225564
chr10	68059907	68059907	INS	160	0.0225564
chr10	68150196	68150252	DEL	56	0.00075188
chr10	68152985	68152985	INS	39	0.00075188
chr10	68152997	68152997	INS	358	0.00075188
chr10	68182222	68182361	DEL	139	0.00150376
chr10	68182285	68182341	DEL	56	0.64812
chr10	68193811	68193841	DEL	30	0.600752
chr10	68202741	68202859	DEL	118	0.00451128
chr10	68220234	68220234	INS	1310	0.00300752
chr10	68235135	68235135	INS	332	0.752632
chr10	68243668	68243668	INS	40	0.287218
chr10	68262421	68262421	INS	138	0.154135
chr10	68268633	68268663	DEL	30	0.0443609
chr10	68279669	68279715	DEL	46	0.0195489
chr10	68286087	68286087	INS	38	0.00300752
chr10	68299942	68300010	DEL	68	0.00075188
chr10	68302990	68303058	DEL	68	0.00075188
chr10	68308469	68310888	DEL	2419	0.0368421
chr10	68318953	68319092	DEL	139	0.00075188
chr10	68343840	68343879	DEL	39	0.00075188
chr10	68359360	68359360	INS	38	0.00451128
chr10	68359466	68359466	INS	30	0.00451128
chr10	68366332	68366332	INS	32	0.0120301
chr10	68366761	68366761	INS	30	0.0120301
chr10	68368336	68368336	INS	32	0.00150376
chr10	68375502	68375534	DEL	32	0.00075188
chr10	68376439	68376471	DEL	32	0.0142857
chr10	68376491	68376491	INS	63	0.00150376
chr10	68405660	68405660	INS	339	0.00150376
chr10	68406311	68406343	DEL	32	0.0037594
chr10	68419641	68419680	DEL	39	0.00075188
chr10	68448938	68448938	INS	142	0.0909774
chr10	68464882	68464918	DEL	36	0.00075188
chr10	68475192	68475192	INS	1640	0.0766917
chr10	68486943	68487017	DEL	74	0.00075188
chr10	68494309	68494788	DEL	479	0.0481203
chr10	68501554	68501604	DEL	50	0.00075188
chr10	68502797	68502981	DEL	184	0.00075188
chr10	68512340	68512662	DEL	322	0.179699
chr10	68524343	68524343	INS	113	0.00075188
chr10	68524364	68524364	INS	318	0.0466165
chr10	68529701	68529701	INS	184	0.0533835
chr10	68533125	68533155	DEL	30	0.00526316
chr10	68545694	68545694	INS	4342	0.00075188
chr10	68551137	68551177	DEL	40	0.00075188
chr10	68555150	68557343	DUP	2193	0.00075188
chr10	68555690	68555690	INS	34	0.00676692
chr10	68595936	68595966	DEL	30	0.00526316
chr10	68601833	68601833	INS	338	0.0345865
chr10	68617007	68617042	DEL	35	0.0300752
chr10	68622700	68622700	INS	317	0.00225564
chr10	68624639	68624677	DEL	38	0.0112782
chr10	68624647	68624647	INS	37	0.00676692
chr10	68673928	68673966	DEL	38	0.00075188
chr10	68676246	68676276	DEL	30	0.178195
chr10	68678929	68724377	INV	45448	0.00075188
chr10	68683616	68683616	INS	134	0.0345865
chr10	68694767	68694767	INS	31	0.0037594
chr10	68706224	68706847	DEL	623	0.00150376
chr10	68707355	68707394	DEL	39	0.0210526
chr10	68710652	68710652	INS	35	0.00075188
chr10	68715222	68717427	DUP	2205	0.00150376
chr10	68753103	68753103	INS	56	0.0037594
chr10	68797488	68797524	DEL	36	0.138346
chr10	68814836	68814870	DEL	34	0.00902256
chr10	68816531	68818219	DEL	1688	0.00300752
chr10	68817635	68817668	DEL	33	0.00075188
chr10	68827888	68828222	DEL	334	0.995489
chr10	68835207	68835207	INS	309	0.00150376
chr10	68852310	68864009	DEL	11699	0.00075188
chr10	68852312	68852345	DEL	33	0.00075188
chr10	68865187	68865187	INS	137	0.0353383
chr10	68874569	68874681	DEL	112	0.220301
chr10	68888806	68888836	DEL	30	0.00601504
chr10	68926146	68926146	INS	604	0.998496
chr10	68929253	68929253	INS	32	0.00902256
chr10	68930030	68930101	DEL	71	0.00075188
chr10	68931428	68931428	INS	34	0.00601504
chr10	68936502	68936534	DEL	32	0.00676692
chr10	68952891	68952891	INS	34	0.018797
chr10	69014674	69014674	INS	324	0.0338346
chr10	69023552	69023552	INS	54	0.00075188
chr10	69026574	69027557	DEL	983	0.400752
chr10	69076805	69076838	DEL	33	0.259398
chr10	69078899	69078931	DEL	32	0.0255639
chr10	69087531	69087531	INS	44	0.00075188
chr10	69091899	69091930	DEL	31	0.00150376
chr10	69103610	69103610	INS	4060	0.00075188
chr10	69119365	69119365	INS	52	0.00601504
chr10	69121315	69121315	INS	326	0.00300752
chr10	69121966	69121966	INS	32	0.00075188
chr10	69137864	69137864	INS	32	0.00150376
chr10	69149727	69149764	DEL	37	0.00300752
chr10	69160125	69160158	DEL	33	0.00601504
chr10	69194756	69194756	INS	60	0.00300752
chr10	69213565	69213565	INS	1668	0.178195
chr10	69228966	69229002	DEL	36	0.00075188
chr10	69233899	69233899	INS	32	0.0270677
chr10	69238363	69238685	DEL	322	0.578947
chr10	69264212	69264247	DEL	35	0.00451128
chr10	69276140	69276140	INS	32	0.00902256
chr10	69311875	69311911	DEL	36	0.00075188
chr10	69332359	69332359	INS	286	0.0142857
chr10	69332384	69332384	INS	72	0.0473684
chr10	69352066	69352120	DEL	54	0.00075188
chr10	69352292	69352292	INS	323	0.00150376
chr10	69408865	69408898	DEL	33	0.537594
chr10	69409866	69409912	DEL	46	0.554135
chr10	69409892	69409892	INS	30	0.0240602
chr10	69425215	69425253	DEL	38	0.0075188
chr10	69433539	69433569	DEL	30	0.00300752
chr10	69440771	69440803	DEL	32	0.00075188
chr10	69455570	69455603	DEL	33	0.104511
chr10	69455610	69455610	INS	58	0.0300752
chr10	69469048	69469048	INS	33	0.0172932
chr10	69471215	69478254	DEL	7039	0.00225564
chr10	69471559	69471615	DEL	56	0.00075188
chr10	69515682	69515788	DEL	106	0.00075188
chr10	69521248	69531337	DEL	10089	0.0924812
chr10	69530807	69530841	DEL	34	0.0105263
chr10	69539531	69539564	DEL	33	0.0120301
chr10	69539565	69539565	INS	36	0.188722
chr10	69543851	69543883	DEL	32	0.00902256
chr10	69548980	69548980	INS	324	0.254135
chr10	69555199	69555313	DEL	114	0.915789
chr10	69555237	69555237	INS	34	0.00676692
chr10	69575828	69575881	DEL	53	0.00075188
chr10	69589534	69589567	DEL	33	0.00075188
chr10	69607467	69607467	INS	457	0.299248
chr10	69607759	69607759	INS	1843	0.286466
chr10	69623294	69623329	DEL	35	0.00075188
chr10	69625941	69625975	DEL	34	0.00075188
chr10	69690243	69690275	DEL	32	0.0390977
chr10	69720764	69720764	INS	30	0.00225564
chr10	69784616	69784616	INS	1620	0.349624
chr10	69790775	69790775	INS	323	0.00075188
chr10	69791883	69791883	INS	126	0.00300752
chr10	69804808	69804840	DEL	32	0.0323308
chr10	69810377	69810377	INS	40	0.170677
chr10	69850406	69850406	INS	313	0.809023
chr10	69855780	69855780	INS	30	0.106767
chr10	69869021	69869063	DEL	42	0.00150376
chr10	69877697	69877736	DEL	39	0.00300752
chr10	69907628	69907668	DEL	40	0.00075188
chr10	69933136	69933166	DEL	30	0.00075188
chr10	69936093	69936129	DEL	36	0.0210526
chr10	69949933	69949933	INS	32	0.26391
chr10	69967594	69967625	DEL	31	0.0338346
chr10	69983330	69983409	DEL	79	0.00075188
chr10	69992735	69992735	INS	46	0.00827068
chr10	69992838	69992838	INS	495	0.0112782
chr10	69992876	69992876	INS	48	0.0676692
chr10	69992949	69992949	INS	307	0.0112782
chr10	69993868	69993868	INS	59	0.0676692
chr10	70005268	70005401	DEL	133	0.00075188
chr10	70017681	70017681	INS	27	0.0105263
chr10	70041282	70041312	DEL	30	0.00827068
chr10	70045870	70045924	DEL	54	0.00150376
chr10	70079559	70079594	DEL	35	0.00225564
chr10	70099662	70099694	DEL	32	0.0037594
chr10	70121734	70121734	INS	34	0.00526316
chr10	70125437	70125469	DEL	32	0.00676692
chr10	70132852	70132894	DEL	42	0.00075188
chr10	70133097	70133131	DEL	34	0.399248
chr10	70188447	70188488	DEL	41	0.0293233
chr10	70206876	70206876	INS	30	0.0330827
chr10	70220609	70220725	DEL	116	0.183459
chr10	70239934	70239934	INS	111	0.859398
chr10	70242804	70242834	DEL	30	0.00075188
chr10	70272212	70272212	INS	31	0.037594
chr10	70294870	70294870	INS	83	0.00827068
