## Supplementary Table 4 for "Integration of transcriptomics and long-read genomics prioritizes structural variants in rare disease" (part 2 of 3)

### Sheet: Supp_Table4_SV_coordinates_AFs (continued)
chrom	start	end	type	length	AF
chr10	70304472	70304472	INS	36	0.0037594
chr10	70393473	70393505	DEL	32	0.0180451
chr10	70407918	70407918	INS	161	0.00601504
chr10	70407974	70407974	INS	364	0.906767
chr10	70407983	70407983	INS	49	0.0300752
chr10	70408025	70408151	DEL	126	0.0210526
chr10	70408166	70408166	INS	172	0.00601504
chr10	70408188	70408188	INS	285	0.00601504
chr10	70408313	70408313	INS	160	0.00601504
chr10	70451385	70451419	DEL	34	0.00827068
chr10	70470568	70470598	DEL	30	0.00075188
chr10	70488875	70488875	INS	160	0.0075188
chr10	70501843	70501843	INS	30	0.0075188
chr10	70508856	70508856	INS	32	0.584211
chr10	70535487	70535487	INS	49	0.00225564
chr10	70554956	70554956	INS	224	0.803759
chr10	70554973	70554973	INS	405	0.00902256
chr10	70554981	70554981	INS	721	0.00902256
chr10	70554982	70554982	INS	103	0.00075188
chr10	70577180	70577180	INS	57	0.976692
chr10	70577600	70577638	DEL	38	0.655639
chr10	70583022	70583092	DEL	70	0.32782
chr10	70583046	70583046	INS	70	0.0578947
chr10	70584638	70584638	INS	45	0.00150376
chr10	70601843	70601843	INS	33	0.349624
chr10	70635634	70635665	DEL	31	0.00150376
chr10	70654684	70654822	DEL	138	0.00676692
chr10	70671021	70671021	INS	40	0.00075188
chr10	70686852	70686903	DEL	51	0.0150376
chr10	70686925	70686925	INS	79	0.00225564
chr10	70686949	70687076	DEL	127	0.0744361
chr10	70687065	70687065	INS	126	0.087218
chr10	70687101	70687180	DEL	79	0.13985
chr10	70687166	70687166	INS	610	0.00451128
chr10	70687232	70687232	INS	80	0.00225564
chr10	70687342	70687466	DEL	124	0.0609023
chr10	70687457	70687632	DEL	175	0.286466
chr10	70687633	70687858	DEL	225	0.133083
chr10	70687693	70687743	DEL	50	0.093985
chr10	70688850	70688850	INS	310	0.0300752
chr10	70688855	70688855	INS	71	0.0849624
chr10	70688880	70688880	INS	280	0.0300752
chr10	70688980	70691579	DEL	2599	0.205263
chr10	70715819	70715850	DEL	31	0.00075188
chr10	70719364	70719395	DEL	31	0.00150376
chr10	70727588	70727588	INS	52	0.120301
chr10	70759131	70759131	INS	34	0.481203
chr10	70767626	70767626	INS	128	0.321805
chr10	70767662	70767662	INS	119	0.321805
chr10	70770407	70770407	INS	30	0.00977444
chr10	70800360	70800360	INS	113	0.00451128
chr10	70813902	70813951	DEL	49	0.00300752
chr10	70845658	70845658	INS	320	0.152632
chr10	70918696	70918880	DEL	184	0.166917
chr10	70918738	70918893	DEL	155	0.166917
chr10	70931633	70931742	DEL	109	0.00150376
chr10	70942505	70942542	DEL	37	0.00075188
chr10	70985231	70985337	DEL	106	0.0157895
chr10	71000957	71000957	INS	2729	0.00075188
chr10	71023279	71023279	INS	42	0.00075188
chr10	71048484	71048515	DEL	31	0.0308271
chr10	71054699	71054902	DEL	203	0.00075188
chr10	71054736	71054790	DEL	54	0.524812
chr10	71054919	71054952	DEL	33	0.0255639
chr10	71055091	71055091	INS	35	0.0533835
chr10	71096263	71096296	DEL	33	0.101504
chr10	71098374	71098408	DEL	34	0.018797
chr10	71116970	71117041	DEL	71	0.00075188
chr10	71160886	71160918	DEL	32	0.00075188
chr10	71223763	71223763	INS	244	0.0684211
chr10	71224374	71224418	DEL	44	0.0037594
chr10	71227601	71227601	INS	44	0.0037594
chr10	71295595	71295595	INS	55	0.00075188
chr10	71296735	71296784	DEL	49	0.00601504
chr10	71296785	71296785	INS	150	0.0263158
chr10	71296910	71296959	DEL	49	0.23609
chr10	71296911	71296911	INS	188	0.0263158
chr10	71296949	71296949	INS	49	0.0135338
chr10	71296969	71297065	DEL	96	0.0120301
chr10	71328313	71328350	DEL	37	0.00075188
chr10	71360140	71360176	DEL	36	0.00075188
chr10	71400415	71400446	DEL	31	0.0037594
chr10	71403379	71403413	DEL	34	0.103759
chr10	71420466	71420466	INS	456	0.991729
chr10	71425218	71425255	DEL	37	0.00150376
chr10	71425373	71425373	INS	32	0.0857143
chr10	71427247	71427247	INS	35	0.018797
chr10	71433774	71433774	INS	330	0.426316
chr10	71456407	71456548	DEL	141	0.00225564
chr10	71496825	71496945	DEL	120	0.589474
chr10	71500786	71500820	DEL	34	0.00300752
chr10	71515367	71515401	DEL	34	0.00225564
chr10	71533535	71533571	DEL	36	0.00300752
chr10	71539444	71539480	DEL	36	0.00075188
chr10	71647753	71647795	DEL	42	0.00075188
chr10	71688722	71688722	INS	55	0.00150376
chr10	71688876	71688876	INS	71	0.00150376
chr10	71688886	71688886	INS	2407	0.00225564
chr10	71688891	71688891	INS	969	0.0210526
chr10	71688908	71688908	INS	224	0.00601504
chr10	71688960	71688960	INS	467	0.00601504
chr10	71689093	71689093	INS	59	0.00150376
chr10	71689164	71689164	INS	48	0.00150376
chr10	71751419	71751486	DEL	67	0.131579
chr10	71759848	71759848	INS	38	0.00075188
chr10	71760112	71760112	INS	30	0.00075188
chr10	71760160	71760250	DEL	90	0.466917
chr10	71792824	71792857	DEL	33	0.00676692
chr10	71814684	71814714	DEL	30	0.00827068
chr10	71857308	71857340	DEL	32	0.00075188
chr10	71857668	71857668	INS	33	0.00075188
chr10	71869460	71869460	INS	126	0.00075188
chr10	71869478	71869526	DEL	48	0.0233083
chr10	71869513	71875688	DEL	6175	0.00150376
chr10	71869611	71869661	DEL	50	0.0263158
chr10	71869980	71869980	INS	40	0.0992481
chr10	71870445	71870479	DEL	34	0.0390977
chr10	71875783	71875831	DEL	48	0.210526
chr10	71878581	71878613	DEL	32	0.00676692
chr10	71889358	71889358	INS	48	0.0218045
chr10	71901193	71901231	DEL	38	0.366917
chr10	71902235	71902235	INS	321	0.441353
chr10	71911786	71911786	INS	30	0.00075188
chr10	71922209	71922254	DEL	45	0.00075188
chr10	71935450	71935498	DEL	48	0.0037594
chr10	72017814	72017814	INS	38	0.00075188
chr10	72064899	72065203	DEL	304	0.396241
chr10	72082855	72082855	INS	30	0.00075188
chr10	72106547	72106547	INS	2769	0.00526316
chr10	72172873	72172903	DEL	30	0.0135338
chr10	72191138	72191178	DEL	40	0.00075188
chr10	72193453	72193489	DEL	36	0.00150376
chr10	72194148	72194538	DEL	390	0.00075188
chr10	72198258	72198258	INS	105	0.884962
chr10	72198310	72198310	INS	188	0.00150376
chr10	72218163	72218194	DEL	31	0.0451128
chr10	72222448	72222448	INS	30	0.0240602
chr10	72233515	72233515	INS	331	0.0233083
chr10	72237944	72237944	INS	31	0.00526316
chr10	72302213	72302213	INS	31	0.00451128
chr10	72320436	72320436	INS	35	0.00300752
chr10	72330532	72330564	DEL	32	0.00075188
chr10	72356832	72356872	DEL	40	0.93609
chr10	72422942	72422942	INS	328	0.602256
chr10	72443648	72443648	INS	252	0.0511278
chr10	72448318	72448412	DEL	94	0.00150376
chr10	72456849	72456879	DEL	30	0.0443609
chr10	72500280	72500314	DEL	34	0.588722
chr10	72535023	72535023	INS	53	0.589474
chr10	72536214	72536214	INS	340	0.0150376
chr10	72594927	72594927	INS	30	0.00451128
chr10	72669076	72669107	DEL	31	0.0601504
chr10	72686979	72686979	INS	432	0.00075188
chr10	72696166	72696196	DEL	30	0.00075188
chr10	72776734	72776764	DEL	30	0.00075188
chr10	72780513	72780513	INS	30	0.0406015
chr10	72783420	72783469	DEL	49	0.00300752
chr10	72800986	72801016	DEL	30	0.0037594
chr10	72804018	72804050	DEL	32	0.056391
chr10	72805199	72805199	INS	36	0.00225564
chr10	72832936	72832936	INS	30	0.106767
chr10	72867285	72867322	DEL	37	0.00075188
chr10	72940483	72940483	INS	38	0.0842105
chr10	72943966	72943998	DEL	32	0.00075188
chr10	72961114	72961148	DEL	34	0.00300752
chr10	72972947	72973259	DEL	312	0.00075188
chr10	72976263	72976299	DEL	36	0.00075188
chr10	73017190	73017220	DEL	30	0.0270677
chr10	73017224	73017224	INS	31	0.0135338
chr10	73028305	73028341	DEL	36	0.00075188
chr10	73037534	73037583	DEL	49	0.0421053
chr10	73038614	73038926	DEL	312	0.0834586
chr10	73059430	73059460	DEL	30	0.0383459
chr10	73063527	73063560	DEL	33	0.00075188
chr10	73070143	73070173	DEL	30	0.00977444
chr10	73082851	73083074	DEL	223	0.305263
chr10	73093861	73093892	DEL	31	0.012782
chr10	73112355	73112355	INS	315	0.00150376
chr10	73155263	73155298	DEL	35	0.00075188
chr10	73169953	73169953	INS	30	0.0834586
chr10	73177740	73177740	INS	57	0.0075188
chr10	73204949	73204980	DEL	31	0.206767
chr10	73212841	73212876	DEL	35	0.00075188
chr10	73217976	73218016	DEL	40	0.00075188
chr10	73240841	73240841	INS	320	0.00075188
chr10	73249917	73250050	DEL	133	0.00827068
chr10	73262032	73262062	DEL	30	0.00075188
chr10	73270449	73270480	DEL	31	0.00075188
chr10	73270508	73270508	INS	56	0.86015
chr10	73284738	73284784	DEL	46	0.128571
chr10	73316471	73316502	DEL	31	0.00676692
chr10	73348927	73348961	DEL	34	0.00075188
chr10	73351064	73351096	DEL	32	0.00601504
chr10	73363923	73368040	DEL	4117	0.00827068
chr10	73373996	73374030	DEL	34	0.087218
chr10	73377560	73377597	DEL	37	0.00075188
chr10	73390697	73390697	INS	50	0.00150376
chr10	73417843	73418175	DEL	332	0.00902256
chr10	73418134	73418169	DEL	35	0.0526316
chr10	73485907	73485939	DEL	32	0.00526316
chr10	73557216	73557216	INS	981	0.00075188
chr10	73568428	73570514	DEL	2086	0.00075188
chr10	73569908	73569942	DEL	34	0.0661654
chr10	73593399	73593436	DEL	37	0.00075188
chr10	73614032	73621430	DEL	7398	0.00300752
chr10	73623766	73623837	DEL	71	0.00075188
chr10	73658415	73658570	DEL	155	0.00075188
chr10	73659962	73660147	INV	185	0.129323
chr10	73669400	73669400	INS	611	0.00150376
chr10	73669775	73669775	INS	656	0.00150376
chr10	73683765	73683765	INS	328	0.0172932
chr10	73707347	73707381	DEL	34	0.00075188
chr10	73708791	73708791	INS	36	0.00075188
chr10	73710731	73710772	DEL	41	0.00526316
chr10	73729493	73729527	DEL	34	0.0541353
chr10	73763668	73763698	DEL	30	0.0105263
chr10	73773091	73773123	DEL	32	0.527068
chr10	73812076	73812109	DEL	33	0.0443609
chr10	73894598	73894598	INS	323	0.0120301
chr10	73896931	73896931	INS	205	0.00075188
chr10	73900955	73900992	DEL	37	0.54812
chr10	73918184	73918184	INS	30	0.0037594
chr10	73945228	73945269	DEL	41	0.0466165
chr10	73945237	73945237	INS	41	0.0112782
chr10	74020842	74020842	INS	34	0.00300752
chr10	74022779	74022834	DEL	55	0.00075188
chr10	74105914	74105914	INS	58	0.0135338
chr10	74149272	74149309	DEL	37	0.0488722
chr10	74154071	74154110	DEL	39	0.00075188
chr10	74160687	74160734	DEL	47	0.00075188
chr10	74274734	74274734	INS	30	0.0962406
chr10	74280417	74280417	INS	32	0.0398496
chr10	74292696	74293592	DEL	896	0.00150376
chr10	74342779	74342779	INS	31	0.00526316
chr10	74347109	74347140	DEL	31	0.0218045
chr10	74364694	74364726	DEL	32	0.0105263
chr10	74424536	74424566	DEL	30	0.0157895
chr10	74428742	74428781	DEL	39	0.00075188
chr10	74470579	74470579	INS	144	0.731579
chr10	74665730	74665765	DEL	35	0.00075188
chr10	74702526	74702526	INS	32	0.0263158
chr10	74721592	74721628	DEL	36	0.00075188
chr10	74737672	74737712	DEL	40	0.00827068
chr10	74745538	74745538	INS	178	0.00451128
chr10	74767202	74767233	DEL	31	0.0150376
chr10	74819337	74819378	DUP	41	0.024812
chr10	74819337	74819337	INS	2066	0.986466
chr10	74830771	74830771	INS	33	0.0037594
chr10	75070079	75070111	DEL	32	0.0353383
chr10	75074294	75074326	DEL	32	0.00300752
chr10	75085985	75086034	DEL	49	0.00676692
chr10	75202454	75202486	DEL	32	0.00075188
chr10	75202816	75203270	DEL	454	0.00150376
chr10	75274909	75274909	INS	38	0.173684
chr10	75286564	75286599	DEL	35	0.00075188
chr10	75312066	75312102	DEL	36	0.00075188
chr10	75329383	75329383	INS	41	0.00075188
chr10	75329389	75329435	DEL	46	0.00075188
chr10	75333072	75333072	INS	129	0.106015
chr10	75333228	75333228	INS	166	0.00075188
chr10	75333282	75333282	INS	42	0.0518797
chr10	75333384	75333384	INS	264	0.00075188
chr10	75333540	75333540	INS	546	0.00075188
chr10	75333557	75333557	INS	258	0.00075188
chr10	75333626	75333626	INS	98	0.106015
chr10	75333632	75333632	INS	502	0.00075188
chr10	75333718	75333718	INS	304	0.00075188
chr10	75333730	75333730	INS	146	0.106015
chr10	75352178	75352178	INS	231	0.109023
chr10	75370779	75370812	DEL	33	0.0458647
chr10	75469291	75469291	INS	339	0.128571
chr10	75479896	75480087	DEL	191	0.00075188
chr10	75479898	75480280	DEL	382	0.00827068
chr10	75480115	75480306	DEL	191	0.0315789
chr10	75575141	75575192	DEL	51	0.00075188
chr10	75578215	75578245	DEL	30	0.00150376
chr10	75590724	75590765	DEL	41	0.0421053
chr10	75608130	75608130	INS	30	0.0819549
chr10	75672559	75672559	INS	55	0.145113
chr10	75672591	75672591	INS	249	0.0285714
chr10	75691093	75691123	DEL	30	0.189474
chr10	75691148	75691148	INS	31	0.0233083
chr10	75698593	75698637	DEL	44	0.100752
chr10	75718753	75718753	INS	361	0.00075188
chr10	75803456	75803456	INS	333	0.00150376
chr10	75859577	75859654	DEL	77	0.00150376
chr10	75878266	75878315	DEL	49	0.0203008
chr10	75973023	75973023	INS	33	0.0037594
chr10	76014112	76014112	INS	37	0.0142857
chr10	76045159	76045159	INS	34	0.00075188
chr10	76077996	76078027	DEL	31	0.0466165
chr10	76084366	76084396	DEL	30	0.0037594
chr10	76104507	76104543	DEL	36	0.432331
chr10	76240181	76240222	DEL	41	0.00075188
chr10	76240792	76240830	DEL	38	0.593233
chr10	76251230	76251261	DEL	31	0.0330827
chr10	76264406	76264438	DEL	32	0.229323
chr10	76304909	76304944	DEL	35	0.00075188
chr10	76315557	76315590	DEL	33	0.00075188
chr10	76336129	76336129	INS	45	0.0631579
chr10	76340517	76340517	INS	38	0.00075188
chr10	76342918	76342918	INS	37	0.00526316
chr10	76363209	76363209	INS	30	0.0345865
chr10	76365109	76365109	INS	40	0.104511
chr10	76376866	76376899	DEL	33	0.0533835
chr10	76383431	76383467	DEL	36	0.00075188
chr10	76405493	76405526	DEL	33	0.00075188
chr10	76463919	76463919	INS	31	0.00075188
chr10	76473469	76473469	INS	75	0.00075188
chr10	76495815	76501262	DEL	5447	0.727068
chr10	76543311	76543345	DEL	34	0.0037594
chr10	76586832	76591820	DEL	4988	0.503008
chr10	76616627	76616627	INS	27	0.0345865
chr10	76616828	76616863	DEL	35	0.0684211
chr10	76616848	76616848	INS	43	0.0142857
chr10	76616855	76617005	DEL	150	0.00075188
chr10	76616915	76616915	INS	196	0.0075188
chr10	76616930	76616930	INS	29	0.0142857
chr10	76616974	76617006	DEL	32	0.00526316
chr10	76617050	76617050	INS	155	0.0075188
chr10	76617081	76617081	INS	36	0.00150376
chr10	76617684	76617722	DEL	38	0.00075188
chr10	76617826	76617826	INS	33	0.00150376
chr10	76617922	76617966	DEL	44	0.0406015
chr10	76618039	76618039	INS	34	0.00150376
chr10	76627198	76627229	DEL	31	0.00977444
chr10	76639190	76639190	INS	150	0.0421053
chr10	76639294	76639294	INS	280	0.0075188
chr10	76697615	76707521	DEL	9906	0.00150376
chr10	76712924	76814131	INV	101207	0.00150376
chr10	76724771	76724803	DEL	32	0.182707
chr10	76733099	76733133	DEL	34	0.00075188
chr10	76757201	76757201	INS	284	0.0233083
chr10	76757208	76757208	INS	90	0.0233083
chr10	76757214	76757214	INS	178	0.0233083
chr10	76760074	76760108	DEL	34	0.00300752
chr10	76760367	76760404	DEL	37	0.00075188
chr10	76771880	76771880	INS	32	0.0037594
chr10	76795532	76795532	INS	45	0.0383459
chr10	76804767	76804767	INS	32	0.00300752
chr10	76819202	76819267	DEL	65	0.00150376
chr10	76819441	76819505	DEL	64	0.00977444
chr10	76842834	76842834	INS	30	0.00150376
chr10	76941020	76941020	INS	32	0.00225564
chr10	76969331	76969331	INS	39	0.412782
chr10	77007655	77007655	INS	32	0.121053
chr10	77020651	77020700	DEL	49	0.00075188
chr10	77041145	77041464	DEL	319	0.909774
chr10	77048110	77048110	INS	32	0.00451128
chr10	77068872	77068907	DEL	35	0.0646617
chr10	77082006	77082041	DEL	35	0.0827068
chr10	77123181	77123214	DEL	33	0.0390977
chr10	77127073	77127105	DEL	32	0.0135338
chr10	77151110	77151152	DEL	42	0.00075188
chr10	77152280	77152280	INS	30	0.00601504
chr10	77180516	77180558	DEL	42	0.00075188
chr10	77215864	77215897	DEL	33	0.00075188
chr10	77261604	77261641	DEL	37	0.00075188
chr10	77265124	77265124	INS	86	0.00451128
chr10	77314944	77314974	DEL	30	0.0037594
chr10	77364454	77364488	DEL	34	0.00075188
chr10	77376559	77376642	DEL	83	0.173684
chr10	77382975	77383009	DEL	34	0.00902256
chr10	77387551	77387551	INS	27	0.0180451
chr10	77431684	77431714	DEL	30	0.0263158
chr10	77436959	77436994	DEL	35	0.00075188
chr10	77439135	77439171	DEL	36	0.00225564
chr10	77471160	77471197	DEL	37	0.00075188
chr10	77483004	77483043	DEL	39	0.00601504
chr10	77506598	77506598	INS	30	0.00601504
chr10	77519972	77519972	INS	193	0.0338346
chr10	77520076	77520076	INS	308	0.0338346
chr10	77520180	77520180	INS	339	0.0338346
chr10	77520214	77520214	INS	188	0.0338346
chr10	77543018	77543049	DEL	31	0.117293
chr10	77555059	77555059	INS	30	0.00676692
chr10	77566017	77566057	DEL	40	0.203008
chr10	77572571	77572571	INS	48	0.0406015
chr10	77573633	77573668	DEL	35	0.16015
chr10	77637972	77638002	DEL	30	0.00075188
chr10	77651164	77651200	DEL	36	0.00075188
chr10	77663574	77663614	DEL	40	0.0037594
chr10	77670338	77670338	INS	28	0.00075188
chr10	77692796	77692796	INS	323	0.176692
chr10	77695528	77695528	INS	141	0.00075188
chr10	77749367	77749367	INS	30	0.00225564
chr10	77814462	77814492	DEL	30	0.0172932
chr10	77825376	77825376	INS	30	0.00451128
chr10	77889045	77889076	DEL	31	0.0849624
chr10	77916906	77916906	INS	34	0.0308271
chr10	78030489	78030562	DEL	73	0.00075188
chr10	78075957	78076190	DEL	233	0.0488722
chr10	78087548	78087584	DEL	36	0.00225564
chr10	78121357	78121357	INS	35	0.00225564
chr10	78139220	78139261	DEL	41	0.00075188
chr10	78144346	78144376	DEL	30	0.0879699
chr10	78148987	78148987	INS	37	0.00075188
chr10	78212670	78212705	DEL	35	0.00225564
chr10	78242021	78242021	INS	44	0.603759
chr10	78310301	78310301	INS	190	0.0909774
chr10	78311871	78311954	DEL	83	0.00075188
chr10	78312039	78312039	INS	33	0.00676692
chr10	78374077	78374118	DEL	41	0.00075188
chr10	78374539	78374574	DEL	35	0.00075188
chr10	78409374	78409404	DEL	30	0.00225564
chr10	78435865	78436133	DEL	268	0.00075188
chr10	78437568	78438478	DEL	910	0.00075188
chr10	78438418	78438613	DEL	195	0.00075188
chr10	78438894	78439440	DEL	546	0.00075188
chr10	78439496	78440148	DEL	652	0.00075188
chr10	78440168	78441588	DEL	1420	0.00075188
chr10	78443209	78443209	INS	75	0.00075188
chr10	78443314	78443314	INS	33	0.457143
chr10	78468536	78468584	DEL	48	0.0225564
chr10	78468745	78468794	DEL	49	0.00150376
chr10	78469102	78469142	DEL	40	0.00676692
chr10	78490752	78490790	DEL	38	0.00075188
chr10	78522917	78522961	DEL	44	0.00075188
chr10	78523070	78523070	INS	64	0.453383
chr10	78529989	78530021	DEL	32	0.00075188
chr10	78593572	78593615	DEL	43	0.00075188
chr10	78595865	78595865	INS	32	0.398496
chr10	78613230	78613230	INS	32	0.0556391
chr10	78644787	78645850	DEL	1063	0.00300752
chr10	78695251	78695290	DEL	39	0.201504
chr10	78759111	78759111	INS	33	0.00150376
chr10	78759329	78759361	DEL	32	0.493985
chr10	78769261	78769261	INS	103	0.0503759
chr10	78790145	78790181	DEL	36	0.0646617
chr10	78790170	78790170	INS	44	0.0180451
chr10	78829473	78829513	DEL	40	0.00075188
chr10	78836864	78836864	INS	342	0.0037594
chr10	79093297	79093328	DEL	31	0.0075188
chr10	79114466	79114506	DEL	40	0.00075188
chr10	79119951	79119990	DEL	39	0.106015
chr10	79157021	79157051	DEL	30	0.380451
chr10	79165964	79165964	INS	52	0.767669
chr10	79175465	79176702	DEL	1237	0.00451128
chr10	79175601	79175639	DEL	38	0.0112782
chr10	79202201	79202243	DEL	42	0.00075188
chr10	79253890	79253931	DEL	41	0.00075188
chr10	79320879	79320924	DEL	45	0.00075188
chr10	79325787	79325828	DEL	41	0.00075188
chr10	79326768	79326768	INS	35	0.00601504
chr10	79332426	79332769	DEL	343	0.711278
chr10	79332433	79333003	DEL	570	0.711278
chr10	79332799	79333024	DEL	225	0.0390977
chr10	79358077	79358107	DEL	30	0.0293233
chr10	79417148	79417381	DEL	233	0.329323
chr10	79421439	79421439	INS	32	0.00225564
chr10	79423583	79423583	INS	46	0.360902
chr10	79428430	79428490	DEL	60	0.42406
chr10	79466021	79466055	DEL	34	0.0526316
chr10	79497877	79497877	INS	30	0.024812
chr10	79524803	79524803	INS	32	0.0218045
chr10	79525327	79525327	INS	31	0.0218045
chr10	79534824	79534824	INS	156	0.0105263
chr10	79539777	79539777	INS	32	0.0165414
chr10	79583306	79583306	INS	38	0.557895
chr10	79636603	79636772	DEL	169	0.00075188
chr10	79640858	79640892	DEL	34	0.00075188
chr10	79641417	79641417	INS	274	0.0714286
chr10	79641435	79641435	INS	84	0.0458647
chr10	79641524	79641524	INS	35	0.0458647
chr10	79641822	79641822	INS	71	0.0458647
chr10	79641885	79641885	INS	190	0.00451128
chr10	79641914	79641914	INS	64	0.0458647
chr10	79642032	79642032	INS	63	0.0458647
chr10	79642326	79642326	INS	43	0.0458647
chr10	79714292	79745428	DEL	31136	0.138346
chr10	79758455	79758487	DEL	32	0.0210526
chr10	79788418	79788418	INS	32	0.106767
chr10	79793224	79793277	DEL	53	0.00451128
chr10	79802624	79802624	INS	32	0.00827068
chr10	79826378	79826378	INS	33	0.00451128
chr10	79882471	79882471	INS	36	0.503008
chr10	79888869	79888869	INS	30	0.00526316
chr10	79899700	79899700	INS	30	0.00150376
chr10	79912068	79912101	DEL	33	0.198496
chr10	79925763	79925763	INS	35	0.123308
chr10	79936082	79936236	DEL	154	0.54812
chr10	79965531	79967670	DEL	2139	0.0511278
chr10	80006726	80006726	INS	32	0.00300752
chr10	80025930	80025930	INS	43	0.00977444
chr10	80032934	80032980	DEL	46	0.0180451
chr10	80041697	80041729	DEL	32	0.0451128
chr10	80059532	80059566	DEL	34	0.0278195
chr10	80093151	80093183	DEL	32	0.0789474
chr10	80093154	80093154	INS	33	0.0473684
chr10	80099479	80099511	DEL	32	0.125564
chr10	80139038	80139118	DEL	80	0.00075188
chr10	80168180	80168221	DEL	41	0.209023
chr10	80225337	80225493	DEL	156	0.0315789
chr10	80237813	80237813	INS	97	0.00075188
chr10	80326389	80326420	DEL	31	0.0233083
chr10	80335031	80357805	DUP	22774	0.00150376
chr10	80351415	80351415	INS	409	0.00225564
chr10	80359311	80359311	INS	41	0.0105263
chr10	80383623	80383623	INS	30	0.210526
chr10	80393012	80393048	DEL	36	0.00300752
chr10	80396851	80396884	DEL	33	0.00977444
chr10	80401904	80401934	DEL	30	0.488722
chr10	80406759	80406759	INS	34	0.0210526
chr10	80429564	80429564	INS	67	0.0075188
chr10	80456806	80456838	DEL	32	0.00075188
chr10	80482352	80482800	DEL	448	0.00225564
chr10	80483914	80483947	DEL	33	0.0736842
chr10	80500308	80500341	DEL	33	0.00150376
chr10	80511731	80511764	DEL	33	0.0270677
chr10	80533326	80533371	DEL	45	0.102256
chr10	80534229	80534277	DEL	48	0.0421053
chr10	80534806	80534853	DEL	47	0.00300752
chr10	80534926	80534957	DEL	31	0.0120301
chr10	80540989	80541042	DEL	53	0.00075188
chr10	80543918	80543918	INS	212	0.303008
chr10	80554999	80555056	DEL	57	0.00075188
chr10	80560720	80560753	DEL	33	0.00075188
chr10	80572973	80573003	DEL	30	0.109774
chr10	80587131	80587166	DEL	35	0.0270677
chr10	80600527	80600558	DEL	31	0.00075188
chr10	80627645	80627645	INS	2768	0.181955
chr10	80636474	80636474	INS	184	0.115038
chr10	80658799	80658833	DEL	34	0.00075188
chr10	80662707	80662707	INS	31	0.00977444
chr10	80670933	80670933	INS	87	0.081203
chr10	80677581	80677581	INS	30	0.0699248
chr10	80698976	80699014	DEL	38	0.0203008
chr10	80698977	80698977	INS	38	0.0345865
chr10	80732038	80732038	INS	27	0.00150376
chr10	80764575	80764575	INS	1682	0.129323
chr10	80833425	80833459	DEL	34	0.00075188
chr10	80859743	80859862	DEL	119	0.00300752
chr10	80902019	80902019	INS	30	0.00150376
chr10	80910656	80910656	INS	51	0.271429
chr10	80977991	80978310	DEL	319	0.262406
chr10	80982704	80982704	INS	32	0.167669
chr10	80990541	80992894	DEL	2353	0.18797
chr10	80990961	80990992	DEL	31	0.0075188
chr10	81088694	81088735	DEL	41	0.00075188
chr10	81106374	81106374	INS	318	0.00300752
chr10	81119656	81131621	DEL	11965	0.0233083
chr10	81141386	81141418	DEL	32	0.00075188
chr10	81143513	81143570	INV	57	0.00075188
chr10	81144902	81145155	DEL	253	0.670677
chr10	81212444	81212444	INS	2900	0.990977
chr10	81246174	81246174	INS	35	0.0112782
chr10	81257549	81257592	DEL	43	0.00601504
chr10	81270658	81270711	DEL	53	0.00075188
chr10	81283001	81283001	INS	329	0.166917
chr10	81283138	81283138	INS	72	0.0406015
chr10	81347529	81347567	DEL	38	0.0037594
chr10	81360165	81360203	DEL	38	0.0150376
chr10	81370563	81370936	DEL	373	0.383459
chr10	81370610	81370610	INS	41	0.00150376
chr10	81370769	81371003	DEL	234	0.0894737
chr10	81370785	81371118	DEL	333	0.0894737
chr10	81370923	81370991	DEL	68	0.105263
chr10	81371033	81371269	DEL	236	0.136842
chr10	81371129	81371129	INS	427	0.0796992
chr10	81371143	81371308	DEL	165	0.136842
chr10	81371151	81371151	INS	131	0.0037594
chr10	81371348	81371348	INS	111	0.0037594
chr10	81376633	81376678	DEL	45	0.00225564
chr10	81425393	81425423	DEL	30	0.0142857
chr10	81445044	81445044	INS	636	0.00075188
chr10	81446384	81446384	INS	40	0.114286
chr10	81454650	81454650	INS	1699	0.00075188
chr10	81462424	81462458	DEL	34	0.00225564
chr10	81486603	81486603	INS	34	0.0142857
chr10	81486751	81486751	INS	34	0.0142857
chr10	81499942	81499981	DEL	39	0.00075188
chr10	81535422	81535422	INS	42	0.744361
chr10	81555278	81555278	INS	29	0.00526316
chr10	81559731	81559731	INS	30	0.0120301
chr10	81573336	81573336	INS	333	0.056391
chr10	81573995	81573995	INS	73	0.0037594
chr10	81601492	81601492	INS	331	0.00225564
chr10	81624888	81624925	DEL	37	0.00075188
chr10	81671446	81671481	DEL	35	0.0353383
chr10	81693983	81693983	INS	37	0.00075188
chr10	81694088	81694088	INS	53	0.00075188
chr10	81694167	81694167	INS	111	0.378947
chr10	81694271	81694271	INS	71	0.00075188
chr10	81701297	81702545	DEL	1248	0.00676692
chr10	81715094	81715162	DEL	68	0.00075188
chr10	81754041	81754087	DEL	46	0.00075188
chr10	81754436	81754474	DEL	38	0.00075188
chr10	81775041	81775076	DEL	35	0.0503759
chr10	81801003	81801081	DEL	78	0.00300752
chr10	81839464	81839499	DEL	35	0.00075188
chr10	81900255	81900322	DEL	67	0.341353
chr10	82014583	82015419	DEL	836	0.00150376
chr10	82021781	82021811	DEL	30	0.043609
chr10	82046484	82046484	INS	99	0.00150376
chr10	82050812	82050812	INS	27	0.0473684
chr10	82102114	82102144	DEL	30	0.321053
chr10	82123781	82129305	DEL	5524	0.0142857
chr10	82132487	82132517	DEL	30	0.0300752
chr10	82132527	82132527	INS	85	0.812782
chr10	82199895	82199931	DEL	36	0.00075188
chr10	82222617	82222617	INS	1311	0.0150376
chr10	82238921	82238921	INS	31	0.166917
chr10	82273241	82273272	DEL	31	0.00075188
chr10	82282433	82282465	DEL	32	0.00075188
chr10	82289180	82289503	DEL	323	0.00977444
chr10	82306704	82306735	DEL	31	0.0112782
chr10	82311003	82311083	DEL	80	0.0796992
chr10	82362074	82362105	DEL	31	0.00300752
chr10	82362334	82362378	DEL	44	0.00150376
chr10	82368059	82370609	DEL	2550	0.0796992
chr10	82398494	82398531	DEL	37	0.00150376
chr10	82418377	82418377	INS	30	0.00902256
chr10	82478217	82478710	DEL	493	0.736842
chr10	82491295	82491295	INS	46	0.681203
chr10	82508480	82508546	DEL	66	0.00075188
chr10	82588564	82588600	DEL	36	0.00075188
chr10	82607340	82607413	DEL	73	0.104511
chr10	82641001	82641150	DEL	149	0.858647
chr10	82641011	82641045	DEL	34	0.0037594
chr10	82643876	82643919	DEL	43	0.00075188
chr10	82647539	82671878	DUP	24339	0.0037594
chr10	82660199	82660231	DEL	32	0.0992481
chr10	82761954	82761986	DEL	32	0.00827068
chr10	82908842	82908842	INS	75	0.299248
chr10	82952495	82957799	DEL	5304	0.00075188
chr10	82993289	82993319	DEL	30	0.00977444
chr10	83019926	83019975	DEL	49	0.00075188
chr10	83029776	83029826	DEL	50	0.00075188
chr10	83048437	83048468	DEL	31	0.00075188
chr10	83057818	83058682	DEL	864	0.0834586
chr10	83096014	83096014	INS	187	0.281955
chr10	83132113	83132113	INS	3993	0.113534
chr10	83172038	83172133	INV	95	0.00075188
chr10	83186778	83188098	DEL	1320	0.00676692
chr10	83195481	83195481	INS	32	0.170677
chr10	83219154	83219154	INS	5055	0.230075
chr10	83261884	83261918	DEL	34	0.17218
chr10	83300469	83300469	INS	327	0.00300752
chr10	83304839	83304839	INS	132	0.0887218
chr10	83308379	83308379	INS	30	0.0368421
chr10	83334521	83334553	DEL	32	0.00827068
chr10	83369779	83370002	DEL	223	0.0210526
chr10	83384419	83384451	DEL	32	0.0451128
chr10	83413356	83413356	INS	32	0.571429
chr10	83446836	83446836	INS	329	0.0443609
chr10	83450505	83450539	DEL	34	0.0556391
chr10	83465189	83465595	INV	406	0.00075188
chr10	83465324	83465324	INS	30	0.130075
chr10	83474587	83474622	DEL	35	0.0105263
chr10	83509773	83509773	INS	33	0.0308271
chr10	83534957	83540265	DUP	5308	0.00075188
chr10	83585085	83585085	INS	31	0.012782
chr10	83616170	83616389	DEL	219	0.0646617
chr10	83617123	83617123	INS	45	0.00075188
chr10	83617146	83617177	DEL	31	0.012782
chr10	83639833	83639871	DEL	38	0.0195489
chr10	83670160	83670160	INS	317	0.00150376
chr10	83674582	83674626	DEL	44	0.0443609
chr10	83762960	83764150	DEL	1190	0.087218
chr10	83813322	83813322	INS	318	0.0330827
chr10	83813937	83813972	DEL	35	0.00225564
chr10	83818889	83818923	DEL	34	0.290977
chr10	83844553	83844585	DEL	32	0.0496241
chr10	83864209	83864209	INS	33	0.00075188
chr10	83864230	83864377	DEL	147	0.00075188
chr10	83864302	83864346	DEL	44	0.0428571
chr10	83866464	83866670	DEL	206	0.685714
chr10	83866623	83866664	DEL	41	0.062406
chr10	83902865	83903536	DUP	671	0.00225564
chr10	83907453	83907453	INS	209	0.00075188
chr10	83907574	83907574	INS	198	0.322556
chr10	83955155	83955155	INS	50	0.0225564
chr10	83976817	83978759	DEL	1942	0.00075188
chr10	83977316	83977346	DEL	30	0.0586466
chr10	83989682	83989713	DEL	31	0.0654135
chr10	84023684	84023993	DEL	309	0.0533835
chr10	84029308	84029349	DEL	41	0.00075188
chr10	84040784	84040817	DEL	33	0.0714286
chr10	84072065	84072100	DEL	35	0.00075188
chr10	84076348	84076390	DEL	42	0.00075188
chr10	84094611	84094642	DEL	31	0.0233083
chr10	84125248	84125291	DEL	43	0.00075188
chr10	84157915	84157915	INS	329	0.321053
chr10	84181119	84181119	INS	50	0.362406
chr10	84181197	84181197	INS	103	0.00075188
chr10	84190201	84190232	DEL	31	0.0518797
chr10	84223489	84223489	INS	321	0.259398
chr10	84238501	84238582	DEL	81	0.00075188
chr10	84275868	84275868	INS	34	0.0105263
chr10	84297798	84297798	INS	46	0.0736842
chr10	84441737	84441767	DEL	30	0.0774436
chr10	84457307	84457307	INS	35	0.0338346
chr10	84457605	84457640	DEL	35	0.154887
chr10	84465258	84465294	DEL	36	0.0345865
chr10	84483957	84483999	DEL	42	0.00451128
chr10	84501836	84501836	INS	145	0.42406
chr10	84501836	84501836	INS	93	0.42406
chr10	84501840	84501840	INS	284	0.155639
chr10	84512407	84512407	INS	39	0.21203
chr10	84516258	84516307	DEL	49	0.00075188
chr10	84575362	84575362	INS	329	0.0240602
chr10	84601963	84601963	INS	759	0.0037594
chr10	84602424	84602424	INS	41	0.0135338
chr10	84602459	84602459	INS	222	0.00601504
chr10	84602479	84602479	INS	488	0.0037594
chr10	84602837	84602837	INS	455	0.00075188
chr10	84603175	84603175	INS	62	0.0135338
chr10	84622445	84622445	INS	316	0.00300752
chr10	84633043	84633043	INS	30	0.0135338
chr10	84657408	84657438	DEL	30	0.61203
chr10	84686414	84686444	DEL	30	0.00075188
chr10	84686414	84686414	INS	31	0.00075188
chr10	84716290	84716290	INS	32	0.0037594
chr10	84733314	84733314	INS	664	0.0503759
chr10	84793983	84793983	INS	320	0.0037594
chr10	84794006	84794006	INS	730	0.541353
chr10	84794015	84794015	INS	32	0.0556391
chr10	84794100	84794100	INS	30	0.0556391
chr10	84811028	84811062	DEL	34	0.00526316
chr10	84825997	84826028	DEL	31	0.00601504
chr10	84830656	84830656	INS	30	0.00300752
chr10	84874415	84874485	DEL	70	0.00075188
chr10	84888889	84888889	INS	31	0.0105263
chr10	84922530	84922530	INS	33	0.0293233
chr10	84978916	84988987	DEL	10071	0.00075188
chr10	84979730	84979730	INS	30	0.0142857
chr10	85005533	85005533	INS	80	0.0142857
chr10	85027639	85027672	DEL	33	0.00075188
chr10	85036115	85036115	INS	34	0.0037594
chr10	85042022	85042022	INS	188	0.170677
chr10	85051159	85051192	DEL	33	0.00075188
chr10	85106354	85106385	DEL	31	0.00075188
chr10	85112542	85112542	INS	226	0.433835
chr10	85114458	85114508	DEL	50	0.00075188
chr10	85207440	85207472	DEL	32	0.0195489
chr10	85230516	85230516	INS	32	0.0691729
chr10	85246519	85246549	DEL	30	0.0120301
chr10	85246519	85246519	INS	34	0.0330827
chr10	85262130	85262755	DEL	625	0.00150376
chr10	85297517	85297517	INS	50	0.0210526
chr10	85325252	85325326	DEL	74	0.00075188
chr10	85332378	85332486	DEL	108	0.00075188
chr10	85340721	85340721	INS	32	0.00150376
chr10	85354702	85354702	INS	33	0.00150376
chr10	85361585	85361616	DEL	31	0.300752
chr10	85389913	85389913	INS	41	0.00300752
chr10	85394008	85394038	DEL	30	0.00601504
chr10	85414364	85414394	DEL	30	0.0075188
chr10	85416471	85416471	INS	123	0.00225564
chr10	85416610	85416610	INS	123	0.00225564
chr10	85425572	85425572	INS	339	0.00526316
chr10	85445847	85445847	INS	326	0.00075188
chr10	85474012	85474012	INS	33	0.0112782
chr10	85483679	85483711	DEL	32	0.00676692
chr10	85484103	85484103	INS	44	0.00225564
chr10	85497897	85497897	INS	75	0.0285714
chr10	85520205	85520247	DEL	42	0.00075188
chr10	85553848	85553878	DEL	30	0.00300752
chr10	85555593	85555630	DEL	37	0.146617
chr10	85558038	85558038	INS	72	0.0195489
chr10	85568400	85568430	DEL	30	0.00977444
chr10	85573641	85573696	DEL	55	0.00150376
chr10	85573707	85573739	DEL	32	0.391729
chr10	85576397	85576445	DEL	48	0.00075188
chr10	85599804	85599804	INS	36	0.125564
chr10	85634251	85634251	INS	36	0.0195489
chr10	85634994	85635028	DEL	34	0.0406015
chr10	85694551	85694591	DEL	40	0.104511
chr10	85737675	85737675	INS	30	0.0300752
chr10	85766739	85766773	DEL	34	0.00225564
chr10	85803100	85803454	INV	354	0.00075188
chr10	85810113	85810254	DEL	141	0.0218045
chr10	85820181	85820181	INS	39	0.00451128
chr10	85821541	85821541	INS	38	0.00225564
chr10	85836828	85836858	DEL	30	0.0466165
chr10	85844423	85844463	DEL	40	0.00902256
chr10	85865914	85865914	INS	30	0.0157895
chr10	85865958	85865989	DEL	31	0.00526316
chr10	85930248	85930282	DEL	34	0.0578947
chr10	85972442	85972442	INS	31	0.00150376
chr10	86009208	86009240	DEL	32	0.00075188
chr10	86016234	86016234	INS	317	0.00075188
chr10	86034904	86034904	INS	40	0.00300752
chr10	86074017	86074017	INS	60	0.0541353
chr10	86077051	86077051	INS	91	0.00075188
chr10	86080435	86080470	DEL	35	0.0766917
chr10	86106424	86106424	INS	62	0.00150376
chr10	86121550	86121550	INS	501	0.024812
chr10	86121567	86121567	INS	291	0.024812
chr10	86192522	86200131	DEL	7609	0.0075188
chr10	86203536	86203536	INS	311	0.411278
chr10	86226510	86226546	DEL	36	0.155639
chr10	86245496	86245527	DEL	31	0.116541
chr10	86247168	86247168	INS	120	0.00150376
chr10	86250617	86250659	DEL	42	0.0533835
chr10	86277978	86278048	DEL	70	0.0165414
chr10	86388742	86388774	DEL	32	0.00977444
chr10	86414753	86414792	DEL	39	0.00075188
chr10	86418509	86418509	INS	63	0.00075188
chr10	86429054	86429054	INS	31	0.12406
chr10	86453019	86453050	DEL	31	0.652632
chr10	86469247	86469247	INS	65	0.951128
chr10	86490192	86490240	DEL	48	0.00075188
chr10	86497917	86497917	INS	345	0.00075188
chr10	86504409	86504625	DUP	216	0.0669173
chr10	86504417	86504417	INS	3521	0.97218
chr10	86505302	86505302	INS	32	0.00225564
chr10	86524715	86524715	INS	93	0.886466
chr10	86538447	86538484	DEL	37	0.00451128
chr10	86542615	86542648	DEL	33	0.00075188
chr10	86573535	86573566	DEL	31	0.0165414
chr10	86578140	86578178	DEL	38	0.00075188
chr10	86588653	86588653	INS	47	0.00075188
chr10	86591275	86591275	INS	2792	0.0255639
chr10	86594373	86594510	DEL	137	0.00075188
chr10	86624682	86624682	INS	309	0.0165414
chr10	86738384	86738384	INS	31	0.00150376
chr10	86747587	86747623	DEL	36	0.0609023
chr10	86751717	86751717	INS	30	0.0518797
chr10	86753656	86753656	INS	339	0.0526316
chr10	86765991	86765991	INS	36	0.00225564
chr10	86790182	86790213	DEL	31	0.0857143
chr10	86791688	86791688	INS	35	0.2
chr10	86799509	86799509	INS	31	0.00075188
chr10	86803086	86803133	DEL	47	0.00075188
chr10	86805417	86805451	DEL	34	0.00075188
chr10	86805462	86805462	INS	30	0.00075188
chr10	86824107	86824107	INS	38	0.289474
chr10	86824136	86824169	DEL	33	0.00075188
chr10	86835550	86835583	DEL	33	0.0699248
chr10	86837244	86837244	INS	28	0.0037594
chr10	86865292	86865292	INS	52	0.0278195
chr10	86884396	86884428	DEL	32	0.0736842
chr10	86906419	86906759	DEL	340	0.433083
chr10	86925723	86925723	INS	32	0.00225564
chr10	86931300	86931300	INS	46	0.178947
chr10	86936250	86936293	DEL	43	0.00075188
chr10	86939469	86939500	DEL	31	0.00150376
chr10	86976918	86976950	DEL	32	0.00075188
chr10	86991465	86991465	INS	34	0.0150376
chr10	86991541	86991589	DEL	48	0.290977
chr10	86994279	86994316	DEL	37	0.00075188
chr10	87030624	87030624	INS	81	0.00075188
chr10	87033539	87033539	INS	32	0.358647
chr10	87063661	87063661	INS	150	0.0210526
chr10	87080987	87081083	DEL	96	0.109023
chr10	87110756	87110756	INS	374	0.00075188
chr10	87215222	87215222	INS	35	0.0345865
chr10	87252287	87252287	INS	38	0.024812
chr10	87310518	87310518	INS	36	0.00225564
chr10	87310533	87310579	DEL	46	0.00300752
chr10	87311367	87311367	INS	30	0.00225564
chr10	87314300	87314332	DEL	32	0.00075188
chr10	87321000	87321031	DEL	31	0.00451128
chr10	87351147	87351189	DEL	42	0.00451128
chr10	87381923	87381953	DEL	30	0.00902256
chr10	87433360	87433360	INS	30	0.00225564
chr10	87516039	87516309	DEL	270	0.00225564
chr10	87516041	87516794	DEL	753	0.00150376
chr10	87516326	87516816	DEL	490	0.00150376
chr10	87520059	87520059	INS	31	0.00150376
chr10	87528175	87528213	DEL	38	0.00075188
chr10	87563185	87563215	DEL	30	0.00075188
chr10	87567823	87567854	DEL	31	0.00075188
chr10	87583143	87584007	INV	864	0.00075188
chr10	87592168	87592168	INS	40	0.0218045
chr10	87599813	87599813	INS	32	0.0616541
chr10	87613911	87613911	INS	335	0.329323
chr10	87619568	87619599	DEL	31	0.00150376
chr10	87640676	87640708	DEL	32	0.0120301
chr10	87643612	87643646	DEL	34	0.174436
chr10	87655675	87655675	INS	146	0.392481
chr10	87658841	87658871	DEL	30	0.556391
chr10	87663108	87663108	INS	32	0.00075188
chr10	87676873	87676911	DEL	38	0.0413534
chr10	87677002	87677042	DEL	40	0.00075188
chr10	87689342	87689342	INS	225	0.0120301
chr10	87689464	87689464	INS	223	0.0120301
chr10	87701389	87701419	DEL	30	0.0218045
chr10	87706110	87706110	INS	36	0.208271
chr10	87724851	87724851	INS	32	0.169173
chr10	87734660	87734692	DEL	32	0.00902256
chr10	87740264	87740296	DEL	32	0.0360902
chr10	87767542	87767574	DEL	32	0.00075188
chr10	87798627	87798627	INS	36	0.22782
chr10	87800188	87800374	DEL	186	0.00075188
chr10	87813958	87813996	INV	38	0.00075188
chr10	87824131	87824131	INS	57	0.00300752
chr10	87858634	87858666	DEL	32	0.0142857
chr10	87916554	87916586	DEL	32	0.420301
chr10	87918011	87918048	DEL	37	0.00150376
chr10	87939286	87939316	DEL	30	0.00075188
chr10	87980753	87980783	DEL	30	0.00075188
chr10	87985764	87985796	DEL	32	0.110526
chr10	87988253	87988283	DEL	30	0.00150376
chr10	88050156	88050195	DEL	39	0.0308271
chr10	88052574	88052604	DEL	30	0.280451
chr10	88055214	88055214	INS	342	0.623308
chr10	88058398	88058438	DEL	40	0.00075188
chr10	88120000	88120000	INS	34	0.466165
chr10	88132301	88132301	INS	96	0.211278
chr10	88134498	88134498	INS	73	0.0172932
chr10	88134533	88134533	INS	153	0.297744
chr10	88134576	88134576	INS	684	0.103008
chr10	88134584	88134584	INS	516	0.103008
chr10	88134604	88134604	INS	256	0.297744
chr10	88160209	88160240	DEL	31	0.0203008
chr10	88172841	88172871	DEL	30	0.0180451
chr10	88187149	88187181	DEL	32	0.00075188
chr10	88187198	88187198	INS	99	0.196992
chr10	88226737	88226768	DEL	31	0.00150376
chr10	88231944	88231944	INS	34	0.00827068
chr10	88266693	88266738	DEL	45	0.00150376
chr10	88356759	88356826	DEL	67	0.281955
chr10	88374790	88374863	DEL	73	0.00075188
chr10	88377253	88377295	DEL	42	0.00075188
chr10	88381769	88381800	DEL	31	0.00075188
chr10	88389546	88389581	DEL	35	0.709023
chr10	88448973	88449022	DEL	49	0.00075188
chr10	88487682	88487682	INS	334	0.00225564
chr10	88519694	88519694	INS	31	0.0233083
chr10	88556853	88557529	INV	676	0.00075188
chr10	88561151	88561453	INV	302	0.00075188
chr10	88575142	88575176	DEL	34	0.00150376
chr10	88598965	88598996	DEL	31	0.00150376
chr10	88613772	88613772	INS	30	0.0037594
chr10	88619455	88619455	INS	30	0.0293233
chr10	88626544	88628375	DEL	1831	0.0037594
chr10	88648735	88648784	DEL	49	0.00075188
chr10	88672639	88672677	DEL	38	0.00526316
chr10	88679265	88679296	DEL	31	0.00300752
chr10	88695246	88695369	DEL	123	0.454887
chr10	88722891	88722891	INS	30	0.00977444
chr10	88749725	88749725	INS	66	0.235338
chr10	88761748	88761780	DEL	32	0.00451128
chr10	88767645	88767676	DEL	31	0.406015
chr10	88768016	88768054	DEL	38	0.0075188
chr10	88808939	88808939	INS	661	0.00225564
chr10	88816818	88816867	DEL	49	0.00075188
chr10	88832455	88832455	INS	52	0.00300752
chr10	88833268	88833268	INS	2519	0.00225564
chr10	88896614	88902330	DEL	5716	0.00075188
chr10	88932034	88932034	INS	39	0.13985
chr10	88937100	88937188	DEL	88	0.0165414
chr10	88960678	88960717	DEL	39	0.128571
chr10	88962941	88962979	DEL	38	0.603008
chr10	88983613	88983643	DEL	30	0.012782
chr10	89041891	89041923	DEL	32	0.037594
chr10	89090660	89090660	INS	52	0.0548872
chr10	89099386	89099386	INS	347	0.00075188
chr10	89142637	89142687	DEL	50	0.024812
chr10	89146660	89146692	DEL	32	0.0135338
chr10	89180757	89188294	DEL	7537	0.0406015
chr10	89230125	89230162	DEL	37	0.00075188
chr10	89247380	89247410	DEL	30	0.00225564
chr10	89248431	89248465	DEL	34	0.018797
chr10	89250099	89250099	INS	46	0.0037594
chr10	89295022	89295022	INS	35	0.00977444
chr10	89334481	89334512	DEL	31	0.0157895
chr10	89350317	89350317	INS	112	0.264662
chr10	89361876	89361910	DEL	34	0.0398496
chr10	89368864	89368896	DEL	32	0.00075188
chr10	89394592	89394624	DEL	32	0.0443609
chr10	89394598	89394598	INS	39	0.00075188
chr10	89412282	89412323	DEL	41	0.00075188
chr10	89436805	89436805	INS	60	0.0218045
chr10	89436916	89436916	INS	32	0.0218045
chr10	89442258	89442319	DEL	61	0.00075188
chr10	89447823	89447888	DEL	65	0.00075188
chr10	89450905	89450946	DEL	41	0.00075188
chr10	89451475	89457416	DEL	5941	0.00075188
chr10	89472469	89472505	DEL	36	0.00150376
chr10	89486614	89486614	INS	35	0.00827068
chr10	89554101	89554101	INS	48	0.195489
chr10	89555469	89555469	INS	38	0.121053
chr10	89555584	89555584	INS	36	0.121053
chr10	89562887	89562928	DEL	41	0.00075188
chr10	89584229	89584260	DEL	31	0.00075188
chr10	89586107	89586143	DEL	36	0.00075188
chr10	89588581	89588624	DEL	43	0.00075188
chr10	89728906	89728952	DEL	46	0.0037594
chr10	89739500	89739547	DEL	47	0.230827
chr10	89777469	89777508	DEL	39	0.00075188
chr10	89787628	89787964	DEL	336	0.945865
chr10	89787640	89787678	DEL	38	0.00300752
chr10	89788578	89788630	DEL	52	0.454887
chr10	89788657	89788657	INS	118	0.093985
chr10	89804568	89804568	INS	34	0.00075188
chr10	89827319	89827319	INS	32	0.0714286
chr10	89844752	89844789	DEL	37	0.00075188
chr10	89894612	89894643	DEL	31	0.00526316
chr10	89918241	89918277	DEL	36	0.00075188
chr10	89957877	89957877	INS	6023	0.0744361
chr10	89990527	89990563	DEL	36	0.0180451
chr10	89996877	89996910	DEL	33	0.00526316
chr10	89996877	89996877	INS	70	0.1
chr10	89997135	89997135	INS	34	0.00300752
chr10	89997434	89997434	INS	32	0.0646617
chr10	89997554	89997554	INS	33	0.0646617
chr10	89998184	89998251	DEL	67	0.00676692
chr10	89998343	89998380	DEL	37	0.297744
chr10	89998343	89998343	INS	148	0.00225564
chr10	89998439	89998439	INS	74	0.245113
chr10	90006085	90006085	INS	30	0.00676692
chr10	90050155	90050465	DEL	310	0.200752
chr10	90068469	90068500	DEL	31	0.00075188
chr10	90071010	90071048	DEL	38	0.00075188
chr10	90071030	90071030	INS	36	0.00150376
chr10	90087416	90087416	INS	56	0.698496
chr10	90102011	90102011	INS	36	0.00601504
chr10	90102016	90102046	DEL	30	0.00075188
chr10	90179343	90179405	DEL	62	0.00075188
chr10	90190067	90190067	INS	31	0.0120301
chr10	90201195	90201226	DEL	31	0.0308271
chr10	90217058	90217090	DEL	32	0.00075188
chr10	90225588	90225622	DEL	34	0.565414
chr10	90234642	90234672	DEL	30	0.00150376
chr10	90238779	90242271	DEL	3492	0.0120301
chr10	90268110	90268142	DEL	32	0.00150376
chr10	90271602	90271602	INS	335	0.00075188
chr10	90273330	90273330	INS	359	0.00676692
chr10	90285983	90286016	DEL	33	0.00075188
chr10	90289886	90289916	DEL	30	0.0142857
chr10	90304927	90304927	INS	32	0.00150376
chr10	90327911	90328545	DEL	634	0.00902256
chr10	90345902	90345942	DEL	40	0.00075188
chr10	90372820	90372820	INS	89	0.00075188
chr10	90375489	90375525	DEL	36	0.00075188
chr10	90378085	90378120	DEL	35	0.00225564
chr10	90404782	90405375	INV	593	0.00075188
chr10	90436236	90436276	DEL	40	0.00451128
chr10	90455301	90455301	INS	313	0.335338
chr10	90463972	90464033	DEL	61	0.00075188
chr10	90467741	90467741	INS	320	0.275188
chr10	90539861	90539897	DEL	36	0.0225564
chr10	90644301	90644301	INS	106	0.452632
chr10	90653349	90653383	DEL	34	0.00150376
chr10	90683731	90683731	INS	30	0.00902256
chr10	90702101	90705866	DEL	3765	0.0676692
chr10	90758359	90758359	INS	31	0.0240602
chr10	90811352	90811933	DEL	581	0.0075188
chr10	90840174	90840206	DEL	32	0.00150376
chr10	90843668	90843700	DEL	32	0.336842
chr10	90844727	90844762	DEL	35	0.0699248
chr10	90871446	90871446	INS	353	0.00075188
chr10	90912288	90912318	DEL	30	0.00676692
chr10	90918988	90918988	INS	33	0.0285714
chr10	90926303	90926303	INS	30	0.00300752
chr10	90953142	90953191	DEL	49	0.00075188
chr10	90956247	90956247	INS	30	0.120301
chr10	90970959	90970996	DEL	37	0.0496241
chr10	90971190	90971190	INS	2466	0.00601504
chr10	90971547	90971577	DEL	30	0.00150376
chr10	90976007	90976007	INS	27	0.0037594
chr10	91027142	91027194	DEL	52	0.0150376
chr10	91055258	91055289	DEL	31	0.00150376
chr10	91055627	91055948	DEL	321	0.0721805
chr10	91069742	91069772	DEL	30	0.00676692
chr10	91098055	91098112	DEL	57	0.00075188
chr10	91123239	91123289	DEL	50	0.00150376
chr10	91195450	91195481	DEL	31	0.0203008
chr10	91209469	91209807	DEL	338	0.906767
chr10	91209774	91209807	DEL	33	0.00451128
chr10	91238603	91238603	INS	43	0.00300752
chr10	91238615	91238650	DEL	35	0.00902256
chr10	91260121	91260121	INS	65	0.0548872
chr10	91316030	91316060	DEL	30	0.00150376
chr10	91353611	91353611	INS	32	0.00300752
chr10	91415998	91416038	DEL	40	0.0646617
chr10	91437696	91437744	DEL	48	0.00075188
chr10	91439465	91455955	DEL	16490	0.00601504
chr10	91441886	91441917	DEL	31	0.00075188
chr10	91443588	91446030	INV	2442	0.245113
chr10	91490890	91490921	DEL	31	0.00075188
chr10	91523958	91523988	DEL	30	0.0195489
chr10	91528935	91528982	DEL	47	0.0556391
chr10	91543303	91543336	DEL	33	0.00150376
chr10	91558868	91558868	INS	47	0.0105263
chr10	91573362	91573362	INS	35	0.113534
chr10	91609195	91609225	DEL	30	0.00827068
chr10	91615009	91615122	DEL	113	0.218797
chr10	91615083	91615083	INS	34	0.434586
chr10	91636353	91636449	DEL	96	0.0909774
chr10	91689616	91689616	INS	36	0.306015
chr10	91741033	91741033	INS	174	0.479699
chr10	91846712	91846743	DEL	31	0.00601504
chr10	91871280	91871280	INS	169	0.123308
chr10	91873579	91874806	DEL	1227	0.495489
chr10	91925518	91925518	INS	32	0.0233083
chr10	91927705	91927842	DEL	137	0.00075188
chr10	91936407	91936407	INS	30	0.00676692
chr10	91991276	91991276	INS	32	0.178195
chr10	91991790	91991820	DEL	30	0.0285714
chr10	92012134	92012134	INS	98	0.0736842
chr10	92012184	92012184	INS	389	0.881955
chr10	92012229	92012229	INS	132	0.881955
chr10	92012245	92012245	INS	214	0.881955
chr10	92032011	92032011	INS	37	0.00225564
chr10	92098162	92098198	DEL	36	0.0774436
chr10	92120115	92120115	INS	27	0.0278195
chr10	92190666	92190700	DEL	34	0.0308271
chr10	92258626	92258664	DEL	38	0.0338346
chr10	92260374	92260422	DEL	48	0.00075188
chr10	92289782	92289782	INS	68	0.012782
chr10	92293646	92293676	DEL	30	0.00902256
chr10	92295303	92295337	DEL	34	0.00075188
chr10	92318668	92318699	DEL	31	0.00075188
chr10	92359731	92359731	INS	72	0.012782
chr10	92364883	92364883	INS	33	0.00075188
chr10	92367680	92367717	DEL	37	0.00075188
chr10	92373833	92373871	DEL	38	0.0172932
chr10	92374023	92377061	DEL	3038	0.821053
chr10	92375668	92375812	DEL	144	0.00601504
chr10	92376191	92376191	INS	44	0.00150376
chr10	92376648	92376686	DEL	38	0.0075188
chr10	92377074	92377897	DEL	823	0.0338346
chr10	92377358	92377897	DEL	539	0.0338346
chr10	92398541	92398571	DEL	30	0.0180451
chr10	92400084	92409577	DEL	9493	0.00075188
chr10	92439489	92439521	DEL	32	0.0075188
chr10	92443062	92445276	DEL	2214	0.0150376
chr10	92524323	92524323	INS	177	0.00150376
chr10	92524326	92524326	INS	282	0.00150376
chr10	92524326	92524326	INS	455	0.037594
chr10	92524518	92524518	INS	38	0.481955
chr10	92564672	92564707	DEL	35	0.056391
chr10	92585777	92585812	DEL	35	0.00526316
chr10	92588197	92588197	INS	4267	0.00075188
chr10	92602823	92602855	DEL	32	0.00075188
chr10	92609292	92609324	DEL	32	0.00526316
chr10	92651510	92651544	DEL	34	0.0902256
chr10	92660325	92660325	INS	48	0.056391
chr10	92673676	92673731	DEL	55	0.00075188
chr10	92673690	92676025	DEL	2335	0.024812
chr10	92674383	92674383	INS	207	0.0037594
chr10	92674387	92674387	INS	44	0.00225564
chr10	92674405	92674451	DEL	46	0.00676692
chr10	92674547	92674547	INS	230	0.0037594
chr10	92674569	92674569	INS	34	0.00075188
chr10	92674645	92674645	INS	353	0.0037594
chr10	92674678	92674678	INS	116	0.00676692
chr10	92674780	92674780	INS	241	0.0037594
chr10	92674814	92674893	DEL	79	0.0285714
chr10	92674952	92674952	INS	40	0.00075188
chr10	92675156	92675156	INS	231	0.0037594
chr10	92675304	92675304	INS	160	0.00676692
chr10	92675321	92675369	DEL	48	0.842105
chr10	92702228	92702228	INS	35	0.0120301
chr10	92730563	92730593	DEL	30	0.0616541
chr10	92730600	92730600	INS	45	0.0255639
chr10	92735505	92735535	DEL	30	0.00225564
chr10	92768642	92768642	INS	36	0.141353
chr10	92781341	92781371	DEL	30	0.00300752
chr10	92784311	92784311	INS	30	0.0511278
chr10	92811566	92811566	INS	324	0.0849624
chr10	92827475	92827509	DEL	34	0.0278195
chr10	92860875	92860875	INS	288	0.00075188
chr10	92879657	92879688	DEL	31	0.00150376
chr10	92887437	92887493	DEL	56	0.00075188
chr10	92896162	92896192	DEL	30	0.043609
chr10	92910944	92910944	INS	41	0.480451
chr10	92911924	92911955	DEL	31	0.0075188
chr10	92915409	92915452	DEL	43	0.0345865
chr10	92948072	92948072	INS	546	0.012782
chr10	92974542	92974542	INS	56	0.731579
chr10	92975609	92975912	DEL	303	0.00075188
chr10	92975673	92975673	INS	161	0.0135338
chr10	92975774	92975774	INS	40	0.0240602
chr10	92975825	92975825	INS	222	0.0135338
chr10	92975948	92975948	INS	102	0.0135338
chr10	92975951	92975951	INS	217	0.0135338
chr10	92975971	92976001	DEL	30	0.00150376
chr10	92976135	92976135	INS	121	0.0135338
chr10	92982423	92982462	DEL	39	0.733835
chr10	92988085	92988197	DEL	112	0.00075188
chr10	92991712	92991747	DEL	35	0.00075188
chr10	92998631	92998668	DEL	37	0.00150376
chr10	93037739	93037739	INS	323	0.00075188
chr10	93050761	93050761	INS	30	0.00827068
chr10	93116047	93116047	INS	45	0.381203
chr10	93145842	93145842	INS	30	0.103008
chr10	93166827	93166827	INS	3968	0.00225564
chr10	93176195	93176195	INS	32	0.0398496
chr10	93179891	93179891	INS	182	0.0496241
chr10	93191158	93191158	INS	32	0.00150376
chr10	93192781	93192815	DEL	34	0.0609023
chr10	93220302	93220332	DEL	30	0.00225564
chr10	93225590	93225627	DEL	37	0.0729323
chr10	93242608	93242740	DEL	132	0.00150376
chr10	93242745	93242745	INS	318	0.0834586
chr10	93276337	93276381	DEL	44	0.00075188
chr10	93282072	93286056	DEL	3984	0.00977444
chr10	93282833	93282833	INS	27	0.0270677
chr10	93288228	93288228	INS	37	0.430827
chr10	93292522	93292555	DEL	33	0.183459
chr10	93303550	93303584	DEL	34	0.0744361
chr10	93332384	93332419	DEL	35	0.00075188
chr10	93336842	93336842	INS	59	0.00075188
chr10	93354668	93354668	INS	36	0.0300752
chr10	93378695	93378695	INS	32	0.213534
chr10	93401717	93401751	DEL	34	0.00075188
chr10	93406288	93406288	INS	30	0.342105
chr10	93438451	93438451	INS	43	0.00075188
chr10	93443441	93443477	DEL	36	0.00075188
chr10	93465508	93465553	DEL	45	0.00075188
chr10	93465539	93465539	INS	34	0.00150376
chr10	93478834	93478834	INS	49	0.530827
chr10	93482857	93482857	INS	43	0.0233083
chr10	93482870	93482903	DEL	33	0.232331
chr10	93561921	93561952	DEL	31	0.271429
chr10	93611341	93611341	INS	30	0.00075188
chr10	93622631	93622671	DEL	40	0.0240602
chr10	93644903	93644903	INS	32	0.154887
chr10	93654775	93654807	DEL	32	0.175188
chr10	93680272	93680307	DEL	35	0.00075188
chr10	93693542	93693577	DEL	35	0.0037594
chr10	93693675	93693675	INS	37	0.024812
chr10	93702524	93702524	INS	33	0.0390977
chr10	93713780	93713780	INS	30	0.00300752
chr10	93766514	93766514	INS	30	0.0270677
chr10	93766585	93766616	DEL	31	0.00075188
chr10	93769734	93769791	DEL	57	0.00075188
chr10	93785721	93786452	DEL	731	0.616541
chr10	93785721	93786705	DEL	984	0.183459
chr10	93785721	93786123	DEL	402	0.0413534
chr10	93786145	93786739	DEL	594	0.183459
chr10	93786491	93786742	DEL	251	0.0676692
chr10	93806391	93806428	DEL	37	0.0180451
chr10	93806411	93806411	INS	37	0.00601504
chr10	93812677	93812677	INS	35	0.00075188
chr10	93825131	93825161	DEL	30	0.0142857
chr10	93825135	93825135	INS	178	0.493233
chr10	93831244	93831289	DEL	45	0.00676692
chr10	93873837	93873837	INS	40	0.0488722
chr10	93877860	93877860	INS	30	0.00075188
chr10	93914300	93914332	DEL	32	0.0037594
chr10	93914308	93914308	INS	212	0.328571
chr10	93914308	93914308	INS	91	0.00601504
chr10	93914441	93914441	INS	57	0.00601504
chr10	93962447	93962447	INS	56	0.0120301
chr10	93970768	93970808	DEL	40	0.0548872
chr10	93970952	93970987	DEL	35	0.0120301
chr10	93999862	93999902	DEL	40	0.00075188
chr10	94041230	94041295	DEL	65	0.00075188
chr10	94076805	94076805	INS	36	0.00225564
chr10	94093925	94094241	DEL	316	0.00225564
chr10	94106914	94106914	INS	32	0.0646617
chr10	94110214	94110253	DEL	39	0.00075188
chr10	94115095	94115095	INS	31	0.00601504
chr10	94118182	94118182	INS	337	0.00150376
chr10	94132650	94132744	DEL	94	0.00300752
chr10	94141520	94141563	DEL	43	0.163158
chr10	94179532	94179532	INS	39	0.00526316
chr10	94181849	94181849	INS	142	0.0443609
chr10	94207520	94207556	DEL	36	0.00150376
chr10	94212656	94212694	DEL	38	0.00075188
chr10	94220373	94220405	DEL	32	0.00601504
chr10	94255916	94255916	INS	32	0.00225564
chr10	94297593	94297628	DEL	35	0.0684211
chr10	94329779	94329809	DEL	30	0.018797
chr10	94491785	94491961	DEL	176	0.196241
chr10	94523181	94523181	INS	3269	0.00902256
chr10	94531864	94531864	INS	31	0.0398496
chr10	94580133	94580165	DEL	32	0.0661654
chr10	94678259	94678290	DEL	31	0.0225564
chr10	94754041	94754075	DEL	34	0.0105263
chr10	94824981	94824981	INS	406	0.181955
chr10	94851460	94851495	DEL	35	0.00300752
chr10	94866524	94866524	INS	34	0.181955
chr10	94934681	94934681	INS	38	0.130827
chr10	94954060	94954111	DEL	51	0.00150376
chr10	94979260	94979297	DEL	37	0.00075188
chr10	94983746	94983746	INS	30	0.00676692
chr10	94989683	94989683	INS	31	0.00150376
chr10	94997712	94997712	INS	43	0.0699248
chr10	95004217	95004217	INS	312	0.279699
chr10	95004529	95004563	DEL	34	0.347368
chr10	95007688	95007688	INS	32	0.172932
chr10	95049857	95049945	DEL	88	0.0466165
chr10	95066127	95066162	DEL	35	0.00300752
chr10	95092207	95092207	INS	183	0.0353383
chr10	95107436	95115186	DEL	7750	0.0398496
chr10	95109097	95109097	INS	46	0.00526316
chr10	95130660	95130660	INS	336	0.00075188
chr10	95152438	95152438	INS	3462	0.00075188
chr10	95222856	95222856	INS	56	0.00300752
chr10	95256978	95256978	INS	33	0.22406
chr10	95302226	95302257	DEL	31	0.00075188
chr10	95340833	95340863	DEL	30	0.00676692
chr10	95347443	95347443	INS	33	0.0601504
chr10	95408557	95408587	DEL	30	0.00225564
chr10	95413965	95413996	DEL	31	0.0368421
chr10	95448269	95448269	INS	262	0.430075
chr10	95499064	95499094	DEL	30	0.00075188
chr10	95599042	95599042	INS	54	0.0112782
chr10	95656444	95656515	DEL	71	0.00075188
chr10	95662005	95662005	INS	37	0.350376
chr10	95672162	95672162	INS	38	0.395489
chr10	95760815	95760845	DEL	30	0.0165414
chr10	95761870	95761912	DEL	42	0.00075188
chr10	95809829	95810098	DEL	269	0.0233083
chr10	95886299	95886329	DEL	30	0.0037594
chr10	95908769	95908769	INS	317	0.348872
chr10	95926836	95926836	INS	30	0.0609023
chr10	95947092	95947126	DEL	34	0.00075188
chr10	95947116	95947116	INS	31	0.00075188
chr10	95959722	95959722	INS	332	0.00526316
chr10	95986360	95986360	INS	245	0.999248
chr10	95993804	95993889	DEL	85	0.0263158
chr10	95993941	95993971	DEL	30	0.392481
chr10	96025157	96025193	DEL	36	0.00676692
chr10	96029313	96029313	INS	34	0.0225564
chr10	96040817	96040817	INS	30	0.0240602
chr10	96053206	96053206	INS	27	0.00526316
chr10	96068165	96068211	DEL	46	0.00075188
chr10	96150745	96150745	INS	30	0.00902256
chr10	96180274	96180402	DEL	128	0.00075188
chr10	96213607	96213641	DEL	34	0.0879699
chr10	96232283	96232386	DEL	103	0.162406
chr10	96250403	96250448	DEL	45	0.00075188
chr10	96314439	96314473	DEL	34	0.00075188
chr10	96314597	96314597	INS	342	0.00451128
chr10	96355101	96355135	DEL	34	0.0481203
chr10	96358187	96358217	DEL	30	0.00075188
chr10	96361955	96361955	INS	29	0.0548872
chr10	96411258	96411292	DEL	34	0.0150376
chr10	96415733	96415733	INS	373	0.00150376
chr10	96415741	96415741	INS	636	0.00150376
chr10	96415742	96415742	INS	1241	0.00150376
chr10	96439190	96439190	INS	1168	0.983459
chr10	96458588	96458618	DEL	30	0.00902256
chr10	96476242	96476242	INS	33	0.193233
chr10	96539302	96539302	INS	34	0.182707
chr10	96557463	96557463	INS	71	0.178947
chr10	96603680	96603715	DEL	35	0.00075188
chr10	96604345	96604376	DEL	31	0.0112782
chr10	96612974	96613004	DEL	30	0.0639098
chr10	96613476	96613525	DEL	49	0.00075188
chr10	96614988	96615026	DEL	38	0.00075188
chr10	96628874	96628914	DEL	40	0.0255639
chr10	96629932	96629932	INS	37	0.00601504
chr10	96638373	96638407	DEL	34	0.00075188
chr10	96658823	96658823	INS	172	0.0270677
chr10	96662528	96662808	DEL	280	0.00526316
chr10	96664948	96664948	INS	33	0.043609
chr10	96677587	96677619	DEL	32	0.00225564
chr10	96721921	96721921	INS	32	0.0406015
chr10	96722143	96722173	DEL	30	0.00075188
chr10	96751663	96751713	DEL	50	0.00075188
chr10	96777391	96777699	DEL	308	0.114286
chr10	96777700	96777700	INS	30	0.00225564
chr10	96789885	96789969	DEL	84	0.00075188
chr10	96792093	96792126	DEL	33	0.00075188
chr10	96794366	96794366	INS	36	0.00075188
chr10	96794375	96794406	DEL	31	0.00150376
chr10	96795689	96795720	DEL	31	0.0225564
chr10	96801119	96801149	DEL	30	0.0984962
chr10	96801263	96801263	INS	34	0.00075188
chr10	96802888	96802888	INS	32	0.0458647
chr10	96804238	96804278	DEL	40	0.00075188
chr10	96815656	96815686	DEL	30	0.118797
chr10	96815724	96815724	INS	58	0.0473684
chr10	96816333	96816366	DEL	33	0.0586466
chr10	96816358	96816358	INS	51	0.0473684
chr10	96816722	96816722	INS	37	0.0473684
chr10	96820149	96820182	DEL	33	0.0142857
chr10	96845450	96845484	DEL	34	0.0458647
chr10	96870142	96870142	INS	32	0.00075188
chr10	96873572	96873604	DEL	32	0.00150376
chr10	96891531	96891561	DEL	30	0.0037594
chr10	96920436	96920436	INS	44	0.00977444
chr10	96920579	96920579	INS	30	0.00977444
chr10	96936737	96936807	DEL	70	0.00150376
chr10	96941080	96941255	DEL	175	0.0300752
chr10	96965492	96965531	DEL	39	0.00075188
chr10	97001618	97001653	DEL	35	0.00075188
chr10	97064966	97064966	INS	338	0.00150376
chr10	97141717	97141772	DEL	55	0.167669
chr10	97166625	97166625	INS	47	0.00075188
chr10	97188710	97188744	DEL	34	0.00300752
chr10	97193179	97193179	INS	102	0.00150376
chr10	97193197	97193264	DEL	67	0.00601504
chr10	97218912	97218964	DEL	52	0.352632
chr10	97251133	97251133	INS	46	0.00902256
chr10	97251287	97251287	INS	174	0.0135338
chr10	97251441	97251441	INS	134	0.0135338
chr10	97251481	97251481	INS	1781	0.313534
chr10	97251519	97251519	INS	34	0.00902256
chr10	97251530	97251530	INS	1085	0.313534
chr10	97251564	97251564	INS	516	0.0172932
chr10	97251686	97251686	INS	179	0.0135338
chr10	97251756	97251756	INS	452	0.0172932
chr10	97251784	97251784	INS	294	0.0172932
chr10	97251788	97251788	INS	725	0.0172932
chr10	97275107	97277641	DEL	2534	0.992481
chr10	97288902	97288902	INS	32	0.00075188
chr10	97305618	97305618	INS	318	0.0744361
chr10	97342209	97342247	DEL	38	0.355639
chr10	97342395	97342430	DEL	35	0.00075188
chr10	97346919	97346997	DEL	78	0.00075188
chr10	97348526	97348852	DEL	326	0.417293
chr10	97348537	97348567	DEL	30	0.00526316
chr10	97349047	97349047	INS	40	0.0285714
chr10	97384123	97384123	INS	36	0.334586
chr10	97384555	97384591	DEL	36	0.0037594
chr10	97385076	97385112	DEL	36	0.330827
chr10	97398024	97398024	INS	32	0.0203008
chr10	97398059	97398354	DEL	295	0.0285714
chr10	97398071	97398219	DEL	148	0.0285714
chr10	97398234	97398353	DEL	119	0.0270677
chr10	97425928	97425928	INS	35	0.123308
chr10	97425957	97425990	DEL	33	0.00225564
chr10	97482736	97482766	DEL	30	0.00150376
chr10	97528386	97528386	INS	315	0.00075188
chr10	97528606	97528606	INS	130	0.00075188
chr10	97528642	97528790	DEL	148	0.0541353
chr10	97528681	97528728	DEL	47	0.908271
chr10	97528726	97528726	INS	500	0.00075188
chr10	97535968	97535968	INS	30	0.00150376
chr10	97574913	97574913	INS	32	0.00225564
chr10	97642867	97642867	INS	30	0.0157895
chr10	97647777	97647777	INS	2771	0.0233083
chr10	97657812	97657870	DEL	58	0.18797
chr10	97659982	97660015	DEL	33	0.00075188
chr10	97678882	97678882	INS	34	0.012782
chr10	97678883	97678933	DEL	50	0.673684
chr10	97684499	97684499	INS	30	0.00075188
chr10	97704591	97704702	DEL	111	0.00075188
chr10	97710071	97710110	DEL	39	0.00451128
chr10	97718845	97718845	INS	73	0.349624
chr10	97728172	97728236	DEL	64	0.00075188
chr10	97774700	97774700	INS	35	0.00075188
chr10	97790902	97790941	DEL	39	0.0879699
chr10	97819298	97819334	DEL	36	0.037594
chr10	97877419	97877489	DEL	70	0.0037594
chr10	97894712	97894744	DEL	32	0.206767
chr10	97900446	97900571	DEL	125	0.0894737
chr10	97900489	97900489	INS	118	0.00451128
chr10	97900511	97900830	DEL	319	0.0383459
chr10	97900571	97900571	INS	419	0.00977444
chr10	97900616	97900680	DEL	64	0.0729323
chr10	97900720	97900785	DEL	65	0.0488722
chr10	97900744	97900744	INS	161	0.00451128
chr10	97900862	97900862	INS	180	0.00451128
chr10	97901022	97901022	INS	232	0.00451128
chr10	97901055	97901055	INS	96	0.00451128
chr10	97950241	97950271	DEL	30	0.00300752
chr10	97956519	97956687	DEL	168	0.0240602
chr10	97977523	97977523	INS	343	0.00451128
chr10	98002766	98002797	DEL	31	0.0541353
chr10	98018203	98018240	DEL	37	0.0165414
chr10	98022733	98022772	DEL	39	0.00075188
chr10	98044270	98044632	DUP	362	0.00075188
chr10	98044323	98044574	DEL	251	0.00150376
chr10	98044403	98044468	DEL	65	0.00451128
chr10	98044448	98044448	INS	98	0.0172932
chr10	98054116	98054116	INS	38	0.446617
chr10	98069565	98069596	DEL	31	0.0338346
chr10	98149242	98149281	DEL	39	0.00075188
chr10	98152473	98152743	DEL	270	0.334586
chr10	98226108	98226434	INV	326	0.00075188
chr10	98265362	98265697	DEL	335	0.32782
chr10	98276124	98276124	INS	30	0.0195489
chr10	98279700	98279731	DEL	31	0.247368
chr10	98287099	98287138	DEL	39	0.00075188
chr10	98351792	98351831	DEL	39	0.00300752
chr10	98351880	98351880	INS	42	0.0218045
chr10	98358889	98358922	DEL	33	0.0210526
chr10	98376507	98376507	INS	35	0.00676692
chr10	98386340	98386340	INS	32	0.00075188
chr10	98407789	98407789	INS	32	0.037594
chr10	98409873	98409907	DEL	34	0.00075188
chr10	98511573	98511606	DEL	33	0.00300752
chr10	98512814	98512814	INS	30	0.0075188
chr10	98547140	98547140	INS	156	0.3
chr10	98553511	98553561	DEL	50	0.00075188
chr10	98571942	98571942	INS	36	0.00075188
chr10	98580826	98580826	INS	30	0.0105263
chr10	98607083	98607083	INS	34	0.0105263
chr10	98609754	98609791	DEL	37	0.00902256
chr10	98711957	98711993	DEL	36	0.00075188
chr10	98717302	98717340	DEL	38	0.00075188
chr10	98729726	98729966	DEL	240	0.00300752
chr10	98730769	98730987	DEL	218	0.00075188
chr10	98731312	98731604	DEL	292	0.00150376
chr10	98731822	98732119	DEL	297	0.00225564
chr10	98732210	98733116	DEL	906	0.00225564
chr10	98734625	98735148	DEL	523	0.00075188
chr10	98735247	98735247	INS	1520	0.981955
chr10	98737223	98737531	DEL	308	0.23609
chr10	98746217	98746217	INS	28	0.333083
chr10	98749948	98749948	INS	30	0.0691729
chr10	98776774	98776774	INS	33	0.00601504
chr10	98778256	98778287	DEL	31	0.00075188
chr10	98778266	98778266	INS	34	0.0533835
chr10	98795021	98795021	INS	36	0.00451128
chr10	98911777	98911824	DEL	47	0.00075188
chr10	98928158	98942400	DEL	14242	0.0496241
chr10	99009101	99009134	DEL	33	0.00075188
chr10	99072928	99072962	DEL	34	0.00902256
chr10	99088313	99089496	INV	1183	0.00075188
chr10	99117418	99117448	DEL	30	0.0037594
chr10	99119016	99119072	DEL	56	0.00075188
chr10	99123027	99123063	DEL	36	0.00075188
chr10	99132148	99132148	INS	40	0.037594
chr10	99132197	99132242	DEL	45	0.605263
chr10	99155795	99155795	INS	336	0.0195489
chr10	99164228	99164262	DEL	34	0.0458647
chr10	99164795	99164795	INS	61	0.00075188
chr10	99169505	99169537	DEL	32	0.0917293
chr10	99184525	99184556	DEL	31	0.0135338
chr10	99184788	99184788	INS	34	0.00526316
chr10	99184810	99184840	DEL	30	0.0578947
chr10	99251500	99251500	INS	96	0.657143
chr10	99256369	99256369	INS	230	0.00150376
chr10	99275490	99275490	INS	342	0.0037594
chr10	99295081	99295081	INS	130	0.00075188
chr10	99302337	99302396	DEL	59	0.0308271
chr10	99305957	99305994	DEL	37	0.00451128
chr10	99305981	99305981	INS	30	0.024812
chr10	99308381	99308381	INS	30	0.0157895
chr10	99340877	99340877	INS	28	0.0142857
chr10	99344615	99344615	INS	1310	0.0112782
chr10	99347578	99347578	INS	30	0.131579
chr10	99356555	99356591	DEL	36	0.0210526
chr10	99356563	99356563	INS	33	0.179699
chr10	99359003	99359034	DEL	31	0.0157895
chr10	99448422	99448422	INS	38	0.0398496
chr10	99472060	99472092	DEL	32	0.00601504
chr10	99508420	99508454	DEL	34	0.093985
chr10	99512330	99512366	DEL	36	0.0278195
chr10	99542025	99542055	DEL	30	0.00300752
chr10	99543682	99543713	DEL	31	0.0398496
chr10	99545606	99545606	INS	34	0.00075188
chr10	99559874	99559914	DEL	40	0.00075188
chr10	99565139	99565139	INS	31	0.00676692
chr10	99571836	99571836	INS	36	0.0443609
chr10	99575463	99575463	INS	37	0.00601504
chr10	99580547	99580547	INS	880	0.996992
chr10	99600901	99600901	INS	34	0.0383459
chr10	99603378	99603415	DEL	37	0.0691729
chr10	99609755	99609793	DEL	38	0.0075188
chr10	99625149	99625149	INS	97	0.871429
chr10	99651596	99651596	INS	38	0.00977444
chr10	99687261	99687261	INS	41	0.00225564
chr10	99700430	99700460	DEL	30	0.0225564
chr10	99761155	99761185	DEL	30	0.00075188
chr10	99775314	99775358	DEL	44	0.606767
chr10	99778451	99778451	INS	31	0.354887
chr10	99801860	99801860	INS	229	0.00150376
chr10	99814079	99814079	INS	30	0.347368
chr10	99814225	99814271	DEL	46	0.165414
chr10	99814527	99814527	INS	172	0.0075188
chr10	99814551	99814581	DEL	30	0.0180451
chr10	99814570	99814570	INS	54	0.347368
chr10	99814674	99814674	INS	242	0.0075188
chr10	99814698	99814698	INS	72	0.106767
chr10	99824218	99824218	INS	58	0.00150376
chr10	99827982	99827982	INS	218	0.999248
chr10	99838119	99838299	DEL	180	0.00300752
chr10	99838173	99838173	INS	222	0.0300752
chr10	99838239	99838366	DEL	127	0.0353383
chr10	99838327	99838327	INS	250	0.00150376
chr10	99838327	99838376	DEL	49	0.0330827
chr10	99838327	99838327	INS	45	0.0278195
chr10	99838359	99838563	DEL	204	0.00451128
chr10	99838387	99838387	INS	718	0.0300752
chr10	99838430	99838796	DEL	366	0.00300752
chr10	99838524	99838749	DEL	225	0.00300752
chr10	99838532	99838532	INS	45	0.00300752
chr10	99838566	99838566	INS	257	0.00977444
chr10	99838644	99838644	INS	373	0.00526316
chr10	99838654	99838930	DEL	276	0.00300752
chr10	99838799	99838799	INS	783	0.147368
chr10	99838801	99838801	INS	74	0.00300752
chr10	99838887	99838964	DEL	77	0.00526316
chr10	99838900	99838900	INS	80	0.00150376
chr10	99838927	99838927	INS	583	0.0300752
chr10	99838941	99839447	DEL	506	0.00075188
chr10	99838951	99838951	INS	216	0.00977444
chr10	99838953	99838953	INS	86	0.00300752
chr10	99838963	99838963	INS	395	0.00526316
chr10	99839149	99839149	INS	263	0.00977444
chr10	99839160	99839160	INS	111	0.00977444
chr10	99839174	99839174	INS	371	0.00526316
chr10	99839365	99839365	INS	245	0.00977444
chr10	99839471	99839471	INS	80	0.00150376
chr10	99839485	99839532	DEL	47	0.0511278
chr10	99891977	99892015	DEL	38	0.00075188
chr10	99892062	99892062	INS	49	0.0270677
chr10	99892144	99892193	DEL	49	0.00827068
chr10	99892232	99892232	INS	37	0.0270677
chr10	99918348	99918378	DEL	30	0.00902256
chr10	99989807	99989837	DEL	30	0.0323308
chr10	99992331	99992331	INS	328	0.0481203
chr10	100001234	100001270	DEL	36	0.081203
chr10	100001603	100001603	INS	79	0.00150376
chr10	100035189	100035243	DEL	54	0.00075188
chr10	100062257	100062257	INS	1077	0.00225564
chr10	100092157	100092157	INS	104	0.00902256
chr10	100093144	100093191	DEL	47	0.00150376
chr10	100093171	100093171	INS	73	0.0338346
chr10	100093211	100093211	INS	138	0.00075188
chr10	100093357	100093357	INS	223	0.00075188
chr10	100093523	100093523	INS	71	0.0338346
chr10	100093544	100093579	DEL	35	0.0120301
chr10	100093576	100093576	INS	536	0.00075188
chr10	100093576	100093576	INS	150	0.00075188
chr10	100093577	100093577	INS	326	0.00075188
chr10	100093696	100093728	DEL	32	0.0300752
chr10	100093763	100093763	INS	173	0.00075188
chr10	100093801	100093801	INS	340	0.00075188
chr10	100093944	100093944	INS	122	0.00075188
chr10	100106392	100106423	DEL	31	0.0037594
chr10	100122127	100122159	DEL	32	0.235338
chr10	100182073	100182073	INS	62	0.00300752
chr10	100205504	100205534	DEL	30	0.00075188
chr10	100268710	100268710	INS	36	0.00075188
chr10	100276316	100276316	INS	40	0.0105263
chr10	100276325	100276325	INS	240	0.00225564
chr10	100276450	100276450	INS	51	0.0105263
chr10	100277505	100277552	DEL	47	0.0180451
chr10	100277710	100277710	INS	246	0.00451128
chr10	100277825	100277875	DEL	50	0.0421053
chr10	100277840	100277840	INS	95	0.00075188
chr10	100278171	100278218	DEL	47	0.00150376
chr10	100284885	100284885	INS	2778	0.00902256
chr10	100306877	100306877	INS	27	0.0037594
chr10	100314995	100314995	INS	130	0.00902256
chr10	100315036	100315036	INS	217	0.00902256
chr10	100315066	100315066	INS	159	0.00902256
chr10	100321737	100321769	DEL	32	0.214286
chr10	100321894	100321894	INS	31	0.00300752
chr10	100376135	100376135	INS	30	0.00150376
chr10	100390781	100390781	INS	45	0.0406015
chr10	100398552	100399781	DEL	1229	0.204511
chr10	100418421	100418421	INS	30	0.0120301
chr10	100419504	100419554	DEL	50	0.012782
chr10	100421117	100421155	DEL	38	0.00075188
chr10	100437551	100437582	DEL	31	0.012782
chr10	100494029	100494029	INS	38	0.00075188
chr10	100568375	100568409	DEL	34	0.00526316
chr10	100616828	100616861	DEL	33	0.0037594
chr10	100644489	100644532	DEL	43	0.00225564
chr10	100651026	100651150	DEL	124	0.268421
chr10	100651104	100651104	INS	120	0.00451128
chr10	100651113	100651113	INS	328	0.00526316
chr10	100651168	100651222	DEL	54	0.0240602
chr10	100651181	100651181	INS	117	0.00451128
chr10	100651375	100651375	INS	412	0.00526316
chr10	100651389	100651389	INS	127	0.00451128
chr10	100651411	100651411	INS	81	0.00451128
chr10	100651437	100651491	DEL	54	0.0879699
chr10	100651539	100651805	DEL	266	0.00075188
chr10	100651566	100651566	INS	134	0.00451128
chr10	100651667	100651667	INS	311	0.00526316
chr10	100651699	100651699	INS	148	0.00451128
chr10	100651710	100651934	DEL	224	0.18797
chr10	100651760	100651760	INS	659	0.00075188
chr10	100651804	100651804	INS	35	0.0488722
chr10	100651814	100651814	INS	200	0.00451128
chr10	100651836	100651979	DEL	143	0.0120301
chr10	100651861	100651954	DEL	93	0.0120301
chr10	100670546	100670582	DEL	36	0.00150376
chr10	100672477	100672477	INS	38	0.0037594
chr10	100742848	100742880	DEL	32	0.116541
chr10	100805013	100805052	DEL	39	0.00676692
chr10	100807393	100807443	DEL	50	0.00075188
chr10	100839834	100839834	INS	44	0.103008
chr10	100870240	100870270	DEL	30	0.00075188
chr10	100885016	100885052	DEL	36	0.0571429
chr10	100928056	100928086	DEL	30	0.00451128
chr10	100932699	100932735	DEL	36	0.00300752
chr10	100940822	100940822	INS	32	0.012782
chr10	100956539	100956569	DEL	30	0.00075188
chr10	100957331	100957361	DEL	30	0.0285714
chr10	101017832	101017863	DEL	31	0.0902256
chr10	101017914	101017914	INS	31	0.0210526
chr10	101098889	101098928	DEL	39	0.150376
chr10	101105909	101107077	DEL	1168	0.00150376
chr10	101113958	101114009	DEL	51	0.00075188
chr10	101143953	101143994	DEL	41	0.00075188
chr10	101160580	101160580	INS	40	0.00676692
chr10	101163524	101163576	DEL	52	0.0150376
chr10	101165225	101165261	DEL	36	0.437594
chr10	101188697	101188697	INS	31	0.00075188
chr10	101193107	101193162	DEL	55	0.0240602
chr10	101250909	101250909	INS	77	0.0406015
chr10	101283722	101283752	DEL	30	0.00300752
chr10	101288330	101288330	INS	717	0.763158
chr10	101315518	101315549	DEL	31	0.00451128
chr10	101317095	101317095	INS	32	0.0142857
chr10	101337437	101337469	DEL	32	0.00526316
chr10	101337443	101337443	INS	30	0.00075188
chr10	101338885	101338973	DEL	88	0.165414
chr10	101340779	101340814	DEL	35	0.00601504
chr10	101366815	101366815	INS	32	0.0774436
chr10	101366893	101366977	DEL	84	0.00601504
chr10	101366919	101366919	INS	166	0.306015
chr10	101366978	101366978	INS	34	0.0774436
chr10	101381963	101381999	DEL	36	0.0300752
chr10	101387530	101387530	INS	30	0.00300752
chr10	101389116	101389146	DEL	30	0.00150376
chr10	101406519	101406549	DEL	30	0.00075188
chr10	101415491	101415530	DEL	39	0.852632
chr10	101455985	101455985	INS	30	0.14812
chr10	101472237	101472303	DEL	66	0.00075188
chr10	101472277	101472277	INS	30	0.0849624
chr10	101495842	101495842	INS	1099	0.0458647
chr10	101505119	101505119	INS	46	0.57218
chr10	101508612	101508851	DEL	239	0.00075188
chr10	101522015	101522048	DEL	33	0.0157895
chr10	101522357	101522388	DEL	31	0.0481203
chr10	101532807	101532849	DEL	42	0.00075188
chr10	101534062	101534114	DEL	52	0.00075188
chr10	101634256	101635336	DEL	1080	0.0661654
chr10	101685978	101686579	DEL	601	0.00451128
chr10	101697330	101697634	DEL	304	0.0037594
chr10	101719955	101719955	INS	58	0.00300752
chr10	101728714	101728714	INS	557	0.996992
chr10	101728740	101728774	DEL	34	0.0879699
chr10	101736503	101736536	DEL	33	0.0481203
chr10	101755668	101755698	DEL	30	0.00300752
chr10	101814596	101814745	DEL	149	0.00150376
chr10	101815968	101815998	DEL	30	0.00075188
chr10	101830734	101830764	DEL	30	0.0037594
chr10	101832297	101832333	DEL	36	0.00075188
chr10	101855065	101855065	INS	1515	0.977444
chr10	101886351	101886351	INS	311	0.0443609
chr10	101935176	101935176	INS	40	0.0218045
chr10	101944265	101944297	DEL	32	0.136842
chr10	101944275	101944275	INS	34	0.00451128
chr10	101975051	101975051	INS	40	0.00075188
chr10	101976002	101976002	INS	324	0.249624
chr10	101985084	101985114	DEL	30	0.00075188
chr10	102000597	102000597	INS	331	0.22406
chr10	102036208	102036208	INS	141	0.562406
chr10	102041079	102041079	INS	47	0.0488722
chr10	102083830	102083865	DEL	35	0.00300752
chr10	102093119	102093150	DEL	31	0.00902256
chr10	102094304	102101863	DEL	7559	0.00526316
chr10	102106542	102106582	DEL	40	0.130075
chr10	102127023	102127057	DEL	34	0.419549
chr10	102142408	102142439	DEL	31	0.0240602
chr10	102156497	102156529	DEL	32	0.00075188
chr10	102207843	102207843	INS	65	0.00827068
chr10	102216257	102216984	DEL	727	0.00451128
chr10	102254777	102254777	INS	468	0.00150376
chr10	102258776	102258776	INS	30	0.00075188
chr10	102260468	102260499	DEL	31	0.00075188
chr10	102377319	102377351	DEL	32	0.378195
chr10	102449146	102449181	DEL	35	0.0323308
chr10	102482809	102482935	DEL	126	0.00075188
chr10	102530392	102530457	DEL	65	0.00075188
chr10	102568892	102568944	DEL	52	0.056391
chr10	102581181	102581211	DEL	30	0.00150376
chr10	102589444	102589444	INS	30	0.0037594
chr10	102637267	102637267	INS	358	0.0203008
chr10	102637298	102637298	INS	449	0.0203008
chr10	102637354	102637354	INS	39	0.1
chr10	102637394	102637394	INS	1351	0.00676692
chr10	102637411	102637411	INS	42	0.1
chr10	102637475	102637475	INS	1154	0.00676692
chr10	102637520	102637520	INS	173	0.0203008
chr10	102637645	102637645	INS	128	0.1
chr10	102637656	102637656	INS	329	0.0203008
chr10	102637658	102637658	INS	485	0.0203008
chr10	102637881	102637881	INS	374	0.0203008
chr10	102637978	102637978	INS	60	0.1
chr10	102638076	102638076	INS	60	0.1
chr10	102638103	102638103	INS	416	0.0203008
chr10	102638197	102638197	INS	76	0.1
chr10	102654675	102654726	DEL	51	0.00075188
chr10	102663297	102663376	DEL	79	0.146617
chr10	102663366	102663366	INS	46	0.293233
chr10	102703432	102703463	DEL	31	0.0255639
chr10	102708910	102708910	INS	36	0.00075188
chr10	102711325	102711363	DEL	38	0.00075188
chr10	102760276	102760308	DEL	32	0.00075188
chr10	102768366	102768691	DEL	325	0.715038
chr10	102801952	102802055	DEL	103	0.00075188
chr10	102810476	102810508	DEL	32	0.00676692
chr10	102826454	102826497	DEL	43	0.00075188
chr10	102831080	102831116	DEL	36	0.281203
chr10	102838473	102838523	DEL	50	0.00150376
chr10	102869538	102869573	DEL	35	0.401504
chr10	102871546	102871576	DEL	30	0.00225564
chr10	102871747	102871747	INS	27	0.00075188
chr10	102885491	102885830	DEL	339	0.439098
chr10	102885496	102885544	DEL	48	0.113534
chr10	102889616	102889616	INS	32	0.0548872
chr10	102906248	102906279	DEL	31	0.00150376
chr10	102910040	102910071	DEL	31	0.00676692
chr10	102910971	102910971	INS	47	0.00075188
chr10	102911076	102911112	DEL	36	0.0556391
chr10	102995203	102995203	INS	477	0.273684
chr10	102995203	102995203	INS	849	0.273684
chr10	103019005	103019042	DEL	37	0.00075188
chr10	103048590	103048590	INS	305	0.0451128
chr10	103072513	103072513	INS	90	0.00827068
chr10	103087139	103087169	DEL	30	0.00902256
chr10	103128866	103128906	DEL	40	0.00676692
chr10	103129543	103129543	INS	180	0.043609
chr10	103129745	103129745	INS	47	0.00451128
chr10	103129752	103129877	DEL	125	0.0075188
chr10	103129768	103129768	INS	127	0.00451128
chr10	103129895	103129945	DEL	50	0.0165414
chr10	103129902	103129902	INS	78	0.00451128
chr10	103183277	103183277	INS	30	0.0654135
chr10	103185622	103185680	DEL	58	0.00075188
chr10	103196961	103206007	INV	9046	0.00300752
chr10	103205733	103205733	INS	8600	0.00300752
chr10	103205740	103205995	INV	255	0.00300752
chr10	103219702	103219702	INS	30	0.233083
chr10	103220403	103220403	INS	40	0.233083
chr10	103220482	103220482	INS	232	0.00300752
chr10	103220497	103220528	DEL	31	0.00075188
chr10	103250958	103250958	INS	1421	0.727068
chr10	103250989	103250989	INS	552	0.018797
chr10	103251009	103251009	INS	339	0.00150376
chr10	103251011	103251011	INS	124	0.109774
chr10	103251100	103251100	INS	103	0.109774
chr10	103251101	103251101	INS	239	0.00150376
chr10	103251130	103251130	INS	2155	0.00526316
chr10	103251228	103251228	INS	84	0.109774
chr10	103251261	103251261	INS	275	0.00150376
chr10	103252630	103252662	DEL	32	0.00075188
chr10	103265050	103265084	DEL	34	0.0240602
chr10	103293408	103294436	DEL	1028	0.193985
chr10	103302454	103302454	INS	32	0.00150376
chr10	103309565	103309565	INS	322	0.00150376
chr10	103324056	103324101	DEL	45	0.0135338
chr10	103324330	103324330	INS	321	0.00526316
chr10	103337766	103338080	DEL	314	0.460902
chr10	103343834	103343834	INS	34	0.0195489
chr10	103360193	103360226	DEL	33	0.0075188
chr10	103419899	103419935	DEL	36	0.00075188
chr10	103451677	103451677	INS	30	0.00075188
chr10	103499794	103499829	DEL	35	0.00225564
chr10	103575728	103575728	INS	43	0.0165414
chr10	103583769	103583769	INS	266	0.210526
chr10	103596686	103596686	INS	35	0.0293233
chr10	103606436	103606466	DEL	30	0.00451128
chr10	103608152	103608152	INS	34	0.0992481
chr10	103615484	103615514	DEL	30	0.0112782
chr10	103639616	103639647	DEL	31	0.00075188
chr10	103701040	103701115	DEL	75	0.97218
chr10	103701610	103701610	INS	48	0.00902256
chr10	103702598	103702598	INS	30	0.00902256
chr10	103767705	103767705	INS	87	0.00150376
chr10	103769160	103769190	DEL	30	0.00902256
chr10	103769808	103769844	DEL	36	0.00075188
chr10	103776411	103776444	DEL	33	0.00225564
chr10	103782829	103782829	INS	30	0.00075188
chr10	103801544	103801544	INS	34	0.0383459
chr10	103810915	103810953	DEL	38	0.927068
chr10	103875861	103875861	INS	30	0.037594
chr10	103889697	103889697	INS	32	0.00075188
chr10	103909381	103909381	INS	106	0.0548872
chr10	103909520	103909553	DEL	33	0.00075188
chr10	103909522	103909522	INS	56	0.0548872
chr10	103914395	103914458	DEL	63	0.00225564
chr10	103940894	103940924	DEL	30	0.00075188
chr10	103963939	103963939	INS	342	0.00075188
chr10	103986730	103986763	DEL	33	0.00075188
chr10	103992648	103992648	INS	109	0.548872
chr10	104035846	104035846	INS	37	0.00075188
chr10	104035852	104035852	INS	533	0.274436
chr10	104036101	104036101	INS	491	0.274436
chr10	104036119	104036119	INS	171	0.0172932
chr10	104056609	104057440	DEL	831	0.00150376
chr10	104057441	104057441	INS	203	0.973684
chr10	104149242	104149242	INS	2627	0.00075188
chr10	104157761	104157794	DEL	33	0.00451128
chr10	104244543	104244543	INS	345	0.0233083
chr10	104245567	104245567	INS	42	0.357895
chr10	104306035	104306067	DEL	32	0.133083
chr10	104329014	104329081	DEL	67	0.00075188
chr10	104338719	104338758	DEL	39	0.00075188
chr10	104357931	104357971	DEL	40	0.0616541
chr10	104357968	104357968	INS	42	0.00150376
chr10	104364432	104364472	DEL	40	0.00150376
chr10	104396404	104396441	DEL	37	0.297744
chr10	104468369	104468369	INS	34	0.00451128
chr10	104479800	104479837	DEL	37	0.419549
chr10	104528474	104528509	DEL	35	0.00075188
chr10	104534790	104534834	DEL	44	0.281203
chr10	104538989	104539025	DEL	36	0.00225564
chr10	104587514	104587549	DEL	35	0.00977444
chr10	104621128	104621171	DEL	43	0.0135338
chr10	104636538	104636571	DEL	33	0.00150376
chr10	104673391	104673432	DEL	41	0.00075188
chr10	104678172	104678172	INS	317	0.0954887
chr10	104684781	104684814	DEL	33	0.460902
chr10	104696094	104696094	INS	196	0.0571429
chr10	104696144	104696144	INS	54	0.00451128
chr10	104696228	104696228	INS	313	0.0571429
chr10	104696228	104696228	INS	231	0.0571429
chr10	104696229	104696229	INS	59	0.00451128
chr10	104696322	104696322	INS	76	0.00451128
chr10	104696355	104696355	INS	192	0.0571429
chr10	104696495	104696495	INS	53	0.00451128
chr10	104741706	104741736	DEL	30	0.00827068
chr10	104778878	104778912	DEL	34	0.0150376
chr10	104807123	104807123	INS	349	0.166165
chr10	104817447	104817477	DEL	30	0.0917293
chr10	104818406	104818406	INS	30	0.0203008
chr10	104840783	104840783	INS	45	0.784962
chr10	104856502	104856502	INS	30	0.0541353
chr10	104940241	104940241	INS	33	0.0037594
chr10	104952255	104952285	DEL	30	0.00075188
chr10	105009529	105009562	DEL	33	0.00075188
chr10	105016156	105016156	INS	31	0.0406015
chr10	105064689	105064689	INS	35	0.0458647
chr10	105073738	105073788	DEL	50	0.00075188
chr10	105088484	105088551	DEL	67	0.167669
chr10	105091203	105091203	INS	137	0.00225564
chr10	105091233	105091488	DEL	255	0.23985
chr10	105091294	105091466	DEL	172	0.23985
chr10	105095702	105095702	INS	317	0.0834586
chr10	105183808	105183844	DEL	36	0.00075188
chr10	105242491	105242491	INS	146	0.0075188
chr10	105242534	105242534	INS	40	0.0518797
chr10	105242760	105242760	INS	101	0.0075188
chr10	105243049	105243049	INS	30	0.0518797
chr10	105275011	105275056	DEL	45	0.00150376
chr10	105275012	105275012	INS	30	0.0157895
chr10	105296846	105302600	DEL	5754	0.121053
chr10	105300980	105300980	INS	27	0.0278195
chr10	105407265	105407265	INS	838	0.00075188
chr10	105444031	105444064	DEL	33	0.00075188
chr10	105465258	105465258	INS	30	0.0037594
chr10	105486416	105486416	INS	40	0.00150376
chr10	105493241	105493594	DEL	353	0.681203
chr10	105515638	105515677	DEL	39	0.00526316
chr10	105515681	105515681	INS	78	0.0195489
chr10	105525746	105525746	INS	152	0.133083
chr10	105540112	105540145	DEL	33	0.0481203
chr10	105565963	105565999	DEL	36	0.00300752
chr10	105597764	105597806	DEL	42	0.00075188
chr10	105607939	105607939	INS	31	0.0661654
chr10	105626566	105626597	DEL	31	0.0503759
chr10	105672068	105672068	INS	37	0.00676692
chr10	105703546	105703546	INS	35	0.557143
chr10	105753334	105753365	DEL	31	0.00526316
chr10	105764409	105764439	DEL	30	0.00827068
chr10	105794313	105794360	DEL	47	0.0157895
chr10	105801483	105801483	INS	30	0.0120301
chr10	105813132	105813170	DEL	38	0.00075188
chr10	105841799	105841832	DEL	33	0.00225564
chr10	105856307	105856307	INS	242	0.00300752
chr10	105856308	105856308	INS	186	0.00300752
chr10	105856432	105856432	INS	88	0.0511278
chr10	105864912	105864912	INS	48	0.210526
chr10	105917786	105918111	DEL	325	0.142105
chr10	105931290	105931290	INS	30	0.0488722
chr10	105967118	105967152	DEL	34	0.00075188
chr10	106037467	106038035	INV	568	0.00075188
chr10	106037696	106037696	INS	36	0.0293233
chr10	106057067	106057098	DEL	31	0.00075188
chr10	106057091	106057091	INS	28	0.0172932
chr10	106073034	106073034	INS	285	0.00902256
chr10	106077673	106078225	DEL	552	0.00225564
chr10	106102489	106102520	DEL	31	0.148872
chr10	106112271	106112271	INS	38	0.0037594
chr10	106128287	106128429	DEL	142	0.335338
chr10	106128324	106128324	INS	141	0.00601504
chr10	106131790	106131790	INS	300	0.824812
chr10	106143685	106143721	DEL	36	0.0706767
chr10	106180905	106180905	INS	341	0.00075188
chr10	106190925	106191838	DEL	913	0.773684
chr10	106195286	106195316	DEL	30	0.00902256
chr10	106199121	106199152	DEL	31	0.00300752
chr10	106213137	106213137	INS	32	0.0345865
chr10	106224487	106224519	DEL	32	0.0037594
chr10	106228574	106228613	DEL	39	0.00075188
chr10	106236237	106237977	DEL	1740	0.0308271
chr10	106237455	106237531	DEL	76	0.835338
chr10	106249110	106249142	DEL	32	0.0323308
chr10	106250689	106250689	INS	72	0.00225564
chr10	106250737	106250862	DEL	125	0.0676692
chr10	106260316	106260316	INS	30	0.0278195
chr10	106270560	106272784	DEL	2224	0.622556
chr10	106292149	106292179	DEL	30	0.0353383
chr10	106310801	106310839	DEL	38	0.00075188
chr10	106340312	106340353	DEL	41	0.00451128
chr10	106342382	106342382	INS	30	0.337594
chr10	106386378	106386378	INS	39	0.00827068
chr10	106412315	106412356	DEL	41	0.00075188
chr10	106440030	106440087	DEL	57	0.00075188
chr10	106445531	106445591	DEL	60	0.00225564
chr10	106456376	106456410	DEL	34	0.0857143
chr10	106465236	106465271	DEL	35	0.00075188
chr10	106484349	106484384	DEL	35	0.00601504
chr10	106484641	106484674	DEL	33	0.00601504
chr10	106484677	106484677	INS	31	0.00300752
chr10	106492181	106492181	INS	112	0.540602
chr10	106514409	106514447	DEL	38	0.00601504
chr10	106551243	106551243	INS	40	0.183459
chr10	106606271	106606307	DEL	36	0.104511
chr10	106674330	106674360	DEL	30	0.00075188
chr10	106693986	106694024	DEL	38	0.00075188
chr10	106708233	106708269	DEL	36	0.00075188
chr10	106736588	106736620	DEL	32	0.818045
chr10	106745411	106745411	INS	31	0.00075188
chr10	106750744	106750774	DEL	30	0.0142857
chr10	106751059	106751093	DEL	34	0.0533835
chr10	106807135	106807169	DEL	34	0.00150376
chr10	106829302	106829337	DEL	35	0.00075188
chr10	106831654	106831654	INS	329	0.0037594
chr10	106854505	106854505	INS	1116	0.0210526
chr10	106878620	106878620	INS	31	0.0285714
chr10	106891508	106891508	INS	34	0.00977444
chr10	106894254	106894298	DEL	44	0.00150376
chr10	106926849	106926881	DEL	32	0.0172932
chr10	106970338	106970338	INS	32	0.00225564
chr10	106976335	106976335	INS	33	0.00075188
chr10	107008073	107008073	INS	340	0.00601504
chr10	107088142	107088142	INS	30	0.449624
chr10	107104081	107104136	DEL	55	0.00526316
chr10	107220892	107220892	INS	320	0.0947368
chr10	107231512	107231512	INS	325	0.732331
chr10	107240754	107240796	DEL	42	0.00300752
chr10	107257568	107257599	DEL	31	0.00075188
chr10	107267474	107267504	DEL	30	0.0112782
chr10	107285592	107285592	INS	35	0.0180451
chr10	107299053	107299086	DEL	33	0.00601504
chr10	107364399	107364399	INS	54	0.996241
chr10	107450770	107450770	INS	31	0.101504
chr10	107475306	107475368	DEL	62	0.00075188
chr10	107483946	107484092	DEL	146	0.388722
chr10	107525665	107525732	DEL	67	0.00075188
chr10	107528699	107528731	DEL	32	0.00225564
chr10	107535318	107535349	DEL	31	0.00451128
chr10	107601087	107601118	DEL	31	0.0864662
chr10	107622657	107622688	DEL	31	0.00150376
chr10	107627962	107627962	INS	30	0.530827
chr10	107680358	107680403	DEL	45	0.0857143
chr10	107702780	107702810	DEL	30	0.0278195
chr10	107728877	107729205	INV	328	0.00075188
chr10	107745958	107745958	INS	46	0.630827
chr10	107843990	107844032	DEL	42	0.0451128
chr10	107866398	107866434	DEL	36	0.00225564
chr10	107871526	107871556	DEL	30	0.00977444
chr10	107873379	107873421	DEL	42	0.204511
chr10	107877276	107877276	INS	30	0.00075188
chr10	107878728	107879935	DEL	1207	0.0075188
chr10	107903874	107903874	INS	34	0.00451128
chr10	107927095	107927095	INS	31	0.00977444
chr10	107938828	107938828	INS	33	0.169925
chr10	107938958	107938958	INS	28	0.169925
chr10	107951109	107951268	DEL	159	0.00300752
chr10	107969002	107969370	DEL	368	0.00225564
chr10	107969035	107969161	DEL	126	0.00225564
chr10	107969163	107969398	DEL	235	0.00225564
chr10	107969220	107969251	DEL	31	0.0428571
chr10	107985323	107985323	INS	62	0.418045
chr10	108087412	108087412	INS	36	0.0075188
chr10	108087615	108087615	INS	71	0.0360902
chr10	108087673	108087673	INS	313	0.00075188
chr10	108087711	108087711	INS	1791	0.00150376
chr10	108087711	108087711	INS	1448	0.00150376
chr10	108087760	108087760	INS	33	0.0075188
chr10	108228452	108228482	DEL	30	0.00075188
chr10	108237243	108237294	DEL	51	0.00075188
chr10	108238624	108238656	DEL	32	0.00075188
chr10	108260088	108260088	INS	32	0.0120301
chr10	108277382	108277603	DEL	221	0.0135338
chr10	108316288	108316288	INS	55	0.143609
chr10	108316384	108316437	DEL	53	0.0962406
chr10	108321269	108321299	DEL	30	0.00075188
chr10	108355001	108355034	DEL	33	0.0135338
chr10	108432635	108432665	DEL	30	0.0263158
chr10	108496543	108496573	DEL	30	0.269173
chr10	108514979	108514979	INS	125	0.00075188
chr10	108526104	108526104	INS	329	0.00827068
chr10	108566211	108566211	INS	116	0.00300752
chr10	108572734	108572734	INS	132	0.127068
chr10	108572735	108572735	INS	43	0.00075188
chr10	108574065	108574099	DEL	34	0.23609
chr10	108578063	108578063	INS	48	0.00676692
chr10	108605543	108605587	DEL	44	0.196992
chr10	108608412	108608499	DEL	87	0.00075188
chr10	108622213	108622245	DEL	32	0.0669173
chr10	108642216	108642357	DEL	141	0.00075188
chr10	108645481	108645481	INS	30	0.541353
chr10	108652774	108652774	INS	36	0.0488722
chr10	108669082	108669117	DEL	35	0.00075188
chr10	108693710	108693710	INS	836	0.521805
chr10	108700367	108700367	INS	31	0.00075188
chr10	108730018	108730018	INS	38	0.0037594
chr10	108730289	108730289	INS	1101	0.771429
chr10	108730296	108730296	INS	43	0.0037594
chr10	108735075	108735106	DEL	31	0.25188
chr10	108775446	108775446	INS	147	0.0112782
chr10	108775586	108775586	INS	149	0.0112782
chr10	108776808	108776808	INS	30	0.0849624
chr10	108777219	108777249	DEL	30	0.00075188
chr10	108778095	108778095	INS	30	0.00676692
chr10	108778098	108778098	INS	140	0.145113
chr10	108778145	108778187	DEL	42	0.00075188
chr10	108880148	108880148	INS	34	0.0037594
chr10	108884192	108884225	DEL	33	0.00075188
chr10	108884832	108884876	DEL	44	0.00150376
chr10	108936101	108936411	DEL	310	0.166917
chr10	108936945	108936945	INS	91	0.156391
chr10	108937223	108937223	INS	63	0.156391
chr10	108938143	108938181	DEL	38	0.00075188
chr10	108941609	108941609	INS	45	0.254887
chr10	109011998	109011998	INS	68	0.879699
chr10	109023184	109023311	DEL	127	0.00150376
chr10	109071389	109071423	DEL	34	0.00225564
chr10	109119551	109119590	DEL	39	0.00075188
chr10	109157141	109159590	DEL	2449	0.00075188
chr10	109159112	109159152	DEL	40	0.146617
chr10	109191673	109191673	INS	29	0.0203008
chr10	109202937	109202937	INS	8023	0.0962406
chr10	109219519	109219598	DEL	79	0.00075188
chr10	109250637	109250667	DEL	30	0.377444
chr10	109266308	109266340	DEL	32	0.00075188
chr10	109276620	109276940	DEL	320	0.390977
chr10	109306370	109306370	INS	35	0.00827068
chr10	109318482	109318482	INS	1804	0.00300752
chr10	109344702	109344702	INS	65	0.121053
chr10	109346135	109346135	INS	79	0.124812
chr10	109386657	109386657	INS	36	0.0556391
chr10	109386702	109386742	DEL	40	0.0240602
chr10	109407405	109407500	DEL	95	0.00075188
chr10	109499413	109499585	DEL	172	0.00902256
chr10	109500157	109500187	DEL	30	0.529323
chr10	109500921	109500921	INS	6067	0.00075188
chr10	109507771	109507771	INS	31	0.00150376
chr10	109543479	109543519	DEL	40	0.00075188
chr10	109553371	109553408	DEL	37	0.00075188
chr10	109623433	109623433	INS	33	0.0165414
chr10	109687593	109687628	DEL	35	0.00075188
chr10	109704801	109704801	INS	33	0.0654135
chr10	109723054	109723054	INS	30	0.161654
chr10	109748896	109748932	DEL	36	0.00150376
chr10	109791722	109791722	INS	30	0.00827068
chr10	109812353	109818459	DEL	6106	0.998496
chr10	109822907	109822964	DEL	57	0.588722
chr10	109831559	109831603	DEL	44	0.0849624
chr10	109890554	109890594	DEL	40	0.00676692
chr10	109960747	109960747	INS	324	0.00075188
chr10	109983279	109983309	DEL	30	0.131579
chr10	110062202	110062233	DEL	31	0.0120301
chr10	110063737	110063767	DEL	30	0.0511278
chr10	110063739	110063739	INS	53	0.00300752
chr10	110065541	110065541	INS	31	0.0368421
chr10	110065544	110065591	DEL	47	0.00075188
chr10	110112199	110112232	DEL	33	0.00075188
chr10	110118013	110118054	DEL	41	0.00451128
chr10	110170668	110170709	DEL	41	0.00526316
chr10	110195319	110195319	INS	136	0.00075188
chr10	110216666	110216666	INS	39	0.00676692
chr10	110227206	110227276	DEL	70	0.00150376
chr10	110236126	110236156	DEL	30	0.121053
chr10	110251012	110251012	INS	322	0.174436
chr10	110284723	110284754	DEL	31	0.00300752
chr10	110301298	110301298	INS	31	0.0511278
chr10	110360247	110360247	INS	39	0.0165414
chr10	110360415	110360455	DEL	40	0.00075188
chr10	110369414	110369449	DEL	35	0.0037594
chr10	110411740	110411740	INS	74	0.165414
chr10	110411870	110411870	INS	76	0.165414
chr10	110427633	110427840	DEL	207	0.00075188
chr10	110463643	110463677	DEL	34	0.00827068
chr10	110480377	110480377	INS	40	0.17594
chr10	110514467	110514498	DEL	31	0.129323
chr10	110534055	110534123	DEL	68	0.0240602
chr10	110534104	110534104	INS	45	0.0240602
chr10	110561696	110561728	DEL	32	0.00075188
chr10	110607299	110607299	INS	33	0.0037594
chr10	110688015	110688046	DEL	31	0.00225564
chr10	110718966	110718966	INS	89	0.00150376
chr10	110720655	110720708	DEL	53	0.179699
chr10	110747865	110747897	DEL	32	0.393233
chr10	110761335	110761375	DEL	40	0.0887218
chr10	110766951	110767071	DEL	120	0.043609
chr10	110809220	110809220	INS	32	0.00526316
chr10	110833392	110833392	INS	30	0.00601504
chr10	110940910	110940940	DEL	30	0.0278195
chr10	111051825	111051825	INS	329	0.00225564
chr10	111101284	111101318	DEL	34	0.00075188
chr10	111119517	111119553	DEL	36	0.00150376
chr10	111156829	111156879	DEL	50	0.00075188
chr10	111164361	111164406	DEL	45	0.108271
chr10	111241949	111241949	INS	214	0.00075188
chr10	111241952	111241952	INS	116	0.00075188
chr10	111241969	111242029	DEL	60	0.109023
chr10	111242031	111242031	INS	62	0.0541353
chr10	111242081	111242081	INS	6434	0.00451128
chr10	111242178	111242178	INS	325	0.00075188
chr10	111242179	111242179	INS	87	0.0263158
chr10	111242320	111242320	INS	174	0.00075188
chr10	111242338	111242338	INS	37	0.0541353
chr10	111242354	111242354	INS	225	0.00075188
chr10	111242382	111242418	DEL	36	0.00676692
chr10	111242459	111242459	INS	1644	0.0172932
chr10	111242498	111242498	INS	76	0.0263158
chr10	111242611	111242611	INS	48	0.0541353
chr10	111242730	111242794	DEL	64	0.0120301
chr10	111242774	111242774	INS	31	0.0541353
chr10	111255886	111255886	INS	51	0.408271
chr10	111272361	111272405	DEL	44	0.00075188
chr10	111327999	111328029	DEL	30	0.00075188
chr10	111337680	111337680	INS	138	0.162406
chr10	111343905	111343935	DEL	30	0.0037594
chr10	111375622	111375662	DEL	40	0.0473684
chr10	111403828	111403828	INS	33	0.565414
chr10	111421967	111422006	DEL	39	0.00075188
chr10	111430726	111431247	DEL	521	0.0150376
chr10	111430745	111430745	INS	48	0.00300752
chr10	111430829	111430829	INS	33	0.00300752
chr10	111430888	111430921	DEL	33	0.0240602
chr10	111431086	111431421	DEL	335	0.0473684
chr10	111431153	111431336	DEL	183	0.191729
chr10	111431176	111431176	INS	32	0.00300752
chr10	111431322	111431638	DEL	316	0.00676692
chr10	111431386	111431386	INS	71	0.00300752
chr10	111431438	111431647	DEL	209	0.0105263
chr10	111431543	111431543	INS	36	0.00300752
chr10	111431580	111431647	DEL	67	0.331579
chr10	111431624	111431624	INS	195	0.00225564
chr10	111431802	111432112	DEL	310	0.546617
chr10	111458130	111458175	DEL	45	0.00075188
chr10	111465550	111465550	INS	337	0.0165414
chr10	111474445	111474480	DEL	35	0.00075188
chr10	111496835	111496872	DEL	37	0.0037594
chr10	111509810	111509810	INS	28	0.00676692
chr10	111599233	111599285	DEL	52	0.675188
chr10	111636640	111636690	DEL	50	0.0037594
chr10	111668205	111668205	INS	32	0.110526
chr10	111689983	111689983	INS	38	0.00150376
chr10	111729472	111729472	INS	47	0.0706767
chr10	111733542	111733628	DEL	86	0.330075
chr10	111739219	111739249	DEL	30	0.00075188
chr10	111759939	111759939	INS	31	0.0278195
chr10	111765623	111765623	INS	298	0.0165414
chr10	111796321	111796352	DEL	31	0.00902256
chr10	111809911	111809911	INS	36	0.318797
chr10	111814491	111814522	DEL	31	0.0075188
chr10	111817632	111817683	DEL	51	0.00075188
chr10	111822858	111822858	INS	29	0.0781955
chr10	111843469	111843469	INS	261	0.00300752
chr10	111863624	111863660	DEL	36	0.0458647
chr10	111865620	111865665	DEL	45	0.00075188
chr10	111909330	111909330	INS	32	0.00451128
chr10	111917068	111917068	INS	32	0.00150376
chr10	111953223	111953271	DEL	48	0.14812
chr10	111962788	111962860	DEL	72	0.00075188
chr10	111994175	111994175	INS	41	0.00300752
chr10	112002563	112002563	INS	40	0.00451128
chr10	112054897	112054929	DEL	32	0.00075188
chr10	112081170	112081170	INS	32	0.00075188
chr10	112121989	112121989	INS	31	0.00075188
chr10	112200177	112200210	DEL	33	0.00075188
chr10	112206645	112206686	DEL	41	0.00075188
chr10	112220341	112220341	INS	33	0.0255639
chr10	112230457	112230493	DEL	36	0.00075188
chr10	112230588	112230629	DEL	41	0.00075188
chr10	112245984	112245984	INS	341	0.00300752
chr10	112266430	112266430	INS	30	0.0398496
chr10	112304738	112304738	INS	53	0.0037594
chr10	112310638	112310675	DEL	37	0.00601504
chr10	112314101	112314101	INS	309	0.553383
chr10	112330429	112330470	DEL	41	0.0902256
chr10	112349020	112349020	INS	31	0.0120301
chr10	112352424	112356901	DEL	4477	0.390226
chr10	112369397	112369442	DEL	45	0.00075188
chr10	112377013	112377055	DEL	42	0.503008
chr10	112392254	112392388	DEL	134	0.352632
chr10	112398027	112398365	DEL	338	0.924812
chr10	112398047	112398081	DEL	34	0.0075188
chr10	112423221	112423221	INS	31	0.221053
chr10	112439629	112439663	DEL	34	0.0924812
chr10	112440050	112440140	DEL	90	0.366917
chr10	112455432	112455432	INS	38	0.262406
chr10	112486647	112486647	INS	48	0.0518797
chr10	112531073	112531107	DEL	34	0.00150376
chr10	112537313	112537313	INS	30	0.0105263
chr10	112546098	112546098	INS	33	0.043609
chr10	112618526	112618526	INS	40	0.0774436
chr10	112625642	112625642	INS	32	0.012782
chr10	112652728	112652728	INS	30	0.00075188
chr10	112678574	112678612	DEL	38	0.00075188
chr10	112687219	112687249	DEL	30	0.0112782
chr10	112712471	112712508	DEL	37	0.00150376
chr10	112757344	112757374	DEL	30	0.0105263
chr10	112811713	112811713	INS	30	0.00075188
chr10	112830851	112830851	INS	30	0.114286
chr10	112835344	112835344	INS	340	0.00075188
chr10	112916869	112916869	INS	72	0.00225564
chr10	112926023	112926023	INS	202	0.113534
chr10	112926041	112926041	INS	57	0.0142857
chr10	112926198	112926198	INS	376	0.113534
chr10	112926252	112926252	INS	40	0.0142857
chr10	112936350	112936350	INS	30	0.00075188
chr10	112940312	112940348	DEL	36	0.24812
chr10	112964798	112964798	INS	30	0.148872
chr10	112966186	112966186	INS	32	0.0631579
chr10	112991442	112991442	INS	49	0.00526316
chr10	113073151	113073151	INS	32	0.00225564
chr10	113101844	113101844	INS	31	0.00827068
chr10	113117417	113117458	DEL	41	0.504511
chr10	113144082	113144117	DEL	35	0.0037594
chr10	113149670	113149761	DEL	91	0.0278195
chr10	113179790	113179828	DEL	38	0.0458647
chr10	113210978	113211052	DEL	74	0.00150376
chr10	113216548	113216587	DEL	39	0.00150376
chr10	113257470	113257531	DEL	61	0.00075188
chr10	113257528	113257528	INS	34	0.00451128
chr10	113257538	113257581	DEL	43	0.0278195
chr10	113288493	113288493	INS	319	0.126316
chr10	113330286	113330318	DEL	32	0.00676692
chr10	113330311	113330311	INS	35	0.0172932
chr10	113346080	113346080	INS	32	0.284962
chr10	113376888	113376972	DEL	84	0.0533835
chr10	113387829	113387862	DEL	33	0.024812
chr10	113417404	113417404	INS	313	0.018797
chr10	113490512	113490512	INS	335	0.138346
chr10	113494860	113494992	DEL	132	0.0037594
chr10	113503377	113503377	INS	31	0.114286
chr10	113538954	113538954	INS	32	0.121053
chr10	113539800	113539850	DEL	50	0.00075188
chr10	113539813	113539813	INS	45	0.121053
chr10	113545467	113545512	DEL	45	0.00075188
chr10	113552136	113552179	DEL	43	0.00075188
chr10	113607412	113607443	DEL	31	0.0345865
chr10	113644149	113644149	INS	34	0.00526316
chr10	113647459	113647494	DEL	35	0.00075188
chr10	113647525	113647525	INS	34	0.0037594
chr10	113647579	113647579	INS	179	0.037594
chr10	113647611	113647611	INS	87	0.0037594
chr10	113647647	113647647	INS	287	0.525564
chr10	113653023	113653151	DEL	128	0.00300752
chr10	113653469	113653568	DEL	99	0.00075188
chr10	113678871	113678908	DEL	37	0.657895
chr10	113684150	113684793	INV	643	0.00075188
chr10	113687346	113687346	INS	34	0.00075188
chr10	113687898	113687937	DEL	39	0.00526316
chr10	113690042	113690042	INS	127	0.124812
chr10	113749362	113749676	DEL	314	0.140602
chr10	113781242	113781465	DEL	223	0.385714
chr10	113781763	113781793	DEL	30	0.0834586
chr10	113785334	113785373	DEL	39	0.461654
chr10	113787071	113787103	DEL	32	0.0142857
chr10	113808985	113809020	DEL	35	0.00075188
chr10	113832959	113832996	DEL	37	0.0157895
chr10	113925910	113925944	DEL	34	0.0548872
chr10	113942632	113942632	INS	69	0.227068
chr10	113942753	113942753	INS	51	0.227068
chr10	113948681	113948711	DEL	30	0.18797
chr10	113962921	113962921	INS	34	0.411278
chr10	113962942	113962978	DEL	36	0.0511278
chr10	113986017	113986017	INS	32	0.462406
chr10	113993116	113993146	DEL	30	0.132331
chr10	114001413	114001413	INS	48	0.0330827
chr10	114002808	114002808	INS	34	0.00075188
chr10	114011757	114011792	DEL	35	0.00150376
chr10	114012219	114012251	DEL	32	0.0609023
chr10	114024474	114024505	DEL	31	0.00827068
chr10	114030705	114030736	DEL	31	0.0195489
chr10	114032190	114032231	DEL	41	0.00075188
chr10	114083958	114083958	INS	73	0.0165414
chr10	114084021	114084021	INS	1921	0.953383
chr10	114101963	114102272	DEL	309	0.217293
chr10	114138054	114138084	DEL	30	0.0909774
chr10	114149557	114149598	DEL	41	0.0969925
chr10	114151549	114151549	INS	317	0.0037594
chr10	114164071	114164103	DEL	32	0.00075188
chr10	114165851	114165851	INS	31	0.00300752
chr10	114195135	114195181	DEL	46	0.00075188
chr10	114201609	114201609	INS	316	0.0037594
chr10	114246507	114246507	INS	33	0.00075188
chr10	114253210	114253210	INS	500	0.983459
chr10	114282019	114282019	INS	34	0.00977444
chr10	114283322	114283352	DEL	30	0.00526316
chr10	114305913	114306328	DEL	415	0.00075188
chr10	114306034	114306070	DEL	36	0.00075188
chr10	114306319	114306319	INS	112	0.887218
chr10	114318753	114318753	INS	33	0.0548872
chr10	114327176	114327176	INS	31	0.206015
chr10	114345902	114345977	DEL	75	0.0165414
chr10	114360511	114360511	INS	35	0.00526316
chr10	114491014	114491014	INS	30	0.121805
chr10	114536218	114536257	DEL	39	0.00300752
chr10	114551350	114551459	DEL	109	0.00075188
chr10	114567911	114567911	INS	134	0.00075188
chr10	114583453	114583493	DEL	40	0.565414
chr10	114588465	114588496	DEL	31	0.00075188
chr10	114601050	114601082	DEL	32	0.0278195
chr10	114634131	114634131	INS	31	0.00451128
chr10	114644314	114644314	INS	39	0.00977444
chr10	114647209	114647363	DEL	154	0.00150376
chr10	114657243	114657297	DEL	54	0.00075188
chr10	114665492	114665527	DEL	35	0.00075188
chr10	114704304	114704304	INS	34	0.0203008
chr10	114718064	114718064	INS	40	0.0195489
chr10	114732182	114732182	INS	34	0.00075188
chr10	114760420	114760463	DEL	43	0.0157895
chr10	114784367	114784367	INS	105	0.00827068
chr10	114786952	114786991	DEL	39	0.00075188
chr10	114787592	114787718	DEL	126	0.0639098
chr10	114787720	114787720	INS	166	0.00075188
chr10	114787742	114787742	INS	89	0.00075188
chr10	114787828	114787828	INS	137	0.00075188
chr10	114811175	114811206	DEL	31	0.0323308
chr10	114820468	114820502	DEL	34	0.00075188
chr10	114829346	114829346	INS	81	0.00075188
chr10	114857316	114857316	INS	37	0.012782
chr10	114878793	114878793	INS	36	0.00150376
chr10	114890632	114890632	INS	37	0.00451128
chr10	114912962	114912997	DEL	35	0.0796992
chr10	114927068	114927068	INS	35	0.0473684
chr10	114927102	114927144	DEL	42	0.00300752
chr10	114935168	114935168	INS	146	0.00075188
chr10	114935209	114935209	INS	70	0.0270677
chr10	114935337	114935628	DEL	291	0.0451128
chr10	114935340	114935485	DEL	145	0.0075188
chr10	114935403	114935403	INS	144	0.00075188
chr10	114935437	114935437	INS	71	0.0270677
chr10	114935547	114935691	DEL	144	0.0218045
chr10	114935555	114935555	INS	69	0.0270677
chr10	114935567	114935567	INS	141	0.00075188
chr10	114935616	114935616	INS	73	0.0270677
chr10	114935670	114935741	DEL	71	0.0105263
chr10	114936761	114936761	INS	330	0.0421053
chr10	114987562	114987562	INS	30	0.00075188
chr10	114989636	114989675	DEL	39	0.0037594
chr10	114998308	114998366	DEL	58	0.0075188
chr10	114998382	114998678	DEL	296	0.00300752
chr10	114998457	114998511	DEL	54	0.0353383
chr10	114998459	114998459	INS	53	0.012782
chr10	114998530	114998724	DEL	194	0.00150376
chr10	114998566	114998646	DEL	80	0.0879699
chr10	114998605	114998605	INS	32	0.012782
chr10	115000492	115000525	DEL	33	0.00075188
chr10	115035056	115035109	DEL	53	0.0037594
chr10	115095149	115095149	INS	333	0.00150376
chr10	115170560	115170560	INS	39	0.00075188
chr10	115177914	115177914	INS	39	0.00075188
chr10	115225477	115225477	INS	30	0.00676692
chr10	115230898	115230928	DEL	30	0.0203008
chr10	115246541	115246860	DEL	319	0.295489
chr10	115302878	115302878	INS	46	0.00601504
chr10	115365917	115365961	DEL	44	0.00075188
chr10	115374385	115374525	DEL	140	0.00075188
chr10	115381434	115381434	INS	34	0.0661654
chr10	115383746	115383746	INS	337	0.00676692
chr10	115389540	115389540	INS	48	0.00150376
chr10	115407982	115408013	DEL	31	0.00075188
chr10	115442304	115442304	INS	38	0.0383459
chr10	115445815	115445815	INS	34	0.942857
chr10	115553660	115553690	DEL	30	0.00075188
chr10	115560719	115560719	INS	1964	0.0225564
chr10	115572451	115572525	DEL	74	0.00075188
chr10	115586302	115586334	DEL	32	0.0135338
chr10	115632866	115632866	INS	37	0.093985
chr10	115730260	115730296	DEL	36	0.00225564
chr10	115740825	115740858	DEL	33	0.0075188
chr10	115776594	115776594	INS	88	0.00601504
chr10	115800824	115800824	INS	68	0.00150376
chr10	115802023	115802023	INS	32	0.0172932
chr10	115837483	115837528	DEL	45	0.0300752
chr10	115871430	115871475	DEL	45	0.00075188
chr10	115879307	115879307	INS	33	0.00300752
chr10	115883298	115883336	DEL	38	0.00075188
chr10	115933044	115933044	INS	320	0.0150376
chr10	115940673	115940707	DEL	34	0.00676692
chr10	115944246	115944246	INS	336	0.181955
chr10	115952106	115952492	DEL	386	0.545865
chr10	115970210	115970210	INS	31	0.00075188
chr10	116003936	116003936	INS	28	0.0240602
chr10	116064059	116064095	DEL	36	0.178195
chr10	116084763	116084795	DEL	32	0.00827068
chr10	116117563	116117563	INS	40	0.239098
chr10	116148084	116148084	INS	36	0.161654
chr10	116166779	116166811	DEL	32	0.0157895
chr10	116194041	116194076	DEL	35	0.00526316
chr10	116196561	116196672	DEL	111	0.715038
chr10	116196706	116196736	DEL	30	0.00075188
chr10	116207116	116207158	DEL	42	0.523308
chr10	116244364	116244364	INS	35	0.239098
chr10	116256963	116256993	DEL	30	0.0345865
chr10	116260759	116260759	INS	102	0.00300752
chr10	116273672	116273703	DEL	31	0.00150376
chr10	116280524	116280524	INS	31	0.00300752
chr10	116335450	116335450	INS	325	0.075188
chr10	116340196	116340241	INV	45	0.00075188
chr10	116361039	116361069	DEL	30	0.00451128
chr10	116370183	116370183	INS	318	0.0165414
chr10	116390737	116390737	INS	199	0.996241
chr10	116390770	116390770	INS	357	0.996241
chr10	116394437	116394437	INS	132	0.012782
chr10	116394595	116394595	INS	111	0.012782
chr10	116403705	116403705	INS	36	0.0075188
chr10	116423640	116423757	DEL	117	0.00075188
chr10	116433115	116433145	DEL	30	0.0075188
chr10	116443623	116443655	DEL	32	0.943609
chr10	116448000	116448046	DEL	46	0.00075188
chr10	116460872	116460872	INS	65	0.00150376
chr10	116481699	116481743	DEL	44	0.0037594
chr10	116505800	116506122	DEL	322	0.997744
chr10	116505813	116505813	INS	39	0.0112782
chr10	116573149	116573288	DEL	139	0.075188
chr10	116573249	116573249	INS	35	0.413534
chr10	116599258	116599258	INS	30	0.0932331
chr10	116633663	116633663	INS	100	0.0646617
chr10	116633813	116633813	INS	33	0.00075188
chr10	116633890	116633890	INS	33	0.00075188
chr10	116668939	116668978	DEL	39	0.00150376
chr10	116698022	116698065	DEL	43	0.209023
chr10	116712979	116712979	INS	30	0.0413534
chr10	116732330	116732330	INS	241	0.103008
chr10	116732330	116732330	INS	523	0.103008
chr10	116732330	116732330	INS	68	0.172932
chr10	116734157	116734202	DEL	45	0.0075188
chr10	116740668	116740698	DEL	30	0.0443609
chr10	116830883	116830883	INS	40	0.00676692
chr10	116854942	116854942	INS	35	0.00150376
chr10	116893578	116893578	INS	30	0.192481
chr10	116946618	116946618	INS	52	0.00150376
chr10	116963036	116963068	DEL	32	0.277444
chr10	117006509	117009846	DEL	3337	0.00225564
chr10	117052000	117052000	INS	30	0.0909774
chr10	117053026	117053026	INS	32	0.237594
chr10	117062854	117062896	DEL	42	0.00225564
chr10	117065767	117065800	DEL	33	0.36015
chr10	117109553	117109584	DEL	31	0.00225564
chr10	117126454	117126454	INS	91	0.00075188
chr10	117126514	117126514	INS	79	0.00075188
chr10	117126573	117126573	INS	58	0.00075188
chr10	117126615	117126665	DEL	50	0.0135338
chr10	117126634	117126634	INS	55	0.00075188
chr10	117146017	117146048	DEL	31	0.0150376
chr10	117191927	117191974	DEL	47	0.00977444
chr10	117276632	117276632	INS	31	0.012782
chr10	117281365	117281395	DEL	30	0.0443609
chr10	117303165	117303210	DEL	45	0.00075188
chr10	117305486	117305518	DEL	32	0.0142857
chr10	117333119	117333119	INS	31	0.00300752
chr10	117339115	117339148	DEL	33	0.00075188
chr10	117357770	117357803	DEL	33	0.363158
chr10	117459602	117459940	DEL	338	0.0511278
chr10	117480121	117480163	DEL	42	0.037594
chr10	117522894	117522894	INS	173	0.00075188
chr10	117530125	117530155	DEL	30	0.281203
chr10	117542911	117542944	DEL	33	0.00225564
chr10	117548536	117548567	DEL	31	0.00075188
chr10	117563073	117563105	DEL	32	0.00526316
chr10	117563402	117563435	DEL	33	0.00075188
chr10	117566357	117583338	DUP	16981	0.00075188
chr10	117570740	117570919	DEL	179	0.618045
chr10	117581131	117581131	INS	339	0.0263158
chr10	117685448	117685448	INS	30	0.00150376
chr10	117700736	117700809	DEL	73	0.00225564
chr10	117848149	117848180	DEL	31	0.452632
chr10	117866288	117866323	DEL	35	0.00225564
chr10	117874764	117875095	DEL	331	0.999248
chr10	117945418	117945418	INS	35	0.372932
chr10	117945435	117945471	DEL	36	0.00827068
chr10	117954259	117954293	DEL	34	0.169173
chr10	117954471	117954471	INS	60	0.0338346
chr10	117961136	117961171	DEL	35	0.00977444
chr10	117981925	117981968	DEL	43	0.00676692
chr10	118024404	118024440	DEL	36	0.00225564
chr10	118025004	118025035	DEL	31	0.00150376
chr10	118032339	118032439	DEL	100	0.0120301
chr10	118061347	118061387	DEL	40	0.00075188
chr10	118068432	118068432	INS	30	0.00150376
chr10	118068441	118068477	DEL	36	0.0894737
chr10	118079323	118079356	DEL	33	0.0639098
chr10	118086285	118086328	DEL	43	0.00150376
chr10	118118401	118118433	DEL	32	0.00075188
chr10	118125829	118125863	DEL	34	0.00075188
chr10	118197456	118197456	INS	34	0.0458647
chr10	118197576	118197576	INS	71	0.0037594
chr10	118197584	118197584	INS	345	0.109774
chr10	118197705	118197705	INS	191	0.109774
chr10	118197754	118197754	INS	66	0.0037594
chr10	118197908	118197908	INS	308	0.109774
chr10	118197930	118197930	INS	518	0.109774
chr10	118198105	118198105	INS	31	0.00075188
chr10	118198245	118198245	INS	133	0.175188
chr10	118198266	118198266	INS	267	0.109774
chr10	118198468	118198468	INS	38	0.00075188
chr10	118219680	118219996	DEL	316	0.0496241
chr10	118221195	118221258	DEL	63	0.00075188
chr10	118235798	118235798	INS	32	0.00827068
chr10	118238216	118238269	DEL	53	0.0157895
chr10	118239220	118239251	DEL	31	0.00075188
chr10	118248244	118248244	INS	61	0.0293233
chr10	118248328	118248328	INS	123	0.0172932
chr10	118248340	118248385	DEL	45	0.417293
chr10	118248401	118248401	INS	94	0.0172932
chr10	118270448	118270448	INS	34	0.381955
chr10	118273525	118273563	DEL	38	0.282707
chr10	118282782	118282782	INS	44	0.0157895
chr10	118283025	118283025	INS	212	0.854135
chr10	118332175	118332175	INS	31	0.00526316
chr10	118332513	118332557	DEL	44	0.224812
chr10	118359507	118359542	DEL	35	0.00150376
chr10	118404480	118404480	INS	32	0.445113
chr10	118415686	118418761	DEL	3075	0.00225564
chr10	118423952	118423952	INS	4164	0.0142857
chr10	118424592	118424592	INS	32	0.00075188
chr10	118438113	118438113	INS	109	0.00827068
chr10	118465672	118465704	DEL	32	0.0338346
chr10	118486356	118486392	DEL	36	0.00075188
chr10	118503871	118503871	INS	36	0.056391
chr10	118504223	118504223	INS	205	0.00075188
chr10	118504411	118504411	INS	234	0.00075188
chr10	118506034	118506082	DEL	48	0.00526316
chr10	118506071	118506071	INS	114	0.1
chr10	118518519	118518557	DEL	38	0.00075188
chr10	118586985	118587018	DEL	33	0.00075188
chr10	118617005	118617126	DEL	121	0.0172932
chr10	118630964	118630994	DEL	30	0.00225564
chr10	118654694	118654729	DEL	35	0.00075188
chr10	118685273	118685273	INS	80	0.109023
chr10	118758603	118758650	DEL	47	0.78797
chr10	118762809	118762809	INS	30	0.00300752
chr10	118818935	118818979	DEL	44	0.00075188
chr10	118843111	118843225	DEL	114	0.0165414
chr10	118843240	118843297	DEL	57	0.0676692
chr10	118843266	118843266	INS	108	0.00075188
chr10	118843357	118843357	INS	174	0.00075188
chr10	118844372	118844372	INS	34	0.00075188
chr10	118894975	118894975	INS	30	0.521053
chr10	118895650	118895650	INS	41	0.521053
chr10	118914648	118914751	DEL	103	0.00075188
chr10	119009606	119009606	INS	328	0.255639
chr10	119028632	119028662	DEL	30	0.179699
chr10	119052370	119052370	INS	31	0.342857
chr10	119066505	119066536	DEL	31	0.0075188
chr10	119082470	119082470	INS	166	0.0037594
chr10	119085849	119085896	DEL	47	0.00601504
chr10	119107396	119107396	INS	52	0.00075188
chr10	119135168	119135200	DEL	32	0.00075188
chr10	119146434	119146464	DEL	30	0.00451128
chr10	119146462	119146462	INS	52	0.0135338
chr10	119181969	119182020	DEL	51	0.0308271
chr10	119182176	119182227	DEL	51	0.00300752
chr10	119182643	119182682	DEL	39	0.255639
chr10	119183175	119183175	INS	34	0.396241
chr10	119261072	119261072	INS	50	0.996992
chr10	119281157	119281157	INS	336	0.136842
chr10	119287250	119287250	INS	270	0.124812
chr10	119287318	119287318	INS	78	0.0120301
chr10	119287324	119287374	DEL	50	0.745865
chr10	119291512	119291512	INS	45	0.00676692
chr10	119291525	119291557	DEL	32	0.0142857
chr10	119291942	119291942	INS	31	0.00676692
chr10	119292149	119292179	DEL	30	0.0368421
chr10	119312941	119312941	INS	144	0.0721805
chr10	119312941	119312941	INS	48	0.00150376
chr10	119312960	119312960	INS	775	0.0323308
chr10	119313006	119313006	INS	431	0.00526316
chr10	119313075	119313075	INS	132	0.0721805
chr10	119313104	119313104	INS	293	0.00526316
chr10	119313209	119313251	DEL	42	0.00601504
chr10	119335146	119335192	DEL	46	0.00150376
chr10	119335177	119335177	INS	27	0.0195489
chr10	119337735	119342686	DEL	4951	0.00075188
chr10	119344874	119344874	INS	32	0.0157895
chr10	119361958	119361989	DEL	31	0.00150376
chr10	119382211	119382211	INS	45	0.00075188
chr10	119390946	119390946	INS	31	0.00300752
chr10	119394234	119394234	INS	415	0.0120301
chr10	119394267	119394500	DEL	233	0.286466
chr10	119394276	119394276	INS	166	0.062406
chr10	119394280	119394280	INS	56	0.00451128
chr10	119394499	119394499	INS	74	0.00451128
chr10	119394531	119394759	DEL	228	0.00300752
chr10	119394579	119394579	INS	32	0.00451128
chr10	119394642	119394642	INS	100	0.062406
chr10	119394751	119394751	INS	27	0.00451128
chr10	119394846	119395139	DEL	293	0.0315789
chr10	119394915	119394999	DEL	84	0.0037594
chr10	119408364	119408364	INS	30	0.00451128
chr10	119411872	119411907	DEL	35	0.00075188
chr10	119427312	119427312	INS	56	0.854135
chr10	119427329	119427365	DEL	36	0.0353383
chr10	119427626	119427772	DEL	146	0.00225564
chr10	119467973	119468023	DEL	50	0.124812
chr10	119485657	119485657	INS	30	0.0609023
chr10	119493758	119493758	INS	34	0.0548872
chr10	119519563	119519749	DEL	186	0.00150376
chr10	119519594	119519674	DEL	80	0.0842105
chr10	119521609	119521639	DEL	30	0.0150376
chr10	119547325	119547325	INS	1972	0.982707
chr10	119559654	119559687	DEL	33	0.0120301
chr10	119567414	119567445	DEL	31	0.00075188
chr10	119590761	119590791	DEL	30	0.0075188
chr10	119612033	119612064	DEL	31	0.00451128
chr10	119612035	119612035	INS	33	0.00075188
chr10	119618398	119618450	DEL	52	0.00075188
chr10	119625233	119625233	INS	258	0.00827068
chr10	119625287	119625287	INS	31	0.00075188
chr10	119625426	119625426	INS	28	0.00075188
chr10	119625482	119625512	DEL	30	0.0571429
chr10	119625570	119625570	INS	269	0.00827068
chr10	119625605	119625605	INS	43	0.00075188
chr10	119632985	119633018	DEL	33	0.0278195
chr10	119634289	119634289	INS	32	0.00075188
chr10	119647000	119647000	INS	30	0.0075188
chr10	119675781	119675781	INS	132	0.0203008
chr10	119675782	119675819	DEL	37	0.00075188
chr10	119675889	119675889	INS	294	0.0240602
chr10	119675909	119675909	INS	61	0.376692
chr10	119686010	119686010	INS	31	0.00225564
chr10	119693100	119693130	DEL	30	0.0383459
chr10	119700685	119700685	INS	342	0.0383459
chr10	119722354	119722454	DEL	100	0.477444
chr10	119722420	119722420	INS	264	0.0135338
chr10	119722534	119722534	INS	162	0.0135338
chr10	119771868	119771898	DEL	30	0.0458647
chr10	119774021	119780330	DEL	6309	0.00075188
chr10	119785546	119785579	DEL	33	0.00075188
chr10	119794645	119794645	INS	49	0.00451128
chr10	119794811	119794866	DEL	55	0.239098
chr10	119794907	119794907	INS	91	0.00075188
chr10	119836756	119836788	DEL	32	0.103759
chr10	119863729	119863764	DEL	35	0.0180451
chr10	119864757	119864757	INS	492	0.00902256
chr10	119945046	119945081	DEL	35	0.075188
chr10	119953475	119953566	DEL	91	0.0195489
chr10	119953481	119953481	INS	80	0.062406
chr10	119953552	119953686	DEL	134	0.00075188
chr10	119953575	119953575	INS	266	0.0112782
chr10	119953589	119953589	INS	611	0.0112782
chr10	119953615	119953615	INS	220	0.0112782
chr10	119953620	119953620	INS	44	0.062406
chr10	119995415	119995450	DEL	35	0.00075188
chr10	120048228	120048228	INS	32	0.0691729
chr10	120083288	120083321	DEL	33	0.00451128
chr10	120086429	120086459	DEL	30	0.00075188
chr10	120146354	120146408	DEL	54	0.00075188
chr10	120163570	120163600	DEL	30	0.00075188
chr10	120180030	120180030	INS	34	0.140602
chr10	120187260	120187298	DEL	38	0.00300752
chr10	120187307	120187307	INS	82	0.0218045
chr10	120187460	120187460	INS	79	0.0218045
chr10	120200652	120200652	INS	313	0.0037594
chr10	120215040	120215040	INS	168	0.13609
chr10	120215119	120215119	INS	223	0.13609
chr10	120215122	120215122	INS	402	0.13609
chr10	120281002	120281042	DEL	40	0.00075188
chr10	120285958	120285958	INS	32	0.00150376
chr10	120286497	120286497	INS	65	0.233083
chr10	120324099	120324099	INS	53	0.245113
chr10	120324120	120324151	DEL	31	0.00601504
chr10	120330964	120330995	DEL	31	0.00150376
chr10	120347377	120347407	DEL	30	0.0556391
chr10	120358703	120358876	DEL	173	0.464662
chr10	120371497	120371497	INS	41	0.00225564
chr10	120381079	120381079	INS	261	0.0631579
chr10	120384449	120384449	INS	30	0.00075188
chr10	120395392	120395392	INS	33	0.00451128
chr10	120419879	120419912	DEL	33	0.00075188
chr10	120435383	120435413	DEL	30	0.00075188
chr10	120467143	120469292	DEL	2149	0.809023
chr10	120537998	120538032	DEL	34	0.0526316
chr10	120565316	120565346	DEL	30	0.00526316
chr10	120571089	120571120	DEL	31	0.00601504
chr10	120574167	120574199	DEL	32	0.0473684
chr10	120586899	120586899	INS	60	0.00075188
chr10	120650670	120650670	INS	32	0.00150376
chr10	120663195	120663195	INS	30	0.00827068
chr10	120684590	120684621	DEL	31	0.0413534
chr10	120706947	120706947	INS	43	0.540602
chr10	120708751	120708791	DEL	40	0.0172932
chr10	120722291	120722324	DEL	33	0.0105263
chr10	120733330	120733330	INS	634	0.00225564
chr10	120733330	120733330	INS	40	0.0180451
chr10	120733394	120733394	INS	227	0.0714286
chr10	120733501	120733501	INS	93	0.062406
chr10	120733631	120733631	INS	249	0.0714286
chr10	120733758	120733758	INS	175	0.0714286
chr10	120733805	120733805	INS	329	0.0714286
chr10	120733970	120733970	INS	119	0.062406
chr10	120734016	120734016	INS	626	0.00225564
chr10	120734032	120734032	INS	1049	0.00225564
chr10	120734032	120734032	INS	49	0.0180451
chr10	120734034	120734034	INS	223	0.0714286
chr10	120743896	120743926	DEL	30	0.00300752
chr10	120751093	120751093	INS	33	0.440602
chr10	120753444	120753444	INS	42	0.0330827
chr10	120775661	120775661	INS	330	0.0759398
chr10	120786812	120786842	DEL	30	0.0203008
chr10	120793012	120793051	DEL	39	0.0285714
chr10	120798355	120798511	DEL	156	0.0473684
chr10	120798665	120798707	DEL	42	0.0451128
chr10	120798711	120798711	INS	39	0.819549
chr10	120838334	120838334	INS	334	0.00075188
chr10	120845838	120845901	DEL	63	0.531579
chr10	120874186	120874218	DEL	32	0.0150376
chr10	120928891	120928926	DEL	35	0.0503759
chr10	120934307	120934307	INS	34	0.56015
chr10	120941625	120941917	DEL	292	0.431579
chr10	121010185	121027986	DEL	17801	0.00451128
chr10	121034224	121034326	DEL	102	0.00150376
chr10	121034681	121034842	DEL	161	0.00526316
chr10	121058519	121058519	INS	30	0.00150376
chr10	121108445	121108489	DEL	44	0.129323
chr10	121171910	121171941	DEL	31	0.0308271
chr10	121177770	121177770	INS	41	0.00676692
chr10	121177802	121177958	DEL	156	0.00225564
chr10	121177970	121177970	INS	33	0.00676692
chr10	121200572	121200637	DEL	65	0.00601504
chr10	121272852	121272884	DEL	32	0.00075188
chr10	121276777	121277041	DEL	264	0.00075188
chr10	121292227	121292264	DEL	37	0.00075188
chr10	121328233	121328263	DEL	30	0.00150376
chr10	121332460	121332497	DEL	37	0.386466
chr10	121394169	121394169	INS	40	0.396992
chr10	121394280	121394313	DEL	33	0.00075188
chr10	121449024	121449059	DEL	35	0.0300752
chr10	121469461	121469461	INS	331	0.22782
chr10	121470956	121470986	DEL	30	0.00075188
chr10	121471769	121471800	DEL	31	0.100752
chr10	121488547	121488580	DEL	33	0.00075188
chr10	121491300	121491300	INS	48	0.00150376
chr10	121521570	121521601	DEL	31	0.0075188
chr10	121524100	121524138	DEL	38	0.0037594
chr10	121548246	121548277	DEL	31	0.0398496
chr10	121556409	121556439	DEL	30	0.00300752
chr10	121577241	121577241	INS	34	0.0593985
chr10	121584464	121584464	INS	116	0.0218045
chr10	121584504	121584542	DEL	38	0.00225564
chr10	121584590	121584590	INS	117	0.0218045
chr10	121584665	121584665	INS	394	0.118045
chr10	121584755	121584755	INS	75	0.0218045
chr10	121584770	121584770	INS	198	0.0218045
chr10	121584782	121584821	DEL	39	0.00827068
chr10	121584827	121584827	INS	346	0.118045
chr10	121584958	121584958	INS	144	0.0218045
chr10	121602995	121603882	DEL	887	0.0037594
chr10	121611897	121612005	DEL	108	0.00075188
chr10	121614183	121614213	DEL	30	0.00075188
chr10	121632702	121632778	DEL	76	0.00075188
chr10	121639033	121639033	INS	31	0.0165414
chr10	121646678	121646678	INS	32	0.00827068
chr10	121729666	121729980	DEL	314	0.242105
chr10	121733686	121733686	INS	34	0.314286
chr10	121786202	121786233	DEL	31	0.0037594
chr10	121851092	121851122	DEL	30	0.00827068
chr10	121862336	121862336	INS	337	0.00150376
chr10	121885285	121885285	INS	37	0.00075188
chr10	121903094	121903094	INS	47	0.0240602
chr10	121911780	121911780	INS	172	0.166165
chr10	122012420	122012420	INS	30	0.00225564
chr10	122028751	122028785	DEL	34	0.0706767
chr10	122028912	122028912	INS	90	0.0458647
chr10	122048407	122048443	DEL	36	0.0172932
chr10	122068830	122068866	DEL	36	0.215789
chr10	122069056	122069056	INS	34	0.209774
chr10	122070755	122070755	INS	34	0.00075188
chr10	122115306	122115357	DEL	51	0.0218045
chr10	122132034	122132067	DEL	33	0.00150376
chr10	122132069	122132069	INS	34	0.00601504
chr10	122153001	122153001	INS	30	0.0112782
chr10	122163671	122163671	INS	42	0.0075188
chr10	122200359	122200359	INS	90	0.00150376
chr10	122200374	122200462	DEL	88	0.0157895
chr10	122200477	122200477	INS	92	0.00150376
chr10	122200511	122201094	DEL	583	0.00225564
chr10	122200717	122200806	DEL	89	0.0142857
chr10	122200944	122200944	INS	90	0.00150376
chr10	122200951	122201039	DEL	88	0.0541353
chr10	122201159	122201248	DEL	89	0.0112782
chr10	122201203	122201203	INS	43	0.00526316
chr10	122201273	122201318	DEL	45	0.526316
chr10	122203283	122203362	DEL	79	0.0383459
chr10	122273223	122273223	INS	30	0.00225564
chr10	122365235	122365235	INS	163	0.00451128
chr10	122365259	122365421	DEL	162	0.0203008
chr10	122365343	122365343	INS	150	0.00451128
chr10	122451462	122451462	INS	341	0.0157895
chr10	122457350	122457556	DEL	206	0.186466
chr10	122457370	122457748	DEL	378	0.0774436
chr10	122457570	122457748	DEL	178	0.187218
chr10	122467976	122468012	DEL	36	0.00075188
chr10	122480199	122483354	DEL	3155	0.00150376
chr10	122496227	122496257	DEL	30	0.0368421
chr10	122501960	122501990	DEL	30	0.00526316
chr10	122507960	122507960	INS	76	0.00225564
chr10	122552061	122552091	DEL	30	0.00075188
chr10	122580873	122593572	DEL	12699	0.0135338
chr10	122601861	122605918	DEL	4057	0.00451128
chr10	122604759	122616934	DEL	12175	0.0120301
chr10	122608785	122616902	DEL	8117	0.0120301
chr10	122611792	122615848	DEL	4056	0.00451128
chr10	122633389	122633453	DEL	64	0.0233083
chr10	122644063	122644063	INS	48	0.11203
chr10	122653274	122653309	DEL	35	0.00526316
chr10	122661990	122662025	DEL	35	0.00526316
chr10	122669202	122669292	DEL	90	0.22406
chr10	122669855	122669892	DEL	37	0.00075188
chr10	122680925	122680925	INS	595	0.00225564
chr10	122680958	122680958	INS	212	0.00977444
chr10	122681299	122681299	INS	158	0.00977444
chr10	122681308	122681365	DEL	57	0.217293
chr10	122681385	122681385	INS	60	0.012782
chr10	122681546	122681546	INS	161	0.00977444
chr10	122681589	122681589	INS	58	0.012782
chr10	122681636	122681636	INS	227	0.00075188
chr10	122681771	122681771	INS	115	0.00977444
chr10	122681840	122681840	INS	303	0.00075188
chr10	122681945	122681945	INS	169	0.00977444
chr10	122682054	122682054	INS	54	0.012782
chr10	122687578	122687723	DEL	145	0.00902256
chr10	122689866	122689866	INS	33	0.393233
chr10	122694138	122694172	DEL	34	0.00075188
chr10	122695702	122695702	INS	6121	0.159398
chr10	122724901	122724938	DEL	37	0.00225564
chr10	122725278	122725278	INS	186	0.00075188
chr10	122755397	122755397	INS	30	0.0390977
chr10	122804299	122804299	INS	319	0.22782
chr10	122813974	122814053	DEL	79	0.188722
chr10	122814071	122814224	DEL	153	0.0819549
chr10	122814223	122814301	DEL	78	0.114286
chr10	122815376	122815407	DEL	31	0.0691729
chr10	122818435	122818480	DEL	45	0.0240602
chr10	122827234	122827264	DEL	30	0.0398496
chr10	122904717	122904811	DEL	94	0.00075188
chr10	122926960	122926960	INS	32	0.00075188
chr10	122927351	122927494	INV	143	0.00075188
chr10	122976476	122976476	INS	318	0.667669
chr10	122980758	122980758	INS	30	0.0300752
chr10	123009460	123009494	DEL	34	0.00075188
chr10	123045144	123045175	DEL	31	0.0533835
chr10	123099939	123099969	DEL	30	0.0120301
chr10	123114644	123114684	DEL	40	0.00225564
chr10	123156765	123156765	INS	30	0.00075188
chr10	123232589	123232589	INS	30	0.0135338
chr10	123233119	123233191	DEL	72	0.144361
chr10	123233253	123233285	DEL	32	0.381203
chr10	123251244	123251244	INS	30	0.0135338
chr10	123253661	123254814	DUP	1153	0.178947
chr10	123254333	123255943	DUP	1610	0.012782
chr10	123254455	123254455	INS	2996	0.0954887
chr10	123254569	123254569	INS	683	0.0165414
chr10	123254625	123254625	INS	496	0.0165414
chr10	123254678	123254678	INS	104	0.00676692
chr10	123254751	123254751	INS	315	0.00676692
chr10	123254809	123254809	INS	228	0.00676692
chr10	123254813	123254813	INS	745	0.00075188
chr10	123254883	123254883	INS	1472	0.0954887
chr10	123254912	123254912	INS	68	0.0315789
chr10	123254975	123254975	INS	580	0.00075188
chr10	123254992	123254992	INS	245	0.00676692
chr10	123255109	123255109	INS	108	0.00676692
chr10	123255129	123255129	INS	182	0.00676692
chr10	123255256	123255256	INS	35	0.00075188
chr10	123255380	123255380	INS	210	0.00676692
chr10	123255394	123255394	INS	101	0.0278195
chr10	123255490	123255490	INS	742	0.00075188
chr10	123255496	123255496	INS	133	0.00676692
chr10	123255524	123255524	INS	340	0.00676692
chr10	123255531	123255565	DEL	34	0.00300752
chr10	123255657	123255657	INS	70	0.0315789
chr10	123255673	123255673	INS	197	0.00676692
chr10	123292476	123293049	DEL	573	0.0157895
chr10	123292772	123293346	DEL	574	0.0165414
chr10	123400830	123400830	INS	30	0.0105263
chr10	123503980	123504010	DEL	30	0.00300752
chr10	123522437	123522437	INS	49	0.0947368
chr10	123531196	123531238	DEL	42	0.00075188
chr10	123542721	123542721	INS	32	0.0300752
chr10	123572812	123572812	INS	381	0.959398
chr10	123593275	123593314	DEL	39	0.32782
chr10	123619429	123619489	DEL	60	0.55188
chr10	123627425	123627461	DEL	36	0.0112782
chr10	123647024	123647180	DEL	156	0.00075188
chr10	123647130	123647164	DEL	34	0.00075188
chr10	123653701	123653701	INS	33	0.0481203
chr10	123659023	123659057	DEL	34	0.00075188
chr10	123675799	123675799	INS	30	0.239098
chr10	123683114	123683175	DEL	61	0.309774
chr10	123693930	123693986	DEL	56	0.0300752
chr10	123695156	123695211	DEL	55	0.00075188
chr10	123696857	123696893	DEL	36	0.00225564
chr10	123744971	123744971	INS	34	0.00526316
chr10	123773267	123773330	DEL	63	0.0556391
chr10	123790283	123790394	DEL	111	0.0157895
chr10	123794736	123794768	DEL	32	0.00075188
chr10	123832828	123832828	INS	32	0.0037594
chr10	123854369	123854369	INS	49	0.00526316
chr10	123857583	123857617	DEL	34	0.146617
chr10	123867529	123867529	INS	35	0.00075188
chr10	123873166	123873277	DEL	111	0.0225564
chr10	123875799	123875830	DEL	31	0.00075188
chr10	123881227	123881227	INS	44	0.483459
chr10	123895102	123895136	DEL	34	0.00075188
chr10	123904878	123904878	INS	192	0.0075188
chr10	123919923	123919961	DEL	38	0.00075188
chr10	123936099	123936099	INS	150	0.972932
chr10	123943177	123943177	INS	32	0.00601504
chr10	123970769	123970810	DEL	41	0.00902256
chr10	123999716	123999716	INS	45	0.00150376
chr10	124022813	124022813	INS	32	0.00075188
chr10	124034738	124034811	DEL	73	0.0263158
chr10	124034996	124034996	INS	48	0.00075188
chr10	124045113	124045143	DEL	30	0.0225564
chr10	124056887	124056943	DEL	56	0.00526316
chr10	124121201	124121248	DEL	47	0.755639
chr10	124121444	124121505	DEL	61	0.0744361
chr10	124125134	124125134	INS	70	0.0398496
chr10	124153564	124153976	DEL	412	0.00075188
chr10	124154618	124154648	DEL	30	0.22406
chr10	124154728	124154728	INS	154	0.207519
chr10	124155338	124155338	INS	28	0.0112782
chr10	124155563	124155598	DEL	35	0.238346
chr10	124158752	124158783	DEL	31	0.114286
chr10	124158755	124158755	INS	33	0.154887
chr10	124163038	124163100	DEL	62	0.0180451
chr10	124163063	124163063	INS	64	0.0496241
chr10	124187837	124187875	DEL	38	0.504511
chr10	124196128	124196128	INS	54	0.00225564
chr10	124227002	124227062	DEL	60	0.00075188
chr10	124227036	124227036	INS	842	0.0654135
chr10	124227063	124227063	INS	68	0.00075188
chr10	124227095	124227095	INS	516	0.00300752
chr10	124227146	124227218	DEL	72	0.012782
chr10	124227169	124227169	INS	330	0.00300752
chr10	124227494	124227494	INS	344	0.00300752
chr10	124230010	124230058	DEL	48	0.348872
chr10	124230186	124230246	DEL	60	0.403008
chr10	124238131	124238161	DEL	30	0.0112782
chr10	124239101	124239208	DEL	107	0.0601504
chr10	124239505	124239505	INS	41	0.00150376
chr10	124263645	124263645	INS	40	0.479699
chr10	124299019	124299019	INS	64	0.018797
chr10	124306052	124306052	INS	138	0.0037594
chr10	124306130	124306309	DEL	179	0.0037594
chr10	124314179	124314209	DEL	30	0.395489
chr10	124330940	124330940	INS	95	0.996241
chr10	124341882	124341913	DEL	31	0.0879699
chr10	124346024	124346024	INS	32	0.0218045
chr10	124346342	124346342	INS	36	0.0218045
chr10	124352904	124352904	INS	35	0.00150376
chr10	124367599	124367599	INS	758	0.0165414
chr10	124367599	124367633	DEL	34	0.0165414
chr10	124367627	124367627	INS	204	0.0503759
chr10	124367627	124367627	INS	340	0.0503759
chr10	124377425	124377462	DEL	37	0.00075188
chr10	124378150	124378183	DEL	33	0.00075188
chr10	124380641	124380641	INS	106	0.158647
chr10	124407373	124407410	DEL	37	0.00075188
chr10	124408292	124408326	DEL	34	0.00150376
chr10	124411139	124411169	DEL	30	0.00075188
chr10	124415073	124415107	DEL	34	0.0714286
chr10	124427064	124427064	INS	39	0.840602
chr10	124428381	124428381	INS	36	0.0165414
chr10	124439403	124439444	DEL	41	0.00075188
chr10	124440323	124440373	DEL	50	0.00075188
chr10	124440788	124441322	DEL	534	0.00300752
chr10	124444488	124444488	INS	33	0.0195489
chr10	124447320	124447320	INS	31	0.121053
chr10	124457318	124457356	DEL	38	0.293985
chr10	124471440	124471508	DEL	68	0.0345865
chr10	124471483	124471483	INS	1165	0.0315789
chr10	124471486	124471486	INS	682	0.0315789
chr10	124471585	124471585	INS	370	0.0315789
chr10	124471648	124471648	INS	105	0.0233083
chr10	124471664	124471664	INS	692	0.0315789
chr10	124475032	124475032	INS	39	0.0255639
chr10	124506677	124506802	DEL	125	0.0285714
chr10	124506743	124506743	INS	114	0.0413534
chr10	124506800	124506894	DEL	94	0.0112782
chr10	124506890	124506890	INS	2041	0.0142857
chr10	124506895	124506895	INS	465	0.00902256
chr10	124506900	124506900	INS	194	0.00902256
chr10	124506940	124506940	INS	75	0.00902256
chr10	124506945	124507827	DUP	882	0.0195489
chr10	124506959	124506959	INS	137	0.00902256
chr10	124506965	124507797	DEL	832	0.00150376
chr10	124506994	124507312	DEL	318	0.0195489
chr10	124507099	124507294	DEL	195	0.0684211
chr10	124507109	124507182	DEL	73	0.00526316
chr10	124507265	124507265	INS	302	0.00902256
chr10	124507303	124507303	INS	97	0.00902256
chr10	124507315	124507315	INS	942	0.00977444
chr10	124507391	124507391	INS	166	0.00902256
chr10	124507405	124507710	DEL	305	0.0458647
chr10	124507518	124507518	INS	498	0.00902256
chr10	124507539	124507539	INS	109	0.00902256
chr10	124507568	124507614	DEL	46	0.0345865
chr10	124507597	124507763	DEL	166	0.00225564
chr10	124507640	124507640	INS	47	0.0255639
chr10	124507727	124507727	INS	323	0.00902256
chr10	124507767	124507767	INS	149	0.00902256
chr10	124507798	124507846	DEL	48	0.00902256
chr10	124507880	124507880	INS	44	0.0255639
chr10	124520331	124520331	INS	34	0.0037594
chr10	124529797	124529842	DEL	45	0.00075188
chr10	124577678	124577678	INS	52	0.242105
chr10	124610359	124610359	INS	62	0.00300752
chr10	124610385	124610385	INS	908	0.158647
chr10	124610411	124610411	INS	1971	0.00601504
chr10	124610447	124610506	DEL	59	0.00451128
chr10	124610451	124610451	INS	394	0.00225564
chr10	124610493	124610867	DUP	374	0.0488722
chr10	124610500	124610500	INS	69	0.0203008
chr10	124610527	124610527	INS	238	0.0203008
chr10	124610618	124610618	INS	226	0.0203008
chr10	124610745	124610745	INS	33	0.00300752
chr10	124610874	124610874	INS	61	0.00300752
chr10	124610936	124610936	INS	695	0.00225564
chr10	124610966	124611021	DEL	55	0.00300752
chr10	124611039	124611039	INS	34	0.00300752
chr10	124615565	124615600	DEL	35	0.0323308
chr10	124624741	124624781	DEL	40	0.0458647
chr10	124657122	124657122	INS	30	0.0458647
chr10	124769235	124769235	INS	31	0.0578947
chr10	124788712	124788712	INS	32	0.205263
chr10	124795598	124795628	DEL	30	0.161654
chr10	124857510	124857510	INS	33	0.00075188
chr10	124862381	124862381	INS	34	0.00150376
chr10	124922291	124922327	DEL	36	0.697744
chr10	124949485	124949527	DEL	42	0.00075188
chr10	124986282	124986312	DEL	30	0.11203
chr10	125022479	125022515	DEL	36	0.00451128
chr10	125036669	125036705	DEL	36	0.0639098
chr10	125046539	125046539	INS	34	0.00225564
chr10	125049042	125049072	DEL	30	0.00451128
chr10	125049048	125049048	INS	32	0.0142857
chr10	125090286	125090286	INS	32	0.00451128
chr10	125150959	125151006	DEL	47	0.00225564
chr10	125167354	125170827	DEL	3473	0.0037594
chr10	125185247	125185247	INS	309	0.0548872
chr10	125204557	125204619	DEL	62	0.00150376
chr10	125227897	125227982	DEL	85	0.00150376
chr10	125228115	125228115	INS	136	0.00075188
chr10	125228175	125228175	INS	116	0.00075188
chr10	125228263	125228327	DEL	64	0.00075188
chr10	125228333	125228333	INS	129	0.00075188
chr10	125228369	125228369	INS	66	0.00075188
chr10	125228481	125228481	INS	63	0.00075188
chr10	125229652	125238403	DEL	8751	0.00075188
chr10	125295063	125295063	INS	6098	0.00451128
chr10	125313853	125316390	DEL	2537	0.0112782
chr10	125339937	125339967	DEL	30	0.0112782
chr10	125388480	125388480	INS	41	0.00150376
chr10	125391219	125391278	DEL	59	0.00075188
chr10	125405049	125405049	INS	42	0.00451128
chr10	125405050	125405090	DEL	40	0.115789
chr10	125428286	125428350	DEL	64	0.0917293
chr10	125442137	125442137	INS	317	0.0398496
chr10	125448964	125448964	INS	44	0.130075
chr10	125495285	125495388	DEL	103	0.00676692
chr10	125501861	125502131	INV	270	0.00827068
chr10	125502113	125508664	INV	6551	0.0203008
chr10	125503089	125508675	DEL	5586	0.0721805
chr10	125508665	125508665	INS	1220	0.636842
chr10	125518312	125518312	INS	40	0.644361
chr10	125605425	125605465	DEL	40	0.0135338
chr10	125610514	125610514	INS	331	0.00676692
chr10	125612222	125612357	DEL	135	0.0488722
chr10	125612697	125612801	DEL	104	0.00075188
chr10	125651733	125651775	DEL	42	0.00075188
chr10	125697369	125697419	DEL	50	0.00150376
chr10	125697454	125697454	INS	35	0.0308271
chr10	125697615	125697615	INS	33	0.0308271
chr10	125697638	125697670	DEL	32	0.0172932
chr10	125705995	125705995	INS	31	0.128571
chr10	125824936	125824936	INS	819	0.0789474
chr10	125824936	125824936	INS	419	0.0789474
chr10	125825120	125825120	INS	417	0.0789474
chr10	125826998	125826998	INS	30	0.00225564
chr10	125864933	125864963	DEL	30	0.0330827
chr10	125890911	125890948	DEL	37	0.0879699
chr10	125894758	125899197	DEL	4439	0.00300752
chr10	125897874	125897874	INS	1938	0.00075188
chr10	125897876	125897876	INS	3200	0.00075188
chr10	125897999	125898029	DEL	30	0.0135338
chr10	125898027	125898027	INS	1129	0.00075188
chr10	125899234	125900810	DEL	1576	0.00300752
chr10	125900589	125900589	INS	44	0.0112782
chr10	125905227	125905999	DEL	772	0.00827068
chr10	125912442	125912473	DEL	31	0.0120301
chr10	125913280	125913359	DEL	79	0.0278195
chr10	125914297	125914297	INS	33	0.0285714
chr10	125918560	125918590	DEL	30	0.0120301
chr10	125918587	125918587	INS	35	0.00075188
chr10	125925773	125925773	INS	3410	0.00300752
chr10	125934111	125934154	DEL	43	0.00075188
chr10	125934726	125934762	DEL	36	0.106767
chr10	125952805	125952841	DEL	36	0.00902256
chr10	125954094	125954094	INS	31	0.398496
chr10	125968113	125968157	DEL	44	0.00075188
chr10	125991251	125991251	INS	31	0.00601504
chr10	126049988	126050018	DEL	30	0.0037594
chr10	126051541	126051572	DEL	31	0.0135338
chr10	126056612	126057412	DEL	800	0.534586
chr10	126086662	126086693	DEL	31	0.00150376
chr10	126086682	126086682	INS	33	0.0203008
chr10	126093577	126093611	DEL	34	0.00075188
chr10	126112846	126112846	INS	33	0.00150376
chr10	126113533	126113533	INS	225	0.00075188
chr10	126113540	126113540	INS	129	0.00075188
chr10	126113664	126113664	INS	91	0.00075188
chr10	126113675	126113708	DEL	33	0.0473684
chr10	126120927	126120927	INS	30	0.012782
chr10	126121114	126121114	INS	36	0.012782
chr10	126121402	126121440	DEL	38	0.00150376
chr10	126121431	126121431	INS	32	0.012782
chr10	126158334	126158334	INS	83	0.666165
chr10	126191526	126191526	INS	317	0.00300752
chr10	126200782	126200859	DEL	77	0.00526316
chr10	126209126	126209161	DEL	35	0.00075188
chr10	126248673	126248705	DEL	32	0.258647
chr10	126251535	126251535	INS	290	0.00075188
chr10	126251643	126251643	INS	434	0.481203
chr10	126251661	126251661	INS	753	0.481203
chr10	126251962	126251962	INS	33	0.106015
chr10	126415442	126415485	DEL	43	0.00676692
chr10	126417904	126418218	DEL	314	0.909774
chr10	126442479	126442479	INS	30	0.0781955
chr10	126442634	126442666	DEL	32	0.140602
chr10	126445807	126445807	INS	32	0.0135338
chr10	126477073	126477104	DEL	31	0.107519
chr10	126490112	126490112	INS	35	0.0496241
chr10	126502008	126502063	DEL	55	0.00225564
chr10	126508337	126508337	INS	153	0.00075188
chr10	126508404	126508548	DEL	144	0.0992481
chr10	126512387	126512419	DEL	32	0.0255639
chr10	126532844	126532844	INS	33	0.00827068
chr10	126564834	126564834	INS	100	0.0195489
chr10	126564870	126564870	INS	278	0.211278
chr10	126564998	126564998	INS	30	0.0195489
chr10	126565072	126565072	INS	107	0.0195489
chr10	126565161	126565161	INS	175	0.211278
chr10	126565222	126565222	INS	82	0.0195489
chr10	126565310	126565340	DEL	30	0.00075188
chr10	126565427	126565427	INS	32	0.0195489
chr10	126576661	126576661	INS	66	0.126316
chr10	126585432	126585432	INS	34	0.365414
chr10	126662713	126662790	DEL	77	0.210526
chr10	126672436	126672436	INS	616	0.0293233
chr10	126672436	126672436	INS	531	0.0518797
chr10	126672446	126672446	INS	55	0.0165414
chr10	126672467	126672467	INS	290	0.0157895
chr10	126672497	126672497	INS	102	0.0165414
chr10	126672568	126672568	INS	218	0.0157895
chr10	126672715	126672715	INS	79	0.0165414
chr10	126672811	126672811	INS	232	0.0157895
chr10	126672823	126672823	INS	338	0.0157895
chr10	126672825	126672856	DEL	31	0.00075188
chr10	126672852	126672852	INS	185	0.0157895
chr10	126672865	126672865	INS	55	0.0165414
chr10	126696266	126696266	INS	30	0.166917
chr10	126721405	126721405	INS	32	0.0736842
chr10	126750305	126750305	INS	48	0.184962
chr10	126759593	126759593	INS	38	0.766917
chr10	126771770	126771802	DEL	32	0.0112782
chr10	126777318	126777318	INS	41	0.280451
chr10	126826655	126826685	DEL	30	0.209774
chr10	126892076	126892076	INS	702	0.00150376
chr10	126892146	126892146	INS	380	0.00150376
chr10	126892207	126892207	INS	149	0.00075188
chr10	126898099	126898099	INS	330	0.103759
chr10	126900280	126903496	DEL	3216	0.00225564
chr10	126903508	126903647	DEL	139	0.00225564
chr10	126916908	126917097	DEL	189	0.149624
chr10	126918251	126918251	INS	40	0.207519
chr10	126918908	126918908	INS	42	0.207519
chr10	126918940	126918982	DEL	42	0.00977444
chr10	126924322	126924322	INS	30	0.00150376
chr10	126924383	126924414	DEL	31	0.0676692
chr10	126938769	126938833	DEL	64	0.47218
chr10	126947229	126948499	DUP	1270	0.437594
chr10	126947321	126947321	INS	1635	0.0150376
chr10	126947357	126947357	INS	38	0.00075188
chr10	126947362	126947362	INS	5012	0.0511278
chr10	126947368	126947368	INS	8210	0.0511278
chr10	126947378	126947378	INS	191	0.00827068
chr10	126947413	126947413	INS	2924	0.0511278
chr10	126947431	126947493	DEL	62	0.00676692
chr10	126947443	126947443	INS	333	0.0037594
chr10	126947451	126950916	DEL	3465	0.00225564
chr10	126947508	126947508	INS	130	0.00150376
chr10	126947551	126947582	DEL	31	0.043609
chr10	126947558	126947558	INS	487	0.0037594
chr10	126947593	126947593	INS	234	0.0037594
chr10	126947681	126947681	INS	138	0.00150376
chr10	126947718	126947718	INS	292	0.0037594
chr10	126947846	126947912	DEL	66	0.0270677
chr10	126947973	126947973	INS	224	0.0037594
chr10	126948016	126948049	DEL	33	0.00150376
chr10	126948030	126948030	INS	62	0.00150376
chr10	126948170	126948200	DEL	30	0.0105263
chr10	126948185	126948185	INS	59	0.00150376
chr10	126948194	126948194	INS	192	0.00827068
chr10	126948240	126948240	INS	8674	0.0511278
chr10	126948250	126948250	INS	330	0.0037594
chr10	126948452	126950915	DEL	2463	0.00225564
chr10	126951305	126951547	DEL	242	0.00075188
chr10	126951628	126952296	DEL	668	0.00075188
chr10	126952467	126952680	DEL	213	0.00075188
chr10	126952648	126952648	INS	78	0.00601504
chr10	126952748	126952748	INS	166	0.232331
chr10	126960746	126960746	INS	30	0.0112782
chr10	126963595	126963629	DEL	34	0.00225564
chr10	126963650	126963650	INS	96	0.0533835
chr10	126995652	126995686	DEL	34	0.018797
chr10	127017044	127017044	INS	140	0.411278
chr10	127056615	127056647	DEL	32	0.00075188
chr10	127093245	127093245	INS	45	0.12782
chr10	127140648	127140648	INS	28	0.0759398
chr10	127155749	127155783	DEL	34	0.00075188
chr10	127164161	127164192	DEL	31	0.0699248
chr10	127196749	127196749	INS	30	0.00150376
chr10	127222776	127222856	DEL	80	0.255639
chr10	127261698	127261698	INS	33	0.00075188
chr10	127262212	127262212	INS	47	0.00075188
chr10	127263368	127263368	INS	293	0.573684
chr10	127276829	127276829	INS	56	0.0578947
chr10	127286963	127286995	DEL	32	0.00150376
chr10	127303545	127303617	DEL	72	0.0639098
chr10	127322304	127322439	DEL	135	0.00150376
chr10	127332999	127333036	DEL	37	0.00225564
chr10	127339688	127339688	INS	47	0.00150376
chr10	127342057	127342090	DEL	33	0.00451128
chr10	127347834	127347834	INS	35	0.0360902
chr10	127362841	127362841	INS	268	0.00300752
chr10	127362851	127362851	INS	38	0.00075188
chr10	127362991	127362991	INS	147	0.00300752
chr10	127392030	127392030	INS	322	0.266917
chr10	127396094	127396094	INS	46	0.0037594
chr10	127396894	127396894	INS	532	0.00150376
chr10	127396937	127396937	INS	141	0.00150376
chr10	127396981	127397092	DEL	111	0.0278195
chr10	127397054	127397054	INS	340	0.00150376
chr10	127397065	127397065	INS	195	0.00150376
chr10	127397188	127397188	INS	235	0.00150376
chr10	127397248	127397285	DEL	37	0.012782
chr10	127397282	127397282	INS	219	0.00150376
chr10	127397328	127397328	INS	384	0.00150376
chr10	127397422	127397422	INS	41	0.0037594
chr10	127399547	127399578	DEL	31	0.0849624
chr10	127418248	127418248	INS	40	0.0075188
chr10	127428416	127428416	INS	102	0.00150376
chr10	127428480	127428791	DEL	311	0.00075188
chr10	127428920	127428920	INS	218	0.0932331
chr10	127428976	127428976	INS	51	0.00225564
chr10	127429079	127429079	INS	102	0.00150376
chr10	127453810	127457761	DEL	3951	0.00075188
chr10	127457792	127463651	DEL	5859	0.00075188
chr10	127482343	127482343	INS	33	0.46015
chr10	127501828	127501828	INS	31	0.00601504
chr10	127502451	127502451	INS	97	0.0571429
chr10	127502554	127502554	INS	99	0.0571429
chr10	127508740	127508771	DEL	31	0.0390977
chr10	127542857	127542891	DEL	34	0.00451128
chr10	127542867	127542867	INS	34	0.012782
chr10	127556836	127557047	DEL	211	0.0165414
chr10	127562790	127562825	DEL	35	0.00075188
chr10	127575319	127575319	INS	313	0.196241
chr10	127582443	127582474	DEL	31	0.00075188
chr10	127611864	127611895	DEL	31	0.0977444
chr10	127644905	127644905	INS	31	0.17218
chr10	127645314	127645382	DEL	68	0.00075188
chr10	127665813	127665813	INS	46	0.575188
chr10	127696056	127696056	INS	6049	0.00150376
chr10	127704659	127704659	INS	119	0.826316
chr10	127714374	127714374	INS	1115	0.81203
chr10	127721650	127721682	DEL	32	0.00075188
chr10	127739794	127739844	DEL	50	0.0593985
chr10	127739905	127739905	INS	62	0.00977444
chr10	127755480	127755480	INS	174	0.00300752
chr10	127761009	127761009	INS	1038	0.0037594
chr10	127767043	127767349	DEL	306	0.896992
chr10	127786470	127786503	DEL	33	0.00150376
chr10	127797331	127797947	DUP	616	0.119549
chr10	127797461	127797461	INS	2392	0.0037594
chr10	127797488	127797488	INS	989	0.0037594
chr10	127797565	127797565	INS	606	0.154887
chr10	127797588	127797588	INS	199	0.00075188
chr10	127797771	127797771	INS	52	0.00225564
chr10	127831608	127831643	DEL	35	0.0601504
chr10	127837478	127837478	INS	31	0.11203
chr10	127840004	127840048	DEL	44	0.00075188
chr10	127847957	127847987	DEL	30	0.410526
chr10	127848109	127848109	INS	36	0.0699248
chr10	127848227	127848274	DEL	47	0.018797
chr10	127848236	127848236	INS	169	0.00075188
chr10	127848314	127848314	INS	38	0.0699248
chr10	127870959	127870990	DEL	31	0.0345865
chr10	127915740	127915740	INS	344	0.0142857
chr10	127934026	127934058	DEL	32	0.0037594
chr10	127937585	127937719	DEL	134	0.00676692
chr10	127944501	127944501	INS	29	0.00150376
chr10	127946387	127946601	DEL	214	0.155639
chr10	128002689	128002722	DEL	33	0.0233083
chr10	128010547	128010547	INS	40	0.0699248
chr10	128012066	128012121	DEL	55	0.00075188
chr10	128020023	128020059	DEL	36	0.0684211
chr10	128066948	128066978	DEL	30	0.0609023
chr10	128067265	128067265	INS	54	0.206767
chr10	128085922	128085922	INS	30	0.00075188
chr10	128102815	128102847	DEL	32	0.00075188
chr10	128124892	128124922	DEL	30	0.233083
chr10	128129309	128129363	DEL	54	0.273684
chr10	128130864	128130864	INS	32	0.00075188
chr10	128133490	128133490	INS	31	0.0105263
chr10	128137303	128137615	DEL	312	0.248872
chr10	128139833	128139864	DEL	31	0.00075188
chr10	128148301	128148621	DEL	320	0.214286
chr10	128198660	128198660	INS	60	0.100752
chr10	128198699	128198810	DEL	111	0.00526316
chr10	128198766	128198766	INS	32	0.100752
chr10	128209289	128209340	DEL	51	0.156391
chr10	128210375	128210375	INS	88	0.00676692
chr10	128219351	128219351	INS	81	0.0451128
chr10	128219407	128219407	INS	304	0.795489
chr10	128219407	128219407	INS	180	0.795489
chr10	128219530	128219530	INS	142	0.795489
chr10	128223566	128223566	INS	30	0.0150376
chr10	128235550	128247498	DEL	11948	0.00075188
chr10	128239632	128239663	DEL	31	0.00300752
chr10	128259970	128260045	DEL	75	0.00300752
chr10	128260828	128260866	DEL	38	0.00300752
chr10	128364030	128364081	DEL	51	0.217293
chr10	128379641	128379673	DEL	32	0.00150376
chr10	128381718	128381764	DEL	46	0.00075188
chr10	128382786	128383006	DEL	220	0.193233
chr10	128383135	128383215	DEL	80	0.00075188
chr10	128388781	128388781	INS	908	0.00075188
chr10	128394556	128394588	DEL	32	0.00075188
chr10	128447322	128447354	DEL	32	0.0706767
chr10	128447382	128447382	INS	30	0.00526316
chr10	128464059	128464471	DUP	412	0.0383459
chr10	128464214	128464489	DUP	275	0.0383459
chr10	128464369	128464633	DUP	264	0.0932331
chr10	128464397	128464397	INS	14333	0.0263158
chr10	128464415	128464415	INS	3669	0.00451128
chr10	128464415	128464415	INS	7808	0.0263158
chr10	128464436	128464585	DUP	149	0.0932331
chr10	128464463	128464463	INS	1016	0.00451128
chr10	128464472	128464472	INS	3236	0.00451128
chr10	128464472	128464472	INS	90	0.0729323
chr10	128464496	128464496	INS	562	0.012782
chr10	128464556	128464556	INS	65	0.075188
chr10	128566732	128566732	INS	74	0.0105263
chr10	128583070	128583642	DUP	572	0.0503759
chr10	128583241	128583241	INS	852	0.259398
chr10	128583315	128583315	INS	33	0.00526316
chr10	128583488	128583488	INS	264	0.62782
chr10	128583508	128583508	INS	52	0.00526316
chr10	128583582	128583612	DEL	30	0.0112782
chr10	128583682	128583682	INS	31	0.00526316
chr10	128620878	128622594	DEL	1716	0.00075188
chr10	128639760	128639791	DEL	31	0.00075188
chr10	128648782	128648823	DEL	41	0.0984962
chr10	128648807	128648807	INS	111	0.154887
chr10	128650037	128650067	DEL	30	0.0142857
chr10	128689057	128689087	DEL	30	0.018797
chr10	128691147	128691179	DEL	32	0.00075188
chr10	128732595	128732595	INS	30	0.103759
chr10	128739664	128739664	INS	66	0.00977444
chr10	128771707	128771755	DEL	48	0.00075188
chr10	128784385	128784436	DEL	51	0.00075188
chr10	128786680	128786680	INS	30	0.012782
chr10	128798619	128798651	DEL	32	0.081203
chr10	128826787	128826787	INS	6076	0.0330827
chr10	128831194	128831240	DEL	46	0.0225564
chr10	128832412	128832444	DEL	32	0.0368421
chr10	128887158	128887158	INS	165	0.00150376
chr10	128887216	128887216	INS	57	0.00526316
chr10	128887261	128887261	INS	302	0.00150376
chr10	128937207	128937260	DEL	53	0.0308271
chr10	128944212	128944212	INS	40	0.606015
chr10	128946584	128946614	DEL	30	0.00526316
chr10	128976541	128976670	DEL	129	0.203008
chr10	128978031	128978061	DEL	30	0.00150376
chr10	129015808	129015838	DEL	30	0.0120301
chr10	129038608	129039011	DEL	403	0.368421
chr10	129039901	129039931	DEL	30	0.00902256
chr10	129053022	129053070	DEL	48	0.00075188
chr10	129060678	129060678	INS	324	0.0120301
chr10	129070074	129070074	INS	131	0.0984962
chr10	129070726	129070885	DEL	159	0.093985
chr10	129077472	129077503	DEL	31	0.00225564
chr10	129089969	129090003	DEL	34	0.0135338
chr10	129090561	129090561	INS	339	0.00451128
chr10	129108735	129108929	DEL	194	0.0285714
chr10	129128054	129128054	INS	346	0.00150376
chr10	129129102	129129102	INS	46	0.00075188
chr10	129129162	129129204	DEL	42	0.0736842
chr10	129139203	129139241	DEL	38	0.00075188
chr10	129151531	129151531	INS	31	0.0120301
chr10	129165977	129165977	INS	80	0.0037594
chr10	129223928	129223970	DEL	42	0.340602
chr10	129226769	129226807	DEL	38	0.00150376
chr10	129249537	129249537	INS	32	0.0721805
chr10	129249613	129249613	INS	83	0.576692
chr10	129249721	129249721	INS	79	0.576692
chr10	129285718	129285980	INV	262	0.00075188
chr10	129400510	129400553	DEL	43	0.00075188
chr10	129414676	129414676	INS	50	0.0526316
chr10	129414692	129414692	INS	344	0.0112782
chr10	129414771	129414771	INS	200	0.0112782
chr10	129414827	129414827	INS	48	0.0526316
chr10	129414915	129414915	INS	350	0.0112782
chr10	129414921	129414921	INS	199	0.0112782
chr10	129414948	129414948	INS	55	0.0526316
chr10	129446235	129446235	INS	35	0.00150376
chr10	129449424	129449424	INS	32	0.138346
chr10	129511094	129511136	DEL	42	0.0120301
chr10	129518480	129518480	INS	200	0.00225564
chr10	129518570	129518570	INS	1788	0.13609
chr10	129518570	129518570	INS	965	0.13609
chr10	129518574	129518574	INS	599	0.0172932
chr10	129520509	129520509	INS	68	0.181955
chr10	129550340	129550382	DEL	42	0.0443609
chr10	129564277	129564277	INS	44	0.37218
chr10	129564631	129564663	DEL	32	0.00977444
chr10	129564651	129564651	INS	35	0.37218
chr10	129618773	129618773	INS	49	0.518045
chr10	129624939	129625780	DEL	841	0.00075188
chr10	129646755	129646755	INS	30	0.111278
chr10	129670148	129670148	INS	5956	0.0120301
chr10	129680482	129680482	INS	118	0.0112782
chr10	129680528	129680646	DEL	118	0.103759
chr10	129725073	129725107	DEL	34	0.00075188
chr10	129773472	129773472	INS	30	0.0699248
chr10	129779955	129779955	INS	387	0.00075188
chr10	129780002	129780002	INS	41	0.00225564
chr10	129780024	129780024	INS	134	0.00075188
chr10	129780038	129780038	INS	247	0.00075188
chr10	129780142	129780142	INS	46	0.00225564
chr10	129796914	129797210	DEL	296	0.292481
chr10	129837039	129837039	INS	44	0.00150376
chr10	129920023	129920315	DEL	292	0.0165414
chr10	129920030	129920030	INS	391	0.0270677
chr10	129920030	129920030	INS	48	0.0172932
chr10	129920106	129920252	DEL	146	0.0165414
chr10	129920177	129920177	INS	49	0.0172932
chr10	129920284	129920284	INS	198	0.00075188
chr10	129920337	129920337	INS	348	0.0270677
chr10	129930655	129930711	DEL	56	0.00150376
chr10	129940397	129940468	DEL	71	0.00075188
chr10	129992373	129992405	DEL	32	0.0255639
chr10	130000721	130000721	INS	39	0.231579
chr10	130002697	130002733	DEL	36	0.0390977
chr10	130013974	130013974	INS	61	0.16391
chr10	130024604	130024604	INS	54	0.0037594
chr10	130026761	130026761	INS	30	0.139098
chr10	130051320	130051465	DEL	145	0.0984962
chr10	130051350	130051350	INS	76	0.0135338
chr10	130051393	130051644	DEL	251	0.00827068
chr10	130051459	130051459	INS	108	0.0135338
chr10	130051470	130051541	DEL	71	0.00676692
chr10	130051673	130051673	INS	67	0.0255639
chr10	130051825	130052057	DEL	232	0.0195489
chr10	130051898	130051933	DEL	35	0.138346
chr10	130051925	130051925	INS	218	0.00300752
chr10	130051987	130051987	INS	101	0.0135338
chr10	130052046	130052046	INS	36	0.0255639
chr10	130070094	130070126	DEL	32	0.00075188
chr10	130081811	130081811	INS	1675	0.922556
chr10	130095137	130095200	DEL	63	0.00451128
chr10	130096571	130096571	INS	98	0.684211
chr10	130101854	130101887	DEL	33	0.0112782
chr10	130135950	130135950	INS	32	0.106015
chr10	130142800	130142830	DEL	30	0.00902256
chr10	130184107	130184138	DEL	31	0.106015
chr10	130201933	130202133	DEL	200	0.00225564
chr10	130203727	130203727	INS	76	0.867669
chr10	130253624	130253624	INS	64	0.00075188
chr10	130254747	130254747	INS	316	0.0984962
chr10	130270893	130270949	DEL	56	0.110526
chr10	130300840	130301392	DEL	552	0.104511
chr10	130300881	130300881	INS	52	0.00075188
chr10	130301707	130301707	INS	31	0.00075188
chr10	130338561	130338561	INS	80	0.0969925
chr10	130344186	130344218	DEL	32	0.00075188
chr10	130347309	130347309	INS	327	0.16015
chr10	130347448	130347485	DEL	37	0.0586466
chr10	130360163	130360713	DUP	550	0.00150376
chr10	130360307	130360627	DEL	320	0.0586466
chr10	130360424	130360634	DEL	210	0.00300752
chr10	130360487	130360487	INS	33	0.00300752
chr10	130360622	130360654	DEL	32	0.0390977
chr10	130371108	130371143	DEL	35	0.152632
chr10	130383923	130384051	DEL	128	0.885714
chr10	130384291	130384344	DEL	53	0.00075188
chr10	130415972	130415972	INS	34	0.509023
chr10	130416663	130416697	DEL	34	0.520301
chr10	130416880	130416880	INS	33	0.509023
chr10	130433868	130433907	DEL	39	0.00225564
chr10	130444498	130444498	INS	45	0.0293233
chr10	130450516	130450516	INS	441	0.0300752
chr10	130459404	130459482	DEL	78	0.225564
chr10	130459596	130460006	DEL	410	0.0669173
chr10	130473775	130473775	INS	349	0.0165414
chr10	130473794	130473794	INS	211	0.0165414
chr10	130473829	130473829	INS	66	0.0135338
chr10	130473949	130473949	INS	213	0.0165414
chr10	130473952	130473952	INS	341	0.0165414
chr10	130496336	130496540	DUP	204	0.0285714
chr10	130496372	130496372	INS	601	0.77594
chr10	130496387	130496387	INS	40	0.0421053
chr10	130496404	130496404	INS	1475	0.177444
chr10	130496457	130496457	INS	417	0.77594
chr10	130508967	130508967	INS	50	0.940602
chr10	130510465	130510465	INS	77	0.00075188
chr10	130518939	130522742	DEL	3803	0.00075188
chr10	130518943	130519034	DEL	91	0.0150376
chr10	130519128	130519219	DEL	91	0.278947
chr10	130519132	130519284	DEL	152	0.278947
chr10	130519196	130519196	INS	32	0.00827068
chr10	130525319	130525319	INS	82	0.00075188
chr10	130557921	130557921	INS	135	0.00225564
chr10	130558109	130558109	INS	128	0.00225564
chr10	130558189	130558189	INS	124	0.00225564
chr10	130567844	130567876	DEL	32	0.252632
chr10	130572310	130572310	INS	472	0.00150376
chr10	130572349	130572349	INS	98	0.0233083
chr10	130572357	130572357	INS	291	0.0443609
chr10	130572472	130572472	INS	66	0.0744361
chr10	130572585	130572585	INS	164	0.0443609
chr10	130572599	130572599	INS	64	0.0533835
chr10	130572691	130572755	DEL	64	0.0368421
chr10	130572702	130572702	INS	162	0.0443609
chr10	130572818	130572818	INS	35	0.0533835
chr10	130572887	130572887	INS	33	0.0533835
chr10	130572916	130572916	INS	154	0.0443609
chr10	130572928	130572928	INS	299	0.0443609
chr10	130572995	130572995	INS	163	0.0443609
chr10	130573024	130573024	INS	822	0.00150376
chr10	130573916	130574061	DEL	145	0.610526
chr10	130654972	130655004	DEL	32	0.681955
chr10	130655896	130655928	DEL	32	0.0669173
chr10	130656085	130656222	DEL	137	0.504511
chr10	130656101	130656101	INS	91	0.00075188
chr10	130656119	130656162	DEL	43	0.056391
chr10	130656728	130656728	INS	39	0.0669173
chr10	130657264	130657264	INS	119	0.00150376
chr10	130657282	130657314	DEL	32	0.431579
chr10	130667033	130667271	DEL	238	0.00300752
chr10	130688819	130688858	DEL	39	0.00150376
chr10	130719051	130719184	DEL	133	0.105263
chr10	130719256	130719390	DEL	134	0.012782
chr10	130719275	130719275	INS	88	0.00150376
chr10	130723421	130723453	DEL	32	0.00075188
chr10	130730708	130730708	INS	32	0.0165414
chr10	130736208	130736239	DEL	31	0.0150376
chr10	130741677	130741677	INS	30	0.0586466
chr10	130743067	130743067	INS	222	0.0112782
chr10	130743082	130743163	DEL	81	0.00526316
chr10	130743114	130743114	INS	120	0.519549
chr10	130743149	130743149	INS	404	0.0112782
chr10	130743164	130743164	INS	43	0.00526316
chr10	130753172	130753206	DEL	34	0.00075188
chr10	130753245	130753245	INS	37	0.103759
chr10	130759107	130759594	DEL	487	0.00075188
chr10	130759176	130759206	DEL	30	0.00902256
chr10	130759196	130760247	DEL	1051	0.495489
chr10	130759430	130760236	DEL	806	0.265414
chr10	130759535	130759751	DEL	216	0.00451128
chr10	130759568	130759910	DEL	342	0.00451128
chr10	130759802	130760298	DEL	496	0.0578947
chr10	130759882	130760007	DEL	125	0.0037594
chr10	130760019	130760331	DEL	312	0.0578947
chr10	130760128	130760623	DEL	495	0.0263158
chr10	130760272	130760303	DEL	31	0.0112782
chr10	130770820	130770820	INS	6084	0.00075188
chr10	130780998	130780998	INS	356	0.00075188
chr10	130785454	130785504	DEL	50	0.00676692
chr10	130785514	130785514	INS	98	0.0075188
chr10	130785527	130785784	DEL	257	0.164662
chr10	130785552	130785654	DEL	102	0.0263158
chr10	130785662	130785662	INS	104	0.0075188
chr10	130785732	130785732	INS	103	0.0075188
chr10	130785777	130785828	DEL	51	0.0406015
chr10	130785851	130785851	INS	293	0.00075188
chr10	130785916	130785916	INS	105	0.0075188
chr10	130788496	130788496	INS	95	0.0714286
chr10	130788957	130788957	INS	112	0.0714286
chr10	130788976	130788976	INS	688	0.0285714
chr10	130789076	130789076	INS	50	0.0714286
chr10	130790260	130790260	INS	100	0.00150376
chr10	130790279	130790279	INS	39	0.0947368
chr10	130790310	130790363	DEL	53	0.137594
chr10	130790337	130790337	INS	927	0.235338
chr10	130790366	130790366	INS	1342	0.0759398
chr10	130790389	130790389	INS	423	0.00075188
chr10	130790438	130790438	INS	184	0.00075188
chr10	130790564	130790564	INS	497	0.00075188
chr10	130790785	130790785	INS	45	0.0947368
chr10	130791136	130791136	INS	268	0.00075188
chr10	130800781	130800781	INS	30	0.0661654
chr10	130806632	130806677	DEL	45	0.101504
chr10	130806723	130806723	INS	36	0.00225564
chr10	130833127	130833161	DEL	34	0.0699248
chr10	130835221	130835221	INS	36	0.00150376
chr10	130835403	130835474	DEL	71	0.0571429
chr10	130835522	130835558	DEL	36	0.0172932
chr10	130835542	130835542	INS	53	0.00150376
chr10	130837392	130837897	DEL	505	0.0721805
chr10	130837417	130837736	DEL	319	0.0721805
chr10	130837749	130837918	DEL	169	0.0345865
chr10	130837932	130838073	DEL	141	0.00300752
chr10	130838078	130838128	DEL	50	0.0210526
chr10	130838240	130838585	DEL	345	0.0714286
chr10	130838667	130838803	DEL	136	0.00827068
chr10	130838680	130839451	DEL	771	0.0037594
chr10	130838698	130838966	DEL	268	0.00150376
chr10	130839010	130839827	DEL	817	0.00225564
chr10	130839278	130839680	DEL	402	0.00225564
chr10	130839493	130839810	DEL	317	0.062406
chr10	130839879	130840412	DEL	533	0.0894737
chr10	130852602	130852602	INS	44	0.0165414
chr10	130855025	130855064	DEL	39	0.00075188
chr10	130856338	130856995	DEL	657	0.00075188
chr10	130859220	130859251	DEL	31	0.00075188
chr10	130869905	130869967	DEL	62	0.00075188
chr10	130873384	130873414	DEL	30	0.415038
chr10	130918446	130918577	DEL	131	0.13609
chr10	130919182	130919318	DEL	136	0.00300752
chr10	130919252	130919318	DEL	66	0.00300752
chr10	130920251	130922568	DEL	2317	0.00075188
chr10	130921627	130921672	DEL	45	0.0037594
chr10	130930524	130930629	DEL	105	0.0451128
chr10	130959094	130959179	DEL	85	0.0578947
chr10	130963022	130963022	INS	145	0.151128
chr10	130969571	130969571	INS	77	0.199248
chr10	130971651	130971651	INS	216	0.0932331
chr10	130971692	130971692	INS	95	0.215038
chr10	130971717	130971717	INS	366	0.0932331
chr10	130980489	130980489	INS	37	0.00075188
chr10	130980586	130980675	DEL	89	0.202256
chr10	130980649	130980649	INS	68	0.0165414
chr10	130980728	130980759	DEL	31	0.0075188
chr10	130980817	130980817	INS	56	0.0075188
chr10	130981097	130981138	DEL	41	0.0345865
chr10	130981196	130981196	INS	34	0.0616541
chr10	130981340	130981371	DEL	31	0.0165414
chr10	130981372	130981856	DEL	484	0.0308271
chr10	130981437	130981437	INS	27	0.00075188
chr10	130981504	130981504	INS	30	0.00075188
chr10	130981506	130981860	DEL	354	0.0308271
chr10	130981523	130981523	INS	226	0.00075188
chr10	130981625	130981655	DEL	30	0.00676692
chr10	130981655	130981655	INS	83	0.0225564
chr10	130981809	130981809	INS	134	0.00075188
chr10	130981845	130981876	DEL	31	0.00451128
chr10	130981958	130981958	INS	41	0.00075188
chr10	130981980	130982010	DEL	30	0.0112782
chr10	130982058	130982058	INS	31	0.00075188
chr10	130982076	130982107	DEL	31	0.0488722
chr10	130982126	130982259	DEL	133	0.0631579
chr10	130982205	130982205	INS	62	0.00075188
chr10	131020380	131020430	DEL	50	0.0541353
chr10	131020622	131020622	INS	90	0.00075188
chr10	131020716	131020746	DEL	30	0.00075188
chr10	131027890	131027975	DEL	85	0.4
chr10	131033592	131033624	DEL	32	0.0105263
chr10	131041977	131043137	DUP	1160	0.018797
chr10	131041979	131041979	INS	147	0.0300752
chr10	131042087	131042087	INS	4596	0.0120301
chr10	131042087	131042158	DEL	71	0.0203008
chr10	131042103	131042103	INS	291	0.0165414
chr10	131042207	131042255	DEL	48	0.00075188
chr10	131042236	131042236	INS	697	0.0270677
chr10	131042248	131042248	INS	48	0.00902256
chr10	131042292	131042292	INS	438	0.0270677
chr10	131042324	131042324	INS	271	0.0165414
chr10	131042347	131043126	DEL	779	0.00225564
chr10	131042425	131042554	DEL	129	0.00902256
chr10	131042443	131042443	INS	43	0.00902256
chr10	131042555	131042555	INS	163	0.0165414
chr10	131042579	131042579	INS	91	0.00902256
chr10	131042649	131042649	INS	530	0.0270677
chr10	131042669	131042669	INS	265	0.0165414
chr10	131042754	131042754	INS	372	0.0165414
chr10	131042798	131042798	INS	111	0.00902256
chr10	131042822	131042947	DEL	125	0.00300752
chr10	131042855	131043115	DEL	260	0.00150376
chr10	131042956	131042956	INS	68	0.00902256
chr10	131043013	131043109	DEL	96	0.0180451
chr10	131043050	131043050	INS	419	0.0165414
chr10	131043102	131043102	INS	147	0.0165414
chr10	131043110	131043110	INS	2444	0.00225564
chr10	131043116	131043116	INS	57	0.00902256
chr10	131044314	131044314	INS	80	0.00676692
chr10	131060209	131060558	DEL	349	0.621805
chr10	131072819	131072819	INS	68	0.0601504
chr10	131075598	131075660	DEL	62	0.0849624
chr10	131079182	131079182	INS	34	0.00150376
chr10	131079278	131079308	DEL	30	0.00075188
chr10	131087352	131087352	INS	31	0.00075188
chr10	131090910	131090958	DEL	48	0.00075188
chr10	131095220	131095220	INS	67	0.0225564
chr10	131106997	131107077	DEL	80	0.0157895
chr10	131108426	131108488	DEL	62	0.48797
chr10	131110796	131114517	DEL	3721	0.226316
chr10	131115509	131115509	INS	36	0.530075
chr10	131136483	131136530	DEL	47	0.00075188
chr10	131149314	131149314	INS	31	0.904511
chr10	131150242	131150242	INS	39	0.904511
chr10	131161575	131161634	DEL	59	0.0075188
chr10	131174963	131174963	INS	35	0.243609
chr10	131175636	131176848	DUP	1212	0.0112782
chr10	131176311	131176311	INS	168	0.00676692
chr10	131176442	131176442	INS	174	0.00676692
chr10	131176452	131176452	INS	665	0.0225564
chr10	131176535	131176535	INS	116	0.00676692
chr10	131176724	131176724	INS	47	0.00150376
chr10	131176761	131176761	INS	245	0.120301
chr10	131176846	131176846	INS	147	0.00676692
chr10	131176962	131176962	INS	105	0.00676692
chr10	131190441	131190976	DEL	535	0.104511
chr10	131190994	131192938	DEL	1944	0.102256
chr10	131191997	131192946	DEL	949	0.00075188
chr10	131198254	131198297	DEL	43	0.00075188
chr10	131203316	131203316	INS	31	0.012782
chr10	131228161	131228161	INS	72	0.0360902
chr10	131228269	131228269	INS	78	0.0360902
chr10	131228301	131228613	DEL	312	0.0541353
chr10	131228321	131228359	DEL	38	0.018797
chr10	131228387	131228387	INS	33	0.00075188
chr10	131228423	131228662	DEL	239	0.0541353
chr10	131228493	131228573	DEL	80	0.0218045
chr10	131228955	131229030	DEL	75	0.343609
chr10	131229131	131229131	INS	78	0.0360902
chr10	131229701	131229734	DEL	33	0.00075188
chr10	131241638	131241685	DEL	47	0.00150376
chr10	131246977	131246977	INS	87	0.192481
chr10	131250420	131250420	INS	35	0.188722
chr10	131254304	131254304	INS	30	0.00225564
chr10	131256950	131256950	INS	36	0.012782
chr10	131281793	131281793	INS	131	0.024812
chr10	131282340	131282340	INS	36	0.0586466
chr10	131285505	131285538	DEL	33	0.0473684
chr10	131289537	131289902	DEL	365	0.00150376
chr10	131289540	131289734	DEL	194	0.0157895
chr10	131289856	131290048	DEL	192	0.012782
chr10	131290062	131290191	DEL	129	0.0075188
chr10	131291405	131291443	DEL	38	0.103759
chr10	131293526	131293570	DEL	44	0.00075188
chr10	131299498	131299498	INS	35	0.0263158
chr10	131322677	131322775	DEL	98	0.018797
chr10	131324652	131324697	DEL	45	0.00075188
chr10	131344227	131344478	DEL	251	0.307519
chr10	131344356	131344356	INS	40	0.0383459
chr10	131344403	131344403	INS	207	0.0142857
chr10	131344468	131344468	INS	127	0.162406
chr10	131346848	131346848	INS	139	0.00075188
chr10	131346849	131346849	INS	83	0.00075188
chr10	131346853	131346853	INS	1654	0.0180451
chr10	131346853	131346853	INS	697	0.00150376
chr10	131346858	131346858	INS	486	0.00150376
chr10	131346926	131346926	INS	123	0.00075188
chr10	131346940	131346940	INS	229	0.00075188
chr10	131347004	131347040	DEL	36	0.0315789
chr10	131347034	131347034	INS	58	0.0819549
chr10	131363782	131363836	DEL	54	0.133083
chr10	131376793	131376793	INS	250	0.0112782
chr10	131376838	131376838	INS	460	0.0112782
chr10	131376854	131376911	DEL	57	0.00451128
chr10	131376865	131376865	INS	54	0.0421053
chr10	131376899	131376899	INS	1121	0.0195489
chr10	131376999	131376999	INS	703	0.0300752
chr10	131377000	131377000	INS	441	0.0112782
chr10	131377026	131377026	INS	203	0.0112782
chr10	131377138	131377138	INS	234	0.0112782
chr10	131377167	131377167	INS	65	0.0421053
chr10	131377268	131377268	INS	57	0.0421053
chr10	131377739	131377739	INS	44	0.0421053
chr10	131386008	131386042	DEL	34	0.991729
chr10	131386741	131386741	INS	125	0.00300752
chr10	131405718	131405759	DEL	41	0.0037594
chr10	131444731	131444768	DEL	37	0.181955
chr10	131444765	131444765	INS	148	0.00526316
chr10	131462498	131462554	DEL	56	0.73609
chr10	131462604	131462736	DEL	132	0.00075188
chr10	131467188	131467218	DEL	30	0.197744
chr10	131468727	131468757	DEL	30	0.0992481
chr10	131475968	131476018	DEL	50	0.00225564
chr10	131479161	131479195	DEL	34	0.00676692
chr10	131486731	131486731	INS	109	0.00075188
chr10	131486734	131486734	INS	268	0.00451128
chr10	131486738	131486774	DEL	36	0.0037594
chr10	131486815	131486815	INS	55	0.00075188
chr10	131486820	131486820	INS	298	0.00451128
chr10	131486869	131486869	INS	154	0.00451128
chr10	131495111	131495172	DEL	61	0.00300752
chr10	131512438	131512438	INS	488	0.977444
chr10	131512439	131512439	INS	31	0.0368421
chr10	131540363	131540363	INS	43	0.36391
chr10	131568965	131568965	INS	31	0.858647
chr10	131584415	131584415	INS	48	0.484211
chr10	131592488	131597187	DEL	4699	0.420301
chr10	131602126	131602162	DEL	36	0.0736842
chr10	131615834	131615834	INS	95	0.0255639
chr10	131616743	131617074	DEL	331	0.0255639
chr10	131619807	131620689	INV	882	0.0270677
chr10	131623819	131623856	DEL	37	0.115038
chr10	131623821	131623821	INS	33	0.384211
chr10	131623902	131623902	INS	192	0.0240602
chr10	131624062	131624062	INS	198	0.00225564
chr10	131624090	131624090	INS	34	0.384211
chr10	131624149	131624184	DEL	35	0.00225564
chr10	131624158	131624158	INS	152	0.00075188
chr10	131624325	131624325	INS	287	0.00225564
chr10	131624414	131624414	INS	28	0.384211
chr10	131624646	131624646	INS	614	0.00225564
chr10	131624654	131624736	DEL	82	0.0308271
chr10	131624693	131624693	INS	77	0.0699248
chr10	131624716	131624716	INS	279	0.00225564
chr10	131624821	131624984	DEL	163	0.0075188
chr10	131624821	131624821	INS	193	0.0210526
chr10	131624840	131624840	INS	33	0.384211
chr10	131624875	131624875	INS	121	0.0451128
chr10	131625712	131625743	DEL	31	0.0473684
chr10	131625729	131625729	INS	105	0.0037594
chr10	131625737	131625737	INS	513	0.0037594
chr10	131625763	131625763	INS	947	0.0112782
chr10	131625837	131626079	DEL	242	0.0037594
chr10	131625880	131625880	INS	302	0.0037594
chr10	131625916	131625969	DEL	53	0.00451128
chr10	131626050	131626050	INS	355	0.0037594
chr10	131626081	131626081	INS	73	0.0037594
chr10	131626105	131626105	INS	636	0.0037594
chr10	131626221	131626251	DEL	30	0.0526316
chr10	131626658	131626658	INS	3018	0.0218045
chr10	131631949	131631949	INS	81	0.508271
chr10	131631990	131632070	DEL	80	0.00676692
chr10	131632115	131632115	INS	162	0.508271
chr10	131632121	131632121	INS	81	0.508271
chr10	131635760	131635798	DEL	38	0.00075188
chr10	131637993	131637993	INS	30	0.00300752
chr10	131638136	131638136	INS	31	0.00300752
chr10	131638151	131638185	DEL	34	0.0075188
chr10	131639503	131641855	DEL	2352	0.0135338
chr10	131647009	131647045	DEL	36	0.175188
chr10	131688267	131688267	INS	50	0.959398
chr10	131690407	131690407	INS	209	0.182707
chr10	131695231	131695231	INS	43	0.130827
chr10	131696611	131696659	DEL	48	0.00075188
chr10	131696666	131696666	INS	286	0.0511278
chr10	131696712	131697052	DEL	340	0.0203008
chr10	131696718	131696718	INS	42	0.00977444
chr10	131696768	131697305	DEL	537	0.163158
chr10	131696845	131696845	INS	146	0.0511278
chr10	131697006	131697006	INS	139	0.0511278
chr10	131697072	131697072	INS	489	0.0714286
chr10	131697076	131697076	INS	245	0.0511278
chr10	131697122	131697122	INS	48	0.00977444
chr10	131697168	131697168	INS	146	0.0511278
chr10	131697309	131697357	DEL	48	0.00225564
chr10	131697373	131697373	INS	134	0.0511278
chr10	131717926	131717926	INS	3904	0.0203008
chr10	131732487	131732524	DEL	37	0.00075188
chr10	131734969	131735002	DEL	33	0.333083
chr10	131735070	131735070	INS	170	0.00977444
chr10	131735174	131735174	INS	166	0.00977444
chr10	131740440	131740499	DEL	59	0.479699
chr10	131741083	131741114	DEL	31	0.0203008
chr10	131744842	131744842	INS	32	0.00150376
chr10	131746911	131746911	INS	29	0.0112782
chr10	131749325	131749373	DEL	48	0.00977444
chr10	131754661	131754744	DEL	83	0.131579
chr10	131754692	131754692	INS	42	0.00601504
chr10	131754766	131754766	INS	292	0.012782
chr10	131754797	131754840	DEL	43	0.136842
chr10	131758415	131758415	INS	48	0.559398
chr10	131761957	131762009	DEL	52	0.00075188
chr10	131767378	131790961	DEL	23583	0.00075188
chr10	131803688	131803727	DEL	39	0.00150376
chr10	131807684	131807868	DEL	184	0.0556391
chr10	131807715	131807715	INS	147	0.00225564
chr10	131807832	131807832	INS	150	0.00225564
chr10	131807938	131807938	INS	111	0.00225564
chr10	131808349	131808424	DEL	75	0.0526316
chr10	131809290	131809290	INS	30	0.405263
chr10	131814445	131814479	DEL	34	0.00075188
chr10	131819811	131819811	INS	231	0.0270677
chr10	131819811	131819811	INS	514	0.26015
chr10	131822976	131822976	INS	166	0.00827068
chr10	131823105	131824341	DEL	1236	0.00526316
chr10	131823211	131823254	DEL	43	0.0075188
chr10	131823263	131823263	INS	80	0.53609
chr10	131823370	131823370	INS	379	0.00150376
chr10	131823409	131823409	INS	83	0.0225564
chr10	131823422	131823422	INS	442	0.00150376
chr10	131823629	131823629	INS	126	0.0225564
chr10	131823844	131823844	INS	37	0.0037594
chr10	131823904	131823904	INS	217	0.00150376
chr10	131823942	131823984	DEL	42	0.0142857
chr10	131824037	131824037	INS	76	0.0225564
chr10	131824080	131824080	INS	330	0.00150376
chr10	131824088	131824088	INS	84	0.0225564
chr10	131824105	131824274	DEL	169	0.00300752
chr10	131824231	131824231	INS	546	0.00150376
chr10	131824274	131824274	INS	83	0.0225564
chr10	131842024	131842024	INS	141	0.269173
chr10	131842172	131842172	INS	420	0.0075188
chr10	131842172	131842272	DEL	100	0.0240602
chr10	131842172	131842172	INS	170	0.269173
chr10	131842174	131842174	INS	274	0.201504
chr10	131842233	131842233	INS	70	0.269173
chr10	131845607	131845607	INS	86	0.00300752
chr10	131850539	131851157	DUP	618	0.0496241
chr10	131850852	131850852	INS	1498	0.0225564
chr10	131850878	131850878	INS	296	0.024812
chr10	131850881	131850881	INS	34	0.0150376
chr10	131850981	131850981	INS	159	0.0992481
chr10	131850997	131850997	INS	90	0.0992481
chr10	131851097	131851097	INS	104	0.0992481
chr10	131851130	131851130	INS	358	0.024812
chr10	131851206	131851206	INS	167	0.024812
chr10	131853458	131853458	INS	48	0.105263
chr10	131862637	131862637	INS	5312	0.0548872
chr10	131862637	131862637	INS	450	0.0240602
chr10	131862638	131862638	INS	83	0.0887218
chr10	131862645	131862770	DUP	125	0.0518797
chr10	131862670	131862670	INS	880	0.00526316
chr10	131862767	131862767	INS	3518	0.00676692
chr10	131864479	131864509	DEL	30	0.00075188
chr10	131883865	131883865	INS	44	0.00451128
chr10	131883875	131883875	INS	1506	0.0330827
chr10	131884020	131885268	DUP	1248	0.00075188
chr10	131884040	131884149	DEL	109	0.210526
chr10	131884075	131885177	DEL	1102	0.024812
chr10	131884081	131884081	INS	975	0.0330827
chr10	131884088	131884088	INS	118	0.0120301
chr10	131884193	131884804	DEL	611	0.0849624
chr10	131884209	131884209	INS	60	0.0120301
chr10	131884246	131884643	DEL	397	0.037594
chr10	131884280	131884280	INS	302	0.00300752
chr10	131884373	131884373	INS	88	0.0120301
chr10	131884444	131884444	INS	458	0.00300752
chr10	131884448	131884817	DEL	369	0.037594
chr10	131884488	131884654	DEL	166	0.103759
chr10	131884559	131884559	INS	40	0.0120301
chr10	131884736	131884736	INS	236	0.00300752
chr10	131884811	131884811	INS	331	0.00300752
chr10	131884812	131884812	INS	42	0.0120301
chr10	131884827	131884904	DEL	77	0.00526316
chr10	131884865	131885084	DEL	219	0.00451128
chr10	131884962	131884962	INS	608	0.00300752
chr10	131884990	131884990	INS	343	0.00300752
chr10	131884994	131884994	INS	59	0.0120301
chr10	131885156	131885156	INS	194	0.00300752
chr10	131885191	131885191	INS	378	0.00300752
chr10	131885242	131885242	INS	101	0.0075188
chr10	131914676	131914676	INS	79	0.00075188
chr10	131916756	131916756	INS	945	0.0142857
chr10	131916758	131916758	INS	36	0.00150376
chr10	131916761	131917288	DEL	527	0.0902256
chr10	131916964	131916964	INS	104	0.00075188
chr10	131916997	131917028	DEL	31	0.0571429
chr10	131917045	131917813	DEL	768	0.00977444
chr10	131917105	131917105	INS	193	0.00075188
chr10	131917227	131917227	INS	193	0.00075188
chr10	131917231	131917294	DEL	63	0.0037594
chr10	131917387	131917387	INS	160	0.00075188
chr10	131917565	131917724	DEL	159	0.0932331
chr10	131917992	131917992	INS	65	0.0075188
chr10	131919157	131919219	DEL	62	0.0345865
chr10	131919221	131919221	INS	104	0.00075188
chr10	131919314	131919345	DEL	31	0.0548872
chr10	131919325	131919325	INS	103	0.00075188
chr10	131919593	131919661	DEL	68	0.0428571
chr10	131932648	131932648	INS	31	0.00075188
chr10	131939068	131939068	INS	111	0.00150376
chr10	131939073	131939073	INS	185	0.00150376
chr10	131939161	131939221	DEL	60	0.201504
chr10	131939250	131939250	INS	293	0.0556391
chr10	131939272	131939272	INS	70	0.00827068
chr10	131939314	131939314	INS	33	0.00827068
chr10	131939404	131939404	INS	70	0.00827068
chr10	131939437	131939472	DEL	35	0.0142857
chr10	131939521	131939521	INS	35	0.00827068
chr10	131949815	131949815	INS	206	0.0105263
chr10	131949839	131949839	INS	482	0.0105263
chr10	131949879	131949879	INS	136	0.00451128
chr10	131949932	131949998	DEL	66	0.00601504
chr10	131949967	131949967	INS	346	0.0105263
chr10	131950002	131950002	INS	136	0.00451128
chr10	131952125	131952884	DEL	759	0.00827068
chr10	131952156	131952261	DEL	105	0.104511
chr10	131952198	131952198	INS	61	0.397744
chr10	131952240	131952240	INS	266	0.00075188
chr10	131952350	131952350	INS	628	0.0345865
chr10	131952386	131952386	INS	60	0.397744
chr10	131952540	131952540	INS	236	0.00075188
chr10	131952570	131952570	INS	66	0.018797
chr10	131952585	131952585	INS	497	0.0345865
chr10	131952588	131952688	DEL	100	0.0210526
chr10	131952845	131952915	DEL	70	0.189474
chr10	131952878	131952878	INS	31	0.397744
chr10	131952995	131952995	INS	143	0.00075188
chr10	131953002	131953146	DEL	144	0.00451128
chr10	131953181	131953181	INS	33	0.397744
chr10	131953323	131953359	DEL	36	0.0593985
chr10	131953702	131953737	DEL	35	0.260902
chr10	131957662	131957662	INS	36	0.00075188
chr10	131958183	131958220	DEL	37	0.119549
chr10	131958293	131958512	DEL	219	0.00075188
chr10	131958434	131958949	DEL	515	0.0037594
chr10	131958884	131958884	INS	108	0.00225564
chr10	131958986	131958986	INS	146	0.00225564
chr10	131959024	131959024	INS	255	0.00225564
chr10	131959124	131959268	DEL	144	0.00526316
chr10	131959266	131959301	DEL	35	0.12782
chr10	131959347	131959347	INS	184	0.00225564
chr10	131986698	131986770	DEL	72	0.118045
chr10	132008303	132008303	INS	31	0.0503759
chr10	132042185	132042185	INS	28	0.0323308
chr10	132047662	132047714	DEL	52	0.478947
chr10	132050944	132050944	INS	181	0.0150376
chr10	132051066	132051066	INS	122	0.0150376
chr10	132051179	132051179	INS	118	0.0150376
chr10	132051240	132051298	DEL	58	0.00150376
chr10	132061218	132061266	DEL	48	0.132331
chr10	132071902	132071902	INS	53	0.00075188
chr10	132079159	132079159	INS	31	0.0270677
chr10	132080505	132080536	DEL	31	0.0345865
chr10	132080636	132082725	DEL	2089	0.00075188
chr10	132097864	132097864	INS	188	0.00075188
chr10	132097865	132097865	INS	118	0.00075188
chr10	132097980	132098017	DEL	37	0.00150376
chr10	132100800	132100836	DEL	36	0.0962406
chr10	132103439	132103491	DEL	52	0.182707
chr10	132108881	132108881	INS	50	0.171429
chr10	132108950	132108950	INS	151	0.00075188
chr10	132116352	132116352	INS	45	0.00150376
chr10	132116526	132116572	DEL	46	0.00225564
chr10	132116536	132116728	DEL	192	0.103008
chr10	132116775	132116775	INS	41	0.123308
chr10	132116864	132116864	INS	44	0.00150376
chr10	132117601	132117650	DEL	49	0.142105
chr10	132122242	132122279	DEL	37	0.0330827
chr10	132124341	132124566	DEL	225	0.0526316
chr10	132124372	132124403	DEL	31	0.00075188
chr10	132126549	132126589	DEL	40	0.181203
chr10	132138271	132138407	DEL	136	0.00225564
chr10	132139363	132139363	INS	212	0.00075188
chr10	132139473	132139473	INS	40	0.0962406
chr10	132140603	132140681	DEL	78	0.194737
chr10	132140625	132140625	INS	41	0.125564
chr10	132148461	132148510	DEL	49	0.219549
chr10	132149589	132149589	INS	89	0.00075188
chr10	132149791	132149841	DEL	50	0.190977
chr10	132150757	132150801	DEL	44	0.00075188
chr10	132155010	132155010	INS	369	0.969173
chr10	132158700	132158700	INS	84	0.00225564
chr10	132158715	132158715	INS	456	0.00601504
chr10	132158796	132158796	INS	287	0.00902256
chr10	132158941	132158941	INS	31	0.00902256
chr10	132159096	132159096	INS	299	0.00225564
chr10	132159116	132159116	INS	42	0.0533835
chr10	132159214	132159245	DEL	31	0.281955
chr10	132159709	132159709	INS	86	0.00827068
chr10	132159775	132159775	INS	45	0.0240602
chr10	132159902	132159902	INS	221	0.0691729
chr10	132159917	132159917	INS	48	0.00827068
chr10	132159925	132160058	DEL	133	0.0390977
chr10	132160080	132160134	DEL	54	0.143609
chr10	132160096	132160096	INS	474	0.00526316
chr10	132160104	132160104	INS	46	0.0240602
chr10	132160163	132160163	INS	48	0.00827068
chr10	132160261	132161544	DEL	1283	0.0218045
chr10	132160298	132160350	DEL	52	0.0172932
chr10	132160368	132160368	INS	193	0.121805
chr10	132160494	132160494	INS	150	0.0037594
chr10	132160503	132160979	DEL	476	0.00526316
chr10	132160535	132160535	INS	49	0.00526316
chr10	132160587	132160825	DEL	238	0.00526316
chr10	132160589	132160724	DEL	135	0.0112782
chr10	132160709	132160856	DEL	147	0.118797
chr10	132160720	132160720	INS	45	0.00827068
chr10	132160813	132160813	INS	96	0.00676692
chr10	132160847	132160901	DEL	54	0.0654135
chr10	132161120	132161267	DEL	147	0.0842105
chr10	132161202	132161471	DEL	269	0.00075188
chr10	132161256	132161256	INS	50	0.00676692
chr10	132161266	132161343	DEL	77	0.0977444
chr10	132161269	132161269	INS	242	0.0112782
chr10	132161378	132161457	DEL	79	0.00300752
chr10	132161381	132161381	INS	45	0.00676692
chr10	132161447	132161601	DEL	154	0.00075188
chr10	132161617	132161722	DEL	105	0.0969925
chr10	132161631	132161631	INS	204	0.0112782
chr10	132161650	132161650	INS	31	0.00676692
chr10	132161838	132162139	DEL	301	0.0225564
chr10	132161905	132162129	DEL	224	0.0225564
chr10	132172954	132173222	DUP	268	0.0150376
chr10	132172988	132172988	INS	173	0.103008
chr10	132173023	132173023	INS	69	0.118797
chr10	132173043	132173043	INS	1835	0.0037594
chr10	132173053	132173053	INS	2349	0.0037594
chr10	132173186	132173186	INS	28	0.0037594
chr10	132173699	132173745	DEL	46	0.100752
chr10	132177403	132177606	DEL	203	0.00075188
chr10	132177870	132177972	DEL	102	0.00601504
chr10	132180547	132180589	DEL	42	0.0639098
chr10	132180710	132180710	INS	40	0.00225564
chr10	132181802	132181836	DEL	34	0.0157895
chr10	132190957	132190957	INS	274	0.00075188
chr10	132191056	132191164	DEL	108	0.00526316
chr10	132191139	132191192	DEL	53	0.566165
chr10	132191519	132191848	DEL	329	0.555639
chr10	132191739	132192066	DEL	327	0.0218045
chr10	132191931	132191931	INS	50	0.00075188
chr10	132199051	132199084	DEL	33	0.00902256
chr10	132203685	132203726	DEL	41	0.0406015
chr10	132205873	132205873	INS	31	0.330075
chr10	132205956	132205986	DEL	30	0.489474
chr10	132215498	132215498	INS	330	0.0428571
chr10	132221693	132221928	DEL	235	0.00225564
chr10	132221846	132221905	DEL	59	0.0157895
chr10	132232734	132232734	INS	56	0.00601504
chr10	132235495	132235495	INS	32	0.0037594
chr10	132250315	132250315	INS	96	0.0601504
chr10	132250481	132250481	INS	93	0.0601504
chr10	132251691	132251691	INS	55	0.00075188
chr10	132251761	132251761	INS	110	0.11203
chr10	132251856	132251965	DEL	109	0.00601504
chr10	132251906	132251906	INS	107	0.11203
chr10	132252027	132252027	INS	41	0.00075188
chr10	132253489	132253519	DEL	30	0.0120301
chr10	132253579	132253579	INS	45	0.00676692
chr10	132254480	132254687	DEL	207	0.524812
chr10	132254516	132254619	DEL	103	0.0218045
chr10	132254568	132254568	INS	83	0.0112782
chr10	132254578	132254786	DEL	208	0.524812
chr10	132254691	132254691	INS	107	0.00225564
chr10	132259036	132259095	DEL	59	0.0541353
chr10	132261042	132261042	INS	110	0.0240602
chr10	132261046	132261046	INS	55	0.0240602
chr10	132265176	132265176	INS	263	0.00075188
chr10	132265176	132265176	INS	32	0.0721805
chr10	132267646	132267804	DEL	158	0.0368421
chr10	132267656	132267656	INS	1047	0.00075188
chr10	132267715	132267715	INS	82	0.00075188
chr10	132267739	132267739	INS	186	0.00451128
chr10	132267792	132267792	INS	90	0.00075188
chr10	132267893	132267893	INS	83	0.00075188
chr10	132268247	132268247	INS	81	0.00075188
chr10	132279720	132279720	INS	38	0.00075188
chr10	132281009	132281115	DEL	106	0.00075188
chr10	132281256	132281338	DEL	82	0.00676692
chr10	132282448	132282512	DEL	64	0.0932331
chr10	132284290	132284366	DEL	76	0.247368
chr10	132284330	132284330	INS	70	0.00601504
chr10	132284753	132284753	INS	169	0.00601504
chr10	132284825	132284866	DEL	41	0.0195489
chr10	132284845	132284845	INS	294	0.00902256
chr10	132284878	132284878	INS	124	0.00601504
chr10	132285164	132285164	INS	134	0.00601504
chr10	132293562	132293631	DEL	69	0.00075188
chr10	132294244	132294310	DEL	66	0.00075188
chr10	132301205	132301266	DEL	61	0.00150376
chr10	132335496	132335594	DEL	98	0.00902256
chr10	132341159	132341159	INS	37	0.0578947
chr10	132351969	132351969	INS	54	0.00451128
chr10	132352038	132352663	DEL	625	0.0541353
chr10	132352164	132352320	DEL	156	0.0676692
chr10	132352238	132352317	DEL	79	0.0676692
chr10	132352282	132352596	DEL	314	0.0541353
chr10	132352496	132352667	DEL	171	0.056391
chr10	132352596	132352596	INS	79	0.00451128
chr10	132352606	132352684	DEL	78	0.00601504
chr10	132355934	132355934	INS	55	0.00150376
chr10	132355951	132356008	DEL	57	0.0112782
chr10	132356373	132356426	DEL	53	0.0383459
chr10	132356510	132356563	DEL	53	0.216541
chr10	132358347	132358405	DEL	58	0.0526316
chr10	132358386	132358529	DEL	143	0.195489
chr10	132358418	132358418	INS	108	0.0105263
chr10	132358490	132358603	DEL	113	0.0443609
chr10	132358581	132358581	INS	87	0.0225564
chr10	132358598	132358598	INS	688	0.00977444
chr10	132358721	132358952	DEL	231	0.0548872
chr10	132358732	132358790	DEL	58	0.129323
chr10	132358796	132359106	DEL	310	0.00075188
chr10	132358801	132358964	DEL	163	0.0548872
chr10	132358885	132358885	INS	175	0.00526316
chr10	132358974	132358974	INS	47	0.0578947
chr10	132359076	132359076	INS	30	0.0578947
chr10	132359087	132359135	DEL	48	0.0849624
chr10	132359101	132359101	INS	110	0.00526316
chr10	132362694	132362773	DEL	79	0.747368
chr10	132362701	132363176	DEL	475	0.0263158
chr10	132362896	132363290	DEL	394	0.0263158
chr10	132363643	132364441	DUP	798	0.0526316
chr10	132363945	132364439	DUP	494	0.0428571
chr10	132364327	132364843	DUP	516	0.284962
chr10	132364341	132364600	DUP	259	0.284962
chr10	132364367	132364367	INS	244	0.0075188
chr10	132364368	132364368	INS	2288	0.00150376
chr10	132364369	132364369	INS	6787	0.00150376
chr10	132364372	132364372	INS	3304	0.00150376
chr10	132364377	132364377	INS	1836	0.00150376
chr10	132364377	132364377	INS	72	0.0135338
chr10	132364406	132364406	INS	311	0.0075188
chr10	132364408	132364408	INS	88	0.0135338
chr10	132364470	132364470	INS	130	0.0135338
chr10	132364501	132364616	DEL	115	0.00150376
chr10	132364626	132364626	INS	100	0.0135338
chr10	132364739	132364826	DEL	87	0.0383459
chr10	132364776	132364776	INS	40	0.0135338
chr10	132372170	132372255	DEL	85	0.00225564
chr10	132374071	132374071	INS	48	0.00526316
chr10	132374084	132374133	DEL	49	0.123308
chr10	132387263	132387304	DEL	41	0.0639098
chr10	132388211	132388211	INS	55	0.0255639
chr10	132388217	132388217	INS	993	0.106767
chr10	132388273	132388273	INS	315	0.00300752
chr10	132388365	132388365	INS	841	0.106767
chr10	132388416	132388416	INS	525	0.0165414
chr10	132388467	132388467	INS	143	0.00300752
chr10	132388512	132388512	INS	34	0.0105263
chr10	132388692	132388692	INS	79	0.0255639
chr10	132388718	132388718	INS	248	0.00300752
chr10	132392562	132392562	INS	707	0.197744
chr10	132392566	132392566	INS	458	0.197744
chr10	132392572	132392572	INS	60	0.206015
chr10	132392633	132392633	INS	266	0.00075188
chr10	132398924	132398924	INS	94	0.056391
chr10	132398940	132399031	DEL	91	0.192481
chr10	132401383	132401428	DEL	45	0.0195489
chr10	132403906	132403906	INS	30	0.018797
chr10	132403994	132403994	INS	52	0.018797
chr10	132403996	132404047	DEL	51	0.375188
chr10	132409670	132409709	DEL	39	0.00075188
chr10	132415618	132415654	DEL	36	0.00075188
chr10	132419478	132419478	INS	88	0.093985
chr10	132419507	132419507	INS	135	0.093985
chr10	132419536	132419536	INS	673	0.0413534
chr10	132419545	132419575	DEL	30	0.00526316
chr10	132419639	132419639	INS	436	0.00451128
chr10	132423131	132423131	INS	59	0.00075188
chr10	132423690	132423746	DEL	56	0.0255639
chr10	132427821	132427821	INS	31	0.217293
chr10	132436100	132436188	DEL	88	0.283459
chr10	132436101	132436101	INS	88	0.104511
chr10	132436343	132436343	INS	42	0.00451128
chr10	132440186	132440614	DUP	428	0.0120301
chr10	132440232	132440770	DEL	538	0.0165414
chr10	132440237	132440533	DEL	296	0.00225564
chr10	132440247	132440247	INS	171	0.0203008
chr10	132440248	132440248	INS	566	0.024812
chr10	132440266	132440300	DEL	34	0.00526316
chr10	132440284	132440284	INS	2585	0.00451128
chr10	132440291	132440487	DEL	196	0.0285714
chr10	132440291	132440291	INS	65	0.118797
chr10	132440317	132440317	INS	942	0.00451128
chr10	132440384	132440648	DEL	264	0.0165414
chr10	132440419	132440419	INS	60	0.118797
chr10	132440448	132440448	INS	162	0.0203008
chr10	132440549	132440549	INS	269	0.024812
chr10	132440549	132440549	INS	33	0.00150376
chr10	132440580	132440751	DEL	171	0.0157895
chr10	132440634	132440634	INS	721	0.00300752
chr10	132440635	132440635	INS	32	0.00150376
chr10	132440752	132440752	INS	59	0.118797
chr10	132440784	132440815	DEL	31	0.00300752
chr10	132442483	132442524	DEL	41	0.0037594
chr10	132443131	132443324	DEL	193	0.0150376
chr10	132444026	132444026	INS	303	0.0075188
chr10	132448722	132448722	INS	30	0.0037594
chr10	132448821	132448821	INS	145	0.00075188
chr10	132448871	132448871	INS	32	0.0037594
chr10	132448918	132448950	DEL	32	0.0037594
chr10	132448989	132448989	INS	31	0.0037594
chr10	132449176	132449206	DEL	30	0.00300752
chr10	132449272	132449272	INS	31	0.0037594
chr10	132468554	132468554	INS	43	0.334586
chr10	132475029	132475029	INS	337	0.0556391
chr10	132485122	132485122	INS	55	0.00150376
chr10	132490618	132490669	DEL	51	0.342105
chr10	132490856	132490890	DEL	34	0.218797
chr10	132490937	132490937	INS	34	0.0142857
chr10	132490996	132491181	DEL	185	0.0466165
chr10	132491006	132491072	DEL	66	0.00977444
chr10	132491023	132491023	INS	171	0.0300752
chr10	132491162	132491162	INS	70	0.0142857
chr10	132491163	132491213	DEL	50	0.0428571
chr10	132491164	132491164	INS	238	0.00075188
chr10	132492584	132492584	INS	150	0.00150376
chr10	132492585	132492585	INS	38	0.123308
chr10	132497362	132497430	DEL	68	0.0345865
chr10	132502845	132502914	DEL	69	0.00451128
chr10	132505346	132505346	INS	30	0.0037594
chr10	132505414	132505545	DEL	131	0.0729323
chr10	132505469	132506091	DEL	622	0.00676692
chr10	132505488	132505521	DEL	33	0.466165
chr10	132505605	132505605	INS	33	0.0037594
chr10	132505798	132506386	DEL	588	0.33609
chr10	132505838	132505838	INS	60	0.0037594
chr10	132505917	132506014	DEL	97	0.0120301
chr10	132506044	132506044	INS	32	0.0037594
chr10	132506132	132506164	DEL	32	0.00902256
chr10	132506264	132506264	INS	67	0.00225564
chr10	132506413	132506413	INS	32	0.0037594
chr10	132506508	132506572	DEL	64	0.00526316
chr10	132506646	132506678	DEL	32	0.0233083
chr10	132512543	132512543	INS	364	0.951128
chr10	132512726	132512726	INS	36	0.114286
chr10	132514588	132514588	INS	74	0.0037594
chr10	132514643	132514643	INS	220	0.0037594
chr10	132514713	132514713	INS	108	0.0037594
chr10	132522010	132522354	DEL	344	0.0203008
chr10	132522116	132522116	INS	378	0.00075188
chr10	132522144	132522144	INS	41	0.0684211
chr10	132522239	132522369	DEL	130	0.394737
chr10	132522277	132522277	INS	301	0.00075188
chr10	132522285	132522285	INS	591	0.0120301
chr10	132522304	132522304	INS	128	0.00075188
chr10	132522363	132522363	INS	40	0.0684211
chr10	132540993	132541109	DEL	116	0.0172932
chr10	132549971	132550006	DEL	35	0.0278195
chr10	132552202	132552202	INS	49	0.00150376
chr10	132553518	132553518	INS	54	0.00075188
chr10	132569922	132570070	DEL	148	0.0172932
chr10	132572941	132572941	INS	183	0.043609
chr10	132572992	132573027	DEL	35	0.00150376
chr10	132573048	132573048	INS	172	0.0977444
chr10	132573224	132573224	INS	33	0.232331
chr10	132573348	132573348	INS	66	0.0353383
chr10	132573717	132573717	INS	32	0.232331
chr10	132574026	132574026	INS	185	0.00075188
chr10	132574069	132574069	INS	36	0.232331
chr10	132574157	132574157	INS	28	0.232331
chr10	132574225	132574225	INS	36	0.232331
chr10	132574250	132574250	INS	158	0.00075188
chr10	132578480	132578480	INS	122	0.0315789
chr10	132578490	132578581	DEL	91	0.0157895
chr10	132596860	132596961	DEL	101	0.0157895
chr10	132596937	132596937	INS	41	0.00075188
chr10	132604006	132604068	DEL	62	0.00300752
chr10	132604033	132604033	INS	29	0.00075188
chr10	132605272	132605318	DEL	46	0.0180451
chr10	132606228	132606228	INS	51	0.018797
chr10	132606255	132606305	DEL	50	0.0586466
chr10	132606358	132606358	INS	50	0.018797
chr10	132611300	132611300	INS	229	0.00150376
chr10	132611636	132611636	INS	45	0.0037594
chr10	132612086	132612131	DEL	45	0.0195489
chr10	132612494	132612494	INS	37	0.0037594
chr10	132613250	132613284	DEL	34	0.00075188
chr10	132622303	132622303	INS	273	0.00075188
chr10	132622315	132622315	INS	1449	0.00977444
chr10	132622321	132622321	INS	113	0.00150376
chr10	132622354	132622354	INS	271	0.00075188
chr10	132622361	132622361	INS	514	0.0511278
chr10	132622516	132622516	INS	113	0.00150376
chr10	132622545	132622545	INS	348	0.0511278
chr10	132622679	132622679	INS	115	0.00150376
chr10	132622832	132622882	DEL	50	0.00827068
chr10	132622863	132622863	INS	289	0.00075188
chr10	132622886	132622886	INS	732	0.0142857
chr10	132622959	132622959	INS	61	0.00150376
chr10	132628456	132628489	DEL	33	0.00075188
chr10	132630617	132630617	INS	48	0.00300752
chr10	132634260	132634260	INS	178	0.00075188
chr10	132634321	132634354	DEL	33	0.0195489
chr10	132634368	132634368	INS	35	0.0278195
chr10	132651253	132651346	DEL	93	0.018797
chr10	132670059	132670059	INS	64	0.0165414
chr10	132671344	132671344	INS	45	0.312782
chr10	132671358	132671401	DEL	43	0.00601504
chr10	132676953	132676953	INS	60	0.0240602
chr10	132677077	132677077	INS	62	0.0240602
chr10	132682244	132682315	DEL	71	0.0120301
chr10	132694341	132694402	DEL	61	0.00075188
chr10	132704820	132704978	DEL	158	0.018797
chr10	132704871	132704871	INS	212	0.00075188
chr10	132704927	132704979	DEL	52	0.257143
chr10	132707801	132707835	DEL	34	0.00075188
chr10	132710812	132710847	DEL	35	0.00150376
chr10	132717273	132717577	DEL	304	0.00225564
chr10	132717274	132717835	DEL	561	0.00225564
chr10	132717597	132717850	DEL	253	0.00075188
chr10	132717853	132717903	DEL	50	0.00150376
chr10	132718120	132718169	DEL	49	0.00075188
chr10	132718351	132719421	DEL	1070	0.0225564
chr10	132718927	132719896	DEL	969	0.00225564
chr10	132719461	132719511	DEL	50	0.00300752
chr10	132720372	132720423	DEL	51	0.00601504
chr10	132721689	132721740	DEL	51	0.00150376
chr10	132721722	132721722	INS	101	0.0255639
chr10	132723524	132723524	INS	45	0.00601504
chr10	132723580	132723611	DEL	31	0.208271
chr10	132723897	132723897	INS	323	0.00300752
chr10	132728986	132729046	DEL	60	0.00526316
chr10	132737414	132737452	DEL	38	0.00451128
chr10	132741743	132741743	INS	48	0.00075188
chr10	132741744	132741799	DEL	55	0.640602
chr10	132743142	132743142	INS	174	0.115789
chr10	132743217	132743274	DEL	57	0.0421053
chr10	132743225	132743225	INS	113	0.115789
chr10	132743360	132743360	INS	59	0.0353383
chr10	132743435	132743435	INS	56	0.0353383
chr10	132745563	132745563	INS	30	0.0639098
chr10	132749289	132749340	DEL	51	0.0112782
chr10	132751728	132751815	DEL	87	0.00526316
chr10	132751909	132751940	DEL	31	0.0578947
chr10	132752075	132752075	INS	33	0.0669173
chr10	132752656	132752690	DEL	34	0.0105263
chr10	132755482	132755540	DEL	58	0.0037594
chr10	132757738	132757967	DEL	229	0.00075188
chr10	132757761	132757836	DEL	75	0.233083
chr10	132758111	132758191	DEL	80	0.00075188
chr10	132758157	132758386	DEL	229	0.00150376
chr10	132758387	132758537	DEL	150	0.0759398
chr10	132758513	132758513	INS	485	0.00075188
chr10	132758588	132758588	INS	37	0.177444
chr10	132764480	132764480	INS	51	0.00676692
chr10	132764496	132764496	INS	539	0.00300752
chr10	132764528	132764528	INS	259	0.0075188
chr10	132764529	132764529	INS	942	0.00300752
chr10	132764649	132764649	INS	102	0.00676692
chr10	132764667	132764721	DEL	54	0.0398496
chr10	132764668	132764942	DEL	274	0.00150376
chr10	132764718	132764718	INS	240	0.0075188
chr10	132764746	132764746	INS	56	0.00676692
chr10	132765001	132765055	DEL	54	0.00601504
chr10	132765106	132765158	DEL	52	0.00075188
chr10	132767010	132767078	DEL	68	0.00451128
chr10	132767814	132767814	INS	65	0.00300752
chr10	132767864	132767922	DEL	58	0.00075188
chr10	132768049	132768108	DEL	59	0.00075188
chr10	132768327	132768327	INS	62	0.00300752
chr10	132771718	132771718	INS	104	0.0075188
chr10	132771720	132771774	DEL	54	0.554135
chr10	132771723	132771933	DEL	210	0.0172932
chr10	132771729	132772209	DEL	480	0.315789
chr10	132771757	132771757	INS	257	0.0075188
chr10	132771856	132772016	DEL	160	0.0969925
chr10	132771890	132772159	DEL	269	0.315789
chr10	132771914	132772345	DEL	431	0.0075188
chr10	132771959	132771959	INS	158	0.0075188
chr10	132772016	132772770	DEL	754	0.00451128
chr10	132772028	132772248	DEL	220	0.0075188
chr10	132772038	132772038	INS	509	0.00150376
chr10	132772052	132772105	DEL	53	0.043609
chr10	132772249	132772249	INS	266	0.00150376
chr10	132772292	132772345	DEL	53	0.0368421
chr10	132772352	132772352	INS	51	0.0112782
chr10	132772366	132772529	DEL	163	0.043609
chr10	132772394	132772394	INS	280	0.00150376
chr10	132772409	132772807	DEL	398	0.0263158
chr10	132772461	132772622	DEL	161	0.0473684
chr10	132772498	132772876	DEL	378	0.0225564
chr10	132772607	132772607	INS	53	0.0112782
chr10	132772662	132772881	DEL	219	0.0225564
chr10	132772731	132772831	DEL	100	0.0142857
chr10	132772792	132772792	INS	53	0.0112782
chr10	132774362	132774969	DUP	607	0.244361
chr10	132774554	132775129	DUP	575	0.190977
chr10	132774874	132774874	INS	170	0.012782
chr10	132774877	132775187	DUP	310	0.0142857
chr10	132774927	132775174	DUP	247	0.0142857
chr10	132774975	132774975	INS	235	0.012782
chr10	132775057	132775057	INS	99	0.012782
chr10	132775103	132775103	INS	4062	0.00075188
chr10	132775116	132775116	INS	1567	0.0744361
chr10	132775142	132775142	INS	922	0.188722
chr10	132778296	132778328	DEL	32	0.00225564
chr10	132787234	132787234	INS	55	0.0105263
chr10	132791995	132791995	INS	70	0.00902256
chr10	132792096	132792096	INS	174	0.00150376
chr10	132792240	132792419	DEL	179	0.00075188
chr10	132792256	132792256	INS	113	0.00902256
chr10	132792355	132792355	INS	357	0.00150376
chr10	132792381	132792381	INS	33	0.00902256
chr10	132792484	132792484	INS	142	0.00150376
chr10	132792537	132792537	INS	72	0.00902256
chr10	132792562	132792741	DEL	179	0.318797
chr10	132792596	132792596	INS	355	0.00150376
chr10	132792611	132792716	DEL	105	0.318797
chr10	132792682	132792682	INS	67	0.00902256
chr10	132798264	132798264	INS	30	0.00075188
chr10	132798299	132798299	INS	1596	0.0120301
chr10	132798322	132798470	DEL	148	0.624812
chr10	132798433	132798433	INS	41	0.00075188
chr10	132798657	132798703	DEL	46	0.00300752
chr10	132799299	132799299	INS	37	0.00075188
chr10	132799303	132799403	DEL	100	0.499248
chr10	132799362	132799362	INS	116	0.00300752
chr10	132799430	132799512	DEL	82	0.0736842
chr10	132799518	132799518	INS	50	0.00075188
chr10	132799534	132799574	DEL	40	0.0609023
chr10	132800098	132800155	DEL	57	0.0218045
chr10	132800718	132800718	INS	126	0.00075188
chr10	132804160	132804160	INS	56	0.416541
chr10	132804211	132804211	INS	155	0.00150376
chr10	132804216	132804253	DEL	37	0.00225564
chr10	132813306	132813353	DEL	47	0.0240602
chr10	132813510	132813510	INS	273	0.00075188
chr10	132813593	132813593	INS	31	0.0037594
chr10	132820528	132820570	DEL	42	0.0135338
chr10	132820732	132820732	INS	60	0.00075188
chr10	132820920	132820950	DEL	30	0.00150376
chr10	132820978	132820978	INS	43	0.0037594
chr10	132821143	132821143	INS	946	0.00075188
chr10	132821151	132821151	INS	257	0.00075188
chr10	132821183	132821310	DEL	127	0.00225564
chr10	132821222	132821222	INS	78	0.0037594
chr10	132821341	132821341	INS	229	0.00075188
chr10	132821686	132822808	DEL	1122	0.00075188
chr10	132821927	132821927	INS	62	0.113534
chr10	132822266	132822266	INS	931	0.00300752
chr10	132822278	132822278	INS	56	0.00075188
chr10	132822415	132822415	INS	120	0.00300752
chr10	132822641	132822641	INS	139	0.00300752
chr10	132822770	132822770	INS	65	0.00075188
chr10	132822898	132822898	INS	98	0.00300752
chr10	132823006	132823006	INS	518	0.00676692
chr10	132823436	132824573	DEL	1137	0.00075188
chr10	132823531	132823531	INS	794	0.00676692
chr10	132823746	132823785	DEL	39	0.347368
chr10	132824390	132824390	INS	351	0.00075188
chr10	132826134	132826134	INS	399	0.00526316
chr10	132826160	132826160	INS	771	0.00827068
chr10	132826190	132826190	INS	69	0.00300752
chr10	132826248	132826248	INS	67	0.00300752
chr10	132826426	132826463	DEL	37	0.012782
chr10	132826426	132826426	INS	165	0.00526316
chr10	132826438	132826438	INS	339	0.00526316
chr10	132826441	132826441	INS	64	0.00300752
chr10	132826598	132826598	INS	147	0.0105263
chr10	132826647	132826647	INS	375	0.00526316
chr10	132827951	132827986	DEL	35	0.00225564
chr10	132828356	132829042	DEL	686	0.00075188
chr10	132837599	132837629	DEL	30	0.0105263
chr10	132837945	132837945	INS	27	0.00526316
chr10	132843456	132843491	DEL	35	0.0233083
chr10	132843608	132843645	DEL	37	0.398496
chr10	132843784	132843894	DEL	110	0.0954887
chr10	132843828	132843828	INS	32	0.00977444
chr10	132844026	132844063	DEL	37	0.0345865
chr10	132851886	132851886	INS	227	0.00300752
chr10	132851890	132851890	INS	46	0.00526316
chr10	132851998	132851998	INS	268	0.00300752
chr10	132852015	132852015	INS	94	0.00526316
chr10	132852085	132852085	INS	505	0.304511
chr10	132852122	132852171	DEL	49	0.00300752
chr10	132852196	132852196	INS	49	0.00526316
chr10	132852236	132852236	INS	354	0.00300752
chr10	132852265	132852265	INS	204	0.00300752
chr10	132852324	132852324	INS	98	0.00526316
chr10	132852345	132852345	INS	437	0.00300752
chr10	132852351	132852351	INS	268	0.00300752
chr10	132852430	132852430	INS	148	0.00300752
chr10	132852513	132852513	INS	50	0.00526316
chr10	132852536	132852536	INS	211	0.00300752
chr10	132852589	132852589	INS	360	0.00300752
chr10	132858265	132858265	INS	377	0.0075188
chr10	132858289	132858289	INS	114	0.00150376
chr10	132858305	132858305	INS	168	0.00150376
chr10	132858404	132858404	INS	99	0.00150376
chr10	132859469	132859469	INS	53	0.00075188
chr10	132864346	132864346	INS	83	0.0105263
chr10	132864452	132864452	INS	60	0.0112782
chr10	132864579	132864579	INS	86	0.0105263
chr10	132864624	132864624	INS	175	0.390977
chr10	132864625	132864625	INS	47	0.0112782
chr10	132864773	132864773	INS	31	0.0112782
chr10	132864859	132864889	DEL	30	0.00601504
chr10	132873425	132873425	INS	111	0.110526
chr10	132874365	132874365	INS	171	0.0218045
chr10	132874408	132874748	DEL	340	0.00075188
chr10	132874465	132874465	INS	173	0.0218045
chr10	132874640	132874640	INS	169	0.0218045
chr10	132874777	132874777	INS	168	0.0218045
chr10	132880632	132880632	INS	177	0.00150376
chr10	132880663	132880663	INS	35	0.0398496
chr10	132885766	132885766	INS	43	0.330075
chr10	132887149	132887184	DEL	35	0.321053
chr10	132887455	132887455	INS	107	0.00225564
chr10	132887608	132887608	INS	94	0.012782
chr10	132887622	132887622	INS	181	0.00902256
chr10	132887749	132887749	INS	244	0.00902256
chr10	132887781	132887998	DEL	217	0.0345865
chr10	132887869	132887869	INS	55	0.0300752
chr10	132888256	132888712	DUP	456	0.00676692
chr10	132888315	132888606	DEL	291	0.0586466
chr10	132888373	132888373	INS	230	0.00075188
chr10	132888395	132888395	INS	436	0.00075188
chr10	132888408	132888408	INS	1315	0.00601504
chr10	132888483	132888483	INS	78	0.0120301
chr10	132888566	132888566	INS	30	0.245865
chr10	132888605	132888605	INS	164	0.00075188
chr10	132888655	132888655	INS	48	0.0120301
chr10	132888719	132888777	DEL	58	0.0601504
chr10	132888744	132888744	INS	699	0.00601504
chr10	132888878	132888878	INS	62	0.0120301
chr10	132893927	132894020	DEL	93	0.0112782
chr10	132895915	132896072	DEL	157	0.00300752
chr10	132895919	132895919	INS	79	0.0195489
chr10	132895943	132895943	INS	904	0.00075188
chr10	132895944	132895980	DEL	36	0.271429
chr10	132895997	132896236	DEL	239	0.0947368
chr10	132896032	132896032	INS	1552	0.00075188
chr10	132896107	132896107	INS	270	0.0323308
chr10	132896142	132896142	INS	599	0.00075188
chr10	132896149	132896149	INS	38	0.00150376
chr10	132902313	132902313	INS	31	0.0879699
chr10	132902974	132903147	DEL	173	0.00526316
chr10	132906711	132906757	DEL	46	0.024812
chr10	132906729	132906729	INS	45	0.00451128
chr10	132908238	132908238	INS	76	0.0218045
chr10	132912200	132912249	DEL	49	0.0518797
chr10	132912207	132912207	INS	32	0.00300752
chr10	132912543	132912543	INS	32	0.00300752
chr10	132914025	132914782	DEL	757	0.240602
chr10	132914054	132914054	INS	94	0.012782
chr10	132914064	132914280	DEL	216	0.0105263
chr10	132914065	132914065	INS	268	0.00827068
chr10	132914095	132914128	DEL	33	0.0338346
chr10	132914223	132914485	DEL	262	0.0526316
chr10	132914225	132914289	DEL	64	0.0037594
chr10	132914266	132914266	INS	98	0.012782
chr10	132914288	132914650	DEL	362	0.0774436
chr10	132914335	132914335	INS	33	0.0323308
chr10	132914386	132914386	INS	340	0.00827068
chr10	132914393	132914393	INS	870	0.00075188
chr10	132914396	132914551	DEL	155	0.116541
chr10	132914487	132914487	INS	209	0.00827068
chr10	132914564	132914564	INS	31	0.0323308
chr10	132914582	132914811	DEL	229	0.00451128
chr10	132914706	132914738	DEL	32	0.012782
chr10	132914765	132914765	INS	245	0.00827068
chr10	132914817	132914817	INS	32	0.0323308
chr10	132917941	132918080	DEL	139	0.0037594
chr10	132917976	132917976	INS	33	0.00150376
chr10	132917986	132917986	INS	243	0.00902256
chr10	132918137	132918137	INS	32	0.0263158
chr10	132918219	132918350	DEL	131	0.0406015
chr10	132918269	132918269	INS	33	0.00150376
chr10	132923295	132923295	INS	72	0.00075188
chr10	132923428	132923463	DEL	35	0.00225564
chr10	132923451	132923451	INS	76	0.00075188
chr10	132923451	132923451	INS	38	0.165414
chr10	132927299	132927299	INS	72	0.0774436
chr10	132927359	132927393	DEL	34	0.0368421
chr10	132930255	132930313	DEL	58	0.104511
chr10	132930527	132930558	DEL	31	0.00300752
chr10	132930809	132931247	DEL	438	0.00225564
chr10	132931581	132931581	INS	52	0.0992481
chr10	132931829	132931829	INS	30	0.0992481
chr10	132932335	132932335	INS	31	0.0992481
chr10	132932554	132932554	INS	56	0.0992481
chr10	132935268	132935268	INS	208	0.00075188
chr10	132935534	132935820	DEL	286	0.0037594
chr10	132935588	132935588	INS	32	0.0075188
chr10	132935778	132935778	INS	71	0.043609
chr10	132935976	132935976	INS	36	0.043609
chr10	132936314	132936314	INS	35	0.043609
chr10	132936342	132936342	INS	134	0.018797
chr10	132936560	132936595	DEL	35	0.0428571
chr10	132936598	132936598	INS	36	0.043609
chr10	132942358	132942358	INS	35	0.433835
chr10	132943657	132943736	DEL	79	0.00451128
chr10	132943731	132943731	INS	79	0.00150376
chr10	132946674	132946738	DEL	64	0.0541353
chr10	132957714	132957760	DEL	46	0.00150376
chr10	132961691	132961732	DEL	41	0.0789474
chr10	132964185	132964185	INS	470	0.00225564
chr10	132965130	132965130	INS	234	0.00150376
chr10	132965152	132965152	INS	135	0.00150376
chr10	132965202	132965437	DEL	235	0.00902256
chr10	132965325	132965325	INS	137	0.00150376
chr10	132965366	132965366	INS	224	0.00150376
chr10	132976497	132976497	INS	56	0.479699
chr10	132980677	132980804	DEL	127	0.00601504
chr10	132982933	132983312	DEL	379	0.0112782
chr10	132982978	132983053	DEL	75	0.124812
chr10	132983085	132983085	INS	36	0.0368421
chr10	132983114	132983302	DEL	188	0.0308271
chr10	132983136	132983136	INS	71	0.00150376
chr10	132983248	132983323	DEL	75	0.361654
chr10	132985798	132985830	DEL	32	0.0864662
chr10	132985858	132985858	INS	192	0.00601504
chr10	132985860	132985860	INS	32	0.00075188
chr10	132986025	132986025	INS	63	0.129323
chr10	132986036	132986036	INS	220	0.00601504
chr10	132988707	132988707	INS	38	0.00451128
chr10	132988758	132988793	DEL	35	0.00827068
chr10	132988783	132989042	DEL	259	0.132331
chr10	132988834	132988834	INS	41	0.00451128
chr10	132988918	132988952	DEL	34	0.0293233
chr10	132988923	132988923	INS	32	0.00451128
chr10	132989044	132989079	DEL	35	0.350376
chr10	132990702	132990702	INS	34	0.0345865
chr10	132990852	132990852	INS	30	0.0345865
chr10	132992362	132992362	INS	31	0.0533835
chr10	132995337	132995397	DEL	60	0.00300752
chr10	132995718	132995765	DEL	47	0.0315789
chr10	132996482	132996538	DEL	56	0.581203
chr10	132999321	132999321	INS	532	0.00601504
chr10	132999384	132999384	INS	179	0.0180451
chr10	132999393	132999393	INS	266	0.00601504
chr10	132999425	132999425	INS	89	0.0180451
chr10	132999448	132999535	DEL	87	0.0601504
chr10	132999494	132999494	INS	44	0.0285714
chr10	132999529	132999529	INS	204	0.00601504
chr10	133002399	133002442	DEL	43	0.00225564
chr10	133003654	133003690	DEL	36	0.00300752
chr10	133004352	133004352	INS	4497	0.371429
chr10	133005808	133005841	DEL	33	0.0075188
chr10	133008365	133008422	DEL	57	0.0142857
chr10	133010153	133011336	DUP	1183	0.383459
chr10	133010265	133010265	INS	742	0.00676692
chr10	133010268	133010268	INS	44	0.0684211
chr10	133010268	133010268	INS	267	0.037594
chr10	133010306	133010306	INS	479	0.0315789
chr10	133010603	133011338	DUP	735	0.383459
chr10	133010945	133010945	INS	118	0.00150376
chr10	133011048	133011048	INS	413	0.00075188
chr10	133011096	133011096	INS	51	0.00676692
chr10	133011288	133011288	INS	1587	0.00451128
chr10	133011327	133011327	INS	319	0.00150376
chr10	133011330	133011330	INS	202	0.00150376
chr10	133011405	133011405	INS	213	0.00150376
chr10	133011414	133011414	INS	651	0.00075188
chr10	133011547	133011547	INS	40	0.00676692
chr10	133011552	133011552	INS	252	0.00150376
chr10	133011722	133011722	INS	166	0.00150376
chr10	133011751	133011751	INS	434	0.00075188
chr10	133013563	133013563	INS	38	0.00150376
chr10	133015114	133015168	DEL	54	0.0781955
chr10	133017125	133017125	INS	48	0.0225564
chr10	133017486	133018171	DEL	685	0.00225564
chr10	133017534	133017911	DEL	377	0.0571429
chr10	133017546	133017760	DEL	214	0.00676692
chr10	133017571	133017624	DEL	53	0.378947
chr10	133017623	133017623	INS	111	0.00075188
chr10	133017677	133018171	DEL	494	0.00300752
chr10	133017793	133017793	INS	150	0.00150376
chr10	133017799	133018094	DEL	295	0.00300752
chr10	133017911	133017911	INS	162	0.00150376
chr10	133017946	133018084	DEL	138	0.0157895
chr10	133017976	133017976	INS	30	0.0225564
chr10	133017996	133018445	DEL	449	0.0157895
chr10	133018093	133018396	DEL	303	0.166165
chr10	133018103	133018103	INS	53	0.00075188
chr10	133018154	133018294	DEL	140	0.0135338
chr10	133018233	133018426	DEL	193	0.166165
chr10	133018289	133018289	INS	138	0.00150376
chr10	133018360	133018443	DEL	83	0.0646617
chr10	133020832	133020879	DEL	47	0.00300752
chr10	133023639	133023639	INS	27	0.0135338
chr10	133023875	133023875	INS	32	0.0135338
chr10	133023998	133023998	INS	130	0.0338346
chr10	133024054	133024054	INS	33	0.0135338
chr10	133027150	133027150	INS	163	0.00827068
chr10	133027199	133027231	DEL	32	0.0210526
chr10	133029898	133029953	DEL	55	0.0421053
chr10	133029911	133030072	DEL	161	0.0654135
chr10	133029969	133030130	DEL	161	0.290226
chr10	133029995	133029995	INS	54	0.119549
chr10	133030072	133030072	INS	162	0.012782
chr10	133030083	133030083	INS	56	0.119549
chr10	133041428	133041524	DEL	96	0.012782
chr10	133041651	133041651	INS	314	0.00075188
chr10	133041684	133041966	DEL	282	0.0105263
chr10	133041781	133041920	DEL	139	0.0105263
chr10	133042064	133042064	INS	109	0.00075188
chr10	133051653	133051653	INS	52	0.320301
chr10	133051773	133051773	INS	52	0.320301
chr10	133053819	133053859	DEL	40	0.00075188
chr10	133053875	133054075	DEL	200	0.00601504
chr10	133053966	133054044	DEL	78	0.47218
chr10	133057852	133057883	DEL	31	0.108271
chr10	133057884	133057884	INS	142	0.0270677
chr10	133058345	133058345	INS	78	0.0270677
chr10	133061432	133061432	INS	69	0.138346
chr10	133063218	133064004	DEL	786	0.00526316
chr10	133063228	133063726	DEL	498	0.00601504
chr10	133063282	133063445	DEL	163	0.00827068
chr10	133063488	133063488	INS	164	0.00075188
chr10	133063647	133063647	INS	141	0.00150376
chr10	133063704	133064073	DEL	369	0.00827068
chr10	133063809	133063848	DEL	39	0.012782
chr10	133063895	133063895	INS	76	0.00150376
chr10	133064172	133064623	DEL	451	0.0902256
chr10	133064318	133064318	INS	35	0.0398496
chr10	133064592	133064756	DEL	164	0.00225564
chr10	133064652	133064652	INS	122	0.00902256
chr10	133064770	133064770	INS	432	0.00451128
chr10	133064844	133064844	INS	280	0.00451128
chr10	133065537	133065734	DEL	197	0.0300752
chr10	133065552	133065854	DEL	302	0.0300752
chr10	133065647	133065647	INS	139	0.00225564
chr10	133065692	133065692	INS	49	0.100752
chr10	133065791	133065791	INS	116	0.152632
chr10	133065881	133065881	INS	64	0.0210526
chr10	133065933	133065983	DEL	50	0.0157895
chr10	133066070	133066070	INS	35	0.100752
chr10	133066254	133066669	DEL	415	0.00075188
chr10	133066297	133066554	DEL	257	0.0172932
chr10	133066312	133066354	DEL	42	0.0285714
chr10	133066407	133066407	INS	49	0.100752
chr10	133066410	133066410	INS	1795	0.00902256
chr10	133066464	133066464	INS	155	0.0210526
chr10	133066509	133066550	DEL	41	0.00451128
chr10	133066536	133066536	INS	193	0.0210526
chr10	133066578	133066578	INS	370	0.00075188
chr10	133066589	133066589	INS	41	0.100752
chr10	133066653	133066653	INS	96	0.0210526
chr10	133066656	133066656	INS	208	0.0210526
chr10	133066683	133066787	DEL	104	0.121805
chr10	133066785	133066785	INS	960	0.00902256
chr10	133066826	133066826	INS	107	0.0210526
chr10	133069546	133069546	INS	379	0.0383459
chr10	133069661	133069661	INS	155	0.0984962
chr10	133069666	133069666	INS	63	0.0984962
chr10	133069666	133069666	INS	495	0.0383459
chr10	133069849	133069849	INS	214	0.0383459
chr10	133069904	133069904	INS	321	0.0383459
chr10	133071397	133071397	INS	41	0.00676692
chr10	133074463	133074499	DEL	36	0.130075
chr10	133077600	133077600	INS	69	0.00150376
chr10	133077653	133077653	INS	212	0.00451128
chr10	133077887	133077887	INS	45	0.00150376
chr10	133077916	133078055	DEL	139	0.0909774
chr10	133078010	133078402	DEL	392	0.00300752
chr10	133078021	133078021	INS	124	0.0278195
chr10	133078183	133078425	DEL	242	0.00150376
chr10	133078194	133078249	DEL	55	0.0451128
chr10	133078360	133078360	INS	64	0.0195489
chr10	133078384	133078417	DEL	33	0.0172932
chr10	133078450	133078539	DEL	89	0.0225564
chr10	133078572	133078862	DEL	290	0.0684211
chr10	133078578	133078760	DEL	182	0.0466165
chr10	133078633	133078797	DEL	164	0.0684211
chr10	133078664	133078664	INS	338	0.00075188
chr10	133078760	133078826	DEL	66	0.0917293
chr10	133078763	133078763	INS	43	0.00075188
chr10	133078861	133079139	DEL	278	0.00902256
chr10	133078861	133078861	INS	37	0.00150376
chr10	133078988	133079040	DEL	52	0.0255639
chr10	133079136	133079136	INS	40	0.00150376
chr10	133079142	133079421	DEL	279	0.00150376
chr10	133079387	133079387	INS	87	0.00075188
chr10	133079421	133079799	DEL	378	0.0037594
chr10	133079502	133079689	DEL	187	0.0428571
chr10	133079523	133079614	DEL	91	0.00150376
chr10	133079806	133079839	DEL	33	0.00225564
chr10	133080991	133081075	DEL	84	0.263158
chr10	133087104	133087144	DEL	40	0.00300752
chr10	133092841	133092841	INS	32	0.0338346
chr10	133099120	133099120	INS	35	0.442105
chr10	133099168	133099242	DEL	74	0.0263158
chr10	133108813	133108860	DEL	47	0.175188
chr10	133110617	133112028	DUP	1411	0.1
chr10	133110985	133111603	DUP	618	0.0421053
chr10	133111070	133112079	DUP	1009	0.1
chr10	133111145	133111145	INS	119	0.0278195
chr10	133111146	133111693	DEL	547	0.0586466
chr10	133111167	133111167	INS	671	0.00977444
chr10	133111167	133111167	INS	390	0.00977444
chr10	133111179	133111515	DEL	336	0.00601504
chr10	133111228	133111311	DEL	83	0.0240602
chr10	133111234	133111234	INS	40	0.0240602
chr10	133111301	133111301	INS	1956	0.00601504
chr10	133111384	133111421	DEL	37	0.00225564
chr10	133111408	133111408	INS	173	0.0278195
chr10	133111416	133111416	INS	78	0.0233083
chr10	133111448	133111448	INS	286	0.00977444
chr10	133111451	133111451	INS	3757	0.00601504
chr10	133111574	133111997	DEL	423	0.00526316
chr10	133111593	133111593	INS	40	0.00526316
chr10	133111594	133111719	DEL	125	0.0218045
chr10	133111649	133111649	INS	2343	0.00601504
chr10	133111662	133111662	INS	117	0.0278195
chr10	133111699	133111699	INS	305	0.0037594
chr10	133111843	133111843	INS	170	0.00075188
chr10	133111881	133111964	DEL	83	0.0172932
chr10	133111895	133111895	INS	42	0.408271
chr10	133112015	133112015	INS	83	0.00225564
chr10	133112020	133112020	INS	652	0.00977444
chr10	133112460	133112460	INS	108	0.199248
chr10	133112568	133112568	INS	318	0.0037594
chr10	133112712	133112712	INS	81	0.199248
chr10	133113000	133113000	INS	28	0.408271
chr10	133113036	133113095	DEL	59	0.0864662
chr10	133113146	133113146	INS	294	0.0037594
chr10	133113172	133113172	INS	140	0.199248
chr10	133127753	133127753	INS	120	0.113534
chr10	133129640	133129690	DEL	50	0.237594
chr10	133129675	133129675	INS	99	0.156391
chr10	133135435	133135999	DEL	564	0.245113
chr10	133135459	133135778	DEL	319	0.00300752
chr10	133135514	133136322	DEL	808	0.245113
chr10	133135532	133135532	INS	152	0.00300752
chr10	133135678	133135678	INS	46	0.00902256
chr10	133135682	133135682	INS	151	0.00300752
chr10	133135709	133135709	INS	217	0.00300752
chr10	133135719	133135719	INS	292	0.00300752
chr10	133135756	133135807	DEL	51	0.0225564
chr10	133135912	133136136	DEL	224	0.00150376
chr10	133135945	133136632	DEL	687	0.0706767
chr10	133135979	133136061	DEL	82	0.0180451
chr10	133136010	133136010	INS	70	0.0774436
chr10	133136159	133136373	DEL	214	0.0706767
chr10	133136163	133136618	DEL	455	0.00451128
chr10	133136243	133136243	INS	102	0.0774436
chr10	133136468	133136468	INS	51	0.0165414
chr10	133136469	133136793	DEL	324	0.0037594
chr10	133136625	133136707	DEL	82	0.0240602
chr10	133136789	133136789	INS	158	0.00075188
chr10	133136977	133137828	DEL	851	0.0180451
chr10	133137036	133137036	INS	130	0.00451128
chr10	133137052	133137232	DEL	180	0.0819549
chr10	133137161	133137161	INS	52	0.00451128
chr10	133137341	133137545	DEL	204	0.0669173
chr10	133137491	133137571	DEL	80	0.00676692
chr10	133137496	133137792	DEL	296	0.024812
chr10	133137581	133137778	DEL	197	0.0112782
chr10	133137588	133137588	INS	49	0.00526316
chr10	133137664	133137744	DEL	80	0.0315789
chr10	133137685	133137685	INS	78	0.00526316
chr10	133137872	133137872	INS	103	0.0105263
chr10	133137917	133138724	DEL	807	0.00075188
chr10	133137959	133138013	DEL	54	0.0233083
chr10	133137996	133138379	DEL	383	0.093985
chr10	133138114	133138114	INS	52	0.00526316
chr10	133138196	133138332	DEL	136	0.0654135
chr10	133138222	133138222	INS	84	0.00300752
chr10	133138442	133138714	DEL	272	0.0345865
chr10	133138531	133139294	DEL	763	0.0533835
chr10	133138630	133138693	DEL	63	0.0180451
chr10	133138901	133139268	DEL	367	0.056391
chr10	133138909	133138990	DEL	81	0.161654
chr10	133138995	133139257	DEL	262	0.056391
chr10	133139085	133139266	DEL	181	0.056391
chr10	133139328	133139384	DEL	56	0.331579
chr10	133140109	133140345	DEL	236	0.388722
chr10	133140231	133140341	DEL	110	0.129323
chr10	133140253	133140253	INS	153	0.00526316
chr10	133143339	133143398	DEL	59	0.00075188
chr10	133143343	133143343	INS	116	0.00150376
chr10	133151539	133151589	DEL	50	0.310526
chr10	133152535	133152535	INS	53	0.142105
chr10	133155594	133155594	INS	138	0.00150376
chr10	133155644	133155644	INS	331	0.0037594
chr10	133155734	133155734	INS	185	0.0037594
chr10	133155745	133155745	INS	74	0.00150376
chr10	133155850	133155995	DEL	145	0.0323308
chr10	133155878	133155950	DEL	72	0.0330827
chr10	133155907	133155907	INS	42	0.00300752
chr10	133155971	133156007	DEL	36	0.0533835
chr10	133156053	133156053	INS	67	0.00300752
chr10	133156318	133156392	DEL	74	0.0413534
chr10	133156469	133156506	DEL	37	0.00075188
chr10	133156499	133156499	INS	73	0.00300752
chr10	133156844	133156844	INS	51	0.00300752
chr10	133159956	133159956	INS	36	0.210526
chr10	133163895	133164110	DEL	215	0.260902
chr10	133163916	133163968	DEL	52	0.0458647
chr10	133163919	133163919	INS	55	0.0481203
chr10	133164071	133164124	DEL	53	0.174436
chr10	133174351	133174351	INS	35	0.00902256
chr10	133175161	133175200	DEL	39	0.0278195
chr10	133181841	133181841	INS	34	0.00676692
chr10	133182311	133182311	INS	32	0.00676692
chr10	133182916	133182916	INS	146	0.012782
chr10	133182945	133182975	DEL	30	0.00676692
chr10	133185214	133185214	INS	47	0.72782
chr10	133185408	133185408	INS	60	0.72782
chr10	133185883	133185883	INS	51	0.72782
chr10	133187918	133187958	DEL	40	0.0075188
chr10	133188730	133188763	DEL	33	0.00827068
chr10	133190330	133190361	DEL	31	0.0518797
chr10	133191211	133191243	DEL	32	0.329323
chr10	133196397	133196397	INS	42	0.00300752
chr10	133200590	133200590	INS	60	0.0827068
chr10	133203094	133203202	DEL	108	0.00075188
chr10	133208358	133208535	DEL	177	0.569173
chr10	133217521	133217521	INS	354	0.00676692
chr10	133217521	133217521	INS	118	0.0443609
chr10	133217877	133217877	INS	116	0.0443609
chr10	133220213	133220305	DEL	92	0.0150376
chr10	133220347	133220442	DEL	95	0.018797
chr10	133220365	133220365	INS	57	0.00150376
chr10	133220415	133220415	INS	456	0.0037594
chr10	133220435	133220435	INS	248	0.0075188
chr10	133220531	133220531	INS	150	0.0075188
chr10	133220540	133220632	DEL	92	0.341353
chr10	133220604	133220665	DEL	61	0.341353
chr10	133220711	133220711	INS	36	0.00150376
chr10	133220754	133220816	DEL	62	0.0744361
chr10	133220793	133220793	INS	121	0.0075188
chr10	133221832	133221832	INS	42	0.0383459
chr10	133221832	133222000	DEL	168	0.431579
chr10	133221842	133221842	INS	166	0.134586
chr10	133222001	133222001	INS	255	0.0413534
chr10	133222005	133222005	INS	42	0.0383459
chr10	133222334	133222499	DEL	165	0.00225564
chr10	133222440	133222880	DEL	440	0.226316
chr10	133222463	133223829	DEL	1366	0.0601504
chr10	133222572	133222766	DEL	194	0.00526316
chr10	133222661	133222792	DEL	131	0.00526316
chr10	133222675	133222933	DEL	258	0.106015
chr10	133222716	133223287	DEL	571	0.00075188
chr10	133222822	133223366	DEL	544	0.16015
chr10	133223062	133223412	DEL	350	0.16015
chr10	133223068	133223219	DEL	151	0.0646617
chr10	133223198	133223356	DEL	158	0.0180451
chr10	133223419	133223509	DEL	90	0.400752
chr10	133223545	133223725	DEL	180	0.00676692
chr10	133223664	133223706	DEL	42	0.0165414
chr10	133223883	133223883	INS	35	0.00300752
chr10	133227519	133227519	INS	30	0.0593985
chr10	133237246	133237286	DEL	40	0.0353383
chr10	133243561	133243561	INS	66	0.919549
chr10	133250769	133250800	DEL	31	0.00150376
chr10	133252452	133252452	INS	51	0.00075188
chr10	133260415	133260415	INS	55	0.105263
chr10	133260520	133260520	INS	53	0.105263
chr10	133261976	133262022	DEL	46	0.0706767
chr10	133263630	133263630	INS	30	0.00075188
chr10	133264691	133264730	DEL	39	0.0135338
chr10	133264917	133265194	DEL	277	0.00300752
chr10	133265264	133265303	DEL	39	0.870677
chr10	133279936	133279996	DEL	60	0.00075188
chr10	133280866	133280866	INS	204	0.00075188
chr10	133283489	133283489	INS	134	0.00902256
chr10	133283688	133283723	DEL	35	0.0308271
chr10	133284085	133284124	DEL	39	0.00075188
chr10	133288358	133288404	DEL	46	0.00451128
chr10	133288411	133288411	INS	48	0.147368
chr10	133289816	133289816	INS	34	0.498496
chr10	133291065	133291821	DEL	756	0.0120301
chr10	133291242	133291364	DEL	122	0.0120301
chr10	133291246	133291462	DEL	216	0.00676692
chr10	133291247	133291247	INS	67	0.00451128
chr10	133291254	133292378	DEL	1124	0.0120301
chr10	133291296	133291740	DEL	444	0.0398496
chr10	133291547	133291837	DEL	290	0.00300752
chr10	133291553	133291553	INS	84	0.0120301
chr10	133291647	133291758	DEL	111	0.0285714
chr10	133291832	133292003	DEL	171	0.012782
chr10	133291911	133292460	DEL	549	0.146617
chr10	133292012	133292407	DEL	395	0.0345865
chr10	133292023	133292103	DEL	80	0.0533835
chr10	133292037	133292292	DEL	255	0.0345865
chr10	133292042	133292042	INS	56	0.0120301
chr10	133292216	133292291	DEL	75	0.0428571
chr10	133292222	133292222	INS	75	0.0120301
chr10	133292368	133292368	INS	102	0.0120301
chr10	133292453	133292453	INS	257	0.00676692
chr10	133302370	133302370	INS	90	0.121805
chr10	133302433	133302463	DEL	30	0.00150376
chr10	133303127	133303127	INS	60	0.121805
chr10	133315510	133315510	INS	35	0.00150376
chr10	133316769	133316769	INS	32	0.00225564
chr10	133316971	133317009	DEL	38	0.00075188
chr10	133317194	133317775	DEL	581	0.110526
chr10	133317268	133317541	DEL	273	0.0157895
chr10	133317364	133317399	DEL	35	0.00676692
chr10	133317508	133317508	INS	158	0.0218045
chr10	133317785	133318088	DEL	303	0.00075188
chr10	133317811	133317947	DEL	136	0.00075188
chr10	133317815	133317815	INS	52	0.00526316
chr10	133317986	133317986	INS	91	0.00526316
chr10	133318030	133318104	DEL	74	0.0578947
chr10	133318247	133318247	INS	125	0.00526316
chr10	133318371	133318371	INS	37	0.00526316
chr10	133318439	133318472	DEL	33	0.00827068
chr10	133333754	133333754	INS	183	0.00902256
chr10	133333756	133333756	INS	247	0.00902256
chr10	133333824	133333824	INS	149	0.00902256
chr10	133333970	133333970	INS	46	0.0857143
chr10	133334155	133334155	INS	325	0.263158
chr10	133334195	133334195	INS	87	0.00902256
chr10	133334297	133334297	INS	214	0.00902256
chr10	133334310	133334310	INS	139	0.00902256
chr10	133334372	133334415	DEL	43	0.00601504
chr10	133361492	133361529	DEL	37	0.00150376
chr10	133369345	133369445	DEL	100	0.933083
chr10	133372939	133372939	INS	103	0.0451128
chr10	133373698	133373698	INS	30	0.00451128
chr10	133373699	133373731	DEL	32	0.103759
chr10	133379069	133379134	DEL	65	0.0172932
chr10	133379096	133379096	INS	73	0.0646617
chr10	133388821	133388856	DEL	35	0.753383
chr10	133388822	133388822	INS	35	0.0142857
chr10	133391077	133391108	DEL	31	0.0308271
chr10	133397403	133397403	INS	2670	0.0195489
chr10	133401382	133401420	DEL	38	0.00300752
chr10	133403010	133403010	INS	48	0.0135338
chr10	133403046	133403046	INS	159	0.00075188
chr10	133403076	133403125	DEL	49	0.062406
chr10	133403141	133403348	DEL	207	0.0075188
chr10	133403295	133403295	INS	105	0.00075188
chr10	133403353	133403404	DEL	51	0.572932
chr10	133415390	133415427	DEL	37	0.00827068
chr10	133415976	133415976	INS	89	0.261654
chr10	133415991	133416021	DEL	30	0.0157895
chr10	133423428	133423467	DEL	39	0.0075188
chr10	133423577	133423616	DEL	39	0.00075188
chr10	133429070	133429100	DEL	30	0.00150376
chr10	133431214	133431897	DEL	683	0.878947
chr10	133431291	133431291	INS	76	0.00526316
chr10	133431319	133431620	DEL	301	0.0037594
chr10	133431347	133431495	DEL	148	0.0165414
chr10	133431398	133431471	DEL	73	0.0180451
chr10	133431458	133431458	INS	153	0.0037594
chr10	133431533	133431533	INS	383	0.00225564
chr10	133431799	133431872	DEL	73	0.0165414
chr10	133431828	133431828	INS	74	0.00526316
chr10	133431911	133431911	INS	361	0.00225564
chr10	133435534	133435534	INS	53	0.00150376
chr10	133441176	133441219	DEL	43	0.0142857
chr10	133441240	133441240	INS	174	0.106767
chr10	133441242	133441242	INS	664	0.0300752
chr10	133441245	133441245	INS	37	0.236842
chr10	133441357	133441357	INS	49	0.236842
chr10	133441387	133441387	INS	140	0.106767
chr10	133441462	133441462	INS	44	0.236842
chr10	133441485	133441485	INS	143	0.106767
chr10	133460498	133460498	INS	31	0.0398496
chr10	133464363	133464363	INS	74	0.00075188
chr10	133472509	133472509	INS	128	0.0180451
chr10	133472547	133472547	INS	242	0.0180451
chr10	133472685	133472685	INS	173	0.0180451
chr10	133472702	133472702	INS	344	0.0180451
chr10	133472914	133472914	INS	32	0.00526316
chr10	133475853	133475886	DEL	33	0.0075188
chr10	133475883	133475883	INS	65	0.0150376
chr10	133477040	133479625	DEL	2585	0.0135338
chr10	133477134	133477174	DEL	40	0.0466165
chr10	133477143	133478135	DEL	992	0.00300752
chr10	133477259	133477418	DEL	159	0.101504
chr10	133477259	133477652	DEL	393	0.00300752
chr10	133477268	133478831	DEL	1563	0.0932331
chr10	133477283	133477558	DEL	275	0.00225564
chr10	133477348	133477348	INS	37	0.00225564
chr10	133477441	133477478	DEL	37	0.0210526
chr10	133477488	133477488	INS	39	0.00225564
chr10	133477526	133477899	DEL	373	0.0616541
chr10	133477593	133477593	INS	39	0.00225564
chr10	133477691	133477902	DEL	211	0.00451128
chr10	133477710	133477710	INS	77	0.00225564
chr10	133477720	133477798	DEL	78	0.152632
chr10	133477828	133477828	INS	158	0.0120301
chr10	133477858	133477976	DEL	118	0.018797
chr10	133477884	133478624	DEL	740	0.0413534
chr10	133477939	133479384	DEL	1445	0.0225564
chr10	133477981	133478057	DEL	76	0.0609023
chr10	133478281	133478398	DEL	117	0.00827068
chr10	133478316	133480586	DEL	2270	0.0827068
chr10	133478350	133478808	DEL	458	0.0827068
chr10	133478351	133478650	DEL	299	0.00300752
chr10	133478438	133478674	DEL	236	0.00075188
chr10	133478581	133478819	DEL	238	0.00075188
chr10	133478611	133479500	DEL	889	0.0225564
chr10	133478832	133478871	DEL	39	0.018797
chr10	133478870	133478870	INS	39	0.00300752
chr10	133479091	133479304	DEL	213	0.0120301
chr10	133479125	133480764	DEL	1639	0.0270677
chr10	133479139	133479139	INS	37	0.00300752
chr10	133479170	133479170	INS	164	0.00150376
chr10	133479185	133479264	DEL	79	0.0293233
chr10	133479198	133479406	DEL	208	0.0210526
chr10	133479243	133479243	INS	35	0.00300752
chr10	133479245	133479554	DEL	309	0.0157895
chr10	133479315	133480039	DEL	724	0.103759
chr10	133479354	133479512	DEL	158	0.0157895
chr10	133479437	133479437	INS	37	0.00300752
chr10	133479452	133479726	DEL	274	0.00526316
chr10	133479600	133479600	INS	42	0.00150376
chr10	133479602	133479997	DEL	395	0.0120301
chr10	133479627	133479829	DEL	202	0.0195489
chr10	133479695	133479775	DEL	80	0.0105263
chr10	133479758	133480034	DEL	276	0.0488722
chr10	133479859	133479898	DEL	39	0.0180451
chr10	133479861	133480668	DEL	807	0.0654135
chr10	133479866	133480063	DEL	197	0.00300752
chr10	133479980	133480059	DEL	79	0.0240602
chr10	133480079	133480079	INS	238	0.00451128
chr10	133480134	133480492	DEL	358	0.0165414
chr10	133480283	133481082	DEL	799	0.130827
chr10	133480305	133480384	DEL	79	0.0263158
chr10	133480308	133480788	DEL	480	0.00451128
chr10	133480331	133480691	DEL	360	0.0481203
chr10	133480405	133480405	INS	136	0.00451128
chr10	133480544	133480741	DEL	197	0.00676692
chr10	133480653	133481052	DEL	399	0.0315789
chr10	133480714	133480714	INS	274	0.00451128
chr10	133480748	133481088	DEL	340	0.0879699
chr10	133480925	133480925	INS	35	0.0180451
chr10	133480973	133481131	DEL	158	0.125564
chr10	133481021	133481061	DEL	40	0.0804511
chr10	133481051	133481051	INS	39	0.0180451
chr10	133525260	133525260	INS	96	0.00075188
chr10	133536525	133536557	DEL	32	0.740602
chr10	133536726	133536762	DEL	36	0.864662
chr10	133542752	133542782	DEL	30	0.0150376
chr10	133562277	133562314	DEL	37	0.0263158
chr10	133566836	133566907	DEL	71	0.877444
chr10	133574303	133574385	DEL	82	0.00150376
chr10	133575972	133575972	INS	1140	0.00150376
chr10	133576032	133576032	INS	78	0.0075188
chr10	133579610	133579661	DEL	51	0.111278
chr10	133599056	133599056	INS	30	0.00300752
chr10	133610870	133611044	DEL	174	0.118045
chr10	133615950	133615984	DEL	34	0.360902
chr10	133632611	133632611	INS	86	0.0300752
chr10	133634265	133634426	DEL	161	0.00075188
chr10	133634303	133634334	DEL	31	0.00225564
chr10	133634363	133634363	INS	59	0.0842105
chr10	133648330	133648388	DEL	58	0.0120301
chr10	133649255	133649255	INS	141	0.0503759
chr10	133656198	133656265	DEL	67	0.0105263
chr10	133656204	133656204	INS	68	0.345113
chr10	133666841	133666879	DEL	38	0.0804511
chr10	133668786	133685294	DEL	16508	0.00150376
chr10	133670159	133670193	DEL	34	0.0135338
chr10	133671645	133671858	DEL	213	0.00225564
chr10	133676749	133676784	DEL	35	0.00977444
chr10	133680055	133680091	DEL	36	0.676692
chr10	133680357	133681097	DEL	740	0.109023
chr10	133681449	133681892	DEL	443	0.281955
chr10	133681564	133681777	DEL	213	0.338346
chr10	133681967	133682008	DEL	41	0.330827
chr10	133683380	133683411	DEL	31	0.4
chr10	133683989	133684022	DEL	33	0.0330827
chr10	133684261	133684291	DEL	30	0.0135338
chr10	133684461	133684676	DEL	215	0.0390977
chr10	133684605	133686107	DEL	1502	0.0112782
chr10	133684608	133684645	DEL	37	0.00300752
chr10	133684743	133684797	DEL	54	0.178947
chr10	133685833	133685833	INS	135	0.0353383
chr10	133686327	133686392	DEL	65	0.43985
chr10	133686348	133686348	INS	57	0.0135338
chr10	133686369	133686369	INS	211	0.00075188
chr10	133686826	133686894	DEL	68	0.0556391
chr10	133686847	133686847	INS	61	0.00075188
chr10	133687037	133687037	INS	63	0.00075188
chr10	133687081	133687212	DEL	131	0.00526316
chr10	133687131	133687131	INS	404	0.0947368
chr10	133687152	133687152	INS	66	0.00075188
chr10	133687178	133687244	DEL	66	0.0496241
chr10	133687274	133687274	INS	66	0.0300752
chr10	133687514	133687514	INS	66	0.0255639
chr10	133687575	133687640	DEL	65	0.0210526
chr10	133687609	133687812	DEL	203	0.0255639
chr10	133687689	133687825	DEL	136	0.0255639
chr10	133687718	133687971	DEL	253	0.0075188
chr10	133687736	133689171	DEL	1435	0.00300752
chr10	133687750	133687750	INS	401	0.00075188
chr10	133687750	133687750	INS	133	0.0255639
chr10	133687789	133687789	INS	66	0.0255639
chr10	133687831	133687899	DEL	68	0.0368421
chr10	133687838	133687974	DEL	136	0.0075188
chr10	133687879	133687879	INS	134	0.00526316
chr10	133687916	133687916	INS	199	0.00526316
chr10	133687930	133687930	INS	133	0.00526316
chr10	133687947	133688085	DEL	138	0.012782
chr10	133687957	133687957	INS	307	0.00075188
chr10	133688004	133688074	DEL	70	0.0293233
chr10	133688086	133688405	DEL	319	0.0135338
chr10	133688237	133688237	INS	64	0.0150376
chr10	133688248	133688316	DEL	68	0.012782
chr10	133688268	133688268	INS	128	0.0150376
chr10	133688374	133688374	INS	131	0.0150376
chr10	133688465	133688597	DEL	132	0.0075188
chr10	133688807	133688807	INS	134	0.012782
chr10	133688829	133688964	DEL	135	0.00150376
chr10	133688944	133689149	DEL	205	0.133835
chr10	133689088	133689292	DEL	204	0.0203008
chr10	133689094	133689094	INS	65	0.109774
chr10	133689137	133689203	DEL	66	0.240602
chr10	133689163	133689163	INS	474	0.0112782
chr10	133689251	133689251	INS	131	0.00075188
chr10	133689422	133689422	INS	67	0.00150376
chr10	133689508	133689508	INS	65	0.00150376
chr10	133689686	133689686	INS	67	0.00150376
chr10	133689768	133689835	DEL	67	0.0330827
chr10	133689910	133689910	INS	202	0.00075188
chr10	133689910	133689910	INS	67	0.00150376
chr10	133690042	133690042	INS	62	0.00150376
chr10	133690150	133690150	INS	128	0.00150376
chr10	133757639	133758083	DEL	444	0.00300752
chr10	133758390	133758390	INS	6502	0.00075188
chr10	133759565	133759595	DEL	30	0.0473684
chr10	133759968	133761647	DEL	1679	0.0368421
chr10	133761205	133761529	DEL	324	0.00075188
chr10	133763020	133763087	DEL	67	0.018797
chr10	133763261	133763261	INS	66	0.00451128
chr10	133763351	133763351	INS	65	0.00451128
chr10	133763402	133763466	DEL	64	0.0789474
chr10	133763507	133763507	INS	65	0.00075188
chr10	133763674	133763674	INS	67	0.00075188
chr10	133763882	133763882	INS	199	0.293233
chr10	133763969	133763969	INS	2912	0.758647
chr10	133764011	133764011	INS	134	0.00451128
chr10	133764034	133764171	DEL	137	0.0075188
chr10	133764132	133764132	INS	132	0.00150376
chr10	133764378	133764378	INS	66	0.00150376
chr10	133764422	133764489	DEL	67	0.00150376
chr10	133764492	133764492	INS	66	0.925564
chr10	133764589	133764657	DEL	68	0.00150376
chr10	133765398	133765398	INS	54	0.925564
chr10	133766619	133770804	DEL	4185	0.00451128
chr10	133777764	133780483	DEL	2719	0.00150376
chr10	133779215	133779587	DEL	372	0.00225564
chr10	133779301	133779301	INS	191	0.0330827
chr10	133779659	133779659	INS	279	0.0330827
chr10	133779669	133779854	DEL	185	0.110526
chr10	133780116	133780116	INS	91	0.00902256
chr10	133780224	133780499	DEL	275	0.00451128
chr10	133780275	133780459	DEL	184	0.00451128
chr10	133780358	133780358	INS	89	0.00902256
chr10	133780362	133780454	DEL	92	0.0947368
chr10	133780503	133780503	INS	282	0.0330827
chr10	133785181	133785181	INS	345	0.0037594
chr10	133786460	133786460	INS	142	0.398496
chr10	133786467	133786467	INS	346	0.306767
chr10	133786518	133786518	INS	207	0.306767
chr10	133787174	133787174	INS	49	0.0218045
chr10	133787220	133787282	DEL	62	0.0218045
chr10	133787340	133787340	INS	36	0.0218045
chr11	70716	70869	DEL	153	0.00150376
chr11	93621	93941	DEL	320	0.25188
chr11	109697	109729	DEL	32	0.0699248
chr11	113287	113287	INS	51	0.0075188
chr11	126272	126303	DEL	31	0.00225564
chr11	128627	128627	INS	99	0.00601504
chr11	128681	128730	DEL	49	0.0157895
chr11	128735	128735	INS	102	0.00601504
chr11	175284	176543	DUP	1259	0.233835
chr11	175351	175458	DEL	107	0.0639098
chr11	175401	175401	INS	80	0.00451128
chr11	175493	175493	INS	80	0.00451128
chr11	175559	176063	DEL	504	0.00075188
chr11	175622	175622	INS	85	0.00451128
chr11	175662	175662	INS	115	0.00451128
chr11	175694	175694	INS	478	0.0315789
chr11	175708	175708	INS	269	0.0037594
chr11	175934	176054	DEL	120	0.00300752
chr11	175934	175934	INS	106	0.00451128
chr11	176000	176000	INS	48	0.00150376
chr11	176072	176113	DEL	41	0.0669173
chr11	176144	176177	DEL	33	0.0180451
chr11	176258	176258	INS	31	0.00150376
chr11	179866	179866	INS	2376	0.00300752
chr11	179880	179880	INS	11434	0.00601504
chr11	179896	179896	INS	5291	0.319549
chr11	183346	183346	INS	2511	0.0368421
chr11	186313	186361	DEL	48	0.00827068
chr11	186364	186606	DEL	242	0.147368
chr11	186453	186646	DEL	193	0.00676692
chr11	186592	186734	DEL	142	0.170677
chr11	186606	186606	INS	490	0.00977444
chr11	186717	186717	INS	292	0.00300752
chr11	186815	186815	INS	91	0.00300752
chr11	189886	189886	INS	57	0.012782
chr11	190951	191170	DEL	219	0.178195
chr11	191837	191870	DEL	33	0.472932
chr11	192354	192395	DEL	41	0.00150376
chr11	194641	194641	INS	328	0.210526
chr11	194681	194681	INS	100	0.211278
chr11	194748	194960	DEL	212	0.0150376
chr11	194758	194758	INS	203	0.210526
chr11	194904	194904	INS	110	0.087218
chr11	194920	194920	INS	216	0.087218
chr11	195004	195004	INS	102	0.0270677
chr11	195858	195858	INS	128	0.00075188
chr11	195931	195931	INS	140	0.00075188
chr11	195977	195977	INS	382	0.0112782
chr11	196018	196261	DEL	243	0.0616541
chr11	196068	196068	INS	35	0.0195489
chr11	196096	196137	DEL	41	0.0383459
chr11	196104	196270	DEL	166	0.0225564
chr11	196107	196107	INS	625	0.0112782
chr11	196128	196128	INS	164	0.00075188
chr11	196274	196274	INS	37	0.0894737
chr11	196320	196320	INS	176	0.00075188
chr11	196351	196556	DEL	205	0.0902256
chr11	196442	196442	INS	130	0.00075188
chr11	196446	196576	DEL	130	0.0902256
chr11	196489	196489	INS	468	0.0112782
chr11	196500	196500	INS	118	0.00075188
chr11	196500	196553	DEL	53	0.0421053
chr11	202748	202748	INS	165	0.0548872
chr11	207361	207361	INS	42	0.00601504
chr11	220821	220821	INS	152	0.00601504
chr11	220870	220870	INS	302	0.00225564
chr11	220920	221070	DEL	150	0.165414
chr11	220921	220921	INS	612	0.00225564
chr11	221112	221112	INS	145	0.00601504
chr11	221871	221903	DEL	32	0.194737
chr11	223820	224035	DEL	215	0.12406
chr11	223881	223881	INS	145	0.00075188
chr11	223909	223977	DEL	68	0.2
chr11	224879	224879	INS	330	0.0037594
chr11	245687	245719	DEL	32	0.0293233
chr11	249559	249606	DEL	47	0.202256
chr11	256212	256244	DEL	32	0.0593985
chr11	257919	257919	INS	49	0.00676692
chr11	257972	258041	DEL	69	0.103759
chr11	258062	258062	INS	130	0.00075188
chr11	263697	263763	DEL	66	0.00075188
chr11	267324	267355	DEL	31	0.0105263
chr11	267499	267499	INS	254	0.0992481
chr11	267506	267506	INS	39	0.17218
chr11	267560	267560	INS	179	0.0992481
chr11	287389	287389	INS	240	0.00977444
chr11	287508	287508	INS	114	0.00977444
chr11	287588	287588	INS	235	0.00977444
chr11	287719	287842	DEL	123	0.0706767
chr11	287725	287725	INS	187	0.00977444
chr11	287847	287847	INS	123	0.00977444
chr11	294514	294514	INS	37	0.674436
chr11	302253	302253	INS	309	0.00075188
chr11	309240	309307	DEL	67	0.302256
chr11	309433	309596	DEL	163	0.0330827
chr11	309442	310149	DEL	707	0.00827068
chr11	319618	319618	INS	727	0.281203
chr11	319784	319784	INS	65	0.269925
chr11	321213	321988	DEL	775	0.136842
chr11	321364	321558	DEL	194	0.0428571
chr11	321389	321389	INS	496	0.00977444
chr11	321397	321681	DEL	284	0.217293
chr11	321428	321428	INS	77	0.0270677
chr11	321489	321489	INS	258	0.0075188
chr11	321617	321845	DEL	228	0.0105263
chr11	321642	321642	INS	294	0.0075188
chr11	321662	322442	DEL	780	0.0969925
chr11	321674	321674	INS	33	0.0037594
chr11	321732	321811	DEL	79	0.0924812
chr11	321861	321861	INS	350	0.0075188
chr11	321866	321866	INS	37	0.0037594
chr11	321871	322184	DEL	313	0.217293
chr11	321935	321969	DEL	34	0.00300752
chr11	321976	321976	INS	39	0.0037594
chr11	322014	322130	DEL	116	0.00300752
chr11	322095	322095	INS	151	0.0075188
chr11	322163	322508	DEL	345	0.0037594
chr11	322165	322165	INS	37	0.0037594
chr11	322214	322370	DEL	156	0.257895
chr11	322319	322319	INS	347	0.0075188
chr11	322384	322384	INS	38	0.0037594
chr11	322460	322460	INS	39	0.0037594
chr11	325912	325912	INS	67	0.0075188
chr11	326287	326287	INS	65	0.0075188
chr11	326343	326409	DEL	66	0.194737
chr11	326419	326419	INS	68	0.0075188
chr11	336080	336080	INS	55	0.0345865
chr11	349108	349165	DEL	57	0.00075188
chr11	349693	350075	DEL	382	0.684211
chr11	349732	349858	DEL	126	0.0466165
chr11	349867	350075	DEL	208	0.00526316
chr11	349949	350075	DEL	126	0.0263158
chr11	355127	355157	DEL	30	0.00601504
chr11	356452	356452	INS	3573	0.976692
chr11	356543	356543	INS	87	0.00150376
chr11	356558	356603	DEL	45	0.0240602
chr11	356998	356998	INS	62	0.00150376
chr11	357988	358028	DEL	40	0.487218
chr11	359782	359782	INS	219	0.00977444
chr11	359784	359784	INS	34	0.00075188
chr11	359911	359911	INS	194	0.00977444
chr11	360052	360114	DEL	62	0.225564
chr11	361055	361055	INS	152	0.0037594
chr11	361055	361055	INS	408	0.445865
chr11	363186	363276	DEL	90	0.539098
chr11	363587	363673	DEL	86	0.0902256
chr11	363693	363693	INS	731	0.00075188
chr11	363735	363876	DEL	141	0.0353383
chr11	364643	364643	INS	153	0.229323
chr11	364643	364643	INS	51	0.316541
chr11	364648	364698	DEL	50	0.00827068
chr11	369403	369403	INS	53	0.0541353
chr11	369966	370002	DEL	36	0.0105263
chr11	370025	370025	INS	44	0.0541353
chr11	374721	374721	INS	5030	0.00075188
chr11	374721	374721	INS	809	0.0218045
chr11	374728	374728	INS	465	0.0218045
chr11	374744	374744	INS	115	0.00075188
chr11	374780	374780	INS	1265	0.00526316
chr11	374789	374789	INS	71	0.00075188
chr11	374796	374796	INS	280	0.00150376
chr11	374800	374843	DEL	43	0.0075188
chr11	374808	375096	DEL	288	0.0142857
chr11	374913	374913	INS	531	0.0218045
chr11	375036	375036	INS	45	0.00300752
chr11	375069	375123	DEL	54	0.0225564
chr11	375125	375125	INS	406	0.00150376
chr11	375159	375159	INS	43	0.00300752
chr11	381412	381603	DEL	191	0.403008
chr11	381418	381544	DEL	126	0.403008
chr11	381513	381513	INS	31	0.00300752
chr11	384915	384915	INS	1104	0.0075188
chr11	384945	384983	DEL	38	0.024812
chr11	384951	385368	DEL	417	0.0390977
chr11	384974	384974	INS	33	0.0601504
chr11	385014	385127	DEL	113	0.0037594
chr11	385026	385026	INS	743	0.0075188
chr11	385066	385066	INS	258	0.0120301
chr11	385167	385167	INS	92	0.0225564
chr11	385171	385588	DEL	417	0.0390977
chr11	385243	385243	INS	429	0.0172932
chr11	385270	385270	INS	114	0.0225564
chr11	385356	385356	INS	190	0.0120301
chr11	385409	385409	INS	109	0.0225564
chr11	385536	385536	INS	169	0.0120301
chr11	385538	385538	INS	345	0.0172932
chr11	385558	385558	INS	35	0.0601504
chr11	385580	385621	DEL	41	0.00601504
chr11	385648	385648	INS	72	0.0225564
chr11	385662	385662	INS	549	0.0075188
chr11	388714	388714	INS	194	0.00902256
chr11	388751	388751	INS	299	0.00075188
chr11	388874	388874	INS	35	0.0075188
chr11	388908	388908	INS	303	0.00075188
chr11	390493	390493	INS	78	0.0120301
chr11	390590	390929	DEL	339	0.0398496
chr11	390659	390911	DEL	252	0.0398496
chr11	390713	390713	INS	79	0.0120301
chr11	390837	390918	DEL	81	0.00601504
chr11	390913	390913	INS	85	0.0120301
chr11	397980	397980	INS	406	0.0180451
chr11	398080	398080	INS	124	0.00451128
chr11	398152	398200	DEL	48	0.0278195
chr11	398272	398272	INS	206	0.00451128
chr11	398307	398307	INS	55	0.012782
chr11	398316	398368	DEL	52	0.00150376
chr11	398325	398325	INS	400	0.00075188
chr11	398382	398382	INS	1097	0.00225564
chr11	398434	398434	INS	626	0.0157895
chr11	398441	398441	INS	211	0.0172932
chr11	398443	398443	INS	28	0.012782
chr11	398518	398518	INS	170	0.0172932
chr11	398595	398595	INS	381	0.00075188
chr11	398686	398686	INS	159	0.0172932
chr11	398728	398728	INS	118	0.00075188
chr11	399337	399337	INS	83	0.00075188
chr11	400799	401051	DEL	252	0.0157895
chr11	400802	400802	INS	61	0.0157895
chr11	400923	400923	INS	54	0.0481203
chr11	400937	401080	DEL	143	0.0293233
chr11	401008	401540	DEL	532	0.00300752
chr11	401079	401297	DEL	218	0.00676692
chr11	401091	401091	INS	671	0.00601504
chr11	401110	401110	INS	265	0.0105263
chr11	401115	401115	INS	129	0.0142857
chr11	401174	401174	INS	484	0.00601504
chr11	401215	401299	DEL	84	0.0135338
chr11	401234	401234	INS	73	0.0390977
chr11	401356	401356	INS	66	0.0390977
chr11	401398	401398	INS	246	0.00977444
chr11	401472	401472	INS	96	0.0390977
chr11	401551	401551	INS	279	0.00977444
chr11	401595	401790	DEL	195	0.00977444
chr11	401600	401600	INS	37	0.0105263
chr11	401766	401961	DEL	195	0.00977444
chr11	401768	402080	DEL	312	0.00977444
chr11	401805	401805	INS	66	0.0135338
chr11	401852	402560	DEL	708	0.00225564
chr11	401942	401942	INS	61	0.184962
chr11	402022	402230	DEL	208	0.00977444
chr11	402024	402024	INS	75	0.037594
chr11	402116	402490	DEL	374	0.00075188
chr11	402121	402217	DEL	96	0.0150376
chr11	402247	402247	INS	63	0.037594
chr11	402272	402272	INS	912	0.00526316
chr11	402297	402516	DEL	219	0.00225564
chr11	402468	402631	DEL	163	0.0443609
chr11	402562	402562	INS	46	0.037594
chr11	402563	402733	DEL	170	0.00225564
chr11	402749	402749	INS	47	0.037594
chr11	402876	402876	INS	44	0.037594
chr11	402970	402970	INS	31	0.037594
chr11	403000	403030	DEL	30	0.00150376
chr11	410709	410709	INS	150	0.00225564
chr11	410903	410903	INS	73	0.0037594
chr11	410953	411278	DEL	325	0.0518797
chr11	410987	410987	INS	356	0.00075188
chr11	410988	410988	INS	541	0.00075188
chr11	411074	411159	DEL	85	0.0413534
chr11	411118	411118	INS	142	0.00150376
chr11	411183	411183	INS	111	0.175188
chr11	411244	411244	INS	39	0.0421053
chr11	411406	411406	INS	76	0.0037594
chr11	411540	411540	INS	39	0.102256
chr11	411632	411916	DEL	284	0.0285714
chr11	411662	411702	DEL	40	0.0330827
chr11	411796	411796	INS	76	0.0105263
chr11	411844	411844	INS	449	0.00075188
chr11	411906	411906	INS	33	0.0902256
chr11	411970	412172	DEL	202	0.00676692
chr11	411972	411972	INS	86	0.0105263
chr11	412088	412088	INS	253	0.00300752
chr11	412211	412211	INS	82	0.0105263
chr11	412296	412296	INS	34	0.0902256
chr11	412369	412449	DEL	80	0.0135338
chr11	412445	412563	DEL	118	0.0887218
chr11	412445	412445	INS	78	0.0105263
chr11	412506	412586	DEL	80	0.0398496
chr11	412559	412559	INS	38	0.0105263
chr11	412585	412585	INS	283	0.00300752
chr11	412655	412655	INS	37	0.0105263
chr11	413805	413805	INS	84	0.00075188
chr11	413879	414364	DEL	485	0.00075188
chr11	421443	421582	DEL	139	0.983459
chr11	425042	425216	DEL	174	0.801504
chr11	425130	425130	INS	60	0.00676692
chr11	428016	428016	INS	322	0.00300752
chr11	429095	429095	INS	125	0.00150376
chr11	430841	431643	DUP	802	0.056391
chr11	430913	430913	INS	73	0.0218045
chr11	430963	430963	INS	878	0.00601504
chr11	431007	431007	INS	389	0.0571429
chr11	431030	431030	INS	2285	0.00150376
chr11	431050	431050	INS	113	0.00902256
chr11	431184	431184	INS	39	0.0218045
chr11	431210	431210	INS	1371	0.00150376
chr11	431211	431211	INS	147	0.00526316
chr11	431220	431220	INS	434	0.0571429
chr11	431483	431483	INS	41	0.0218045
chr11	431580	431580	INS	437	0.0571429
chr11	431583	431583	INS	185	0.0571429
chr11	433539	433569	DEL	30	0.00300752
chr11	433574	433574	INS	31	0.00676692
chr11	435505	435505	INS	45	0.763158
chr11	436764	436863	DEL	99	0.352632
chr11	436775	436775	INS	188	0.00225564
chr11	436834	436834	INS	513	0.00075188
chr11	436864	436864	INS	50	0.00676692
chr11	439537	439537	INS	72	0.231579
chr11	442396	442459	DEL	63	0.183459
chr11	459075	459075	INS	36	0.0330827
chr11	459099	459099	INS	389	0.00150376
chr11	459103	459103	INS	671	0.00150376
chr11	459162	459162	INS	193	0.00676692
chr11	459197	459235	DEL	38	0.00075188
chr11	459219	459219	INS	40	0.0330827
chr11	459344	459344	INS	39	0.0330827
chr11	465457	465489	DEL	32	0.00977444
chr11	469075	469202	DEL	127	0.0360902
chr11	469296	469404	DEL	108	0.309023
chr11	473610	473677	DEL	67	0.0037594
chr11	473640	473640	INS	136	0.166917
chr11	474233	475022	DUP	789	0.171429
chr11	474980	474980	INS	293	0.00526316
chr11	475202	475202	INS	256	0.00526316
chr11	475214	475214	INS	52	0.00075188
chr11	475249	475249	INS	438	0.00526316
chr11	480308	480308	INS	119	0.00075188
chr11	480421	480421	INS	113	0.00075188
chr11	482779	482779	INS	41	0.00225564
chr11	482915	483038	DEL	123	0.0135338
chr11	483018	483018	INS	35	0.00225564
chr11	483026	483026	INS	273	0.00150376
chr11	483106	483273	DEL	167	0.269173
chr11	483287	483287	INS	39	0.00225564
chr11	485072	485115	DEL	43	0.166165
chr11	485548	485590	DEL	42	0.156391
chr11	485699	485740	DEL	41	0.0879699
chr11	485742	485742	INS	44	0.0503759
chr11	485817	485959	DEL	142	0.124812
chr11	485877	485922	DEL	45	0.147368
chr11	485926	485926	INS	48	0.0503759
chr11	488013	488078	DEL	65	0.184211
chr11	491708	491930	DEL	222	0.12782
chr11	491742	491853	DEL	111	0.12782
chr11	494162	494193	DEL	31	0.0037594
chr11	497095	497165	DEL	70	0.00601504
chr11	497268	497268	INS	72	0.00075188
chr11	497376	497376	INS	68	0.00075188
chr11	499650	499692	DEL	42	0.0037594
chr11	519245	519245	INS	386	0.0075188
chr11	519246	520323	DUP	1077	0.00676692
chr11	519256	519256	INS	64	0.037594
chr11	519263	519263	INS	1341	0.0218045
chr11	519294	519362	DEL	68	0.0195489
chr11	519323	519323	INS	197	0.0172932
chr11	519336	519336	INS	34	0.037594
chr11	519397	519591	DEL	194	0.0037594
chr11	519402	519923	DEL	521	0.0037594
chr11	519546	519546	INS	67	0.0172932
chr11	519685	519685	INS	197	0.0172932
chr11	519695	520218	DEL	523	0.0180451
chr11	519712	519712	INS	380	0.0270677
chr11	519723	519723	INS	33	0.037594
chr11	519886	519886	INS	94	0.0172932
chr11	519900	519900	INS	235	0.0172932
chr11	519907	519907	INS	554	0.0270677
chr11	519977	520141	DEL	164	0.00676692
chr11	520008	520008	INS	61	0.0172932
chr11	520050	520178	DEL	128	0.00676692
chr11	520111	520111	INS	171	0.0172932
chr11	520230	520230	INS	35	0.037594
chr11	520255	520255	INS	305	0.0270677
chr11	520281	520311	DEL	30	0.00075188
chr11	520307	520307	INS	61	0.0172932
chr11	530522	530522	INS	202	0.0037594
chr11	530533	530533	INS	1470	0.0195489
chr11	530606	530606	INS	421	0.00451128
chr11	530650	530650	INS	128	0.0037594
chr11	530751	530751	INS	229	0.00451128
chr11	530840	530840	INS	402	0.00451128
chr11	530925	530980	DEL	55	0.00601504
chr11	530943	530943	INS	150	0.0037594
chr11	531015	531015	INS	176	0.0037594
chr11	531155	531155	INS	46	0.0323308
chr11	541885	541885	INS	117	0.0691729
chr11	541964	542118	DEL	154	0.157143
chr11	542095	542095	INS	35	0.0157895
chr11	552429	552429	INS	79	0.00977444
chr11	555164	555164	INS	176	0.00225564
chr11	555184	555184	INS	40	0.0263158
chr11	576774	576887	DEL	113	0.211278
chr11	576791	576847	DEL	56	0.356391
chr11	576793	576793	INS	36	0.00451128
chr11	576902	576902	INS	39	0.00451128
chr11	581258	581258	INS	101	0.0037594
chr11	584770	585489	DUP	719	0.103008
chr11	584970	585318	DUP	348	0.103008
chr11	585181	585397	DUP	216	0.103008
chr11	585210	585675	DUP	465	0.33609
chr11	585213	585213	INS	116	0.0157895
chr11	585234	585234	INS	274	0.0157895
chr11	585259	585259	INS	1668	0.144361
chr11	585306	585306	INS	92	0.0541353
chr11	585332	585332	INS	46	0.0541353
chr11	585353	585353	INS	954	0.144361
chr11	585396	585396	INS	4302	0.263158
chr11	585458	585458	INS	117	0.0157895
chr11	585564	585564	INS	45	0.0541353
chr11	585626	585626	INS	253	0.0157895
chr11	589860	589947	DEL	87	0.00075188
chr11	589877	589877	INS	179	0.0909774
chr11	590031	590073	DEL	42	0.00150376
chr11	590031	590031	INS	43	0.204511
chr11	590074	590074	INS	174	0.0909774
chr11	599258	599295	DEL	37	0.00075188
chr11	600495	600495	INS	33	0.00300752
chr11	609795	609836	DEL	41	0.0518797
chr11	613660	613691	DEL	31	0.21203
chr11	628922	628966	DEL	44	0.412782
chr11	631484	632326	DEL	842	0.0511278
chr11	635887	636004	DEL	117	0.196992
chr11	640005	640005	INS	142	0.00075188
chr11	640041	640041	INS	45	0.00827068
chr11	640056	640153	DEL	97	0.0992481
chr11	640465	640465	INS	102	0.00075188
chr11	642718	642864	DUP	146	0.0962406
chr11	642725	642725	INS	4524	0.486466
chr11	642729	642729	INS	1140	0.215789
chr11	642732	642808	DUP	76	0.0962406
chr11	642840	642840	INS	632	0.0909774
chr11	642856	642856	INS	1955	0.215789
chr11	642856	642856	INS	2590	0.215789
chr11	647808	647808	INS	70	0.0368421
chr11	647837	648047	DEL	210	0.47218
chr11	647870	647870	INS	33	0.0075188
chr11	647883	648021	DEL	138	0.0263158
chr11	647939	647939	INS	238	0.00075188
chr11	648050	648050	INS	34	0.0075188
chr11	653309	653309	INS	57	0.0586466
chr11	653476	653476	INS	115	0.00676692
chr11	654227	655160	DEL	933	0.00075188
chr11	664413	664413	INS	186	0.0142857
chr11	664516	664516	INS	62	0.0180451
chr11	664516	664516	INS	174	0.0142857
chr11	664600	664600	INS	178	0.0142857
chr11	664627	664627	INS	683	0.00451128
chr11	664632	664632	INS	468	0.0142857
chr11	664719	664719	INS	61	0.0180451
chr11	664766	664948	DEL	182	0.0548872
chr11	664785	665092	DEL	307	0.0548872
chr11	664882	664882	INS	122	0.00300752
chr11	664886	664886	INS	391	0.0142857
chr11	664956	664956	INS	184	0.0142857
chr11	665049	665049	INS	185	0.0142857
chr11	665062	665062	INS	58	0.0180451
chr11	665111	665111	INS	371	0.0142857
chr11	665128	665128	INS	601	0.00451128
chr11	665172	665172	INS	60	0.0180451
chr11	672280	672351	DEL	71	0.00150376
chr11	677317	677771	DEL	454	0.548872
chr11	685807	685807	INS	239	0.00150376
chr11	690298	690298	INS	94	0.822556
chr11	696724	696724	INS	137	0.999248
chr11	711775	711775	INS	301	0.206767
chr11	711993	711993	INS	300	0.206767
chr11	712450	712484	DEL	34	0.236842
chr11	720945	720945	INS	103	0.235338
chr11	720971	721006	DEL	35	0.0165414
chr11	722971	722971	INS	77	0.238346
chr11	734772	734772	INS	48	0.075188
chr11	734933	734933	INS	147	0.0834586
chr11	734952	734952	INS	531	0.00150376
chr11	734960	735066	DEL	106	0.0631579
chr11	734996	735370	DEL	374	0.0037594
chr11	735070	735070	INS	42	0.230075
chr11	735085	735085	INS	317	0.00075188
chr11	735118	735364	DEL	246	0.0142857
chr11	735124	735890	DEL	766	0.00075188
chr11	735129	735129	INS	50	0.230075
chr11	735213	735372	DEL	159	0.0142857
chr11	735290	735611	DEL	321	0.00827068
chr11	735435	735435	INS	253	0.00150376
chr11	735548	735548	INS	202	0.00150376
chr11	735573	735673	DEL	100	0.0165414
chr11	735637	735903	DEL	266	0.00827068
chr11	735665	736098	DEL	433	0.0556391
chr11	735677	735838	DEL	161	0.00827068
chr11	735698	735698	INS	162	0.00150376
chr11	735747	735747	INS	194	0.00150376
chr11	735825	735825	INS	105	0.00150376
chr11	735862	735906	DEL	44	0.0105263
chr11	735932	736199	DEL	267	0.00150376
chr11	735998	735998	INS	330	0.00150376
chr11	736086	736139	DEL	53	0.0308271
chr11	736094	736094	INS	213	0.00150376
chr11	736104	736104	INS	51	0.0338346
chr11	736197	736197	INS	48	0.0338346
chr11	736255	736469	DEL	214	0.0233083
chr11	736333	736333	INS	54	0.0338346
chr11	763222	763253	DEL	31	0.0105263
chr11	763251	763251	INS	321	0.00676692
chr11	763251	763251	INS	81	0.157895
chr11	772176	772260	DEL	84	0.659398
chr11	772321	772321	INS	83	0.00300752
chr11	775978	775978	INS	30	0.00075188
chr11	779926	780010	DEL	84	0.0120301
chr11	785677	785807	DEL	130	0.00150376
chr11	800508	800508	INS	107	0.0609023
chr11	801754	801806	DEL	52	0.00300752
chr11	833072	833072	INS	36	0.680451
chr11	833822	833822	INS	72	0.680451
chr11	843715	843715	INS	38	0.703008
chr11	859314	859314	INS	44	0.0541353
chr11	859437	859469	DEL	32	0.236842
chr11	859438	859438	INS	34	0.0541353
chr11	871533	871533	INS	46	0.996241
chr11	877773	877773	INS	33	0.7
chr11	879499	879499	INS	84	0.524812
chr11	881340	881340	INS	78	0.0285714
chr11	881435	881435	INS	149	0.0601504
chr11	881459	881603	DEL	144	0.1
chr11	881477	881477	INS	188	0.0601504
chr11	881487	881487	INS	34	0.0105263
chr11	881518	881553	DEL	35	0.336842
chr11	881573	881573	INS	72	0.0105263
chr11	881621	881658	DEL	37	0.0360902
chr11	896083	896709	DEL	626	0.00150376
chr11	896513	896553	DEL	40	0.0218045
chr11	896901	896937	DEL	36	0.0270677
chr11	896956	896956	INS	36	0.00225564
chr11	897142	897142	INS	37	0.00225564
chr11	925069	925106	DEL	37	0.00075188
chr11	935605	935605	INS	35	0.00676692
chr11	946772	946772	INS	32	0.0345865
chr11	961080	961080	INS	110	0.221053
chr11	961252	961252	INS	111	0.221053
chr11	961383	961383	INS	104	0.00075188
chr11	961476	961476	INS	38	0.00075188
chr11	961564	961564	INS	57	0.00075188
chr11	961598	961653	DEL	55	0.00676692
chr11	961811	961867	DEL	56	0.00075188
chr11	961924	961924	INS	53	0.00075188
chr11	964156	964929	DUP	773	0.0894737
chr11	964780	965303	DUP	523	0.291729
chr11	964823	964823	INS	464	0.00526316
chr11	964835	964835	INS	57	0.0278195
chr11	964857	964857	INS	2085	0.0533835
chr11	964885	965220	DUP	335	0.0112782
chr11	964888	964888	INS	182	0.0142857
chr11	964918	964918	INS	121	0.0142857
chr11	964947	964947	INS	4085	0.126316
chr11	964978	964978	INS	293	0.0443609
chr11	965056	965056	INS	189	0.0142857
chr11	965068	965068	INS	297	0.0443609
chr11	965100	965100	INS	113	0.0142857
chr11	965191	965191	INS	1321	0.0533835
chr11	974147	974147	INS	44	0.00225564
chr11	975250	975250	INS	293	0.00225564
chr11	975347	975347	INS	137	0.00225564
chr11	975442	975442	INS	993	0.00075188
chr11	975474	975474	INS	506	0.0135338
chr11	975479	975479	INS	45	0.00075188
chr11	975543	975543	INS	139	0.00225564
chr11	975622	975622	INS	339	0.0135338
chr11	975694	975694	INS	221	0.00225564
chr11	980068	980068	INS	1054	0.133083
chr11	980082	980082	INS	32	0.00300752
chr11	980122	980122	INS	456	0.0112782
chr11	980130	980526	DEL	396	0.22406
chr11	980206	980206	INS	259	0.0112782
chr11	980430	980430	INS	564	0.133083
chr11	980431	980431	INS	121	0.00300752
chr11	980498	980498	INS	260	0.0112782
chr11	994759	994759	INS	221	0.0518797
chr11	994910	994910	INS	242	0.0518797
chr11	995700	995700	INS	1309	0.972932
chr11	996869	996869	INS	35	0.187218
chr11	1009513	1009612	DEL	99	0.0120301
chr11	1009551	1009551	INS	50	0.0466165
chr11	1016556	1018589	DUP	2033	0.41203
chr11	1017211	1017211	INS	1641	0.00075188
chr11	1017485	1017650	DEL	165	0.478947
chr11	1017632	1017632	INS	334	0.00075188
chr11	1017979	1017979	INS	7850	0.190226
chr11	1017983	1017983	INS	5590	0.190226
chr11	1018023	1018023	INS	500	0.00075188
chr11	1022099	1022099	INS	103	0.0037594
chr11	1033416	1033416	INS	32	0.0112782
chr11	1035580	1035580	INS	59	0.00526316
chr11	1059640	1059640	INS	67	0.0037594
chr11	1059873	1059920	DEL	47	0.555639
chr11	1070349	1070349	INS	129	0.143609
chr11	1070356	1070356	INS	581	0.0037594
chr11	1070486	1070486	INS	210	0.143609
chr11	1070511	1070547	DEL	36	0.00526316
chr11	1070526	1070526	INS	39	0.166165
chr11	1076475	1076475	INS	144	0.130075
chr11	1078617	1080012	DEL	1395	0.0639098
chr11	1078636	1078744	DEL	108	0.0195489
chr11	1078641	1078842	DEL	201	0.0270677
chr11	1078667	1079039	DEL	372	0.0240602
chr11	1078689	1078689	INS	65	0.00526316
chr11	1078741	1081505	DEL	2764	0.0984962
chr11	1078765	1078795	DEL	30	0.0586466
chr11	1078774	1079071	DEL	297	0.0240602
chr11	1078784	1078784	INS	264	0.0037594
chr11	1078800	1078800	INS	464	0.00075188
chr11	1078879	1078879	INS	28	0.0142857
chr11	1078895	1078930	DEL	35	0.0165414
chr11	1078908	1079008	DEL	100	0.0240602
chr11	1078914	1078914	INS	179	0.0105263
chr11	1078977	1078977	INS	63	0.0255639
chr11	1079072	1079430	DEL	358	0.0120301
chr11	1079142	1079392	DEL	250	0.0473684
chr11	1079245	1081044	DEL	1799	0.0180451
chr11	1079260	1079488	DEL	228	0.0473684
chr11	1079291	1079291	INS	89	0.0112782
chr11	1079300	1079300	INS	222	0.00300752
chr11	1079377	1079377	INS	127	0.00300752
chr11	1079468	1079468	INS	339	0.00075188
chr11	1079540	1079540	INS	185	0.00225564
chr11	1079582	1079647	DEL	65	0.0263158
chr11	1079609	1079743	DEL	134	0.0443609
chr11	1079612	1079927	DEL	315	0.00075188
chr11	1079670	1079670	INS	30	0.0165414
chr11	1079874	1079906	DEL	32	0.0255639
chr11	1079876	1080461	DEL	585	0.0037594
chr11	1079960	1080137	DEL	177	0.018797
chr11	1080074	1080334	DEL	260	0.00526316
chr11	1080075	1081545	DEL	1470	0.0218045
chr11	1080092	1080092	INS	60	0.0195489
chr11	1080134	1080323	DEL	189	0.00526316
chr11	1080176	1080176	INS	234	0.00526316
chr11	1080239	1080708	DEL	469	0.0037594
chr11	1080342	1080406	DEL	64	0.00601504
chr11	1080390	1080390	INS	76	0.0345865
chr11	1080485	1080860	DEL	375	0.00676692
chr11	1080525	1080525	INS	60	0.0398496
chr11	1080535	1081394	DEL	859	0.0218045
chr11	1080592	1081102	DEL	510	0.00225564
chr11	1080726	1080785	DEL	59	0.0150376
chr11	1080791	1080791	INS	57	0.0398496
chr11	1080828	1081009	DEL	181	0.00676692
chr11	1080956	1081215	DEL	259	0.00902256
chr11	1080976	1081426	DEL	450	0.0390977
chr11	1081011	1081011	INS	87	0.0345865
chr11	1081055	1081246	DEL	191	0.0390977
chr11	1081170	1081170	INS	357	0.00902256
chr11	1081192	1081408	DEL	216	0.0413534
chr11	1081195	1081227	DEL	32	0.0353383
chr11	1081207	1081207	INS	34	0.0398496
chr11	1081290	1081290	INS	206	0.00902256
chr11	1081355	1081355	INS	92	0.0345865
chr11	1081359	1081551	DEL	192	0.0766917
chr11	1081463	1081463	INS	32	0.0398496
chr11	1081465	1081496	DEL	31	0.0255639
chr11	1088490	1088781	DEL	291	0.0736842
chr11	1088519	1088688	DEL	169	0.00601504
chr11	1088600	1088656	DEL	56	0.151128
chr11	1088616	1088616	INS	49	0.00451128
chr11	1088844	1088892	DEL	48	0.600752
chr11	1094754	1094799	DEL	45	0.00150376
chr11	1094859	1094927	DEL	68	0.00150376
chr11	1094868	1094868	INS	235	0.739098
chr11	1094890	1094890	INS	117	0.0759398
chr11	1095009	1095009	INS	94	0.00526316
chr11	1095034	1095034	INS	405	0.739098
chr11	1095991	1095991	INS	68	0.0075188
chr11	1096158	1096158	INS	411	0.0293233
chr11	1096159	1096159	INS	68	0.037594
chr11	1096251	1096251	INS	134	0.0105263
chr11	1096280	1096280	INS	203	0.00150376
chr11	1096356	1096356	INS	838	0.0105263
chr11	1096356	1096941	DEL	585	0.018797
chr11	1096413	1096413	INS	124	0.012782
chr11	1096550	1096550	INS	62	0.0917293
chr11	1096555	1096555	INS	205	0.0293233
chr11	1096634	1096634	INS	1124	0.0593985
chr11	1096672	1096672	INS	135	0.00902256
chr11	1096721	1096760	DEL	39	0.234586
chr11	1096723	1096723	INS	2454	0.130075
chr11	1096735	1096735	INS	33	0.0917293
chr11	1096748	1096748	INS	308	0.0105263
chr11	1096871	1096871	INS	679	0.0105263
chr11	1096920	1096920	INS	154	0.0037594
chr11	1096958	1096958	INS	272	0.0037594
chr11	1096987	1097184	DEL	197	0.00225564
chr11	1097088	1097225	DEL	137	0.0308271
chr11	1097126	1097126	INS	68	0.0142857
chr11	1097203	1097203	INS	477	0.0353383
chr11	1097251	1097251	INS	127	0.0105263
chr11	1097329	1097460	DEL	131	0.0037594
chr11	1097348	1097348	INS	198	0.0105263
chr11	1097471	1097540	DEL	69	0.0240602
chr11	1097532	1097532	INS	138	0.128571
chr11	1097547	1097547	INS	63	0.128571
chr11	1097649	1097649	INS	408	0.0135338
chr11	1097673	1097673	INS	200	0.00075188
chr11	1098006	1098006	INS	967	0.00451128
chr11	1098014	1098014	INS	276	0.00075188
chr11	1098059	1098059	INS	67	0.00526316
chr11	1098125	1098125	INS	274	0.00075188
chr11	1098211	1098428	DEL	217	0.018797
chr11	1098336	1098336	INS	69	0.0180451
chr11	1098415	1098415	INS	69	0.0180451
chr11	1098450	1098450	INS	205	0.00676692
chr11	1098459	1098459	INS	518	0.00225564
chr11	1098490	1098630	DEL	140	0.00075188
chr11	1098520	1098796	DEL	276	0.00977444
chr11	1098545	1098545	INS	123	0.0112782
chr11	1098795	1098795	INS	76	0.00150376
chr11	1098804	1098804	INS	347	0.00225564
chr11	1098941	1098941	INS	65	0.00150376
chr11	1099100	1099100	INS	599	0.00225564
chr11	1099258	1099258	INS	135	0.00526316
chr11	1099367	1099436	DEL	69	0.00977444
chr11	1099535	1099535	INS	68	0.00150376
chr11	1105034	1121707	DUP	16673	0.00075188
chr11	1106411	1106411	INS	163	0.0488722
chr11	1106590	1106590	INS	180	0.0488722
chr11	1113211	1113348	DEL	137	0.00075188
chr11	1116412	1116442	DEL	30	0.0037594
chr11	1124931	1124931	INS	222	0.00075188
chr11	1124998	1125559	DEL	561	0.00075188
chr11	1125095	1125095	INS	188	0.00075188
chr11	1125134	1125134	INS	76	0.00225564
chr11	1125315	1125315	INS	38	0.322556
chr11	1125742	1125742	INS	27	0.322556
chr11	1128273	1128303	DEL	30	0.0037594
chr11	1136093	1136093	INS	84	0.0593985
chr11	1148033	1148064	DEL	31	0.0977444
chr11	1150091	1150091	INS	30	0.377444
chr11	1154595	1154595	INS	290	0.138346
chr11	1154629	1154927	DEL	298	0.553383
chr11	1154855	1154855	INS	82	0.00225564
chr11	1155041	1155041	INS	315	0.00075188
chr11	1155268	1155959	DEL	691	0.0203008
chr11	1159534	1159534	INS	30	0.00977444
chr11	1159859	1159859	INS	31	0.00977444
chr11	1163527	1163790	DEL	263	0.00075188
chr11	1164832	1164832	INS	35	0.380451
chr11	1164918	1164918	INS	65	0.00075188
chr11	1166592	1166592	INS	34	0.00075188
chr11	1166732	1166768	DEL	36	0.00225564
chr11	1166895	1167070	DEL	175	0.356391
chr11	1167016	1167188	DEL	172	0.0390977
chr11	1169386	1169546	DEL	160	0.0789474
chr11	1169499	1169499	INS	253	0.00075188
chr11	1169512	1169512	INS	70	0.00676692
chr11	1169635	1169635	INS	68	0.0255639
chr11	1169862	1169862	INS	37	0.0676692
chr11	1170145	1170210	DEL	65	0.306767
chr11	1170211	1170211	INS	66	0.0255639
chr11	1170467	1170467	INS	110	0.0255639
chr11	1170693	1170693	INS	225	0.0157895
chr11	1170750	1170750	INS	30	0.0676692
chr11	1178319	1178354	DEL	35	0.075188
chr11	1179482	1179630	DEL	148	0.00150376
chr11	1179496	1179496	INS	168	0.0150376
chr11	1179548	1179548	INS	166	0.0150376
chr11	1179602	1179662	DEL	60	0.171429
chr11	1183551	1183551	INS	1109	0.0120301
chr11	1184502	1184502	INS	1307	0.0218045
chr11	1184996	1184996	INS	192	0.422556
chr11	1186167	1186167	INS	31	0.00075188
chr11	1188318	1188438	DEL	120	0.0165414
chr11	1188603	1188603	INS	753	0.0105263
chr11	1189052	1189052	INS	704	0.0105263
chr11	1189220	1189764	DEL	544	0.00075188
chr11	1190519	1190519	INS	1270	0.00075188
chr11	1191391	1191487	DEL	96	0.00300752
chr11	1191610	1191610	INS	73	0.252632
chr11	1204799	1204935	DEL	136	0.00225564
chr11	1208925	1208925	INS	216	0.00225564
chr11	1244254	1244254	INS	415	0.0225564
chr11	1245045	1245130	DEL	85	0.0240602
chr11	1246568	1246646	DEL	78	0.0037594
chr11	1247135	1247221	DEL	86	0.0112782
chr11	1248237	1248315	DEL	78	0.024812
chr11	1248802	1248888	DEL	86	0.0210526
chr11	1249659	1250172	DEL	513	0.024812
chr11	1250288	1251395	DEL	1107	0.012782
chr11	1250422	1250500	DEL	78	0.0172932
chr11	1251101	1251101	INS	114	0.0157895
chr11	1251280	1251280	INS	314	0.012782
chr11	1251467	1251467	INS	87	0.0157895
chr11	1255747	1255981	DEL	234	0.624812
chr11	1255816	1255990	DEL	174	0.624812
chr11	1255855	1255971	DEL	116	0.624812
chr11	1255944	1256007	DEL	63	0.0676692
chr11	1268999	1269032	DEL	33	0.0368421
chr11	1287423	1287423	INS	999	0.0842105
chr11	1287452	1287452	INS	2100	0.00075188
chr11	1287470	1287470	INS	269	0.00075188
chr11	1287483	1287483	INS	473	0.0353383
chr11	1287487	1287487	INS	32	0.0646617
chr11	1287522	1287522	INS	206	0.00075188
chr11	1287604	1287604	INS	78	0.00075188
chr11	1287664	1287664	INS	261	0.00075188
chr11	1287684	1287763	DEL	79	0.0609023
chr11	1287740	1287740	INS	51	0.0135338
chr11	1287788	1287788	INS	144	0.00075188
chr11	1287836	1287836	INS	512	0.0353383
chr11	1294185	1294228	DEL	43	0.00225564
chr11	1294309	1294355	DEL	46	0.075188
chr11	1294327	1294327	INS	84	0.0240602
chr11	1294328	1294464	DEL	136	0.00977444
chr11	1294504	1294504	INS	92	0.0240602
chr11	1294505	1294505	INS	282	0.00225564
chr11	1294630	1294816	DEL	186	0.0240602
chr11	1294647	1294647	INS	140	0.00225564
chr11	1294741	1294741	INS	101	0.0112782
chr11	1294774	1294962	DEL	188	0.600752
chr11	1294907	1294907	INS	42	0.0240602
chr11	1295051	1295092	DEL	41	0.00075188
chr11	1296881	1296881	INS	30	0.012782
chr11	1296965	1296995	DEL	30	0.100752
chr11	1308842	1308842	INS	36	0.895489
chr11	1324986	1325016	DEL	30	0.0323308
chr11	1336714	1336714	INS	70	0.00225564
chr11	1341541	1341541	INS	57	0.018797
chr11	1341737	1341737	INS	53	0.018797
chr11	1345108	1345162	DEL	54	0.087218
chr11	1351985	1352026	DEL	41	0.00225564
chr11	1352125	1352542	DEL	417	0.0518797
chr11	1352236	1352369	DEL	133	0.0962406
chr11	1352244	1352620	DEL	376	0.0518797
chr11	1352366	1352455	DEL	89	0.0503759
chr11	1352372	1352372	INS	212	0.00225564
chr11	1352621	1352665	DEL	44	0.151128
chr11	1352845	1352901	DEL	56	0.00300752
chr11	1352983	1353036	DEL	53	0.00526316
chr11	1366083	1366164	DEL	81	0.0661654
chr11	1394013	1394013	INS	65	0.00300752
chr11	1394129	1394733	DEL	604	0.00300752
chr11	1394167	1394167	INS	80	0.00300752
chr11	1394713	1394987	DEL	274	0.0233083
chr11	1396185	1396185	INS	680	0.0210526
chr11	1396187	1396187	INS	108	0.00225564
chr11	1396232	1396232	INS	427	0.0969925
chr11	1400631	1400734	DEL	103	0.00075188
chr11	1405069	1405069	INS	53	0.993233
chr11	1410023	1410103	DEL	80	0.157895
chr11	1410084	1410084	INS	82	0.00451128
chr11	1410251	1410361	DEL	110	0.00977444
chr11	1412014	1412262	DEL	248	0.00075188
chr11	1412072	1412072	INS	35	0.0135338
chr11	1412171	1412421	DEL	250	0.161654
chr11	1412246	1412246	INS	41	0.0135338
chr11	1417624	1417624	INS	48	0.00451128
chr11	1417720	1417720	INS	463	0.00225564
chr11	1417781	1417781	INS	50	0.00451128
chr11	1417850	1417850	INS	43	0.00150376
chr11	1417907	1417955	DEL	48	0.00451128
chr11	1418191	1418237	DEL	46	0.00300752
chr11	1418224	1418224	INS	422	0.00225564
chr11	1418301	1418301	INS	91	0.00075188
chr11	1418499	1418499	INS	278	0.00075188
chr11	1419234	1419234	INS	77	0.00075188
chr11	1423669	1423669	INS	188	0.0172932
chr11	1423669	1423669	INS	668	0.0165414
chr11	1423673	1423673	INS	448	0.0172932
chr11	1423732	1423763	DEL	31	0.0406015
chr11	1423816	1423816	INS	86	0.0345865
chr11	1426231	1426261	DEL	30	0.00676692
chr11	1429236	1429331	DEL	95	0.087218
chr11	1429577	1429670	DEL	93	0.0075188
chr11	1429600	1431338	DEL	1738	0.0533835
chr11	1429606	1430029	DEL	423	0.0180451
chr11	1429674	1429674	INS	45	0.00676692
chr11	1429718	1429952	DEL	234	0.0180451
chr11	1429773	1430900	DEL	1127	0.0533835
chr11	1429890	1430070	DEL	180	0.00300752
chr11	1429918	1429918	INS	45	0.0157895
chr11	1430031	1430648	DEL	617	0.0421053
chr11	1430062	1430062	INS	47	0.018797
chr11	1430166	1432902	DEL	2736	0.0112782
chr11	1430177	1430177	INS	41	0.018797
chr11	1430356	1430356	INS	46	0.0165414
chr11	1430470	1430692	DEL	222	0.0112782
chr11	1430509	1430509	INS	50	0.0203008
chr11	1430520	1431120	DEL	600	0.0037594
chr11	1430570	1432248	DEL	1678	0.0383459
chr11	1430768	1431033	DEL	265	0.00676692
chr11	1430875	1430875	INS	278	0.0037594
chr11	1431035	1431131	DEL	96	0.0203008
chr11	1431063	1431063	INS	48	0.018797
chr11	1431102	1431415	DEL	313	0.00526316
chr11	1431247	1431247	INS	204	0.00300752
chr11	1431273	1431273	INS	43	0.018797
chr11	1431357	1431639	DEL	282	0.00601504
chr11	1431409	1431815	DEL	406	0.00902256
chr11	1431493	1431631	DEL	138	0.00601504
chr11	1431523	1431523	INS	46	0.0240602
chr11	1431627	1431627	INS	187	0.00451128
chr11	1431657	1431830	DEL	173	0.00676692
chr11	1431683	1432524	DEL	841	0.0466165
chr11	1431694	1432278	DEL	584	0.0466165
chr11	1431704	1431704	INS	46	0.0285714
chr11	1431718	1431718	INS	253	0.00150376
chr11	1431838	1431932	DEL	94	0.0120301
chr11	1431874	1431874	INS	270	0.00150376
chr11	1431910	1431910	INS	44	0.0285714
chr11	1432153	1432469	DEL	316	0.0157895
chr11	1432186	1432186	INS	300	0.0285714
chr11	1432200	1432391	DEL	191	0.0157895
chr11	1432264	1432264	INS	44	0.00225564
chr11	1432267	1433121	DEL	854	0.00300752
chr11	1432278	1432324	DEL	46	0.0165414
chr11	1432301	1432301	INS	139	0.0285714
chr11	1432426	1432426	INS	187	0.0285714
chr11	1432436	1432436	INS	47	0.00225564
chr11	1432536	1432581	DEL	45	0.00526316
chr11	1432575	1432575	INS	394	0.0285714
chr11	1432648	1432648	INS	46	0.00225564
chr11	1432830	1432830	INS	48	0.00225564
chr11	1432854	1432854	INS	178	0.0285714
chr11	1432951	1433137	DEL	186	0.169173
chr11	1432955	1432955	INS	138	0.0368421
chr11	1433008	1433100	DEL	92	0.0849624
chr11	1433095	1433095	INS	320	0.0285714
chr11	1434569	1434625	DEL	56	0.00150376
chr11	1435241	1435241	INS	169	0.0075188
chr11	1435314	1435314	INS	482	0.0270677
chr11	1435317	1435432	DEL	115	0.140602
chr11	1435366	1435366	INS	53	0.0157895
chr11	1435385	1435499	DEL	114	0.0879699
chr11	1435393	1435393	INS	86	0.0075188
chr11	1435415	1435415	INS	173	0.0075188
chr11	1435497	1435497	INS	475	0.0270677
chr11	1439842	1439842	INS	107	0.0285714
chr11	1441345	1441604	DEL	259	0.024812
chr11	1441453	1441453	INS	274	0.0105263
chr11	1441475	1441475	INS	31	0.00827068
chr11	1441497	1441787	DEL	290	0.012782
chr11	1441569	1441569	INS	285	0.0105263
chr11	1441839	1441870	DEL	31	0.0308271
chr11	1441879	1441879	INS	59	0.00827068
chr11	1441906	1441906	INS	287	0.0105263
chr11	1446150	1446150	INS	39	0.0105263
chr11	1454160	1454160	INS	30	0.012782
chr11	1466270	1466270	INS	30	0.171429
chr11	1499553	1499618	DEL	65	0.00676692
chr11	1501160	1501206	DEL	46	0.0120301
chr11	1509552	1510389	DUP	837	0.0330827
chr11	1510023	1510023	INS	407	0.0157895
chr11	1510023	1510023	INS	1880	0.0203008
chr11	1510149	1510149	INS	187	0.0157895
chr11	1510207	1510207	INS	61	0.00075188
chr11	1510262	1510262	INS	189	0.0157895
chr11	1510320	1510320	INS	179	0.0157895
chr11	1510408	1510408	INS	259	0.0157895
chr11	1510487	1510487	INS	93	0.00075188
chr11	1512786	1512786	INS	139	0.0037594
chr11	1512880	1512880	INS	168	0.369925
chr11	1512943	1512943	INS	40	0.0037594
chr11	1537659	1537911	DUP	252	0.0714286
chr11	1537761	1537761	INS	6020	0.87218
chr11	1543035	1543035	INS	196	0.00150376
chr11	1543108	1543156	DEL	48	0.149624
chr11	1543142	1543142	INS	90	0.0240602
chr11	1545657	1545693	DEL	36	0.00225564
chr11	1550648	1550648	INS	62	0.0180451
chr11	1550665	1550721	DEL	56	0.0796992
chr11	1550666	1550666	INS	184	0.00150376
chr11	1550930	1550930	INS	188	0.00075188
chr11	1550931	1551051	DEL	120	0.0368421
chr11	1551033	1551033	INS	65	0.00150376
chr11	1551087	1551087	INS	110	0.00150376
chr11	1551134	1551134	INS	188	0.00075188
chr11	1551136	1551136	INS	586	0.0150376
chr11	1551238	1551238	INS	55	0.00150376
chr11	1551313	1551370	DEL	57	0.00075188
chr11	1551394	1551394	INS	38	0.00150376
chr11	1551435	1551435	INS	170	0.00075188
chr11	1551619	1551619	INS	55	0.00150376
chr11	1551849	1551849	INS	42	0.00150376
chr11	1554345	1554452	DEL	107	0.0037594
chr11	1576992	1576992	INS	67	0.00075188
chr11	1577366	1577366	INS	41	0.00075188
chr11	1581250	1581462	DEL	212	0.00827068
chr11	1581324	1581324	INS	205	0.00075188
chr11	1581787	1581787	INS	59	0.0112782
chr11	1583879	1583879	INS	30	0.504511
chr11	1584676	1584676	INS	59	0.504511
chr11	1584897	1584927	DEL	30	0.472932
chr11	1587767	1587767	INS	40	0.00150376
chr11	1589554	1589676	DEL	122	0.0120301
chr11	1589726	1589787	DEL	61	0.0466165
chr11	1590523	1590523	INS	33	0.00075188
chr11	1592474	1592474	INS	31	0.00225564
chr11	1597961	1597992	DEL	31	0.402256
chr11	1599079	1599079	INS	2375	0.475188
chr11	1607768	1607855	DEL	87	0.0796992
chr11	1607856	1607856	INS	81	0.00150376
chr11	1612586	1612619	DEL	33	0.00075188
chr11	1613900	1613900	INS	30	0.00977444
chr11	1621712	1621712	INS	174	0.00526316
chr11	1621857	1621857	INS	117	0.00526316
chr11	1628392	1628455	DEL	63	0.0195489
chr11	1629453	1629453	INS	31	0.116541
chr11	1629941	1629941	INS	30	0.0669173
chr11	1629971	1629971	INS	159	0.0646617
chr11	1633210	1635535	DEL	2325	0.178195
chr11	1641744	1641975	DEL	231	0.0390977
chr11	1641754	1642333	DEL	579	0.830075
chr11	1641779	1641779	INS	205	0.00075188
chr11	1641931	1641931	INS	30	0.00526316
chr11	1642082	1642290	DEL	208	0.0541353
chr11	1642107	1642107	INS	141	0.00075188
chr11	1642167	1642228	DEL	61	0.0992481
chr11	1647912	1647912	INS	35	0.0120301
chr11	1660555	1660555	INS	43	0.731579
chr11	1660888	1661186	DEL	298	0.251128
chr11	1660895	1661028	DEL	133	0.251128
chr11	1661135	1661135	INS	142	0.0037594
chr11	1661182	1661415	DEL	233	0.0150376
chr11	1661184	1661335	DEL	151	0.0150376
chr11	1662056	1662056	INS	104	0.0037594
chr11	1664567	1664656	DEL	89	0.0142857
chr11	1664606	1664606	INS	884	0.00451128
chr11	1664611	1664611	INS	415	0.476692
chr11	1664621	1664621	INS	263	0.476692
chr11	1664624	1664624	INS	170	0.476692
chr11	1664667	1664667	INS	223	0.476692
chr11	1665496	1665496	INS	111	0.00676692
chr11	1665595	1665595	INS	72	0.674436
chr11	1666214	1666214	INS	137	0.00676692
chr11	1666253	1666253	INS	61	0.674436
chr11	1669844	1670612	DUP	768	0.0511278
chr11	1670502	1671122	DUP	620	0.0368421
chr11	1670503	1670503	INS	165	0.00150376
chr11	1670503	1670503	INS	2575	0.0902256
chr11	1670508	1670508	INS	1862	0.0887218
chr11	1670519	1670519	INS	408	0.00225564
chr11	1670519	1670519	INS	3261	0.0902256
chr11	1670521	1670521	INS	990	0.0887218
chr11	1670582	1670582	INS	38	0.0270677
chr11	1670591	1670821	DEL	230	0.0075188
chr11	1670716	1670716	INS	175	0.00225564
chr11	1670753	1670827	DEL	74	0.0406015
chr11	1670758	1670758	INS	268	0.00225564
chr11	1670871	1670871	INS	217	0.00225564
chr11	1670884	1670884	INS	66	0.0270677
chr11	1670980	1670980	INS	354	0.00225564
chr11	1684391	1684518	DEL	127	0.0323308
chr11	1684476	1684527	DEL	51	0.062406
chr11	1684494	1684813	DEL	319	0.037594
chr11	1684580	1684823	DEL	243	0.0533835
chr11	1684731	1684925	DEL	194	0.087218
chr11	1684792	1684936	DEL	144	0.087218
chr11	1685821	1685858	DEL	37	0.0496241
chr11	1686403	1686908	DUP	505	0.037594
chr11	1686632	1686632	INS	33	0.00075188
chr11	1686904	1686943	DEL	39	0.062406
chr11	1686943	1686943	INS	88	0.00827068
chr11	1687032	1687032	INS	200	0.191729
chr11	1689583	1689699	DEL	116	0.0150376
chr11	1690753	1690793	DEL	40	0.42406
chr11	1693396	1693426	DEL	30	0.00075188
chr11	1695978	1696092	DEL	114	0.00075188
chr11	1697905	1697905	INS	33	0.00075188
chr11	1709608	1709640	DEL	32	0.00075188
chr11	1713502	1713502	INS	32	0.00300752
chr11	1713506	1713537	DEL	31	0.00150376
chr11	1714128	1726470	DEL	12342	0.00075188
chr11	1723157	1723191	DEL	34	0.00075188
chr11	1736762	1736840	DEL	78	0.00526316
chr11	1745710	1745814	DEL	104	0.00150376
chr11	1754350	1754350	INS	98	0.0781955
chr11	1754398	1754398	INS	245	0.0443609
chr11	1754457	1754457	INS	104	0.0781955
chr11	1764930	1764930	INS	30	0.00075188
chr11	1765076	1765076	INS	44	0.00075188
chr11	1765145	1765189	DEL	44	0.0240602
chr11	1772445	1772486	DEL	41	0.00075188
chr11	1775380	1775380	INS	466	0.00300752
chr11	1775432	1775432	INS	1183	0.00075188
chr11	1775455	1775455	INS	266	0.00300752
chr11	1775477	1775510	DEL	33	0.00075188
chr11	1775672	1775672	INS	38	0.0037594
chr11	1775782	1775782	INS	499	0.00300752
chr11	1775795	1775907	DEL	112	0.0105263
chr11	1775810	1775810	INS	303	0.00300752
chr11	1775833	1775833	INS	88	0.00075188
chr11	1776012	1776056	DEL	44	0.0293233
chr11	1776128	1776128	INS	329	0.00300752
chr11	1776255	1776304	DEL	49	0.00827068
chr11	1776292	1776292	INS	389	0.00300752
chr11	1782262	1782293	DEL	31	0.0368421
chr11	1804209	1804289	DEL	80	0.593233
chr11	1804251	1804251	INS	46	0.00225564
chr11	1811577	1811577	INS	30	0.00075188
chr11	1821462	1821462	INS	104	0.102256
chr11	1821599	1821599	INS	120	0.102256
chr11	1829969	1829999	DEL	30	0.00150376
chr11	1849540	1849540	INS	41	0.0233083
chr11	1871788	1871881	DEL	93	0.00075188
chr11	1872118	1872214	DEL	96	0.00075188
chr11	1872288	1872288	INS	92	0.00300752
chr11	1872588	1872681	DEL	93	0.0293233
chr11	1873846	1873846	INS	134	0.00075188
chr11	1873863	1873863	INS	442	0.00225564
chr11	1873885	1874026	DEL	141	0.0526316
chr11	1873937	1873937	INS	51	0.270677
chr11	1873993	1873993	INS	252	0.00075188
chr11	1874001	1874001	INS	170	0.00075188
chr11	1874051	1874051	INS	50	0.270677
chr11	1875064	1875213	DEL	149	0.00150376
chr11	1881609	1881609	INS	84	0.211278
chr11	1881628	1881668	DEL	40	0.0390977
chr11	1893049	1893230	DEL	181	0.292481
chr11	1894043	1939858	INV	45815	0.300752
chr11	1894063	1915703	DEL	21640	0.828571
chr11	1923927	1923975	DEL	48	0.00601504
chr11	1929841	1929897	DEL	56	0.0142857
chr11	1938803	1938837	DEL	34	0.00451128
chr11	1939690	1939690	INS	35	0.00075188
chr11	1939858	1940487	DUP	629	0.490226
chr11	1939936	1939936	INS	58	0.00075188
chr11	1940088	1940088	INS	48	0.00075188
chr11	1940095	1940144	DEL	49	0.081203
chr11	1940306	1940367	DEL	61	0.0413534
chr11	1940316	1940316	INS	32	0.00075188
chr11	1941661	1941839	DEL	178	0.52406
chr11	1942148	1942148	INS	365	0.00150376
chr11	1942148	1942148	INS	110	0.987218
chr11	1950609	1950725	DEL	116	0.852632
chr11	1950749	1950749	INS	59	0.0338346
chr11	1987905	1987945	DEL	40	0.00150376
chr11	2005564	2005621	DEL	57	0.0233083
chr11	2021336	2021336	INS	79	0.0165414
chr11	2078227	2078227	INS	56	0.00075188
chr11	2078380	2078380	INS	56	0.00075188
chr11	2078385	2078416	DEL	31	0.132331
chr11	2104516	2104552	DEL	36	0.00075188
chr11	2123152	2123185	DEL	33	0.0037594
chr11	2125474	2125562	DEL	88	0.00902256
chr11	2126729	2126729	INS	79	0.288722
chr11	2127021	2127021	INS	128	0.00300752
chr11	2127063	2127063	INS	35	0.298496
chr11	2127072	2127072	INS	249	0.00300752
chr11	2127172	2127172	INS	249	0.00300752
chr11	2127199	2127270	DEL	71	0.00150376
chr11	2127211	2127211	INS	69	0.288722
chr11	2127287	2127287	INS	56	0.298496
chr11	2131957	2132025	DEL	68	0.00075188
chr11	2161571	2161946	DUP	375	0.00601504
chr11	2161580	2161580	INS	57	0.00451128
chr11	2161593	2161593	INS	147	0.00300752
chr11	2161610	2161610	INS	1609	0.0353383
chr11	2161679	2161679	INS	297	0.00300752
chr11	2161727	2161727	INS	93	0.00451128
chr11	2161856	2161856	INS	198	0.00300752
chr11	2161863	2161863	INS	125	0.00300752
chr11	2161915	2161915	INS	811	0.0353383
chr11	2177814	2178041	DEL	227	0.00150376
chr11	2187343	2187343	INS	65	0.00225564
chr11	2187473	2187473	INS	78	0.00225564
chr11	2187629	2187629	INS	201	0.815789
chr11	2187720	2187720	INS	219	0.815789
chr11	2187735	2187735	INS	58	0.00075188
chr11	2187927	2187927	INS	351	0.815789
chr11	2188009	2188009	INS	31	0.00075188
chr11	2194082	2194336	DEL	254	0.0992481
chr11	2194161	2194327	DEL	166	0.0992481
chr11	2194907	2194957	DEL	50	0.00075188
chr11	2195580	2195625	DEL	45	0.00075188
chr11	2196793	2196839	DEL	46	0.0037594
chr11	2196829	2196829	INS	163	0.00225564
chr11	2201387	2201387	INS	34	0.00150376
chr11	2206149	2206149	INS	39	0.0721805
chr11	2238136	2238136	INS	62	0.730827
chr11	2247244	2247285	DEL	41	0.056391
chr11	2256459	2256498	DEL	39	0.266917
chr11	2291517	2291721	DEL	204	0.0345865
chr11	2292320	2292378	DEL	58	0.00225564
chr11	2299813	2299849	DEL	36	0.379699
chr11	2300137	2300195	DEL	58	0.0654135
chr11	2300178	2300178	INS	38	0.00225564
chr11	2308477	2308612	DEL	135	0.873684
chr11	2332518	2332518	INS	40	0.689474
chr11	2332618	2332666	DEL	48	0.00300752
chr11	2337944	2337944	INS	86	0.0037594
chr11	2348444	2348444	INS	30	0.192481
chr11	2362304	2362338	DEL	34	0.00150376
chr11	2367228	2367299	DEL	71	0.0120301
chr11	2379386	2379447	DEL	61	0.00225564
chr11	2379401	2379401	INS	245	0.012782
chr11	2379454	2379454	INS	60	0.721053
chr11	2383593	2383593	INS	49	0.00075188
chr11	2384358	2384494	DEL	136	0.00225564
chr11	2385604	2385666	DEL	62	0.725564
chr11	2385630	2385630	INS	149	0.0195489
chr11	2385631	2385631	INS	328	0.00225564
chr11	2407090	2407123	DEL	33	0.14812
chr11	2422014	2422074	DEL	60	0.00225564
chr11	2422015	2422015	INS	60	0.291729
chr11	2429062	2429503	DEL	441	0.00225564
chr11	2430584	2430584	INS	234	0.0105263
chr11	2430754	2430754	INS	81	0.0120301
chr11	2430754	2430754	INS	162	0.0120301
chr11	2430808	2430850	DEL	42	0.0240602
chr11	2430830	2430830	INS	80	0.0120301
chr11	2456967	2457002	DEL	35	0.00075188
chr11	2458634	2458666	DEL	32	0.00676692
chr11	2474702	2474702	INS	37	0.605263
chr11	2531178	2531178	INS	44	0.00451128
chr11	2560244	2560275	DEL	31	0.0977444
chr11	2570157	2570193	DEL	36	0.00902256
chr11	2570331	2570331	INS	36	0.281203
chr11	2610718	2610750	DEL	32	0.00225564
chr11	2634204	2634243	DEL	39	0.00075188
chr11	2699476	2699506	DEL	30	0.0225564
chr11	2699661	2699661	INS	27	0.0218045
chr11	2733791	2733827	DEL	36	0.00150376
chr11	2733816	2733816	INS	42	0.119549
chr11	2749572	2749572	INS	124	0.143609
chr11	2773703	2773738	DEL	35	0.147368
chr11	2793407	2793478	DEL	71	0.196241
chr11	2814548	2814582	DEL	34	0.00150376
chr11	2814550	2814550	INS	31	0.0255639
chr11	2856538	2856610	DEL	72	0.360902
chr11	2863953	2863983	DEL	30	0.0759398
chr11	2897853	2897922	DEL	69	0.0240602
chr11	2917014	2917014	INS	30	0.0661654
chr11	2921558	2921770	DEL	212	0.0323308
chr11	2921572	2921572	INS	74	0.00150376
chr11	2921604	2921604	INS	508	0.0075188
chr11	2921625	2921709	DEL	84	0.214286
chr11	2921641	2921641	INS	253	0.00150376
chr11	2921663	2921663	INS	120	0.00150376
chr11	2921749	2921749	INS	33	0.138346
chr11	2921762	2921762	INS	328	0.0075188
chr11	2922693	2922693	INS	34	0.138346
chr11	2923388	2923448	DEL	60	0.955639
chr11	2926022	2926022	INS	71	0.0270677
chr11	2926059	2926275	DEL	216	0.00150376
chr11	2926202	2926202	INS	66	0.0270677
chr11	2926307	2926307	INS	38	0.0270677
chr11	2937466	2937466	INS	30	0.00676692
chr11	2937897	2937952	DEL	55	0.136842
chr11	2937916	2937916	INS	30	0.00676692
chr11	2938014	2938048	DEL	34	0.0669173
chr11	2938199	2938373	DEL	174	0.182707
chr11	2938544	2938544	INS	91	0.383459
chr11	2981421	2981452	DEL	31	0.00075188
chr11	3007017	3007065	DEL	48	0.0210526
chr11	3031998	3031998	INS	64	0.102256
chr11	3069408	3069408	INS	34	0.0804511
chr11	3096917	3097154	DUP	237	0.0112782
chr11	3097059	3097059	INS	54	0.0218045
chr11	3097063	3097063	INS	362	0.0330827
chr11	3097077	3097077	INS	1215	0.0428571
chr11	3097094	3097094	INS	2394	0.0428571
chr11	3098491	3098523	DEL	32	0.00075188
chr11	3103745	3103860	DEL	115	0.406767
chr11	3103830	3103830	INS	41	0.0285714
chr11	3112025	3112063	DEL	38	0.0781955
chr11	3174186	3174186	INS	370	0.00075188
chr11	3199305	3199305	INS	47	0.0037594
chr11	3199341	3199371	DEL	30	0.0150376
chr11	3199369	3199369	INS	221	0.16391
chr11	3199425	3199425	INS	230	0.16391
chr11	3199426	3199426	INS	127	0.0804511
chr11	3200495	3200600	DEL	105	0.0135338
chr11	3204212	3204212	INS	84	0.270677
chr11	3204330	3204330	INS	176	0.270677
chr11	3204330	3204330	INS	260	0.188722
chr11	3205127	3205127	INS	92	0.270677
chr11	3206820	3206820	INS	36	0.0804511
chr11	3214916	3214916	INS	180	0.00075188
chr11	3214916	3214916	INS	68	0.590226
chr11	3216169	3216220	DEL	51	0.0157895
chr11	3216170	3216170	INS	102	0.28797
chr11	3216176	3216176	INS	202	0.0233083
chr11	3216864	3216864	INS	45	0.043609
chr11	3217509	3222857	DEL	5348	0.0443609
chr11	3233793	3233862	DEL	69	0.222556
chr11	3246568	3246568	INS	144	0.8
chr11	3247633	3247771	DEL	138	0.0345865
chr11	3257643	3257643	INS	56	0.0864662
chr11	3257751	3257751	INS	77	0.0864662
chr11	3293422	3293576	DEL	154	0.00300752
chr11	3335570	3335703	DEL	133	0.0105263
chr11	3335745	3335923	DEL	178	0.00451128
chr11	3335882	3335882	INS	137	0.00451128
chr11	3335894	3335939	DEL	45	0.00075188
chr11	3338788	3338838	DEL	50	0.00075188
chr11	3358767	3358767	INS	52	0.92782
chr11	3364462	3364515	DEL	53	0.00150376
chr11	3384581	3384581	INS	214	0.00075188
chr11	3396602	3399191	DEL	2589	0.00225564
chr11	3397402	3397446	DEL	44	0.11203
chr11	3409391	3409442	DEL	51	0.00300752
chr11	3409562	3409845	DEL	283	0.00676692
chr11	3409596	3409751	DEL	155	0.00676692
chr11	3409780	3409831	DEL	51	0.00075188
chr11	3412557	3412588	DEL	31	0.0037594
chr11	3433626	3433660	DEL	34	0.00902256
chr11	3433636	3433636	INS	34	0.215789
chr11	3467150	3471062	DEL	3912	0.121053
chr11	3473127	3473199	DEL	72	0.12406
chr11	3475144	3475196	DEL	52	0.0443609
chr11	3499036	3499070	DEL	34	0.00075188
chr11	3501288	3501322	DEL	34	0.00676692
chr11	3523084	3523116	DEL	32	0.0218045
chr11	3539944	3539981	DEL	37	0.133083
chr11	3544901	3544944	DEL	43	0.00075188
chr11	3549307	3549307	INS	32	0.189474
chr11	3579070	3579070	INS	32	0.0233083
chr11	3585210	3585210	INS	315	0.00075188
chr11	3606308	3606340	DEL	32	0.0646617
chr11	3627953	3630666	DEL	2713	0.0172932
chr11	3629280	3629280	INS	372	0.00225564
chr11	3629355	3629355	INS	87	0.16015
chr11	3629442	3629442	INS	68	0.16015
chr11	3648972	3649012	DEL	40	0.158647
chr11	3653755	3654825	DUP	1070	0.00150376
chr11	3653801	3653801	INS	315	0.0037594
chr11	3653822	3653822	INS	66	0.00300752
chr11	3653850	3654353	DEL	503	0.00225564
chr11	3653926	3653926	INS	19734	0.0105263
chr11	3653944	3653944	INS	440	0.00225564
chr11	3653976	3653976	INS	125	0.00300752
chr11	3654002	3654002	INS	319	0.0037594
chr11	3654052	3654114	DEL	62	0.16015
chr11	3654131	3654131	INS	62	0.0180451
chr11	3654168	3654168	INS	252	0.00300752
chr11	3654256	3654256	INS	330	0.0037594
chr11	3654304	3654304	INS	122	0.00300752
chr11	3654477	3654477	INS	62	0.0180451
chr11	3654541	3654541	INS	191	0.00300752
chr11	3654602	3654602	INS	121	0.00300752
chr11	3663035	3663035	INS	30	0.0172932
chr11	3663057	3663100	DEL	43	0.0270677
chr11	3702322	3702354	DEL	32	0.109023
chr11	3707740	3707740	INS	30	0.0037594
chr11	3724782	3724782	INS	37	0.0300752
chr11	3746258	3746901	DEL	643	0.00150376
chr11	3781434	3781492	DEL	58	0.00075188
chr11	3814785	3814817	DEL	32	0.00451128
chr11	3838482	3838512	DEL	30	0.00676692
chr11	3839494	3839526	DEL	32	0.00225564
chr11	3895639	3895868	DEL	229	0.00075188
chr11	3921623	3921779	DEL	156	0.0142857
chr11	4018459	4018526	DEL	67	0.00075188
chr11	4045764	4045764	INS	35	0.00075188
chr11	4076486	4076516	DEL	30	0.0037594
chr11	4095380	4095410	DEL	30	0.0300752
chr11	4096979	4096979	INS	335	0.00902256
chr11	4130088	4130088	INS	31	0.00902256
chr11	4137332	4137332	INS	37	0.237594
chr11	4137382	4137428	DEL	46	0.0466165
chr11	4137398	4137624	DEL	226	0.00075188
chr11	4137657	4137879	DEL	222	0.221805
chr11	4137669	4137669	INS	45	0.237594
chr11	4137693	4137770	DEL	77	0.466165
chr11	4137894	4138068	DEL	174	0.110526
chr11	4137963	4138041	DEL	78	0.454887
chr11	4138079	4138079	INS	47	0.237594
chr11	4214786	4214818	DEL	32	0.00225564
chr11	4217829	4365419	DUP	147590	0.00225564
chr11	4220397	4220397	INS	223	0.00451128
chr11	4224328	4224385	DEL	57	0.00300752
chr11	4224749	4224809	DEL	60	0.00075188
chr11	4234656	4234656	INS	186	0.00827068
chr11	4237720	4237720	INS	156	0.00977444
chr11	4237736	4237893	DEL	157	0.0037594
chr11	4237879	4237879	INS	40	0.00075188
chr11	4238582	4238582	INS	32	0.00075188
chr11	4271910	4276873	DUP	4963	0.0390977
chr11	4276873	4346041	INV	69168	0.00075188
chr11	4280071	4280071	INS	182	0.0105263
chr11	4283118	4283118	INS	156	0.296241
chr11	4283268	4283268	INS	157	0.296241
chr11	4286532	4286718	DEL	186	0.0218045
chr11	4289918	4346041	DUP	56123	0.018797
chr11	4295894	4295894	INS	422	0.00075188
chr11	4301901	4337834	INV	35933	0.00075188
chr11	4315714	4321468	DEL	5754	0.0105263
chr11	4316791	4317027	DEL	236	0.0270677
chr11	4316989	4317026	DEL	37	0.0699248
chr11	4320890	4320890	INS	54	0.0233083
chr11	4331230	4331418	DEL	188	0.0037594
chr11	4334619	4334659	DEL	40	0.00225564
chr11	4334830	4334945	DEL	115	0.0225564
chr11	4379294	4379326	DEL	32	0.108271
chr11	4392569	4392569	INS	31	0.120301
chr11	4399183	4399183	INS	33	0.00451128
chr11	4438105	4438105	INS	33	0.0330827
chr11	4443571	4443607	DEL	36	0.0488722
chr11	4453528	4453563	DEL	35	0.0541353
chr11	4487487	4487547	DEL	60	0.00150376
chr11	4519905	4519905	INS	32	0.0684211
chr11	4532226	4532226	INS	51	0.33609
chr11	4534692	4534725	DEL	33	0.00075188
chr11	4534980	4535018	DEL	38	0.133835
chr11	4616094	4616094	INS	105	0.900752
chr11	4616104	4616104	INS	173	0.900752
chr11	4635115	4635115	INS	39	0.929323
chr11	4636993	4636993	INS	57	0.00150376
chr11	4663437	4663469	DEL	32	0.00827068
chr11	4729986	4729986	INS	334	0.11203
chr11	4734759	4734759	INS	43	0.266917
chr11	4734761	4734761	INS	172	0.11203
chr11	4775759	4775789	DEL	30	0.00075188
chr11	4781292	4781603	DEL	311	0.252632
chr11	4781554	4781587	DEL	33	0.198496
chr11	4822014	4823022	DUP	1008	0.00075188
chr11	4838325	4838355	DEL	30	0.0849624
chr11	4886719	4886719	INS	242	0.372932
chr11	4947100	4955713	DEL	8613	0.23985
chr11	4953488	4953488	INS	34	0.00676692
chr11	4953771	4954065	DEL	294	0.0105263
chr11	4986512	4986542	DEL	30	0.0330827
chr11	4986912	4986977	DEL	65	0.00300752
chr11	4986961	4986961	INS	37	0.0586466
chr11	4996689	4996721	DEL	32	0.00300752
chr11	4998197	4998237	DEL	40	0.00300752
chr11	5085735	5085982	DEL	247	0.74812
chr11	5105717	5105717	INS	2498	0.186466
chr11	5114185	5114185	INS	179	0.388722
chr11	5118991	5118991	INS	39	0.0706767
chr11	5165036	5165078	DEL	42	0.0451128
chr11	5175706	5175706	INS	31	0.0075188
chr11	5175775	5175808	DEL	33	0.0210526
chr11	5194345	5194345	INS	41	0.971429
chr11	5248756	5248789	DEL	33	0.00150376
chr11	5265938	5265938	INS	342	0.00075188
chr11	5294026	5294026	INS	160	0.00451128
chr11	5345859	5345859	INS	34	0.018797
chr11	5363229	5363260	DEL	31	0.186466
chr11	5435574	5435574	INS	42	0.540602
chr11	5452509	5452542	DEL	33	0.0556391
chr11	5455572	5455572	INS	36	0.0390977
chr11	5459537	5459537	INS	31	0.00676692
chr11	5496354	5496354	INS	47	1
chr11	5499290	5499290	INS	31	0.043609
chr11	5500401	5501942	DEL	1541	0.143609
chr11	5519889	5519889	INS	30	0.366165
chr11	5521976	5521976	INS	30	0.17218
chr11	5548542	5548587	DEL	45	0.00075188
chr11	5549542	5549542	INS	99	0.324812
chr11	5555418	5555476	DEL	58	0.00075188
chr11	5555442	5555442	INS	33	0.0451128
chr11	5579855	5579855	INS	30	0.00075188
chr11	5587991	5588977	DEL	986	0.00075188
chr11	5596544	5596544	INS	38	0.0210526
chr11	5602354	5602867	DEL	513	0.0157895
chr11	5616198	5617737	DEL	1539	0.165414
chr11	5619689	5619720	DEL	31	0.00676692
chr11	5634532	5634532	INS	32	0.00075188
chr11	5645995	5645995	INS	57	0.102256
chr11	5657555	5657631	DEL	76	0.112782
chr11	5657568	5657568	INS	36	0.00676692
chr11	5661042	5661073	DEL	31	0.147368
chr11	5681802	5681802	INS	76	0.122556
chr11	5686984	5687016	DEL	32	0.0390977
chr11	5693723	5693723	INS	31	0.00075188
chr11	5699225	5699568	DEL	343	0.0390977
chr11	5699533	5699568	DEL	35	0.0578947
chr11	5738858	5741135	DEL	2277	0.365414
chr11	5748089	5748089	INS	3981	0.00150376
chr11	5759243	5759275	DEL	32	0.037594
chr11	5763346	5788053	DEL	24707	0.218797
chr11	5794454	5794454	INS	32	0.0075188
chr11	5799046	5799082	DEL	36	0.00902256
chr11	5808286	5808343	DEL	57	0.134586
chr11	5812341	5812341	INS	175	0.0481203
chr11	5816547	5816547	INS	31	0.00150376
chr11	5835785	5835825	DEL	40	0.00075188
chr11	5844198	5844269	DEL	71	0.339098
chr11	5844255	5844255	INS	111	0.166917
chr11	5844255	5844255	INS	210	0.166917
chr11	5852756	5862265	DEL	9509	0.0037594
chr11	5863908	5863908	INS	322	0.442105
chr11	5875218	5875218	INS	252	0.997744
chr11	5901222	5901258	DEL	36	0.00075188
chr11	5913625	5913678	DEL	53	0.00150376
chr11	5916982	5917014	DEL	32	0.00075188
chr11	6011205	6011205	INS	33	0.0210526
chr11	6099523	6099567	DEL	44	0.540602
chr11	6191225	6191255	DEL	30	0.00075188
chr11	6244586	6244618	DEL	32	0.00827068
chr11	6247056	6247056	INS	31	0.00300752
chr11	6250945	6250975	DEL	30	0.00827068
chr11	6262724	6262724	INS	32	0.00150376
chr11	6277954	6277996	DEL	42	0.00075188
chr11	6282240	6282273	DEL	33	0.0075188
chr11	6309962	6309992	DEL	30	0.00075188
chr11	6336944	6336944	INS	31	0.037594
chr11	6338442	6338442	INS	330	0.0834586
chr11	6349741	6349741	INS	64	0.14812
chr11	6355910	6355910	INS	56	0.135338
chr11	6387205	6387205	INS	50	0.150376
chr11	6387250	6387280	DEL	30	0.00526316
chr11	6409643	6409838	DEL	195	0.00150376
chr11	6440565	6440599	DEL	34	0.0496241
chr11	6447832	6447832	INS	39	0.142105
chr11	6517653	6517684	DEL	31	0.0511278
chr11	6524890	6524935	DEL	45	0.00150376
chr11	6551834	6552282	DEL	448	0.0330827
chr11	6551864	6552023	DEL	159	0.00075188
chr11	6552096	6552238	DEL	142	0.00075188
chr11	6578633	6578666	DEL	33	0.00526316
chr11	6579636	6579846	DEL	210	0.316541
chr11	6655826	6655826	INS	33	0.0729323
chr11	6671025	6671055	DEL	30	0.012782
chr11	6765955	6765955	INS	330	0.00902256
chr11	6774916	6774947	DEL	31	0.0105263
chr11	6779198	6779236	DEL	38	0.720301
chr11	6791136	6791136	INS	766	0.00977444
chr11	6804717	6804750	DEL	33	0.00451128
chr11	6811177	6811211	DEL	34	0.024812
chr11	6860135	6860449	DEL	314	0.442105
chr11	6860135	6860622	DEL	487	0.442105
chr11	6860464	6860622	DEL	158	0.012782
chr11	6873764	6873795	DEL	31	0.191729
chr11	6885488	6885488	INS	40	0.695489
chr11	6896199	6896231	DEL	32	0.0323308
chr11	7013538	7013570	DEL	32	0.00075188
chr11	7038934	7038974	DEL	40	0.00075188
chr11	7071559	7071559	INS	344	0.696241
chr11	7078464	7078464	INS	35	0.00150376
chr11	7105860	7105893	DEL	33	0.00150376
chr11	7110846	7110893	DEL	47	0.00075188
chr11	7113477	7115256	DEL	1779	0.0586466
chr11	7118462	7118462	INS	30	0.125564
chr11	7120734	7122007	INV	1273	0.00075188
chr11	7127829	7127863	DEL	34	0.119549
chr11	7135334	7135334	INS	56	0.243609
chr11	7143310	7143341	DEL	31	0.00902256
chr11	7153481	7153481	INS	1907	0.0917293
chr11	7164221	7164254	DEL	33	0.00150376
chr11	7188066	7188382	DEL	316	0.215789
chr11	7190505	7190541	DEL	36	0.00075188
chr11	7224615	7224646	DEL	31	0.00150376
chr11	7241222	7241258	DEL	36	0.00075188
chr11	7247574	7247574	INS	30	0.0330827
chr11	7248634	7248634	INS	65	0.00225564
chr11	7263802	7263802	INS	121	0.0135338
chr11	7288652	7288652	INS	240	0.00150376
chr11	7331093	7331211	DEL	118	0.00676692
chr11	7331226	7331226	INS	330	0.426316
chr11	7384071	7384118	DEL	47	0.00150376
chr11	7391722	7391757	DEL	35	0.00150376
chr11	7406298	7406444	DEL	146	0.00075188
chr11	7407349	7407680	DEL	331	0.35188
chr11	7414657	7414657	INS	1214	0.00300752
chr11	7432564	7432635	DEL	71	0.542105
chr11	7481894	7481894	INS	316	0.0488722
chr11	7491630	7491630	INS	223	0.0383459
chr11	7491713	7491713	INS	450	0.0421053
chr11	7562944	7562976	DEL	32	0.0255639
chr11	7591455	7591455	INS	324	0.353383
chr11	7598887	7598887	INS	33	0.0526316
chr11	7601732	7601865	DEL	133	0.00075188
chr11	7606888	7606924	DEL	36	0.0947368
chr11	7645027	7645058	DEL	31	0.00676692
chr11	7681629	7681629	INS	300	0.00075188
chr11	7684505	7684539	DEL	34	0.00075188
chr11	7695674	7695674	INS	316	0.00601504
chr11	7711505	7711582	DEL	77	0.00075188
chr11	7711672	7711718	DEL	46	0.00150376
chr11	7726434	7726464	DEL	30	0.0736842
chr11	7758688	7758718	DEL	30	0.00150376
chr11	7760658	7760693	DEL	35	0.00075188
chr11	7768788	7770463	DEL	1675	0.631579
chr11	7789632	7811834	DEL	22202	0.0526316
chr11	7813732	7815752	DUP	2020	0.00902256
chr11	7814000	7814000	INS	10073	0.190977
chr11	7837046	7837076	DEL	30	0.0488722
chr11	7844550	7844550	INS	10547	0.13985
chr11	7867374	7867374	INS	31	0.00075188
chr11	7882499	7882499	INS	34	0.0473684
chr11	7888103	7888135	DEL	32	0.00225564
chr11	7929757	7929757	INS	46	0.0819549
chr11	7929968	7929968	INS	34	0.0819549
chr11	7953930	7953930	INS	30	0.0255639
chr11	7962233	7962233	INS	34	0.00150376
chr11	7963787	7963845	DEL	58	0.00075188
chr11	8003179	8003212	DEL	33	0.012782
chr11	8049563	8049563	INS	30	0.00075188
chr11	8068400	8068439	DEL	39	0.00075188
chr11	8122457	8122457	INS	32	0.00451128
chr11	8124118	8124118	INS	31	0.00827068
chr11	8137826	8137826	INS	41	0.0398496
chr11	8149352	8149435	DEL	83	0.00075188
chr11	8151587	8151587	INS	39	0.0150376
chr11	8158767	8158767	INS	1724	0.980451
chr11	8161847	8161847	INS	192	0.0150376
chr11	8161875	8162067	DEL	192	0.00827068
chr11	8161912	8161912	INS	69	0.0278195
chr11	8161942	8162005	DEL	63	0.0308271
chr11	8162042	8162042	INS	69	0.0278195
chr11	8176581	8176581	INS	62	0.0526316
chr11	8201352	8201398	DEL	46	0.565414
chr11	8304519	8304657	DEL	138	0.614286
chr11	8314357	8314357	INS	32	0.62406
chr11	8329516	8329553	DEL	37	0.00075188
chr11	8330786	8330840	DEL	54	0.00075188
chr11	8354476	8354476	INS	30	0.0075188
chr11	8371748	8371748	INS	62	0.0661654
chr11	8424811	8424811	INS	334	0.148872
chr11	8434132	8434163	DEL	31	0.0338346
chr11	8439871	8439871	INS	30	0.124812
chr11	8448858	8449695	DEL	837	0.00150376
chr11	8471880	8471880	INS	95	0.00075188
chr11	8534534	8534585	DEL	51	0.0112782
chr11	8536957	8536992	DEL	35	0.00902256
chr11	8553176	8553176	INS	31	0.0511278
chr11	8557287	8557287	INS	32	0.496992
chr11	8561171	8561204	DEL	33	0.00075188
chr11	8571899	8571899	INS	116	0.0646617
chr11	8571926	8571926	INS	166	0.0646617
chr11	8572047	8572047	INS	159	0.0646617
chr11	8622367	8622367	INS	36	0.466917
chr11	8628638	8628638	INS	32	0.00150376
chr11	8727980	8728011	DEL	31	0.0075188
chr11	8746105	8746135	DEL	30	0.00300752
chr11	8771568	8771568	INS	32	0.0969925
chr11	8799944	8799975	DEL	31	0.00075188
chr11	8806607	8806607	INS	30	0.0819549
chr11	8810808	8810808	INS	54	0.00150376
chr11	8818101	8818101	INS	2436	0.73609
chr11	8837233	8837267	DEL	34	0.279699
chr11	8844611	8844611	INS	67	0.248872
chr11	8849701	8850013	DEL	312	0.0330827
chr11	8865755	8865755	INS	318	0.5
chr11	8910639	8910710	DEL	71	0.545113
chr11	8912860	8912890	DEL	30	0.00075188
chr11	8936471	8943582	DEL	7111	0.0037594
chr11	8936746	8936746	INS	32	0.0218045
chr11	8971143	8971143	INS	30	0.00150376
chr11	8976734	8976734	INS	55	0.00300752
chr11	8978222	8978347	DEL	125	0.0112782
chr11	8978351	8978351	INS	44	0.00300752
chr11	8978426	8978458	DEL	32	0.0308271
chr11	8978631	8978724	DEL	93	0.337594
chr11	8978634	8978634	INS	47	0.0037594
chr11	9001653	9001785	DEL	132	0.00225564
chr11	9035816	9035816	INS	346	0.00150376
chr11	9040518	9040576	DEL	58	0.509774
chr11	9040557	9040557	INS	180	0.0112782
chr11	9040559	9040559	INS	60	0.0112782
chr11	9040697	9040697	INS	59	0.0112782
chr11	9047061	9047061	INS	663	0.142105
chr11	9054727	9054727	INS	43	0.00977444
chr11	9058597	9058628	DEL	31	0.0255639
chr11	9082989	9082989	INS	2254	0.233835
chr11	9164057	9164087	DEL	30	0.0609023
chr11	9199061	9199061	INS	33	0.306015
chr11	9213810	9213810	INS	30	0.0533835
chr11	9231717	9231717	INS	35	0.00601504
chr11	9272667	9272707	DEL	40	0.00827068
chr11	9299327	9299327	INS	30	0.0804511
chr11	9302094	9303104	DEL	1010	0.503008
chr11	9309515	9309515	INS	332	0.218045
chr11	9316806	9317075	DEL	269	0.24812
chr11	9317357	9317390	DEL	33	0.0172932
chr11	9326326	9326326	INS	39	0.0037594
chr11	9339811	9339865	DEL	54	0.00225564
chr11	9374216	9374246	DEL	30	0.0203008
chr11	9374858	9374888	DEL	30	0.0270677
chr11	9382334	9382334	INS	133	0.00075188
chr11	9382451	9382451	INS	132	0.00075188
chr11	9392793	9392848	DEL	55	0.00075188
chr11	9397343	9397343	INS	36	0.427068
chr11	9417926	9418284	DEL	358	0.0120301
chr11	9436861	9436891	DEL	30	0.0210526
chr11	9436869	9436869	INS	38	0.0142857
chr11	9437322	9437359	DEL	37	0.423308
chr11	9438049	9438079	DEL	30	0.0075188
chr11	9475919	9475966	DEL	47	0.00150376
chr11	9477154	9477154	INS	39	0.00075188
chr11	9486456	9486456	INS	99	0.00225564
chr11	9504240	9505253	DEL	1013	0.409774
chr11	9562439	9562485	DEL	46	0.00075188
chr11	9583773	9583829	DEL	56	0.456391
chr11	9671087	9671158	DEL	71	0.00451128
chr11	9671124	9671124	INS	70	0.536842
chr11	9671256	9671291	DEL	35	0.719549
chr11	9671305	9671305	INS	38	0.536842
chr11	9671745	9671745	INS	67	0.536842
chr11	9699868	9699868	INS	72	0.00075188
chr11	9705037	9705071	DEL	34	0.0368421
chr11	9705050	9705050	INS	41	0.00075188
chr11	9705162	9705162	INS	38	0.0225564
chr11	9705478	9705478	INS	68	0.0075188
chr11	9705764	9705764	INS	31	0.0075188
chr11	9705783	9705783	INS	227	0.00300752
chr11	9705906	9705906	INS	147	0.00300752
chr11	9705940	9705940	INS	266	0.00300752
chr11	9706040	9706040	INS	168	0.00300752
chr11	9706139	9706139	INS	67	0.0075188
chr11	9706176	9706176	INS	223	0.00300752
chr11	9706203	9706203	INS	497	0.00300752
chr11	9706226	9706259	DEL	33	0.0075188
chr11	9706297	9706297	INS	221	0.00300752
chr11	9706331	9706331	INS	54	0.0075188
chr11	9725552	9725584	DEL	32	0.00827068
chr11	9736440	9736440	INS	333	0.0406015
chr11	9764101	9764132	DEL	31	0.00075188
chr11	9773027	9773353	DEL	326	0.375188
chr11	9794677	9794707	DEL	30	0.00150376
chr11	9828890	9828980	DEL	90	0.00451128
chr11	9833672	9834021	DEL	349	0.00075188
chr11	9835633	9835633	INS	33	0.00300752
chr11	9839695	9839789	DEL	94	0.0165414
chr11	9864389	9864389	INS	336	0.0330827
chr11	9865689	9865719	DEL	30	0.00225564
chr11	9868335	9868365	DEL	30	0.00225564
chr11	9898110	9898110	INS	30	0.0037594
chr11	9908442	9912403	DEL	3961	0.00075188
chr11	9932959	9932996	DEL	37	0.00075188
chr11	9989057	9989057	INS	34	0.0774436
chr11	9994579	9994579	INS	32	0.0511278
chr11	10020891	10020891	INS	6020	0.024812
chr11	10041799	10041832	DEL	33	0.24812
chr11	10063845	10063877	DEL	32	0.00075188
chr11	10063860	10063860	INS	30	0.00451128
chr11	10098679	10098716	DEL	37	0.0037594
chr11	10175893	10176071	DEL	178	0.0390977
chr11	10196867	10196867	INS	35	0.0864662
chr11	10203588	10210485	DEL	6897	0.00526316
chr11	10211016	10211016	INS	31	0.00075188
chr11	10223398	10223432	DEL	34	0.00676692
chr11	10238501	10239767	DEL	1266	0.0766917
chr11	10249694	10249694	INS	359	0.0511278
chr11	10249707	10249707	INS	158	0.00451128
chr11	10249763	10249820	DEL	57	0.0300752
chr11	10249843	10249843	INS	168	0.00451128
chr11	10249888	10249888	INS	55	0.242105
chr11	10254901	10254937	DEL	36	0.0676692
chr11	10271182	10272288	DEL	1106	0.502256
chr11	10310630	10310671	DEL	41	0.00300752
chr11	10329656	10329656	INS	38	0.0413534
chr11	10333514	10333514	INS	325	0.00601504
chr11	10344461	10344461	INS	154	0.0864662
chr11	10344522	10344586	DEL	64	0.0759398
chr11	10344576	10344576	INS	32	0.0368421
chr11	10344587	10344587	INS	114	0.0864662
chr11	10353398	10353458	DEL	60	0.148872
chr11	10353404	10353404	INS	32	0.00451128
chr11	10361340	10361340	INS	30	0.00075188
chr11	10366352	10366399	DEL	47	0.0037594
chr11	10398685	10398717	DEL	32	0.00150376
chr11	10431674	10431953	INV	279	0.00075188
chr11	10432655	10432696	DEL	41	0.00075188
chr11	10450231	10450262	DEL	31	0.0789474
chr11	10460041	10460114	DEL	73	0.00075188
chr11	10460575	10460575	INS	312	0.00300752
chr11	10480513	10480513	INS	34	0.0669173
chr11	10485773	10485773	INS	30	0.00075188
chr11	10519666	10519666	INS	36	0.0894737
chr11	10526166	10526244	DEL	78	0.00075188
chr11	10527461	10527461	INS	51	0.0120301
chr11	10532507	10532544	DEL	37	0.00601504
chr11	10539703	10539703	INS	34	0.854135
chr11	10615937	10615937	INS	321	0.423308
chr11	10615949	10616024	DEL	75	0.00977444
chr11	10622878	10622878	INS	30	0.100752
chr11	10680369	10680369	INS	32	0.140602
chr11	10702315	10702353	DEL	38	0.00075188
chr11	10711835	10711835	INS	329	0.196241
chr11	10720798	10720798	INS	31	0.00075188
chr11	10747215	10747215	INS	32	0.0774436
chr11	10747387	10747387	INS	30	0.0774436
chr11	10802031	10802031	INS	76	0.997744
chr11	10822748	10822778	DEL	30	0.00601504
chr11	10866082	10866113	DEL	31	0.0142857
chr11	10929623	10929623	INS	35	0.00827068
chr11	10934473	10934503	DEL	30	0.00300752
chr11	10998555	10998555	INS	6070	0.00075188
chr11	11000514	11000545	DEL	31	0.00150376
chr11	11053526	11053526	INS	33	0.00075188
chr11	11053534	11053565	DEL	31	0.00075188
chr11	11061482	11061512	DEL	30	0.0270677
chr11	11076737	11076737	INS	30	0.00150376
chr11	11110045	11110076	DEL	31	0.0120301
chr11	11156263	11156304	DEL	41	0.00451128
chr11	11235862	11235892	DEL	30	0.00150376
chr11	11246347	11247125	DUP	778	0.193233
chr11	11246560	11246598	DEL	38	0.103008
chr11	11246591	11246591	INS	98	0.109774
chr11	11246669	11247090	DUP	421	0.012782
chr11	11246743	11246743	INS	106	0.109774
chr11	11246943	11246943	INS	84	0.115038
chr11	11246944	11246944	INS	2161	0.246617
chr11	11246945	11246945	INS	2360	0.246617
chr11	11246957	11246957	INS	3764	0.246617
chr11	11246971	11246971	INS	4992	0.246617
chr11	11247094	11247094	INS	80	0.115038
chr11	11247165	11247165	INS	140	0.109774
chr11	11247186	11247186	INS	66	0.115038
chr11	11250299	11250332	DEL	33	0.018797
chr11	11269893	11269893	INS	2186	0.372932
chr11	11271612	11271612	INS	30	0.0203008
chr11	11298791	11298824	DEL	33	0.00075188
chr11	11310747	11310783	DEL	36	0.00075188
chr11	11319042	11319105	DEL	63	0.0345865
chr11	11340288	11340288	INS	30	0.0165414
chr11	11358072	11359481	DEL	1409	0.240602
chr11	11490218	11490249	DEL	31	0.0157895
chr11	11497338	11497373	DEL	35	0.00676692
chr11	11560018	11560122	DEL	104	0.00300752
chr11	11560063	11560063	INS	210	0.961654
chr11	11560152	11560152	INS	300	0.961654
chr11	11622677	11622708	DEL	31	0.00075188
chr11	11625117	11625117	INS	37	0.00300752
chr11	11638658	11638658	INS	33	0.00902256
chr11	11685118	11685164	DEL	46	0.00075188
chr11	11699566	11699606	DEL	40	0.00300752
chr11	11722755	11722786	DEL	31	0.00075188
chr11	11730949	11731017	DEL	68	0.0150376
chr11	11786298	11786298	INS	58	0.406015
chr11	11789199	11789199	INS	39	0.187218
chr11	11801441	11803077	DEL	1636	0.187218
chr11	11819144	11819176	DEL	32	0.0368421
chr11	11835736	11835768	DEL	32	0.00827068
chr11	11854052	11855012	DEL	960	0.165414
chr11	11871502	11871537	DEL	35	0.0518797
chr11	11877831	11877865	DEL	34	0.0909774
chr11	11916935	11917020	DEL	85	0.00150376
chr11	11923042	11923072	DEL	30	0.00300752
chr11	11926963	11926963	INS	2755	0.264662
chr11	11944548	11969112	DUP	24564	0.00075188
chr11	12106996	12107034	DEL	38	0.00075188
chr11	12131012	12131336	DEL	324	0.620301
chr11	12185128	12185128	INS	104	0.993233
chr11	12248757	12248757	INS	31	0.102256
chr11	12251235	12251265	DEL	30	0.753383
chr11	12304653	12304694	DEL	41	0.00225564
chr11	12344932	12344967	DEL	35	0.00075188
chr11	12380179	12380803	DEL	624	0.012782
chr11	12409344	12409379	DEL	35	0.00075188
chr11	12431299	12431334	DEL	35	0.00075188
chr11	12474859	12474891	DEL	32	0.00451128
chr11	12484510	12484549	DEL	39	0.00827068
chr11	12521898	12523633	DEL	1735	0.00075188
chr11	12553561	12553596	DEL	35	0.00075188
chr11	12571586	12571657	DEL	71	0.00075188
chr11	12596530	12596562	DEL	32	0.0451128
chr11	12600109	12600139	DEL	30	0.00601504
chr11	12621318	12621318	INS	34	0.00827068
chr11	12640703	12641015	DUP	312	0.0593985
chr11	12640803	12641155	DUP	352	0.16015
chr11	12640826	12641280	DUP	454	0.16015
chr11	12640946	12640946	INS	93	0.0323308
chr11	12640961	12640961	INS	177	0.0263158
chr11	12640986	12640986	INS	3419	0.142105
chr11	12641001	12641001	INS	2348	0.142105
chr11	12641015	12641015	INS	1492	0.142105
chr11	12641069	12641069	INS	1664	0.142105
chr11	12641103	12641140	DEL	37	0.0488722
chr11	12641128	12641128	INS	155	0.0263158
chr11	12641744	12641744	INS	32	0.0150376
chr11	12669063	12669094	DEL	31	0.00300752
chr11	12674869	12674900	DEL	31	0.00300752
chr11	12719966	12719997	DEL	31	0.198496
chr11	12759390	12759390	INS	87	0.00075188
chr11	12776769	12776802	DEL	33	0.00526316
chr11	12781952	12781997	DEL	45	0.00225564
chr11	12814776	12814806	DEL	30	0.25188
chr11	12821963	12821963	INS	36	0.0218045
chr11	12837761	12837761	INS	40	0.0037594
chr11	12908885	12908885	INS	32	0.00225564
chr11	12922186	12922463	DEL	277	0.393233
chr11	12934456	12934819	DEL	363	0.00075188
chr11	12969608	12969608	INS	34	0.180451
chr11	12973709	12973743	DEL	34	0.00075188
chr11	12990850	12990886	DEL	36	0.00075188
chr11	13001662	13001662	INS	82	0.727068
chr11	13002871	13002904	DEL	33	0.0360902
chr11	13016510	13016510	INS	173	0.998496
chr11	13032515	13032515	INS	74	0.024812
chr11	13032547	13032582	DEL	35	0.295489
chr11	13050713	13050744	DEL	31	0.00075188
chr11	13070640	13070640	INS	345	0.123308
chr11	13159072	13159103	DEL	31	0.00075188
chr11	13240458	13240515	DEL	57	0.00075188
chr11	13258374	13258374	INS	32	0.255639
chr11	13288396	13288396	INS	39	0.638346
chr11	13327893	13327893	INS	30	0.0323308
chr11	13363127	13363157	DEL	30	0.0699248
chr11	13382415	13382415	INS	91	0.00075188
chr11	13486754	13486857	DEL	103	0.0120301
chr11	13544376	13544728	DEL	352	0.852632
chr11	13610313	13610348	DEL	35	0.00075188
chr11	13612105	13612105	INS	32	0.0278195
chr11	13678290	13678290	INS	240	0.0037594
chr11	13735226	13735226	INS	32	0.00225564
chr11	13743253	13743283	DEL	30	0.00075188
chr11	13745985	13746047	DEL	62	0.966165
chr11	13791472	13791472	INS	341	0.402256
chr11	13805256	13805288	DEL	32	0.00075188
chr11	13873979	13874013	DEL	34	0.00150376
chr11	13885473	13885588	DEL	115	0.00075188
chr11	13886530	13886581	DEL	51	0.00075188
chr11	13896278	13896312	DEL	34	0.00075188
chr11	13914536	13914582	DEL	46	0.00150376
chr11	13914584	13914584	INS	38	0.0172932
chr11	13921358	13921407	DEL	49	0.00225564
chr11	13963489	13963522	DEL	33	0.00075188
chr11	13990373	13990406	DEL	33	0.024812
chr11	14025608	14025641	DEL	33	0.00075188
chr11	14056513	14056513	INS	347	0.00075188
chr11	14113569	14113599	DEL	30	0.384962
chr11	14131278	14131326	DEL	48	0.00075188
chr11	14160447	14160499	DEL	52	0.0593985
chr11	14160460	14160650	DEL	190	0.0518797
chr11	14160474	14160474	INS	52	0.0075188
chr11	14160493	14160608	DEL	115	0.0518797
chr11	14160718	14160718	INS	31	0.0075188
chr11	14160770	14160840	DEL	70	0.0165414
chr11	14161067	14161132	DEL	65	0.018797
chr11	14161238	14161278	DEL	40	0.215038
chr11	14161298	14161298	INS	43	0.0075188
chr11	14200813	14200844	DEL	31	0.0037594
chr11	14232683	14232754	DEL	71	0.00075188
chr11	14240596	14240634	DEL	38	0.00300752
chr11	14252377	14252432	DEL	55	0.0285714
chr11	14252403	14252403	INS	55	0.00300752
chr11	14272684	14272684	INS	34	0.00526316
chr11	14276619	14276619	INS	3005	0.95188
chr11	14293126	14293126	INS	38	0.0157895
chr11	14319347	14319347	INS	35	0.00150376
chr11	14326765	14327081	DEL	316	0.789474
chr11	14378070	14378127	DEL	57	0.00075188
chr11	14389660	14389660	INS	44	0.544361
chr11	14454639	14454639	INS	37	0.00902256
chr11	14477391	14477391	INS	30	0.00827068
chr11	14478466	14478466	INS	323	0.00075188
chr11	14503189	14503223	DEL	34	0.00075188
chr11	14593624	14593657	DEL	33	0.00451128
chr11	14638553	14638591	DEL	38	0.279699
chr11	14654788	14654818	DEL	30	0.00150376
chr11	14725276	14725276	INS	29	0.00075188
chr11	14740981	14742150	DEL	1169	0.00075188
chr11	14749901	14749901	INS	42	0.408271
chr11	14806323	14806378	DEL	55	0.00075188
chr11	14815942	14815981	DEL	39	0.00075188
chr11	14841727	14841727	INS	1063	0.642857
chr11	14845124	14845252	DEL	128	0.00075188
chr11	14879592	14879706	DEL	114	0.00150376
chr11	14934991	14935023	DEL	32	0.00601504
chr11	15011884	15011917	DEL	33	0.00075188
chr11	15044019	15044065	DEL	46	0.00075188
chr11	15051484	15051516	DEL	32	0.273684
chr11	15113145	15113145	INS	40	0.480451
chr11	15116729	15116806	DEL	77	0.00075188
chr11	15140577	15140614	DEL	37	0.00075188
chr11	15181989	15182021	DEL	32	0.00075188
chr11	15229961	15229961	INS	80	0.0390977
chr11	15229964	15230014	DEL	50	0.363158
chr11	15243806	15243859	DEL	53	0.00075188
chr11	15259911	15259943	DEL	32	0.00075188
chr11	15264317	15264642	DEL	325	0.00300752
chr11	15281316	15281346	DEL	30	0.00150376
chr11	15298874	15298904	DEL	30	0.00451128
chr11	15339664	15339694	DEL	30	0.00150376
chr11	15351933	15351933	INS	30	0.00827068
chr11	15355395	15355395	INS	27	0.0609023
chr11	15358700	15358700	INS	1566	0.312782
chr11	15372646	15372709	DEL	63	0.296992
chr11	15446160	15446160	INS	42	0.00451128
chr11	15448876	15448910	DEL	34	0.366917
chr11	15483575	15483608	DEL	33	0.00451128
chr11	15530044	15530075	DEL	31	0.211278
chr11	15588499	15588499	INS	30	0.0037594
chr11	15596091	15596131	DEL	40	0.600752
chr11	15637668	15637703	DEL	35	0.043609
chr11	15639183	15639183	INS	32	0.0533835
chr11	15669019	15669054	DEL	35	0.00075188
chr11	15854477	15854477	INS	50	0.284211
chr11	15880563	15880563	INS	315	0.0180451
chr11	15907836	15907894	DEL	58	0.00075188
chr11	15956890	15956890	INS	35	0.0721805
chr11	15998432	15998432	INS	322	0.361654
chr11	16022376	16022417	DEL	41	0.00075188
chr11	16063497	16063545	DEL	48	0.0526316
chr11	16064440	16064440	INS	322	0.0037594
chr11	16125818	16125818	INS	32	0.00150376
chr11	16132205	16132312	DEL	107	0.00075188
chr11	16132299	16132374	DEL	75	0.159398
chr11	16172743	16172790	DEL	47	0.00075188
chr11	16198022	16198053	DEL	31	0.00150376
chr11	16201617	16201936	DEL	319	0.0533835
chr11	16283090	16283090	INS	30	0.00225564
chr11	16291231	16291261	DEL	30	0.736842
chr11	16302404	16302447	DEL	43	0.00075188
chr11	16349676	16349676	INS	32	0.0496241
chr11	16373856	16373888	DEL	32	0.374436
chr11	16390172	16390251	DEL	79	0.0075188
chr11	16426256	16426291	DEL	35	0.0225564
chr11	16446951	16446993	DEL	42	0.995489
chr11	16449278	16449309	DEL	31	0.00902256
chr11	16485943	16485943	INS	41	0.0285714
chr11	16498806	16498851	DEL	45	0.00075188
chr11	16559421	16559421	INS	80	0.00451128
chr11	16560423	16560423	INS	34	0.105263
chr11	16560427	16560547	DEL	120	0.0398496
chr11	16560458	16560458	INS	195	0.0037594
chr11	16560532	16560602	DEL	70	0.461654
chr11	16560566	16560566	INS	60	0.0037594
chr11	16565617	16565753	DEL	136	1
chr11	16569870	16569870	INS	34	0.00526316
chr11	16576017	16576340	DEL	323	0.998496
chr11	16583616	16583616	INS	62	0.286466
chr11	16591375	16591375	INS	40	0.0037594
chr11	16630969	16631235	DEL	266	0.00827068
chr11	16696974	16696974	INS	289	0.00601504
chr11	16706486	16706516	DEL	30	0.166917
chr11	16727118	16727259	DEL	141	0.00225564
chr11	16732019	16732050	DEL	31	0.00075188
chr11	16754548	16754583	DEL	35	0.081203
chr11	16847079	16847112	DEL	33	0.00225564
chr11	16884001	16884054	DEL	53	0.355639
chr11	16888258	16888258	INS	173	0.175188
chr11	16891076	16891076	INS	27	0.0105263
chr11	16892456	16892456	INS	32	0.024812
chr11	16906226	16906261	DEL	35	0.141353
chr11	16906304	16906304	INS	36	0.305263
chr11	16907118	16907217	DEL	99	0.266165
chr11	16907409	16907450	DEL	41	0.00075188
chr11	16907415	16907670	DEL	255	0.202256
chr11	16974623	16975047	DEL	424	0.703759
chr11	16979183	16979183	INS	131	0.00075188
chr11	16995068	16995115	DEL	47	0.00075188
chr11	17001691	17001740	DEL	49	0.0390977
chr11	17015879	17015879	INS	30	0.00977444
chr11	17024252	17024252	INS	32	0.103759
chr11	17027811	17027811	INS	31	0.00150376
chr11	17050195	17050195	INS	262	0.00075188
chr11	17050238	17050238	INS	48	0.45188
chr11	17050286	17050286	INS	265	0.00075188
chr11	17050313	17050522	DEL	209	0.00075188
chr11	17050418	17050418	INS	129	0.00075188
chr11	17050439	17050439	INS	352	0.00075188
chr11	17050459	17050459	INS	227	0.00075188
chr11	17050546	17050546	INS	636	0.0037594
chr11	17050628	17050628	INS	110	0.0037594
chr11	17050717	17050717	INS	39	0.45188
chr11	17051542	17051542	INS	253	0.00075188
chr11	17051555	17051588	DEL	33	0.00150376
chr11	17106723	17108153	DEL	1430	0.00075188
chr11	17126976	17126976	INS	185	0.00075188
chr11	17137425	17137425	INS	34	0.00225564
chr11	17174293	17174606	DEL	313	0.578947
chr11	17181604	17181642	DEL	38	0.699248
chr11	17188208	17189669	DEL	1461	0.0300752
chr11	17193870	17193870	INS	124	0.41203
chr11	17209616	17209646	DEL	30	0.0330827
chr11	17214566	17214566	INS	263	0.00526316
chr11	17259402	17259402	INS	31	0.0285714
chr11	17288554	17288554	INS	32	0.0315789
chr11	17288884	17288884	INS	32	0.0315789
chr11	17288923	17288953	DEL	30	0.0218045
chr11	17291547	17291547	INS	30	0.0157895
chr11	17336759	17336789	DEL	30	0.00225564
chr11	17350377	17350407	DEL	30	0.00601504
chr11	17362680	17362712	DEL	32	0.444361
chr11	17363529	17363577	DEL	48	0.00075188
chr11	17450244	17450275	DEL	31	0.0195489
chr11	17527077	17527077	INS	36	0.0142857
chr11	17527114	17527114	INS	135	0.359398
chr11	17527139	17527180	DEL	41	0.401504
chr11	17539779	17539813	DEL	34	0.00075188
chr11	17548420	17548450	DEL	30	0.0744361
chr11	17552460	17552606	DUP	146	0.0112782
chr11	17552533	17552533	INS	36	0.0969925
chr11	17552551	17552551	INS	414	0.0225564
chr11	17552568	17552603	DEL	35	0.00075188
chr11	17552613	17552613	INS	916	0.0225564
chr11	17603519	17612725	DEL	9206	0.00075188
chr11	17613169	17613204	DEL	35	0.0714286
chr11	17613269	17613302	DEL	33	0.024812
chr11	17639922	17639922	INS	45	0.0368421
chr11	17681704	17681744	DEL	40	0.783459
chr11	17699305	17699341	DEL	36	0.00075188
chr11	17711562	17711634	DEL	72	0.742857
chr11	17734265	17734265	INS	34	0.0518797
chr11	17739353	17739384	DEL	31	0.00225564
chr11	17764250	17764290	DEL	40	0.0360902
chr11	17839801	17839837	DEL	36	0.00075188
chr11	17872269	17872300	DEL	31	0.909774
chr11	17896865	17896901	DEL	36	0.0315789
chr11	17916358	17916545	DEL	187	0.00075188
chr11	17925189	17925268	DEL	79	0.991729
chr11	17963368	17963398	DEL	30	0.0240602
chr11	17998435	17998467	DEL	32	0.328571
chr11	18015289	18015325	DEL	36	0.0240602
chr11	18018666	18018704	DEL	38	0.137594
chr11	18029083	18029083	INS	31	0.00075188
chr11	18053976	18054007	DEL	31	0.0218045
chr11	18054349	18054349	INS	172	0.984211
chr11	18054525	18054525	INS	32	0.0473684
chr11	18076346	18078567	DEL	2221	0.0721805
chr11	18076633	18076633	INS	34	0.00451128
chr11	18079473	18079473	INS	85	0.0736842
chr11	18143652	18143739	DEL	87	0.607519
chr11	18143693	18143693	INS	54	0.00150376
chr11	18146606	18146606	INS	30	0.00150376
chr11	18179732	18179732	INS	32	0.0120301
chr11	18230049	18230093	DEL	44	0.00075188
chr11	18251941	18251941	INS	32	0.0330827
chr11	18258671	18258671	INS	270	0.196992
chr11	18268817	18268871	DEL	54	0.21203
chr11	18283513	18283513	INS	2790	0.0526316
chr11	18345798	18345798	INS	32	0.00150376
chr11	18350545	18350648	DEL	103	0.012782
chr11	18378272	18378466	DUP	194	0.024812
chr11	18378341	18378341	INS	2631	0.978947
chr11	18400430	18400460	DEL	30	0.725564
chr11	18401957	18401957	INS	41	0.0157895
chr11	18404809	18404809	INS	34	0.00451128
chr11	18413461	18413461	INS	34	0.00075188
chr11	18416716	18416763	DEL	47	0.00075188
chr11	18444604	18444634	DEL	30	0.0593985
chr11	18449430	18449460	DEL	30	0.012782
chr11	18453596	18453627	DEL	31	0.274436
chr11	18467864	18467864	INS	46	0.0165414
chr11	18467925	18468063	DEL	138	0.147368
chr11	18467970	18468028	DEL	58	0.398496
chr11	18496460	18496460	INS	39	0.142105
chr11	18499232	18499232	INS	31	0.130827
chr11	18499404	18499404	INS	35	0.130827
chr11	18528367	18528398	DEL	31	0.0218045
chr11	18560101	18560141	DEL	40	0.0150376
chr11	18560140	18560140	INS	38	0.248872
chr11	18580014	18580062	DEL	48	0.00075188
chr11	18580572	18580572	INS	328	0.00075188
chr11	18608923	18608987	DEL	64	0.012782
chr11	18621325	18621325	INS	35	0.00225564
chr11	18640565	18640596	DEL	31	0.00977444
chr11	18640981	18640981	INS	37	0.0172932
chr11	18648132	18648629	DEL	497	0.0142857
chr11	18655197	18655240	DEL	43	0.00075188
chr11	18689876	18689909	DEL	33	0.0180451
chr11	18781325	18781325	INS	36	0.00075188
chr11	18809281	18809312	DEL	31	0.00977444
chr11	18883271	18883324	DEL	53	0.00075188
chr11	18895108	18895162	DEL	54	0.00075188
chr11	18897014	18897014	INS	325	0.087218
chr11	18901551	18901551	INS	43	0.00075188
chr11	18901886	18901922	DEL	36	0.00150376
chr11	18902407	18902721	DEL	314	0.00150376
chr11	18904835	18904899	DEL	64	0.00300752
chr11	18906205	18906205	INS	32	0.00225564
chr11	18906362	18906681	DEL	319	0.0037594
chr11	18908919	18908957	DEL	38	0.00977444
chr11	18909877	18909907	DEL	30	0.00601504
chr11	18916291	18917535	DEL	1244	0.0781955
chr11	18918155	18918202	DEL	47	0.0977444
chr11	18918479	18918529	DEL	50	0.114286
chr11	18923228	18923310	DEL	82	0.0210526
chr11	18926691	18926691	INS	173	0.00827068
chr11	18932374	18932374	INS	40	0.0037594
chr11	18939762	18939762	INS	1184	0.00526316
chr11	18940350	18940350	INS	45	0.0210526
chr11	18940645	18940645	INS	47	0.0210526
chr11	18945376	18945376	INS	81	0.113534
chr11	18945492	18945492	INS	31	0.0157895
chr11	18946112	18946112	INS	66	0.113534
chr11	18948645	18948812	DEL	167	0.0601504
chr11	18950757	18950820	DEL	63	0.037594
chr11	18954557	18954594	DEL	37	0.0150376
chr11	18975649	18975649	INS	335	0.00075188
chr11	19073318	19074088	DEL	770	0.00827068
chr11	19098793	19098824	DEL	31	0.00977444
chr11	19102648	19102699	DEL	51	0.00075188
chr11	19115444	19115610	DEL	166	0.00451128
chr11	19133944	19133944	INS	30	0.162406
chr11	19197373	19197413	DEL	40	0.720301
chr11	19248145	19248189	DEL	44	0.00075188
chr11	19313859	19313859	INS	35	0.111278
chr11	19332212	19332266	DEL	54	0.0037594
chr11	19361214	19361214	INS	325	0.256391
chr11	19374588	19374627	DEL	39	0.00075188
chr11	19414180	19414227	DEL	47	0.00075188
chr11	19467019	19467019	INS	30	0.00075188
chr11	19533697	19534009	DEL	312	0.00601504
chr11	19566033	19566033	INS	30	0.00150376
chr11	19618494	19618528	DEL	34	0.00075188
chr11	19618909	19618909	INS	404	1
chr11	19627915	19627945	DEL	30	0.00075188
chr11	19643007	19643063	DEL	56	0.00075188
chr11	19679432	19679432	INS	32	0.012782
chr11	19695891	19695891	INS	28	0.0150376
chr11	19718547	19718547	INS	33	0.012782
chr11	19793207	19793241	DEL	34	0.00075188
chr11	19803301	19803301	INS	333	0.00150376
chr11	19850088	19850128	DEL	40	0.00075188
chr11	19859977	19859977	INS	197	0.93609
chr11	19860084	19860084	INS	222	0.93609
chr11	19860086	19860086	INS	36	0.00075188
chr11	19861540	19861572	DEL	32	0.00075188
chr11	19877472	19877472	INS	30	0.131579
chr11	19897888	19897888	INS	32	0.151128
chr11	19941449	19941449	INS	351	0.109023
chr11	19945133	19945410	DEL	277	0.00075188
chr11	19945172	19945172	INS	45	0.0112782
chr11	19953437	19953468	DEL	31	0.0120301
chr11	19954937	19954975	DEL	38	0.905263
chr11	20106149	20106149	INS	38	0.0172932
chr11	20106158	20106200	DEL	42	0.00225564
chr11	20107059	20107093	DEL	34	0.0518797
chr11	20174183	20174288	DEL	105	0.135338
chr11	20182542	20182572	DEL	30	0.00225564
chr11	20194371	20194408	DEL	37	0.00075188
chr11	20202177	20202207	DEL	30	0.00225564
chr11	20214388	20214426	DEL	38	0.00075188
chr11	20215431	20215473	DEL	42	0.00075188
chr11	20233141	20233141	INS	95	0.906767
chr11	20323836	20323836	INS	34	0.00300752
chr11	20350205	20350236	DEL	31	0.00827068
chr11	20361342	20361372	DEL	30	0.0142857
chr11	20396327	20396327	INS	2673	0.00075188
chr11	20404212	20404246	DEL	34	0.00827068
chr11	20404219	20404219	INS	39	0.00075188
chr11	20404320	20404352	DEL	32	0.00075188
chr11	20415507	20415587	DEL	80	0.056391
chr11	20441790	20441790	INS	33	0.00075188
chr11	20472618	20472659	DEL	41	0.093985
chr11	20504706	20504747	DEL	41	0.00300752
chr11	20506454	20506487	DEL	33	0.0586466
chr11	20517365	20517397	DEL	32	0.0556391
chr11	20529415	20529446	DEL	31	0.0105263
chr11	20547632	20549633	DEL	2001	0.103008
chr11	20547665	20547701	DEL	36	0.441353
chr11	20548639	20548716	DEL	77	0.0270677
chr11	20548746	20548746	INS	90	0.00075188
chr11	20548766	20548766	INS	317	0.00075188
chr11	20548856	20548896	DEL	40	0.00902256
chr11	20548873	20548873	INS	30	0.00451128
chr11	20583106	20584841	DEL	1735	0.0075188
chr11	20600322	20600355	DEL	33	0.018797
chr11	20608945	20608975	DEL	30	0.093985
chr11	20647315	20647348	DEL	33	0.519549
chr11	20647316	20647316	INS	132	0.0240602
chr11	20664532	20664577	DEL	45	0.743609
chr11	20724023	20724064	DEL	41	0.821053
chr11	20746567	20746597	DEL	30	0.00150376
chr11	20755534	20755565	DEL	31	0.104511
chr11	20755866	20755896	DEL	30	0.0406015
chr11	20756497	20756532	DEL	35	0.00075188
chr11	20787009	20787009	INS	31	0.00075188
chr11	20797587	20797587	INS	29	0.00075188
chr11	20798971	20799018	DEL	47	0.678195
chr11	20813007	20813043	DEL	36	0.0451128
chr11	20823009	20828402	DEL	5393	0.0533835
chr11	20824496	20824550	DEL	54	0.00075188
chr11	20863187	20863226	DEL	39	0.00225564
chr11	20863609	20863609	INS	116	0.00150376
chr11	20864089	20864121	DEL	32	0.0105263
chr11	20872672	20872708	DEL	36	0.00150376
chr11	20894975	20895315	DEL	340	0.00225564
chr11	20895279	20895312	DEL	33	0.0969925
chr11	20915720	20915720	INS	37	0.125564
chr11	20921657	20921698	DEL	41	0.00075188
chr11	20938919	20938949	DEL	30	0.00300752
chr11	20970055	20970055	INS	32	0.0203008
chr11	20975603	20975603	INS	30	0.00902256
chr11	20976133	20976174	DEL	41	0.141353
chr11	20988421	20988459	DEL	38	0.0541353
chr11	21002296	21002296	INS	35	0.219549
chr11	21147847	21147879	DEL	32	0.00075188
chr11	21160999	21161037	DEL	38	0.00150376
chr11	21202153	21202220	INV	67	0.00075188
chr11	21223164	21223201	DEL	37	0.00075188
chr11	21228720	21228720	INS	28	0.1
chr11	21232161	21232161	INS	31	0.0368421
chr11	21292424	21292465	DEL	41	0.00075188
chr11	21299514	21299547	DEL	33	0.00977444
chr11	21309264	21309264	INS	57	0.0120301
chr11	21309272	21309313	DEL	41	0.00225564
chr11	21313990	21314021	DEL	31	0.00075188
chr11	21317426	21317426	INS	84	0.999248
chr11	21326052	21326083	DEL	31	0.0112782
chr11	21327155	21327189	DEL	34	0.00075188
chr11	21337807	21337845	DEL	38	0.00300752
chr11	21344011	21344044	DEL	33	0.00075188
chr11	21361196	21361231	DEL	35	0.00075188
chr11	21514689	21514742	DEL	53	0.0037594
chr11	21572490	21572490	INS	28	0.00225564
chr11	21573766	21573766	INS	28	0.00075188
chr11	21592778	21592808	DEL	30	0.23985
chr11	21592859	21592859	INS	322	0.0857143
chr11	21623309	21623349	DEL	40	0.00075188
chr11	21632942	21632942	INS	32	0.0210526
chr11	21698007	21698007	INS	32	0.00150376
chr11	21716110	21716142	DEL	32	0.0390977
chr11	21739735	21739770	DEL	35	0.0473684
chr11	21767525	21767586	DEL	61	0.863158
chr11	21775344	21775344	INS	335	0.0285714
chr11	21790847	21790879	DEL	32	0.0218045
chr11	21795963	21795996	DEL	33	0.00075188
chr11	21825726	21827833	DEL	2107	0.0654135
chr11	21828914	21828914	INS	173	0.00601504
chr11	21837790	21837831	DEL	41	0.00451128
chr11	21864830	21864861	DEL	31	0.062406
chr11	21881158	21881197	DEL	39	0.00225564
chr11	21884373	21884424	DEL	51	0.00075188
chr11	21886529	21886529	INS	29	0.130075
chr11	21886530	21886598	DEL	68	0.0293233
chr11	21886656	21886656	INS	28	0.130075
chr11	21908411	21908443	DEL	32	0.00977444
chr11	21932736	21932781	DEL	45	0.225564
chr11	21934252	21934252	INS	30	0.00451128
chr11	21969084	21969122	DEL	38	0.00075188
chr11	21971858	21971891	DEL	33	0.00300752
chr11	21988948	21989016	DEL	68	0.321805
chr11	22022534	22022534	INS	320	0.00526316
chr11	22022738	22022768	DEL	30	0.00075188
chr11	22031328	22031328	INS	28	0.00225564
chr11	22056856	22056856	INS	338	0.00526316
chr11	22067401	22067434	DEL	33	0.0037594
chr11	22076122	22076164	DEL	42	0.00225564
chr11	22083107	22083173	DEL	66	0.13609
chr11	22083212	22083212	INS	32	0.062406
chr11	22083269	22083309	DEL	40	0.310526
chr11	22083339	22083339	INS	54	0.062406
chr11	22124667	22124667	INS	28	0.00150376
chr11	22153385	22153417	DEL	32	0.121805
chr11	22193243	22193280	DEL	37	0.00075188
chr11	22202150	22202150	INS	328	0.00526316
chr11	22205539	22205539	INS	35	0.00075188
chr11	22241256	22241256	INS	124	0.76391
chr11	22243733	22243733	INS	1124	0.718045
chr11	22253111	22253111	INS	322	0.00150376
chr11	22267510	22267510	INS	34	0.00827068
chr11	22269246	22269322	DEL	76	0.748872
chr11	22269481	22269524	DEL	43	0.0421053
chr11	22284809	22284809	INS	40	0.075188
chr11	22312094	22312134	DEL	40	0.0308271
chr11	22316233	22316233	INS	63	0.169173
chr11	22316584	22316629	DEL	45	0.121805
chr11	22316772	22316772	INS	34	0.169173
chr11	22329871	22329871	INS	34	0.00225564
chr11	22338769	22338808	DEL	39	0.00075188
chr11	22339145	22339186	DEL	41	0.308271
chr11	22391257	22391257	INS	313	0.181203
chr11	22412331	22412447	DEL	116	0.181203
chr11	22418498	22418529	DEL	31	0.0218045
chr11	22435705	22435741	DEL	36	0.0172932
chr11	22435706	22435706	INS	1103	0.0157895
chr11	22435707	22435707	INS	144	0.018797
chr11	22435707	22435707	INS	2143	0.0157895
chr11	22435813	22435813	INS	340	0.0308271
chr11	22435813	22435813	INS	680	0.0308271
chr11	22449333	22451220	DEL	1887	0.0135338
chr11	22475916	22475946	DEL	30	0.00827068
chr11	22495521	22495521	INS	30	0.0150376
chr11	22495532	22495567	DEL	35	0.00150376
chr11	22573338	22573381	DEL	43	0.00075188
chr11	22594228	22594262	DEL	34	0.0458647
chr11	22637045	22637045	INS	30	0.00827068
chr11	22637240	22637329	DEL	89	0.0541353
chr11	22637257	22637538	DEL	281	0.159398
chr11	22637262	22637262	INS	34	0.00827068
chr11	22637452	22637517	DEL	65	0.445113
chr11	22637505	22637505	INS	32	0.00827068
chr11	22637510	22637609	DEL	99	0.0571429
chr11	22652995	22652995	INS	30	0.0842105
chr11	22686553	22686584	DEL	31	0.115789
chr11	22739733	22740606	INV	873	0.00075188
chr11	22758915	22758915	INS	30	0.0165414
chr11	22760286	22760286	INS	343	0.0037594
chr11	22777749	22777781	DEL	32	0.00075188
chr11	22789425	22789425	INS	36	0.329323
chr11	22824454	22824454	INS	102	0.00902256
chr11	22841192	22841225	DEL	33	0.382707
chr11	22850963	22850998	DEL	35	0.00150376
chr11	22933457	22933457	INS	35	0.00526316
chr11	22986173	22986361	DEL	188	0.395489
chr11	22986222	22986411	DEL	189	0.395489
chr11	22986383	22986383	INS	30	0.0037594
chr11	22986418	22986470	DEL	52	0.0203008
chr11	22991039	22991092	DEL	53	0.165414
chr11	23012829	23012829	INS	37	0.999248
chr11	23016590	23016590	INS	264	1
chr11	23046091	23046091	INS	30	0.00225564
chr11	23059563	23059593	DEL	30	0.383459
chr11	23064599	23064599	INS	36	0.215038
chr11	23086527	23086527	INS	30	0.110526
chr11	23088553	23088553	INS	91	0.0037594
chr11	23091768	23091768	INS	59	0.982707
chr11	23119945	23119977	DEL	32	0.00827068
chr11	23126105	23126105	INS	30	0.00150376
chr11	23157136	23157168	DEL	32	0.278947
chr11	23163624	23163655	DEL	31	0.00451128
chr11	23184334	23189694	DEL	5360	0.0218045
chr11	23188665	23188727	DEL	62	0.966165
chr11	23195410	23195410	INS	30	0.103008
chr11	23249161	23249161	INS	224	0.254887
chr11	23270766	23270766	INS	30	0.00075188
chr11	23279885	23279885	INS	40	0.0481203
chr11	23283904	23283960	DEL	56	0.00075188
chr11	23292404	23292480	DEL	76	0.200752
chr11	23296415	23296415	INS	40	0.194737
chr11	23309203	23309233	DEL	30	0.230075
chr11	23309209	23309209	INS	30	0.0037594
chr11	23336127	23336127	INS	37	0.00075188
chr11	23336959	23336959	INS	307	0.441353
chr11	23347666	23347666	INS	3082	0.978195
chr11	23359674	23359674	INS	32	0.0315789
chr11	23363863	23363902	DEL	39	0.00075188
chr11	23377416	23377416	INS	37	0.00075188
chr11	23388192	23388237	DEL	45	0.600752
chr11	23428892	23441494	DEL	12602	0.00075188
chr11	23470718	23470752	DEL	34	0.00075188
chr11	23486335	23486366	DEL	31	0.00150376
chr11	23495772	23495803	DEL	31	0.0263158
chr11	23501303	23501303	INS	288	0.742105
chr11	23525063	23525063	INS	328	0.00150376
chr11	23525301	23525342	DEL	41	0.12782
chr11	23541257	23541287	DEL	30	0.00225564
chr11	23549197	23549197	INS	30	0.0233083
chr11	23550510	23550510	INS	325	0.138346
chr11	23565700	23565770	DEL	70	0.0180451
chr11	23565749	23565749	INS	36	0.0360902
chr11	23631291	23631321	DEL	30	0.00075188
chr11	23636455	23636485	DEL	30	0.00075188
chr11	23676478	23676510	DEL	32	0.47594
chr11	23682485	23682550	DEL	65	0.0203008
chr11	23710496	23710530	DEL	34	0.0285714
chr11	23712852	23712852	INS	35	0.00150376
chr11	23721789	23721789	INS	37	0.0112782
chr11	23814679	23814715	DEL	36	0.12406
chr11	23835217	23835255	DEL	38	0.0473684
chr11	23839197	23839341	DEL	144	0.233083
chr11	23841050	23841080	DEL	30	0.00075188
chr11	23852842	23853442	INV	600	0.00075188
chr11	23861455	23861540	DEL	85	0.0744361
chr11	23893622	23893622	INS	331	0.00075188
chr11	23901214	23901214	INS	32	0.100752
chr11	23910825	23910825	INS	329	0.00676692
chr11	23921486	23921521	DEL	35	0.0488722
chr11	23934781	23934781	INS	103	0.00075188
chr11	23939961	23939961	INS	81	0.056391
chr11	23941345	23941345	INS	30	0.0541353
chr11	23987641	23987641	INS	31	0.17218
chr11	23987642	23987642	INS	174	0.0142857
chr11	23987642	23987642	INS	92	0.654135
chr11	23993684	23993684	INS	351	0.00300752
chr11	24015491	24015596	INV	105	0.00075188
chr11	24074202	24074241	DEL	39	0.0105263
chr11	24104566	24104604	DEL	38	0.00075188
chr11	24121327	24121327	INS	35	0.0105263
chr11	24137211	24137245	DEL	34	0.00977444
chr11	24152636	24152667	DEL	31	0.00150376
chr11	24164538	24164609	DEL	71	0.00075188
chr11	24185270	24185332	DEL	62	0.00075188
chr11	24185502	24185502	INS	31	0.00150376
chr11	24185716	24185716	INS	44	0.00150376
chr11	24214911	24214911	INS	95	0.0195489
chr11	24216115	24216431	INV	316	0.00075188
chr11	24226453	24226531	DEL	78	0.00075188
chr11	24263265	24263265	INS	85	0.00902256
chr11	24263422	24263422	INS	88	0.00902256
chr11	24263705	24266689	DEL	2984	0.037594
chr11	24266355	24266411	DEL	56	0.00075188
chr11	24271771	24271771	INS	314	0.0037594
chr11	24285400	24285433	DEL	33	0.00150376
chr11	24288016	24288047	DEL	31	0.00075188
chr11	24324008	24324040	DEL	32	0.0278195
chr11	24326264	24326264	INS	354	0.793985
chr11	24326271	24326271	INS	83	0.00075188
chr11	24326350	24326350	INS	240	0.00075188
chr11	24327937	24334003	DEL	6066	0.139098
chr11	24333969	24334004	DEL	35	0.0804511
chr11	24371554	24371554	INS	6638	0.499248
chr11	24421611	24430742	DEL	9131	0.0398496
chr11	24477377	24477377	INS	30	0.503008
chr11	24478654	24478702	DEL	48	0.0075188
chr11	24502156	24502156	INS	88	0.018797
chr11	24511930	24511930	INS	337	0.00150376
chr11	24511930	24511930	INS	327	0.00150376
chr11	24512174	24512174	INS	210	0.00150376
chr11	24517482	24517512	DEL	30	0.00075188
chr11	24528227	24528302	DEL	75	0.00075188
chr11	24546973	24547008	DEL	35	0.00075188
chr11	24557243	24557243	INS	46	0.0180451
chr11	24566565	24566595	DEL	30	0.00451128
chr11	24566895	24566948	DEL	53	0.992481
chr11	24571267	24571267	INS	32	0.36391
chr11	24581678	24581709	DEL	31	0.00300752
chr11	24593158	24593193	DEL	35	0.00075188
chr11	24601904	24601952	DEL	48	0.0157895
chr11	24601937	24601937	INS	40	0.00902256
chr11	24602249	24602249	INS	422	0.00225564
chr11	24602255	24602287	DEL	32	0.00075188
chr11	24603621	24603621	INS	32	0.0315789
chr11	24640958	24640988	DEL	30	0.325564
chr11	24652006	24652058	DEL	52	0.00075188
chr11	24734179	24734960	INV	781	0.00075188
chr11	24736482	24736523	DEL	41	0.00075188
chr11	24741924	24741955	DEL	31	0.0323308
chr11	24771398	24771398	INS	321	0.630827
chr11	24774395	24774395	INS	49	0.282707
chr11	24774492	24774492	INS	644	0.00075188
chr11	24774546	24774546	INS	39	0.282707
chr11	24774635	24774679	DEL	44	0.0977444
chr11	24774643	24774643	INS	93	0.0526316
chr11	24774712	24774712	INS	353	0.00075188
chr11	24774773	24774814	DEL	41	0.00526316
chr11	24774786	24774786	INS	44	0.282707
chr11	24786707	24786707	INS	32	0.109774
chr11	24826192	24826192	INS	30	0.0037594
chr11	24830393	24830393	INS	33	0.128571
chr11	24857289	24857319	DEL	30	0.0796992
chr11	24883334	24883334	INS	470	0.00827068
chr11	24918849	24919542	DUP	693	0.00827068
chr11	24918954	24918954	INS	228	0.0827068
chr11	24919016	24919016	INS	37	0.0706767
chr11	24919107	24919107	INS	74	0.0706767
chr11	24919133	24919133	INS	2491	0.693233
chr11	24919203	24919203	INS	162	0.0827068
chr11	24919282	24919282	INS	214	0.0827068
chr11	24919315	24919315	INS	33	0.0766917
chr11	24919453	24919453	INS	156	0.0827068
chr11	24922834	24922869	DEL	35	0.0383459
chr11	24926326	24926326	INS	48	0.0338346
chr11	24926461	24926461	INS	50	0.0338346
chr11	24941419	24941419	INS	56	0.00075188
chr11	24996573	24996603	DEL	30	0.012782
chr11	25030900	25030996	DEL	96	0.503759
chr11	25030963	25030963	INS	68	0.486466
chr11	25044087	25044087	INS	146	0.497744
chr11	25044087	25044087	INS	259	0.497744
chr11	25047312	25047417	DEL	105	0.478195
chr11	25055082	25055082	INS	4883	0.0172932
chr11	25055087	25062002	INV	6915	0.0142857
chr11	25061007	25064181	DEL	3174	0.0233083
chr11	25072763	25072833	DEL	70	0.00977444
chr11	25087010	25087010	INS	325	0.0180451
chr11	25091005	25091384	DEL	379	0.00150376
chr11	25101794	25101794	INS	2303	0.166917
chr11	25119257	25119257	INS	326	0.303759
chr11	25129663	25129695	DEL	32	0.00300752
chr11	25199677	25199707	DEL	30	0.0654135
chr11	25214815	25214856	DEL	41	0.037594
chr11	25215678	25215678	INS	236	0.0210526
chr11	25215726	25215768	DEL	42	0.0601504
chr11	25215760	25215760	INS	48	0.00075188
chr11	25215787	25215787	INS	708	0.0165414
chr11	25215964	25215964	INS	427	0.0165414
chr11	25215971	25215971	INS	174	0.0218045
chr11	25216043	25216043	INS	38	0.00075188
chr11	25216090	25216090	INS	127	0.0684211
chr11	25219934	25219968	DEL	34	0.0390977
chr11	25222980	25222980	INS	5735	0.942857
chr11	25258096	25258130	DEL	34	0.0037594
chr11	25274647	25274647	INS	30	0.0210526
chr11	25310278	25310319	DEL	41	0.00075188
chr11	25330335	25330368	DEL	33	0.00075188
chr11	25333802	25333802	INS	218	0.0593985
chr11	25365749	25365797	DEL	48	0.00075188
chr11	25385565	25385596	DEL	31	0.00902256
chr11	25410961	25411181	DEL	220	0.733083
chr11	25413674	25413750	DEL	76	0.734586
chr11	25417617	25417617	INS	34	0.00225564
chr11	25419215	25419247	DEL	32	0.144361
chr11	25431652	25431698	DEL	46	0.790977
chr11	25457566	25457601	DEL	35	0.00150376
chr11	25513863	25513894	DEL	31	0.00150376
chr11	25520105	25520105	INS	30	0.0473684
chr11	25537320	25537320	INS	124	0.00300752
chr11	25542927	25543268	DEL	341	0.194737
chr11	25583579	25583579	INS	329	0.760902
chr11	25585812	25585812	INS	34	0.00075188
chr11	25587959	25588252	DEL	293	0.00451128
chr11	25603389	25603389	INS	31	0.0789474
chr11	25603510	25603510	INS	32	0.0789474
chr11	25603562	25603562	INS	381	0.0037594
chr11	25603574	25603574	INS	176	0.0037594
chr11	25603603	25603603	INS	224	0.0037594
chr11	25603649	25603649	INS	89	0.0789474
chr11	25603741	25603741	INS	30	0.0789474
chr11	25603760	25603760	INS	362	0.0037594
chr11	25603844	25603844	INS	170	0.0037594
chr11	25604092	25604092	INS	238	0.0037594
chr11	25604096	25604096	INS	72	0.0789474
chr11	25632150	25632150	INS	327	0.190226
chr11	25637832	25637832	INS	89	0.581955
chr11	25650240	25650240	INS	30	0.00225564
chr11	25650950	25650950	INS	36	0.00225564
chr11	25651696	25651696	INS	128	0.0105263
chr11	25651872	25651872	INS	84	0.0105263
chr11	25654717	25654717	INS	43	0.0443609
chr11	25658481	25658535	DEL	54	0.996241
chr11	25677582	25677623	INV	41	0.00075188
chr11	25680733	25690646	DEL	9913	0.00075188
chr11	25690658	25699360	DEL	8702	0.00075188
chr11	25706368	25706368	INS	46	0.108271
chr11	25706449	25706449	INS	32	0.108271
chr11	25728945	25732089	DEL	3144	0.012782
chr11	25751435	25751569	DEL	134	0.792481
chr11	25751918	25751918	INS	32	0.757895
chr11	25771547	25771583	DEL	36	0.534586
chr11	25799595	25799595	INS	36	0.00225564
chr11	25811539	25811654	DEL	115	0.00526316
chr11	25849306	25849758	INV	452	0.00075188
chr11	25868528	25868561	DEL	33	0.00601504
chr11	25901600	25901600	INS	60	0.00225564
chr11	25901642	25901770	DEL	128	0.00977444
chr11	25901763	25901763	INS	109	0.0390977
chr11	25901929	25902005	DEL	76	0.207519
chr11	25901950	25901950	INS	77	0.0390977
chr11	25902054	25902138	DEL	84	0.00300752
chr11	25902096	25902096	INS	28	0.00225564
chr11	25902176	25902220	DEL	44	0.180451
chr11	25905014	25905044	DEL	30	0.00526316
chr11	25922839	25922873	DEL	34	0.0383459
chr11	25936916	25936971	DEL	55	0.0180451
chr11	25956250	25956250	INS	125	0.297744
chr11	25962787	25962787	INS	32	0.00601504
chr11	25978851	25978897	DEL	46	0.0105263
chr11	26007880	26008113	DEL	233	0.521805
chr11	26045920	26045920	INS	301	0.0037594
chr11	26056849	26056939	DEL	90	0.147368
chr11	26057148	26057148	INS	35	0.00075188
chr11	26057203	26057235	DEL	32	0.00902256
chr11	26057483	26057514	DEL	31	0.0112782
chr11	26079952	26079998	DEL	46	0.632331
chr11	26104367	26104367	INS	30	0.00075188
chr11	26107106	26107106	INS	339	0.00827068
chr11	26110818	26110818	INS	358	0.00526316
chr11	26124091	26124091	INS	140	0.00902256
chr11	26130630	26130660	DEL	30	0.012782
chr11	26130637	26130637	INS	32	0.309023
chr11	26152325	26152359	DEL	34	0.214286
chr11	26152365	26152365	INS	36	0.00150376
chr11	26165387	26165437	DEL	50	0.00225564
chr11	26169542	26169542	INS	306	0.0150376
chr11	26185511	26185558	DEL	47	0.00150376
chr11	26229722	26229722	INS	295	0.00676692
chr11	26230798	26230829	DEL	31	0.0947368
chr11	26234999	26234999	INS	28	0.0360902
chr11	26271714	26271714	INS	291	0.106767
chr11	26283318	26283350	DEL	32	0.131579
chr11	26289575	26289701	DEL	126	0.127068
chr11	26289675	26289675	INS	29	0.0240602
chr11	26293531	26293563	DEL	32	0.00150376
chr11	26300926	26301169	DEL	243	0.0225564
chr11	26319146	26319146	INS	30	0.00225564
chr11	26345240	26345271	DEL	31	0.00075188
chr11	26359557	26359602	DEL	45	0.00827068
chr11	26365970	26366001	DEL	31	0.0390977
chr11	26383498	26383563	DEL	65	0.144361
chr11	26396995	26396995	INS	814	0.12782
chr11	26405374	26405409	DEL	35	0.00075188
chr11	26500559	26500559	INS	314	0.00075188
chr11	26504782	26504813	DEL	31	0.67218
chr11	26529099	26529099	INS	242	0.0135338
chr11	26529101	26529101	INS	400	0.0135338
chr11	26529129	26529241	DEL	112	0.175188
chr11	26529197	26529197	INS	39	0.132331
chr11	26529276	26529276	INS	118	0.0360902
chr11	26529285	26529419	DEL	134	0.147368
chr11	26529343	26529417	DEL	74	0.193233
chr11	26529344	26529344	INS	115	0.0360902
chr11	26539144	26539175	DEL	31	0.00300752
chr11	26544258	26544258	INS	32	0.157895
chr11	26553003	26553003	INS	30	0.0947368
chr11	26559836	26559878	DEL	42	0.00075188
chr11	26564723	26564761	DEL	38	0.0857143
chr11	26564733	26564733	INS	46	0.00075188
chr11	26580099	26580099	INS	303	0.122556
chr11	26586807	26589290	DUP	2483	0.0368421
chr11	26588036	26588036	INS	2474	0.0075188
chr11	26627821	26627858	DEL	37	0.00451128
chr11	26658402	26658501	DEL	99	0.389474
chr11	26669189	26669189	INS	38	0.377444
chr11	26680285	26680285	INS	154	0.34812
chr11	26680308	26680308	INS	42	0.0150376
chr11	26705929	26705978	DEL	49	0.00150376
chr11	26725129	26725166	DEL	37	0.00601504
chr11	26863631	26863662	DEL	31	0.00601504
chr11	26874155	26874155	INS	34	0.0218045
chr11	26874181	26874218	DEL	37	0.279699
chr11	26876838	26876838	INS	80	0.00526316
chr11	26903617	26903617	INS	35	0.380451
chr11	26909263	26909299	DEL	36	0.00225564
chr11	26924873	26924906	DEL	33	0.00075188
chr11	26951258	26951258	INS	38	0.352632
chr11	26978877	26978908	DEL	31	0.00075188
chr11	26987772	26988493	INV	721	0.00075188
chr11	27003686	27003686	INS	144	0.379699
chr11	27018423	27018423	INS	314	0.169173
chr11	27043440	27043440	INS	33	0.0195489
chr11	27066701	27066701	INS	50	0.00902256
chr11	27067625	27067656	DEL	31	0.349624
chr11	27085564	27085600	DEL	36	0.00075188
chr11	27134696	27135816	INV	1120	0.00075188
chr11	27167644	27167678	DEL	34	0.00075188
chr11	27182107	27182140	DEL	33	0.2
chr11	27194343	27194343	INS	327	0.00075188
chr11	27235982	27235982	INS	75	0.00300752
chr11	27286324	27286657	DEL	333	0.63609
chr11	27308778	27308778	INS	31	0.229323
chr11	27356892	27356892	INS	30	0.0180451
chr11	27357851	27357851	INS	328	0.00075188
chr11	27472554	27472592	DEL	38	0.00075188
chr11	27472997	27473027	DEL	30	0.22406
chr11	27474124	27474155	DEL	31	0.00075188
chr11	27474834	27474864	DEL	30	0.00150376
chr11	27504393	27504393	INS	35	0.00075188
chr11	27517584	27517584	INS	36	0.67594
chr11	27559713	27559746	DEL	33	0.00150376
chr11	27567671	27567671	INS	51	0.101504
chr11	27567716	27567716	INS	196	0.00601504
chr11	27567758	27567758	INS	301	0.00601504
chr11	27567762	27567762	INS	34	0.101504
chr11	27567818	27567818	INS	147	0.0037594
chr11	27567943	27567943	INS	32	0.101504
chr11	27568096	27568096	INS	51	0.101504
chr11	27568178	27568178	INS	315	0.00601504
chr11	27568268	27568268	INS	47	0.101504
chr11	27577315	27577350	DEL	35	0.00225564
chr11	27635717	27636049	DEL	332	0.669925
chr11	27697152	27697187	DEL	35	0.00150376
chr11	27731988	27731988	INS	30	0.0398496
chr11	27767977	27768270	DEL	293	0.0488722
chr11	27767984	27768018	DEL	34	0.043609
chr11	27770968	27770968	INS	370	0.00150376
chr11	27775937	27775967	DEL	30	0.00225564
chr11	27779206	27779206	INS	60	0.00150376
chr11	27800676	27800872	DEL	196	0.157895
chr11	27800686	27800716	DEL	30	0.0037594
chr11	27851920	27852066	DEL	146	0.00075188
chr11	27852019	27852052	DEL	33	0.364662
chr11	27852103	27852103	INS	204	0.139098
chr11	27906445	27906445	INS	42	0.012782
chr11	27906462	27906505	DEL	43	0.00075188
chr11	27910899	27910941	DEL	42	0.00075188
chr11	27989184	27989217	DEL	33	0.0323308
chr11	28131875	28133230	INV	1355	0.00075188
chr11	28194177	28194177	INS	30	0.0548872
chr11	28201612	28201612	INS	30	0.0593985
chr11	28234306	28237250	DEL	2944	0.00075188
chr11	28310356	28310389	DEL	33	0.00075188
chr11	28310900	28310930	DEL	30	0.0142857
chr11	28429352	28429352	INS	30	0.00676692
chr11	28430819	28430870	DEL	51	0.00225564
chr11	28430937	28431142	DEL	205	0.00601504
chr11	28479051	28479083	DEL	32	0.00150376
chr11	28533504	28533543	DEL	39	0.499248
chr11	28562828	28562862	DEL	34	0.00075188
chr11	28562845	28562845	INS	32	0.0766917
chr11	28606978	28607008	DEL	30	0.00075188
chr11	28688398	28688472	DEL	74	0.00075188
chr11	28771092	28771092	INS	47	0.00075188
chr11	28781745	28781745	INS	31	0.00300752
chr11	28795171	28795171	INS	110	0.0278195
chr11	28795213	28795213	INS	50	0.313534
chr11	28802967	28803007	DEL	40	0.00075188
chr11	28844592	28844592	INS	53	0.951128
chr11	28844727	28844727	INS	63	0.951128
chr11	28865274	28865307	DEL	33	0.0421053
chr11	28892350	28892386	DEL	36	0.00676692
chr11	28899066	28899100	DEL	34	0.0518797
chr11	28933282	28933330	DEL	48	0.00075188
chr11	28957635	28957674	DEL	39	0.00075188
chr11	28983438	28983438	INS	28	0.0368421
chr11	28985433	28986538	DEL	1105	0.219549
chr11	28985655	28987764	DEL	2109	0.149624
chr11	28985656	28989083	DEL	3427	0.00075188
chr11	28986601	28986869	DEL	268	0.121805
chr11	28986603	28987180	DEL	577	0.0240602
chr11	28986842	28987206	DEL	364	0.150376
chr11	28987225	28991342	DEL	4117	0.194737
chr11	28987783	28988674	DEL	891	0.00150376
chr11	28989108	28989932	DEL	824	0.0511278
chr11	28989189	28990839	DEL	1650	0.0308271
chr11	28989946	28991334	DEL	1388	0.0255639
chr11	28989969	28990818	DEL	849	0.0255639
chr11	28990850	28991331	DEL	481	0.142857
chr11	29002036	29002073	DEL	37	0.56391
chr11	29002076	29002076	INS	32	0.00075188
chr11	29020175	29020215	DEL	40	0.00075188
chr11	29029385	29029425	DEL	40	0.0639098
chr11	29035049	29035083	DEL	34	0.53609
chr11	29051398	29051450	DEL	52	0.00075188
chr11	29053279	29053315	DEL	36	0.00075188
chr11	29098922	29098956	DEL	34	0.00075188
chr11	29105003	29105101	DEL	98	0.142105
chr11	29117875	29118822	DEL	947	0.215789
chr11	29145811	29145811	INS	30	0.00827068
chr11	29206294	29206332	DEL	38	0.00075188
chr11	29246928	29246963	DEL	35	0.00075188
chr11	29314637	29314672	DEL	35	0.00451128
chr11	29365144	29365183	DEL	39	0.0172932
chr11	29389188	29389219	DEL	31	0.056391
chr11	29389988	29389988	INS	43	0.00300752
chr11	29460122	29460172	DEL	50	0.00902256
chr11	29460180	29460180	INS	76	0.00526316
chr11	29488328	29488362	DEL	34	0.00075188
chr11	29499413	29499413	INS	58	0.0330827
chr11	29504566	29504605	DEL	39	0.0714286
chr11	29504578	29504578	INS	33	0.00075188
chr11	29544899	29544930	DEL	31	0.0037594
chr11	29554584	29554641	DEL	57	0.00150376
chr11	29613182	29613231	DEL	49	0.00075188
chr11	29617572	29617572	INS	150	0.00075188
chr11	29617573	29617573	INS	36	0.0278195
chr11	29617611	29617611	INS	284	0.00075188
chr11	29617711	29617711	INS	34	0.0278195
chr11	29620536	29620566	DEL	30	0.037594
chr11	29644413	29644451	DEL	38	0.130075
chr11	29694328	29694328	INS	73	0.0315789
chr11	29724592	29724592	INS	127	0.00075188
chr11	29724716	29724716	INS	166	0.00075188
chr11	29724720	29724773	DEL	53	0.00075188
chr11	29726722	29727057	DEL	335	0.0308271
chr11	29730503	29730503	INS	31	0.0729323
chr11	29737856	29737888	DEL	32	0.0135338
chr11	29739634	29739666	DEL	32	0.330075
chr11	29757996	29757996	INS	325	0.00075188
chr11	29790085	29790085	INS	61	0.130075
chr11	29799641	29799641	INS	398	0.119549
chr11	29821259	29821311	DEL	52	0.252632
chr11	29821270	29821270	INS	40	0.00075188
chr11	29821632	29821662	DEL	30	0.0639098
chr11	29847672	29847704	DEL	32	0.00225564
chr11	29853436	29853481	DEL	45	0.00075188
chr11	29879723	29879775	DEL	52	0.00075188
chr11	29887809	29887844	DEL	35	0.00150376
chr11	29913149	29913190	DEL	41	0.0180451
chr11	29939046	29939046	INS	31	0.0759398
chr11	29946032	29946920	DEL	888	0.364662
chr11	29958801	29958837	DEL	36	0.00977444
chr11	30028981	30029014	DEL	33	0.00075188
chr11	30036451	30036489	DEL	38	0.00075188
chr11	30040026	30040026	INS	40	0.00451128
chr11	30092300	30092300	INS	43	0.00300752
chr11	30092647	30092688	DEL	41	0.00075188
chr11	30149535	30150557	INV	1022	0.00075188
chr11	30211604	30211604	INS	64	0.454887
chr11	30214405	30214513	DEL	108	0.00075188
chr11	30215499	30215499	INS	30	0.00300752
chr11	30224862	30224862	INS	40	0.128571
chr11	30236825	30236942	DEL	117	0.0278195
chr11	30241174	30241174	INS	34	0.0729323
chr11	30246769	30246769	INS	32	0.123308
chr11	30252483	30252602	DEL	119	0.00150376
chr11	30272655	30272655	INS	72	0.82406
chr11	30279747	30279784	DEL	37	0.0075188
chr11	30294401	30294401	INS	40	0.294737
chr11	30323128	30323175	DEL	47	0.00075188
chr11	30334210	30334210	INS	30	0.00150376
chr11	30343246	30343293	DEL	47	0.00150376
chr11	30362063	30362063	INS	27	0.00300752
chr11	30370158	30370158	INS	31	0.00300752
chr11	30449502	30449570	DEL	68	0.00225564
chr11	30454617	30454657	DEL	40	0.00075188
chr11	30485427	30485427	INS	62	0.410526
chr11	30557216	30557216	INS	374	0.0075188
chr11	30557227	30557227	INS	216	0.0075188
chr11	30584344	30584377	DEL	33	0.00075188
chr11	30623581	30623621	DEL	40	0.00075188
chr11	30641136	30641136	INS	30	0.0646617
chr11	30652013	30652171	DEL	158	0.00075188
chr11	30652117	30652117	INS	41	0.00902256
chr11	30659388	30659422	DEL	34	0.0105263
chr11	30709292	30709292	INS	32	0.0827068
chr11	30739387	30739387	INS	32	0.00451128
chr11	30745920	30745951	DEL	31	0.00075188
chr11	30790151	30790242	DEL	91	0.00075188
chr11	30818264	30818297	DEL	33	0.0473684
chr11	30832499	30832499	INS	36	0.00902256
chr11	30884035	30884035	INS	30	0.00676692
chr11	30888164	30888164	INS	32	0.024812
chr11	30928616	30928616	INS	1840	0.993985
chr11	30968713	30968713	INS	30	0.109023
chr11	30978798	30978828	DEL	30	0.0406015
chr11	31130885	31131201	DEL	316	0.606015
chr11	31213101	31213141	DEL	40	0.0270677
chr11	31213164	31213164	INS	271	0.0556391
chr11	31250417	31250417	INS	84	0.319549
chr11	31294837	31294867	DEL	30	0.0225564
chr11	31328946	31328976	DEL	30	0.00300752
chr11	31372227	31376100	DEL	3873	0.332331
chr11	31545859	31546614	DEL	755	0.00075188
chr11	31560687	31560718	DEL	31	0.00075188
chr11	31560709	31560709	INS	27	0.0323308
chr11	31581475	31581475	INS	720	0.00902256
chr11	31598505	31598505	INS	30	0.00150376
chr11	31599501	31599531	DEL	30	0.00300752
chr11	31722695	31722730	DEL	35	0.00075188
chr11	31794421	31794451	DEL	30	0.0669173
chr11	31859113	31859149	DEL	36	0.499248
chr11	31895174	31895503	DEL	329	0.372932
chr11	31911310	31911345	DEL	35	0.00300752
chr11	31911337	31911337	INS	33	0.0759398
chr11	31930544	31930544	INS	327	0.0857143
chr11	31945630	31947756	DEL	2126	0.00451128
chr11	31952684	31952684	INS	31	0.0729323
chr11	32014915	32014945	DEL	30	0.0330827
chr11	32015266	32015321	DEL	55	0.00075188
chr11	32036687	32036721	DEL	34	0.0661654
chr11	32037254	32037254	INS	35	0.115038
chr11	32053606	32053650	DEL	44	0.00075188
chr11	32058683	32058683	INS	336	0.00902256
chr11	32068634	32068676	DEL	42	0.00075188
chr11	32074461	32074461	INS	35	0.00300752
chr11	32075407	32075439	DEL	32	0.00075188
chr11	32109047	32109081	DEL	34	0.0112782
chr11	32117812	32117852	DEL	40	0.471429
chr11	32118975	32119011	DEL	36	0.00075188
chr11	32131975	32132019	DEL	44	0.513534
chr11	32135767	32135797	DEL	30	0.00150376
chr11	32170945	32170945	INS	319	0.0172932
chr11	32171991	32172021	DEL	30	0.0150376
chr11	32206790	32206822	DEL	32	0.00902256
chr11	32211767	32211839	DEL	72	0.0353383
chr11	32212279	32212309	DEL	30	0.145113
chr11	32265095	32265428	DEL	333	0.422556
chr11	32265389	32265424	DEL	35	0.0345865
chr11	32295678	32295714	DEL	36	0.00075188
chr11	32314420	32314456	DEL	36	0.0135338
chr11	32329017	32329017	INS	35	0.00451128
chr11	32366337	32366532	DEL	195	0.00601504
chr11	32366525	32366525	INS	317	0.290226
chr11	32367142	32368488	DEL	1346	0.259398
chr11	32367716	32368487	DEL	771	0.259398
chr11	32368541	32369112	DEL	571	0.257895
chr11	32370326	32370358	DEL	32	0.00827068
chr11	32411070	32411070	INS	30	0.0233083
chr11	32412719	32412719	INS	311	0.266917
chr11	32430452	32430452	INS	33	0.0428571
chr11	32440071	32440103	DEL	32	0.0556391
chr11	32451321	32451321	INS	31	0.00225564
chr11	32503792	32503792	INS	63	0.00075188
chr11	32521126	32521159	DEL	33	0.00075188
chr11	32522055	32522055	INS	155	0.00150376
chr11	32522176	32522176	INS	373	0.00150376
chr11	32522239	32522239	INS	87	0.0210526
chr11	32522331	32522331	INS	164	0.00150376
chr11	32522449	32522493	DEL	44	0.0345865
chr11	32522622	32522656	DEL	34	0.00075188
chr11	32522669	32522669	INS	36	0.00225564
chr11	32522820	32522820	INS	113	0.00150376
chr11	32522868	32522868	INS	96	0.148872
chr11	32526025	32526025	INS	32	0.00075188
chr11	32535492	32535523	DEL	31	0.0037594
chr11	32562215	32562247	DEL	32	0.0458647
chr11	32584609	32584609	INS	30	0.00601504
chr11	32612194	32620883	DUP	8689	0.00075188
chr11	32638778	32639244	DEL	466	0.00150376
chr11	32655100	32655100	INS	37	0.65188
chr11	32755690	32756136	DEL	446	0.556391
chr11	32755867	32756018	DEL	151	0.0616541
chr11	32755928	32756330	DEL	402	0.0210526
chr11	32755982	32755982	INS	49	0.012782
chr11	32755997	32756151	DEL	154	0.0135338
chr11	32756101	32756385	DEL	284	0.0278195
chr11	32756215	32756215	INS	126	0.0075188
chr11	32756240	32756424	DEL	184	0.0278195
chr11	32756306	32756356	DEL	50	0.0157895
chr11	32786352	32786385	DEL	33	0.762406
chr11	32839759	32839759	INS	31	0.00150376
chr11	32846587	32846658	DEL	71	0.0330827
chr11	32865580	32865580	INS	40	0.00150376
chr11	32870420	32870499	DEL	79	0.0293233
chr11	32870499	32870499	INS	333	0.568421
chr11	32877258	32877258	INS	315	0.0330827
chr11	32879731	32879765	DEL	34	0.00075188
chr11	32904488	32904488	INS	346	0.00075188
chr11	32913173	32913206	DEL	33	0.00075188
chr11	32964732	32964762	DEL	30	0.00075188
chr11	33036542	33036579	DEL	37	0.0473684
chr11	33082437	33082475	DEL	38	0.00075188
chr11	33148536	33148536	INS	189	0.0233083
chr11	33163898	33163939	DEL	41	0.485714
chr11	33198997	33199028	DEL	31	0.093985
chr11	33200938	33200971	DEL	33	0.385714
chr11	33208764	33208764	INS	1766	0.0112782
chr11	33213561	33213561	INS	328	0.24812
chr11	33213599	33213664	DEL	65	0.00075188
chr11	33229063	33229095	DEL	32	0.0533835
chr11	33240085	33240118	DEL	33	0.00150376
chr11	33251666	33251699	DEL	33	0.680451
chr11	33251839	33251869	DEL	30	0.00075188
chr11	33272783	33272783	INS	40	0.78797
chr11	33301823	33301823	INS	30	0.00601504
chr11	33302341	33302341	INS	32	0.00601504
chr11	33310283	33310283	INS	32	0.0180451
chr11	33343201	33343236	DEL	35	0.00075188
chr11	33357444	33357474	DEL	30	0.00075188
chr11	33362898	33362952	DEL	54	0.692481
chr11	33375794	33375827	DEL	33	0.00075188
chr11	33397714	33397753	DEL	39	0.0037594
chr11	33403302	33403302	INS	351	0.98797
chr11	33430047	33430047	INS	40	0.0150376
chr11	33435820	33435820	INS	34	0.0842105
chr11	33516127	33516450	DEL	323	0.631579
chr11	33520688	33520735	DEL	47	0.00827068
chr11	33530425	33530455	DEL	30	0.529323
chr11	33555110	33555145	DEL	35	0.61203
chr11	33603238	33603238	INS	337	0.229323
chr11	33603248	33603525	DEL	277	0.00526316
chr11	33614910	33614910	INS	341	0.00150376
chr11	33633140	33633170	DEL	30	0.00225564
chr11	33638405	33638465	DEL	60	0.589474
chr11	33641575	33641611	DEL	36	0.354135
chr11	33648578	33648578	INS	1665	0.575188
chr11	33651854	33651885	DEL	31	0.00075188
chr11	33653940	33653940	INS	322	0.0781955
chr11	33667265	33667295	DEL	30	0.00601504
chr11	33690442	33690442	INS	33	0.00150376
chr11	33757658	33757658	INS	34	0.00150376
chr11	33841882	33841912	DEL	30	0.00075188
chr11	33848552	33851322	DEL	2770	0.00451128
chr11	33872158	33872210	DEL	52	0.00075188
chr11	33880164	33880164	INS	120	0.676692
chr11	33898204	33898204	INS	44	0.00977444
chr11	33919139	33919184	DEL	45	0.00075188
chr11	33979888	33979888	INS	36	0.00300752
chr11	33985997	33986095	DEL	98	0.00150376
chr11	33986240	33986240	INS	42	0.00150376
chr11	33991830	33991830	INS	47	0.328571
chr11	34026247	34026247	INS	48	0.0037594
chr11	34026376	34026427	DEL	51	0.0315789
chr11	34026382	34026573	DEL	191	0.00075188
chr11	34026487	34026521	DEL	34	0.582707
chr11	34026761	34026761	INS	58	0.0037594
chr11	34027035	34027035	INS	52	0.0037594
chr11	34027049	34027253	DEL	204	0.248872
chr11	34027167	34027254	DEL	87	0.0308271
chr11	34044591	34044621	DEL	30	0.00676692
chr11	34046250	34046250	INS	35	0.0218045
chr11	34056587	34056619	DEL	32	0.0210526
chr11	34079907	34079942	DEL	35	0.0037594
chr11	34087324	34087632	DEL	308	0.0669173
chr11	34089270	34089301	DEL	31	0.0135338
chr11	34093856	34093856	INS	63	0.0684211
chr11	34095516	34095550	DEL	34	0.00075188
chr11	34103735	34103772	DEL	37	0.117293
chr11	34209601	34209664	DEL	63	0.0225564
chr11	34228051	34228374	DEL	323	0.626316
chr11	34228102	34228102	INS	321	0.00075188
chr11	34248097	34248097	INS	28	0.00451128
chr11	34248792	34248915	DEL	123	0.00075188
chr11	34286145	34286145	INS	164	0.00075188
chr11	34308870	34308870	INS	37	0.00075188
chr11	34343646	34343646	INS	205	0.115038
chr11	34360526	34360556	DEL	30	0.0037594
chr11	34375825	34375825	INS	327	0.206015
chr11	34379631	34379672	DEL	41	0.0473684
chr11	34405487	34405487	INS	170	0.0037594
chr11	34405550	34405550	INS	32	0.00075188
chr11	34405638	34405680	DEL	42	0.00075188
chr11	34405753	34405807	DEL	54	0.148872
chr11	34405792	34405792	INS	95	0.00075188
chr11	34413489	34413532	DEL	43	0.00075188
chr11	34427606	34427636	DEL	30	0.00827068
chr11	34464911	34464951	DEL	40	0.00075188
chr11	34477178	34477261	DEL	83	0.00075188
chr11	34484483	34484483	INS	36	0.00300752
chr11	34520340	34520377	DEL	37	0.0503759
chr11	34539524	34539558	DEL	34	0.252632
chr11	34676221	34676252	DEL	31	0.00075188
chr11	34686692	34686692	INS	1225	0.692481
chr11	34705680	34705680	INS	30	0.012782
chr11	34706575	34707070	DEL	495	0.209774
chr11	34743580	34743580	INS	31	0.0721805
chr11	34765577	34765691	DEL	114	0.00451128
chr11	34789049	34789086	DEL	37	0.00902256
chr11	34816512	34816626	DEL	114	0.246617
chr11	34827928	34827928	INS	68	0.0270677
chr11	34831035	34831068	DEL	33	0.0360902
chr11	34844293	34844341	DEL	48	0.857143
chr11	34877031	34877031	INS	30	0.0142857
chr11	34877288	34877288	INS	34	0.0142857
chr11	34902986	34903017	DEL	31	0.0180451
chr11	34936784	34936784	INS	30	0.00225564
chr11	34939495	34939526	DEL	31	0.00075188
chr11	34949322	34949322	INS	32	0.043609
chr11	34951090	34951124	DEL	34	0.00075188
chr11	34964775	34964775	INS	44	0.0075188
chr11	34980354	34980354	INS	31	0.0142857
chr11	35045062	35045094	DEL	32	0.00075188
chr11	35082362	35082401	DEL	39	0.00075188
chr11	35083097	35083145	DEL	48	0.00075188
chr11	35124570	35124600	DEL	30	0.00075188
chr11	35140943	35141039	DEL	96	0.00827068
chr11	35181888	35181888	INS	47	0.364662
chr11	35225128	35225128	INS	46	0.111278
chr11	35248455	35248788	DUP	333	0.0488722
chr11	35248574	35248574	INS	54	0.00902256
chr11	35248615	35248615	INS	866	0.0075188
chr11	35248629	35248629	INS	1812	0.0315789
chr11	35248655	35248655	INS	639	0.0075188
chr11	35248668	35248668	INS	259	0.34812
chr11	35248678	35248678	INS	55	0.00902256
chr11	35284089	35284089	INS	30	0.00977444
chr11	35288688	35288862	DEL	174	0.00451128
chr11	35311896	35311896	INS	27	0.00300752
chr11	35311904	35311934	DEL	30	0.00225564
chr11	35327290	35327290	INS	296	0.00075188
chr11	35374763	35374763	INS	299	0.00902256
chr11	35403938	35403938	INS	502	0.595489
chr11	35450122	35450153	DEL	31	0.00225564
chr11	35461998	35462066	DEL	68	0.00225564
chr11	35542527	35558395	DEL	15868	0.00075188
chr11	35593015	35593045	DEL	30	0.00676692
chr11	35593029	35593029	INS	81	0.00075188
chr11	35613441	35613441	INS	44	0.437594
chr11	35695187	35695219	DEL	32	0.00075188
chr11	35742592	35742628	DEL	36	0.00225564
chr11	35792113	35792113	INS	36	0.0353383
chr11	35869257	35869290	DEL	33	0.00075188
chr11	35881531	35881561	DEL	30	0.770677
chr11	35981197	35981238	DEL	41	0.00075188
chr11	35986027	35986027	INS	330	0.0037594
chr11	36030432	36030465	DEL	33	0.00225564
chr11	36039496	36039496	INS	340	0.00150376
chr11	36054879	36054879	INS	436	0.0165414
chr11	36054981	36054981	INS	160	0.00676692
chr11	36055108	36055108	INS	871	0.959398
chr11	36055112	36055112	INS	396	0.0165414
chr11	36064460	36064498	DEL	38	0.00075188
chr11	36105208	36105247	DEL	39	0.00075188
chr11	36118457	36119111	INV	654	0.00075188
chr11	36127071	36127109	DEL	38	0.00225564
chr11	36128119	36128119	INS	34	0.274436
chr11	36131711	36131742	DEL	31	0.00075188
chr11	36131812	36131861	DEL	49	0.00075188
chr11	36133350	36133388	DEL	38	0.0308271
chr11	36141008	36141040	DEL	32	0.00526316
chr11	36144655	36144695	DEL	40	0.266165
chr11	36144784	36144832	DEL	48	0.0827068
chr11	36144854	36145108	DEL	254	0.203759
chr11	36144871	36144871	INS	59	0.00451128
chr11	36144998	36145075	DEL	77	0.00526316
chr11	36145118	36145214	DEL	96	0.00150376
chr11	36145172	36145172	INS	35	0.00451128
chr11	36146775	36146775	INS	30	0.159398
chr11	36147099	36147134	DEL	35	0.018797
chr11	36244365	36244402	DEL	37	0.00075188
chr11	36255528	36255528	INS	341	0.13609
chr11	36270138	36270138	INS	796	0.00150376
chr11	36270139	36270139	INS	58	0.0879699
chr11	36286399	36286429	DEL	30	0.00601504
chr11	36286973	36287363	DUP	390	0.0135338
chr11	36287047	36287047	INS	155	0.00601504
chr11	36287131	36287131	INS	299	0.0323308
chr11	36287155	36287155	INS	408	0.0323308
chr11	36287171	36287171	INS	983	0.0308271
chr11	36287227	36287227	INS	159	0.00601504
chr11	36287270	36287270	INS	32	0.0150376
chr11	36287292	36287292	INS	283	0.0323308
chr11	36287413	36287443	DEL	30	0.00451128
chr11	36309612	36309670	DUP	58	0.00451128
chr11	36309625	36309625	INS	1226	0.92406
chr11	36309626	36309626	INS	1627	0.92406
chr11	36309643	36309643	INS	561	0.00451128
chr11	36318489	36318489	INS	327	0.0330827
chr11	36334917	36334948	DEL	31	0.00075188
chr11	36350908	36350908	INS	32	0.0736842
chr11	36350955	36350955	INS	195	0.0172932
chr11	36350999	36350999	INS	103	0.0278195
chr11	36351127	36351127	INS	212	0.0172932
chr11	36351143	36351143	INS	69	0.0278195
chr11	36351668	36351668	INS	32	0.0736842
chr11	36374080	36374112	DEL	32	0.00300752
chr11	36384641	36384675	DEL	34	0.00075188
chr11	36397447	36397478	DEL	31	0.00075188
chr11	36429848	36429882	DEL	34	0.00075188
chr11	36484988	36487127	DEL	2139	0.00075188
chr11	36507188	36507188	INS	885	0.297744
chr11	36507190	36507190	INS	1299	0.0443609
chr11	36507199	36507199	INS	263	0.00601504
chr11	36507209	36507209	INS	690	0.0255639
chr11	36507225	36507225	INS	113	0.00601504
chr11	36507340	36507340	INS	167	0.00601504
chr11	36507447	36507447	INS	365	0.11203
chr11	36507508	36507508	INS	540	0.11203
chr11	36507521	36507521	INS	80	0.0142857
chr11	36507573	36507573	INS	254	0.00601504
chr11	36507661	36507661	INS	50	0.0142857
chr11	36536922	36536922	INS	6067	0.0759398
chr11	36554193	36554268	DEL	75	0.00225564
chr11	36610193	36610226	DEL	33	0.00075188
chr11	36617204	36617247	DEL	43	0.00075188
chr11	36625908	36633256	DEL	7348	0.00676692
chr11	36631764	36631764	INS	6019	0.00075188
chr11	36661261	36661261	INS	36	0.803008
chr11	36676376	36676706	DEL	330	0.0172932
chr11	36676387	36676418	DEL	31	0.0037594
chr11	36725891	36725922	DEL	31	0.00075188
chr11	36756312	36756602	DEL	290	0.306767
chr11	36756497	36756607	DEL	110	0.280451
chr11	36756625	36756805	DEL	180	0.438346
chr11	36775213	36775402	INV	189	0.00075188
chr11	36793932	36793963	DEL	31	0.00676692
chr11	36797743	36797743	INS	30	0.0488722
chr11	36815418	36815418	INS	30	0.00526316
chr11	36856835	36856867	DEL	32	0.00075188
chr11	36859341	36859341	INS	79	0.00075188
chr11	36871301	36871332	DEL	31	0.00150376
chr11	36875609	36875640	DEL	31	0.0548872
chr11	36923591	36923591	INS	34	0.216541
chr11	36939759	36939789	DEL	30	0.00075188
chr11	36945248	36945288	DEL	40	0.00526316
chr11	36983399	36983399	INS	32	0.00676692
chr11	37017466	37017496	DEL	30	0.00150376
chr11	37036616	37036697	DEL	81	0.0037594
chr11	37053282	37053282	INS	34	0.0120301
chr11	37060339	37060371	DEL	32	0.00075188
chr11	37075397	37075504	DEL	107	0.00601504
chr11	37080439	37080439	INS	32	0.00075188
chr11	37099720	37099848	DEL	128	0.00225564
chr11	37099818	37099879	DEL	61	0.705263
chr11	37113277	37113277	INS	68	0.139098
chr11	37113401	37113401	INS	31	0.00526316
chr11	37183439	37183439	INS	36	0.00150376
chr11	37190547	37190547	INS	48	0.0195489
chr11	37190547	37190547	INS	160	0.00225564
chr11	37215916	37216164	INV	248	0.00075188
chr11	37279529	37279529	INS	31	0.0157895
chr11	37309663	37309694	DEL	31	0.0105263
chr11	37326271	37326319	DEL	48	0.00075188
chr11	37347849	37347849	INS	50	0.00075188
chr11	37347903	37347903	INS	193	0.00075188
chr11	37347968	37348000	DEL	32	0.00075188
chr11	37347968	37347968	INS	134	0.00075188
chr11	37348123	37348123	INS	111	0.00075188
chr11	37348288	37348288	INS	52	0.0571429
chr11	37348359	37348359	INS	52	0.0571429
chr11	37348645	37348699	DEL	54	0.0165414
chr11	37348649	37348649	INS	31	0.0571429
chr11	37349014	37349014	INS	52	0.0571429
chr11	37349191	37349191	INS	46	0.0571429
chr11	37352341	37352341	INS	32	0.00075188
chr11	37385906	37385943	DEL	37	0.0075188
chr11	37399685	37399717	DEL	32	0.397744
chr11	37413096	37413127	DEL	31	0.0105263
chr11	37427255	37427347	DEL	92	0.618797
chr11	37431194	37431233	DEL	39	0.00300752
chr11	37431487	37431487	INS	35	0.00300752
chr11	37445051	37445051	INS	131	0.557143
chr11	37448417	37448417	INS	37	0.00150376
chr11	37480616	37480660	DEL	44	0.00075188
chr11	37490911	37490911	INS	30	0.00300752
chr11	37497371	37497435	DEL	64	0.00075188
chr11	37521509	37521509	INS	37	0.156391
chr11	37523072	37523072	INS	324	0.15188
chr11	37527860	37527893	DEL	33	0.00075188
chr11	37531766	37531819	DEL	53	0.00075188
chr11	37536051	37536109	DEL	58	0.161654
chr11	37551201	37551201	INS	41	0.0586466
chr11	37559661	37559661	INS	413	0.0203008
chr11	37559661	37559661	INS	214	0.0203008
chr11	37559743	37559743	INS	209	0.0203008
chr11	37559811	37559811	INS	102	0.0210526
chr11	37559831	37559866	DEL	35	0.0075188
chr11	37559906	37559906	INS	211	0.0203008
chr11	37559935	37559935	INS	36	0.0578947
chr11	37561513	37561543	DEL	30	0.00150376
chr11	37561654	37561685	DEL	31	0.056391
chr11	37579880	37579910	DEL	30	0.00075188
chr11	37580280	37580280	INS	100	0.0203008
chr11	37596539	37596539	INS	32	0.0142857
chr11	37596554	37596554	INS	201	0.13609
chr11	37596688	37596688	INS	168	0.13609
chr11	37596696	37596696	INS	31	0.0142857
chr11	37596992	37597028	DEL	36	0.184211
chr11	37645082	37645389	DEL	307	0.165414
chr11	37645349	37645379	DEL	30	0.1
chr11	37651222	37651222	INS	30	0.00451128
chr11	37684736	37684736	INS	315	0.913534
chr11	37705586	37705618	DEL	32	0.0075188
chr11	37731827	37731859	DEL	32	0.00526316
chr11	37743127	37743127	INS	30	0.0646617
chr11	37743408	37743439	DEL	31	0.00300752
chr11	37743669	37743707	DEL	38	0.00150376
chr11	37743765	37743765	INS	104	0.00300752
chr11	37743914	37743914	INS	37	0.018797
chr11	37743998	37743998	INS	253	0.0270677
chr11	37744114	37744114	INS	97	0.0172932
chr11	37744145	37744145	INS	215	0.0270677
chr11	37744153	37744153	INS	933	0.129323
chr11	37744165	37744165	INS	505	0.274436
chr11	37744239	37744239	INS	252	0.0270677
chr11	37744261	37744261	INS	103	0.0270677
chr11	37744322	37744322	INS	91	0.0172932
chr11	37744543	37744543	INS	53	0.018797
chr11	37744573	37744573	INS	144	0.0270677
chr11	37744728	37744728	INS	266	0.0270677
chr11	37744833	37744833	INS	206	0.0270677
chr11	37744887	37744887	INS	489	0.274436
chr11	37744892	37744892	INS	331	0.0270677
chr11	37744917	37744917	INS	140	0.0270677
chr11	37752766	37752800	DEL	34	0.0120301
chr11	37771669	37771798	DEL	129	0.0360902
chr11	37852639	37853653	DEL	1014	0.00075188
chr11	37923224	37923258	DEL	34	0.00075188
chr11	37936304	37936304	INS	40	0.173684
chr11	37940496	37940821	DEL	325	0.184211
chr11	37967778	37967811	DEL	33	0.00902256
chr11	38023985	38023985	INS	30	0.00075188
chr11	38078027	38078358	DEL	331	0.0879699
chr11	38078961	38078961	INS	28	0.0105263
chr11	38110340	38110374	DEL	34	0.00075188
chr11	38150386	38150424	DEL	38	0.0157895
chr11	38150387	38150387	INS	36	0.00902256
chr11	38150455	38150455	INS	160	0.0533835
chr11	38191789	38191819	DEL	30	0.950376
chr11	38211331	38211365	DEL	34	0.0360902
chr11	38216592	38222109	DEL	5517	0.00451128
chr11	38230321	38230321	INS	35	0.00300752
chr11	38257162	38257162	INS	46	0.0406015
chr11	38257393	38257436	DEL	43	0.92782
chr11	38264181	38264181	INS	324	0.00075188
chr11	38279203	38279563	DEL	360	0.0458647
chr11	38302364	38302398	DEL	34	0.00977444
chr11	38306018	38306048	DEL	30	0.00526316
chr11	38369338	38369338	INS	33	0.131579
chr11	38378592	38378634	DEL	42	0.415038
chr11	38378614	38378614	INS	44	0.446617
chr11	38395099	38395176	DEL	77	0.00075188
chr11	38413501	38415195	DEL	1694	0.00075188
chr11	38421019	38421049	DEL	30	0.00150376
chr11	38421044	38421044	INS	34	0.00150376
chr11	38491675	38491705	DEL	30	0.00676692
chr11	38522059	38522106	DEL	47	0.00075188
chr11	38525209	38525971	INV	762	0.00075188
chr11	38528734	38528768	DEL	34	0.00075188
chr11	38555269	38555311	DEL	42	0.530075
chr11	38606638	38606638	INS	334	0.00150376
chr11	38637863	38638121	DEL	258	0.00075188
chr11	38665528	38665528	INS	56	0.0240602
chr11	38675883	38675913	DEL	30	0.00977444
chr11	38724091	38728302	DEL	4211	0.00075188
chr11	38728312	38737857	DEL	9545	0.00075188
chr11	38745367	38745409	DEL	42	0.00300752
chr11	38779512	38779512	INS	331	0.990226
chr11	38791109	38791109	INS	1369	0.974436
chr11	38797206	38797236	DEL	30	0.0120301
chr11	38798331	38798381	DEL	50	0.00075188
chr11	38856325	38856325	INS	335	0.0210526
chr11	38860192	38860223	DEL	31	0.0203008
chr11	38873388	38873388	INS	36	0.00150376
chr11	38891787	38891831	DEL	44	0.00150376
chr11	38891821	38891821	INS	34	0.00300752
chr11	38949915	38949956	DEL	41	0.406015
chr11	38959300	38959300	INS	343	0.00150376
chr11	38964009	38964045	DEL	36	0.0037594
chr11	38980221	38980221	INS	500	1
chr11	38989190	38989256	DEL	66	0.648872
chr11	38991852	38991891	DEL	39	0.00075188
chr11	38995176	38995176	INS	336	0.00300752
chr11	39010625	39010625	INS	34	0.0075188
chr11	39016676	39016720	DEL	44	0.00300752
chr11	39024506	39024538	DEL	32	0.632331
chr11	39088354	39088384	DEL	30	0.0150376
chr11	39093921	39094246	DEL	325	0.0932331
chr11	39143459	39143459	INS	38	0.0105263
chr11	39151880	39151880	INS	30	0.00827068
chr11	39155550	39155582	DEL	32	0.00075188
chr11	39165448	39165448	INS	81	0.00451128
chr11	39165579	39165579	INS	82	0.00451128
chr11	39203600	39203600	INS	1275	0.00300752
chr11	39220834	39220865	DEL	31	0.0639098
chr11	39227823	39227853	DEL	30	0.87218
chr11	39266494	39266494	INS	42	0.00601504
chr11	39270975	39271107	DEL	132	0.126316
chr11	39277488	39277488	INS	318	0.00601504
chr11	39293501	39294424	INV	923	0.00075188
chr11	39348394	39348394	INS	34	0.0556391
chr11	39348624	39348624	INS	33	0.0556391
chr11	39360444	39360488	DEL	44	0.00075188
chr11	39388110	39388334	DEL	224	0.00075188
chr11	39424179	39424179	INS	56	0.0037594
chr11	39424179	39424209	DEL	30	0.6
chr11	39442816	39442816	INS	30	0.0263158
chr11	39443618	39451336	DEL	7718	0.00075188
chr11	39460182	39460217	DEL	35	0.263158
chr11	39507273	39507307	DEL	34	0.00225564
chr11	39546293	39546293	INS	330	0.00526316
chr11	39567756	39567814	DEL	58	0.252632
chr11	39571814	39571814	INS	38	0.224812
chr11	39653743	39653743	INS	35	0.0887218
chr11	39660426	39660461	DEL	35	0.00827068
chr11	39730831	39730863	DEL	32	0.0037594
chr11	39763836	39763836	INS	31	0.00902256
chr11	39764356	39764425	DEL	69	0.846617
chr11	39783565	39783900	DEL	335	0.844361
chr11	39787650	39787680	DEL	30	0.024812
chr11	39808492	39808522	DEL	30	0.00827068
chr11	39823376	39823376	INS	947	0.00150376
chr11	39836910	39836942	DEL	32	0.00977444
chr11	39870079	39870109	DEL	30	0.00676692
chr11	39914206	39914206	INS	46	0.00451128
chr11	39923466	39923505	DEL	39	0.00601504
chr11	39938785	39938829	DEL	44	0.00075188
chr11	39950307	39950339	DEL	32	0.66015
chr11	39953997	39953997	INS	327	0.133083
chr11	39959099	39959129	DEL	30	0.0037594
chr11	40005260	40005299	DEL	39	0.00075188
chr11	40030169	40030169	INS	32	0.00451128
chr11	40118674	40118709	DEL	35	0.00075188
chr11	40200181	40200212	DEL	31	0.0195489
chr11	40200785	40200785	INS	27	0.00075188
chr11	40218642	40218642	INS	27	0.00526316
chr11	40284392	40284521	DEL	129	0.0037594
chr11	40336904	40336937	DEL	33	0.00075188
chr11	40352129	40352162	DEL	33	0.012782
chr11	40382124	40382154	DEL	30	0.00451128
chr11	40451370	40451400	DEL	30	0.0165414
chr11	40463302	40463339	DEL	37	0.00300752
chr11	40472306	40472455	DEL	149	0.00526316
chr11	40472456	40472456	INS	317	0.390977
chr11	40495815	40495846	DEL	31	0.0293233
chr11	40554722	40555021	DEL	299	0.00526316
chr11	40578148	40578180	DEL	32	0.00225564
chr11	40584179	40584179	INS	30	0.144361
chr11	40609521	40609556	DEL	35	0.00075188
chr11	40614441	40614441	INS	32	0.00150376
chr11	40615267	40615267	INS	30	0.00150376
chr11	40630330	40630363	DEL	33	0.445865
chr11	40633326	40633326	INS	32	0.104511
chr11	40633342	40633372	DEL	30	0.00150376
chr11	40665317	40665366	DEL	49	0.46015
chr11	40665332	40665332	INS	40	0.00676692
chr11	40666106	40716460	DEL	50354	0.00075188
chr11	40696290	40696290	INS	52	0.00827068
chr11	40696756	40696756	INS	32	0.00827068
chr11	40705533	40705533	INS	315	0.156391
chr11	40718755	40719261	INV	506	0.00075188
chr11	40763075	40763075	INS	30	0.456391
chr11	40860788	40860819	DEL	31	0.0383459
chr11	40880417	40880466	DEL	49	0.00150376
chr11	40898355	40898355	INS	31	0.00601504
chr11	40901999	40902037	DEL	38	0.00225564
chr11	40936015	40936047	DEL	32	0.0609023
chr11	40952873	40952903	DEL	30	0.0112782
chr11	40965811	40965811	INS	330	0.00601504
chr11	40984394	40984426	DEL	32	0.223308
chr11	40985469	40985791	DEL	322	0.993233
chr11	40987651	40987681	DEL	30	0.0526316
chr11	41011824	41011824	INS	35	0.012782
chr11	41021162	41021201	DEL	39	0.0639098
chr11	41051521	41051552	DEL	31	0.0278195
chr11	41059212	41059212	INS	33	0.00150376
chr11	41072283	41072283	INS	88	0.993233
chr11	41075015	41075137	DEL	122	0.353383
chr11	41123257	41123289	DEL	32	0.00150376
chr11	41143296	41143328	DEL	32	0.00075188
chr11	41145486	41145486	INS	315	0.122556
chr11	41163286	41163286	INS	30	0.0037594
chr11	41177252	41177296	DEL	44	0.00075188
chr11	41192317	41192349	DEL	32	0.00075188
chr11	41279401	41279432	DEL	31	0.00075188
chr11	41281080	41281080	INS	33	0.00676692
chr11	41304071	41304194	DEL	123	0.0330827
chr11	41304084	41304084	INS	49	0.00150376
chr11	41304152	41304152	INS	49	0.00150376
chr11	41304163	41304210	DEL	47	0.00075188
chr11	41304196	41304359	DEL	163	0.00075188
chr11	41304366	41304366	INS	79	0.00150376
chr11	41304456	41304505	DEL	49	0.210526
chr11	41304575	41304624	DEL	49	0.0233083
chr11	41304575	41304575	INS	142	0.00300752
chr11	41304612	41304758	DEL	146	0.00225564
chr11	41304673	41304673	INS	86	0.00300752
chr11	41304752	41304801	DEL	49	0.212782
chr11	41305025	41305205	DEL	180	0.0037594
chr11	41305148	41305148	INS	175	0.00300752
chr11	41315702	41326057	DUP	10355	0.00075188
chr11	41366179	41366211	DEL	32	0.00075188
chr11	41389641	41389641	INS	30	0.00300752
chr11	41442452	41442482	DEL	30	0.00075188
chr11	41471106	41471106	INS	333	0.00075188
chr11	41488761	41488800	DEL	39	0.118045
chr11	41488789	41488789	INS	95	0.826316
chr11	41500399	41500399	INS	30	0.00902256
chr11	41508686	41508686	INS	296	0.180451
chr11	41603714	41603714	INS	50	0.00300752
chr11	41618339	41618369	DEL	30	0.181955
chr11	41645038	41645038	INS	38	0.00451128
chr11	41655071	41655102	DEL	31	0.32782
chr11	41664213	41664243	DEL	30	0.0120301
chr11	41676108	41676108	INS	42	0.318797
chr11	41676119	41676154	DEL	35	0.0345865
chr11	41676176	41676176	INS	34	0.318797
chr11	41708201	41708390	DEL	189	0.0458647
chr11	41758658	41758765	DEL	107	0.324812
chr11	41771694	41771694	INS	30	0.278947
chr11	41796647	41797473	DEL	826	0.355639
chr11	41800733	41801060	DEL	327	0.361654
chr11	41810248	41810248	INS	1474	0.337594
chr11	41811528	41811528	INS	1448	0.00075188
chr11	41844380	41844413	DEL	33	0.00300752
chr11	41850840	41850840	INS	326	0.00150376
chr11	41852360	41852360	INS	30	0.012782
chr11	41888582	41888582	INS	30	0.00225564
chr11	41895419	41895469	DEL	50	0.0105263
chr11	41958784	41958814	DEL	30	0.00225564
chr11	41959429	41959429	INS	136	0.0037594
chr11	41961445	41961481	DEL	36	0.00075188
chr11	41968526	41968557	DEL	31	0.0390977
chr11	41968534	41968534	INS	94	0.906767
chr11	41970182	41970182	INS	305	0.00601504
chr11	41976029	41976029	INS	82	0.0406015
chr11	41998789	41998824	DEL	35	0.00451128
chr11	42012027	42012060	DEL	33	0.0639098
chr11	42034348	42034348	INS	336	0.0616541
chr11	42037295	42037295	INS	498	0.00075188
chr11	42056176	42056364	DEL	188	0.0037594
chr11	42062615	42062615	INS	41	0.00225564
chr11	42125306	42125354	DEL	48	0.00300752
chr11	42134600	42134929	DEL	329	0.228571
chr11	42157694	42157732	DEL	38	0.00075188
chr11	42236313	42236353	DEL	40	0.00075188
chr11	42288814	42288849	DEL	35	0.00075188
chr11	42294442	42294478	DEL	36	0.509023
chr11	42301823	42301823	INS	32	0.212782
chr11	42301945	42301976	DEL	31	0.125564
chr11	42309994	42309994	INS	41	0.45188
chr11	42355181	42355181	INS	412	0.00225564
chr11	42442549	42442860	DEL	311	0.91203
chr11	42480638	42480672	DEL	34	0.145113
chr11	42581962	42582002	DEL	40	0.00075188
chr11	42610922	42610922	INS	86	0.433835
chr11	42631503	42631503	INS	321	0.0180451
chr11	42642416	42642416	INS	339	0.178195
chr11	42651902	42651902	INS	36	0.00300752
chr11	42682017	42682159	DEL	142	0.00526316
chr11	42682048	42682312	DEL	264	0.0225564
chr11	42682113	42682113	INS	30	0.0120301
chr11	42682125	42682125	INS	88	0.0120301
chr11	42682194	42682194	INS	140	0.126316
chr11	42682308	42682308	INS	44	0.0120301
chr11	42691959	42691959	INS	2238	0.0037594
chr11	42718984	42718984	INS	445	0.252632
chr11	42721629	42721629	INS	1022	0.246617
chr11	42727113	42727113	INS	30	0.0390977
chr11	42735953	42735999	DEL	46	0.0541353
chr11	42743038	42743073	DEL	35	0.00075188
chr11	42743151	42743151	INS	45	0.00075188
chr11	42746201	42746201	INS	1054	0.00075188
chr11	42762848	42763203	INV	355	0.00075188
chr11	42790872	42797024	DEL	6152	0.203008
chr11	42815783	42815783	INS	72	0.293985
chr11	42817004	42817058	DEL	54	0.0548872
chr11	42821404	42821437	DEL	33	0.0240602
chr11	42821828	42821859	DEL	31	0.224812
chr11	42829512	42829512	INS	33	0.0639098
chr11	42848878	42848910	DEL	32	0.00075188
chr11	42853271	42853303	DEL	32	0.00075188
chr11	42870307	42870307	INS	33	0.189474
chr11	42876502	42876582	DEL	80	0.0150376
chr11	42932181	42932212	DEL	31	0.00075188
chr11	42958167	42958545	DEL	378	0.0037594
chr11	42959929	42959929	INS	578	0.712782
chr11	42960357	42960357	INS	56	0.0368421
chr11	42997642	42997692	DEL	50	0.00075188
chr11	43008226	43008586	DEL	360	0.0345865
chr11	43008321	43008321	INS	32	0.0165414
chr11	43008566	43008600	DEL	34	0.00902256
chr11	43016871	43016904	DEL	33	0.00075188
chr11	43041772	43041826	DEL	54	0.00075188
chr11	43042681	43042715	DEL	34	0.00075188
chr11	43054039	43054039	INS	33	0.0270677
chr11	43079973	43080047	DEL	74	0.00150376
chr11	43089933	43089963	DEL	30	0.00601504
chr11	43143564	43143597	DEL	33	0.0398496
chr11	43169782	43169782	INS	319	0.284962
chr11	43237350	43237386	DEL	36	0.00075188
chr11	43265301	43265301	INS	30	0.301504
chr11	43270307	43270307	INS	29	0.00526316
chr11	43270467	43270467	INS	45	0.00526316
chr11	43270479	43270511	DEL	32	0.00451128
chr11	43306705	43306740	DEL	35	0.00150376
chr11	43306811	43306811	INS	35	0.14812
chr11	43310875	43310875	INS	146	0.573684
chr11	43310875	43310875	INS	264	0.573684
chr11	43311220	43311220	INS	45	0.00225564
chr11	43311279	43311323	DEL	44	0.0203008
chr11	43335392	43335392	INS	238	0.115038
chr11	43384559	43384609	DEL	50	0.00150376
chr11	43397909	43397941	DEL	32	0.0421053
chr11	43401364	43401394	DEL	30	0.00075188
chr11	43403745	43403745	INS	40	0.112782
chr11	43406398	43406443	DEL	45	0.00075188
chr11	43414099	43414099	INS	305	0.00075188
chr11	43421777	43421777	INS	41	0.00676692
chr11	43434169	43434201	DEL	32	0.0631579
chr11	43441116	43441116	INS	325	0.0368421
chr11	43455572	43455626	DEL	54	0.00075188
chr11	43553788	43553823	DEL	35	0.0398496
chr11	43590507	43590507	INS	37	0.00300752
chr11	43619168	43619168	INS	34	0.184962
chr11	43619169	43619229	DEL	60	0.249624
chr11	43634076	43634108	DEL	32	0.00601504
chr11	43750092	43761101	DEL	11009	0.0037594
chr11	43801600	43801634	DEL	34	0.693985
chr11	43817005	43817043	DEL	38	0.505263
chr11	43855891	43855891	INS	316	0.289474
chr11	43870280	43870616	DEL	336	1
chr11	43888044	43888350	DEL	306	0.62406
chr11	43936541	43936571	DEL	30	0.0383459
chr11	43942037	43942068	DEL	31	0.0037594
chr11	43947750	43947780	DEL	30	0.0368421
chr11	43971296	43971296	INS	36	0.00075188
chr11	43978788	43978818	DEL	30	0.00150376
chr11	44024438	44024482	DEL	44	0.00902256
chr11	44049421	44049421	INS	30	0.00075188
chr11	44074738	44074738	INS	78	0.602256
chr11	44119171	44119171	INS	32	0.106015
chr11	44309156	44309156	INS	32	0.246617
chr11	44314951	44315082	DEL	131	0.00075188
chr11	44334414	44334414	INS	35	0.0255639
chr11	44379062	44379137	DEL	75	0.915038
chr11	44444957	44444957	INS	98	0.931579
chr11	44465772	44465772	INS	38	0.209023
chr11	44482505	44482505	INS	32	0.00827068
chr11	44485507	44485507	INS	40	0.0037594
chr11	44501844	44501895	DEL	51	0.391729
chr11	44504395	44504428	DEL	33	0.0075188
chr11	44523562	44523562	INS	186	0.00300752
chr11	44550662	44550662	INS	66	0.0360902
chr11	44550669	44550669	INS	209	0.36015
chr11	44550801	44550801	INS	751	0.18797
chr11	44550808	44550808	INS	176	0.36015
chr11	44550825	44550825	INS	474	0.36015
chr11	44550972	44550972	INS	32	0.0165414
chr11	44590612	44590612	INS	31	0.00225564
chr11	44662933	44662933	INS	60	0.0639098
chr11	44662948	44662948	INS	306	0.018797
chr11	44663048	44663048	INS	221	0.00225564
chr11	44663591	44663591	INS	69	0.00075188
chr11	44663598	44663598	INS	647	0.018797
chr11	44663604	44663604	INS	727	0.018797
chr11	44663609	44663609	INS	419	0.00225564
chr11	44663625	44663625	INS	322	0.00225564
chr11	44663681	44663681	INS	161	0.00225564
chr11	44663698	44663877	DEL	179	0.00075188
chr11	44663784	44663784	INS	249	0.00225564
chr11	44663793	44663841	DEL	48	0.0488722
chr11	44663866	44663866	INS	393	0.00225564
chr11	44663867	44664043	DEL	176	0.00225564
chr11	44663914	44663914	INS	120	0.00075188
chr11	44664068	44664068	INS	283	0.00225564
chr11	44700701	44700701	INS	33	0.0969925
chr11	44714851	44714881	DEL	30	0.00075188
chr11	44721640	44721691	DEL	51	0.784211
chr11	44725812	44725885	DEL	73	0.0195489
chr11	44726887	44726887	INS	41	0.528571
chr11	44727054	44727085	DEL	31	0.00526316
chr11	44737880	44737935	DEL	55	0.00075188
chr11	44742290	44742290	INS	32	0.0353383
chr11	44807206	44807237	DEL	31	0.227068
chr11	44809630	44809660	DEL	30	0.00075188
chr11	44846368	44846427	DEL	59	0.00075188
chr11	44900683	44900713	DEL	30	0.00150376
chr11	44908771	44908771	INS	40	0.237594
chr11	44942025	44942025	INS	140	0.00150376
chr11	44942150	44942293	DEL	143	0.00075188
chr11	45054769	45054815	DEL	46	0.00150376
chr11	45060308	45060308	INS	32	0.126316
chr11	45068347	45068380	DEL	33	0.00075188
chr11	45079107	45079107	INS	31	0.018797
chr11	45094790	45094820	DEL	30	0.00075188
chr11	45101601	45101601	INS	881	0.00075188
chr11	45101632	45101632	INS	435	0.0819549
chr11	45101661	45101661	INS	131	0.0819549
chr11	45101762	45101762	INS	183	0.0819549
chr11	45101864	45101864	INS	244	0.0819549
chr11	45101874	45102048	DEL	174	0.00601504
chr11	45101946	45101946	INS	137	0.0819549
chr11	45101988	45101988	INS	522	0.0112782
chr11	45102013	45102013	INS	231	0.0819549
chr11	45102031	45102159	DEL	128	0.0172932
chr11	45102057	45102057	INS	135	0.0819549
chr11	45102165	45102165	INS	133	0.0819549
chr11	45102173	45102173	INS	248	0.0819549
chr11	45102256	45102256	INS	92	0.0345865
chr11	45111213	45111406	DEL	193	0.557143
chr11	45229470	45229512	DEL	42	0.00451128
chr11	45293697	45293697	INS	305	0.111278
chr11	45298047	45298674	DEL	627	0.00075188
chr11	45323492	45323525	DEL	33	0.825564
chr11	45326288	45326321	DEL	33	0.00075188
chr11	45370404	45370449	DEL	45	0.00150376
chr11	45403194	45403227	DEL	33	0.0466165
chr11	45408297	45410064	DEL	1767	0.511278
chr11	45498883	45498883	INS	36	0.00075188
chr11	45504605	45504641	DEL	36	0.00075188
chr11	45509881	45509917	DEL	36	0.00075188
chr11	45544222	45544256	DEL	34	0.00075188
chr11	45546442	45546442	INS	183	0.0225564
chr11	45587769	45587955	DEL	186	0.00075188
chr11	45588028	45588145	DEL	117	0.00075188
chr11	45641157	45641157	INS	36	0.00225564
chr11	45738146	45738196	DEL	50	0.0428571
chr11	45738295	45738295	INS	159	0.00225564
chr11	45738343	45738343	INS	149	0.0413534
chr11	45738436	45738470	DEL	34	0.00075188
chr11	45738515	45738515	INS	151	0.0413534
chr11	45738518	45738518	INS	274	0.00225564
chr11	45738858	45738858	INS	76	0.0413534
chr11	45754432	45754470	DEL	38	0.0383459
chr11	45815421	45815421	INS	49	0.0180451
chr11	45822715	45823839	DEL	1124	0.0406015
chr11	45844934	45844967	DEL	33	0.0075188
chr11	45862146	45862177	DEL	31	0.00075188
chr11	45894388	45894429	DEL	41	0.0203008
chr11	45923986	45924020	DEL	34	0.0165414
chr11	45958421	45958421	INS	34	0.00300752
chr11	45971892	45971892	INS	36	0.0225564
chr11	45986086	45986086	INS	32	0.0969925
chr11	46014685	46015032	DEL	347	0.365414
chr11	46030803	46030844	DEL	41	0.00225564
chr11	46095175	46095220	DEL	45	0.00075188
chr11	46099536	46099569	DEL	33	0.00075188
chr11	46139468	46140850	DEL	1382	0.133083
chr11	46161898	46161898	INS	62	0.0360902
chr11	46162006	46162006	INS	31	0.0360902
chr11	46169469	46169511	DEL	42	0.00225564
chr11	46169562	46169562	INS	77	0.0225564
chr11	46169657	46169657	INS	33	0.00676692
chr11	46244271	46244271	INS	30	0.0330827
chr11	46294276	46294308	DEL	32	0.00075188
chr11	46297040	46297075	DEL	35	0.00075188
chr11	46297472	46297510	DEL	38	0.269925
chr11	46302185	46302220	DEL	35	0.00075188
chr11	46305630	46305661	DEL	31	0.0924812
chr11	46326373	46326407	DEL	34	0.00075188
chr11	46329014	46329062	DEL	48	0.00150376
chr11	46329063	46329063	INS	31	0.00300752
chr11	46329176	46329218	DEL	42	0.00075188
chr11	46386980	46387140	DEL	160	0.0413534
chr11	46400474	46400508	DEL	34	0.0353383
chr11	46418291	46418323	DEL	32	0.00827068
chr11	46419998	46419998	INS	31	0.211278
chr11	46516702	46517418	DEL	716	0.00075188
chr11	46552369	46552403	DEL	34	0.0383459
chr11	46569242	46569242	INS	172	0.0120301
chr11	46585697	46585697	INS	30	0.191729
chr11	46589737	46589778	DEL	41	0.00075188
chr11	46595536	46595576	DEL	40	0.147368
chr11	46600016	46600016	INS	333	0.00075188
chr11	46600465	46600495	DEL	30	0.00075188
chr11	46609590	46609590	INS	31	0.303759
chr11	46616830	46616861	DEL	31	0.00827068
chr11	46622075	46622105	DEL	30	0.0165414
chr11	46718948	46718981	DEL	33	0.00075188
chr11	46720843	46721641	DUP	798	0.0293233
chr11	46721199	46721990	DUP	791	0.0293233
chr11	46730798	46730798	INS	46	0.0721805
chr11	46752195	46752195	INS	30	0.00526316
chr11	46764888	46764888	INS	30	0.62782
chr11	46887979	46888015	DEL	36	0.00075188
chr11	46898047	46898097	DEL	50	0.0195489
chr11	47014223	47014368	DEL	145	0.00075188
chr11	47014747	47014792	DEL	45	0.00075188
chr11	47036038	47036941	DEL	903	0.0037594
chr11	47036039	47036039	INS	264	0.209774
chr11	47036044	47042141	DEL	6097	0.00075188
chr11	47038100	47038148	DEL	48	0.206767
chr11	47075877	47075912	DEL	35	0.00075188
chr11	47097087	47097135	DEL	48	0.0255639
chr11	47097292	47097420	DEL	128	0.190977
chr11	47097438	47097566	DEL	128	0.087218
chr11	47097456	47097456	INS	47	0.696241
chr11	47101165	47101197	DEL	32	0.0736842
chr11	47122093	47122093	INS	31	0.0037594
chr11	47138980	47139010	DEL	30	0.0105263
chr11	47181275	47181275	INS	313	0.00601504
chr11	47228152	47228199	DEL	47	0.00075188
chr11	47228978	47228978	INS	32	0.0105263
chr11	47253144	47253144	INS	29	0.109774
chr11	47299625	47299625	INS	53	0.332331
chr11	47318812	47318847	DEL	35	0.0172932
chr11	47348910	47348910	INS	30	0.477444
chr11	47371091	47371384	DUP	293	0.0180451
chr11	47371361	47371361	INS	2001	0.754135
chr11	47380562	47380562	INS	27	0.0218045
chr11	47381204	47381337	DEL	133	0.00075188
chr11	47381507	47381507	INS	33	0.0218045
chr11	47400954	47400954	INS	116	0.00075188
chr11	47401002	47401040	DEL	38	0.0180451
chr11	47401046	47401046	INS	38	0.00902256
chr11	47402225	47402258	DEL	33	0.00075188
chr11	47429081	47429081	INS	901	0.957143
chr11	47429530	47429530	INS	42	0.996241
chr11	47481086	47481119	DEL	33	0.0180451
chr11	47504553	47506403	DEL	1850	0.0413534
chr11	47541711	47541794	DEL	83	0.982707
chr11	47545851	47545881	DEL	30	0.0180451
chr11	47557530	47557530	INS	301	0.0150376
chr11	47557555	47557555	INS	613	0.987218
chr11	47558577	47558577	INS	27	0.00300752
chr11	47558730	47558730	INS	30	0.00300752
chr11	47579997	47580029	DEL	32	0.0112782
chr11	47610769	47610769	INS	332	0.00225564
chr11	47633529	47633529	INS	35	0.0511278
chr11	47638282	47638555	DUP	273	0.0774436
chr11	47638362	47638362	INS	4553	0.952632
chr11	47640808	47640808	INS	291	0.018797
chr11	47648285	47648333	DEL	48	0.415789
chr11	47652371	47652371	INS	31	0.0172932
chr11	47678337	47678337	INS	35	0.0255639
chr11	47691731	47691731	INS	36	0.18797
chr11	47722010	47722043	DEL	33	0.292481
chr11	47723248	47723248	INS	42	0.00075188
chr11	47738847	47738878	DEL	31	0.0541353
chr11	47740286	47741687	DEL	1401	0.00526316
chr11	47775223	47775223	INS	49	0.193233
chr11	47782298	47782329	DEL	31	0.147368
chr11	47785090	47785090	INS	298	0.417293
chr11	47793723	47793755	DEL	32	0.0037594
chr11	47806792	47806823	DEL	31	0.0135338
chr11	47824047	47824047	INS	32	0.00075188
chr11	47850824	47850864	DEL	40	0.423308
chr11	47866116	47866643	DEL	527	0.418797
chr11	47868350	47868380	DEL	30	0.00601504
chr11	47881342	47881380	DEL	38	0.00075188
chr11	47882447	47882447	INS	416	0.00075188
chr11	47882755	47882755	INS	402	0.00075188
chr11	47888141	47888196	DEL	55	0.0037594
chr11	47892817	47893176	DEL	359	0.451128
chr11	47893064	47893264	DEL	200	0.00075188
chr11	47893204	47893204	INS	4201	0.915789
chr11	47923934	47924003	DEL	69	0.00075188
chr11	47927820	47927850	DEL	30	0.056391
chr11	48001354	48001387	DEL	33	0.00150376
chr11	48027790	48027820	DEL	30	0.00075188
chr11	48051089	48051120	DEL	31	0.00075188
chr11	48053426	48053426	INS	39	0.00451128
chr11	48098510	48098819	DEL	309	0.806015
chr11	48117542	48117572	DEL	30	0.00902256
chr11	48156573	48156605	DEL	32	0.00676692
chr11	48159085	48159153	DEL	68	0.00150376
chr11	48197943	48198062	DEL	119	0.00075188
chr11	48197953	48197953	INS	33	0.00902256
chr11	48199284	48199340	DEL	56	0.0157895
chr11	48199402	48199438	DEL	36	0.723308
chr11	48199538	48199538	INS	32	0.00075188
chr11	48204688	48204801	DEL	113	0.00451128
chr11	48208589	48208589	INS	347	0.00075188
chr11	48244479	48244510	DEL	31	0.0172932
chr11	48268295	48268295	INS	93	0.761654
chr11	48305952	48306623	DEL	671	0.0443609
chr11	48305964	48305964	INS	39	0.00075188
chr11	48305989	48306058	DEL	69	0.00150376
chr11	48316178	48316178	INS	93	0.00075188
chr11	48357202	48357202	INS	167	0.859398
chr11	48388140	48392855	DEL	4715	0.00075188
chr11	48425263	48425559	DEL	296	0.866165
chr11	48506511	48506511	INS	43	0.00300752
chr11	48536352	48536352	INS	31	0.696241
chr11	48538947	48538981	DEL	34	0.00075188
chr11	48546280	48553760	DEL	7480	0.00075188
chr11	48571906	48571937	DEL	31	0.0278195
chr11	48579305	48582731	DEL	3426	0.619549
chr11	48584969	48584969	INS	469	0.00075188
chr11	48587780	48587780	INS	75	0.625564
chr11	48625456	48625487	DEL	31	0.00075188
chr11	48639004	48639048	DEL	44	0.00225564
chr11	48640968	48640968	INS	32	0.258647
chr11	48640972	48641003	DEL	31	0.0150376
chr11	48646042	48646080	DEL	38	0.00075188
chr11	48652953	48653040	DEL	87	0.00300752
chr11	48658643	48658854	DEL	211	0.13609
chr11	48658934	48659792	DEL	858	0.0120301
chr11	48668451	48668620	DEL	169	0.997744
chr11	48674268	48674787	DEL	519	0.184211
chr11	48692494	48693522	DEL	1028	0.352632
chr11	48697933	48698102	DEL	169	0.0496241
chr11	48710504	48710580	DEL	76	0.00451128
chr11	48710849	48711141	INV	292	0.00075188
chr11	48713181	48715397	DEL	2216	0.584211
chr11	48727128	48727128	INS	677	0.764662
chr11	48734296	48734296	INS	354	0.621053
chr11	48747739	48765091	DEL	17352	0.00075188
chr11	48752001	48752172	DEL	171	0.00827068
chr11	48752108	48753641	DEL	1533	0.00075188
chr11	48758356	48763127	DEL	4771	0.00225564
chr11	48758608	48758608	INS	991	0.00676692
chr11	48759246	48759246	INS	997	0.00676692
chr11	48763725	48763801	DEL	76	0.00300752
chr11	48781336	48781430	DEL	94	0.00075188
chr11	48788430	48789797	DEL	1367	0.169925
chr11	48788901	48789585	DEL	684	0.169925
chr11	48791631	48791631	INS	173	0.0037594
chr11	48792515	48792686	DEL	171	0.996241
chr11	48825353	48825353	INS	5896	0.00075188
chr11	48835824	48835824	INS	90	0.0203008
chr11	48835825	48835898	DEL	73	0.081203
chr11	48836236	48836236	INS	853	0.657895
chr11	48836329	48836500	DEL	171	0.00977444
chr11	48842045	48842045	INS	168	0.00075188
chr11	48845407	48845786	INV	379	0.00075188
chr11	48847049	48891567	DUP	44518	0.00225564
chr11	48857211	48860289	DEL	3078	0.0135338
chr11	48857867	48858036	DEL	169	0.0278195
chr11	48859164	48860190	DEL	1026	0.943609
chr11	48870474	48870768	INV	294	0.00075188
chr11	48872701	48872870	DEL	169	0.0180451
chr11	48875155	48875155	INS	172	0.0037594
chr11	48878580	48878580	INS	171	0.00225564
chr11	48886941	48886941	INS	48	0.28797
chr11	48886948	48886998	DEL	50	0.00150376
chr11	48888301	48892128	INV	3827	0.0165414
chr11	48889481	48889513	DEL	32	0.0932331
chr11	48893476	48893476	INS	36	0.368421
chr11	48907393	48907704	DEL	311	0.62782
chr11	48911404	48912257	DEL	853	0.00150376
chr11	48911558	48911558	INS	314	0.996241
chr11	48912648	48912982	DEL	334	0.0323308
chr11	48912977	48913315	DEL	338	0.00150376
chr11	48914379	48914550	DEL	171	0.17218
chr11	48915591	48915761	DEL	170	0.00075188
chr11	48915778	48915778	INS	172	0.00075188
chr11	48915926	48916061	DEL	135	0.00225564
chr11	48916027	48916027	INS	35	0.00225564
chr11	48916581	48924263	DUP	7682	0.0977444
chr11	48918148	48918148	INS	1501	0.00075188
chr11	48918700	48918872	DEL	172	0.075188
chr11	48918863	48919035	DEL	172	0.260902
chr11	48918947	48919119	DEL	172	0.260902
chr11	48919183	48919183	INS	8420	0.354135
chr11	48919225	48919225	INS	160	0.00075188
chr11	48919413	48919583	DEL	170	0.469925
chr11	48919415	48919756	DEL	341	0.0285714
chr11	48919436	48919436	INS	169	0.00075188
chr11	48919718	48919718	INS	162	0.00075188
chr11	48920436	48920604	DEL	168	0.00150376
chr11	48920792	48920792	INS	164	0.00225564
chr11	48921166	48921337	DEL	171	0.0075188
chr11	48921176	48921176	INS	173	0.00225564
chr11	48923147	48923818	DEL	671	0.444361
chr11	48923426	48923585	DEL	159	0.338346
chr11	48924261	48929926	DEL	5665	0.00075188
chr11	48925433	48925433	INS	168	0.00075188
chr11	48927160	48927671	DEL	511	0.982707
chr11	48929489	48929522	DEL	33	0.00150376
chr11	48931448	48931448	INS	162	0.00075188
chr11	48931743	48931743	INS	164	0.00075188
chr11	48938958	48940836	DEL	1878	0.00526316
chr11	48938992	48939163	DEL	171	0.00977444
chr11	48939005	48939859	DEL	854	0.00225564
chr11	48939291	48939633	DEL	342	0.00150376
chr11	48939398	48940080	DEL	682	0.00225564
chr11	48939818	48939988	DEL	170	0.0037594
chr11	48940347	48940515	DEL	168	0.00150376
chr11	48940945	48941112	DEL	167	0.0293233
chr11	48941187	48941358	DEL	171	0.00075188
chr11	48942128	48942128	INS	159	0.00075188
chr11	48942284	48942284	INS	854	0.759398
chr11	48944386	48944430	DEL	44	0.672932
chr11	48961882	48961939	DEL	57	0.744361
chr11	48970400	48970400	INS	683	0.993985
chr11	48976716	48986520	DEL	9804	0.00150376
chr11	48990225	48990268	DEL	43	0.00075188
chr11	48997694	48997694	INS	36	0.244361
chr11	49021777	49024252	DEL	2475	0.0195489
chr11	49035347	49035382	DEL	35	0.0360902
chr11	49094750	49098087	DEL	3337	0.0383459
chr11	49104068	49106078	DEL	2010	0.0390977
chr11	49114318	49114352	DEL	34	0.037594
chr11	49168182	49168338	DEL	156	0.00150376
chr11	49211541	49211582	DEL	41	0.223308
chr11	49222793	49222840	DEL	47	0.00075188
chr11	49241517	49241517	INS	62	0.0406015
chr11	49241526	49241560	DEL	34	0.125564
chr11	49243064	49243064	INS	46	0.146617
chr11	49261118	49261118	INS	331	0.137594
chr11	49267264	49267264	INS	48	0.00150376
chr11	49293659	49293717	INV	58	0.00075188
chr11	49301601	49301601	INS	327	0.00225564
chr11	49344663	49344663	INS	318	0.081203
chr11	49357504	49357504	INS	48	0.0390977
chr11	49367682	49368179	INV	497	0.00075188
chr11	49401911	49401942	DEL	31	0.147368
chr11	49403530	49403865	DEL	335	0.911278
chr11	49403834	49403865	DEL	31	0.00225564
chr11	49406789	49406789	INS	100	0.136842
chr11	49406796	49406826	DEL	30	0.00451128
chr11	49416590	49417111	INV	521	0.00075188
chr11	49420781	49421092	DEL	311	0.0736842
chr11	49428855	49428917	DEL	62	0.0458647
chr11	49468964	49468964	INS	41	0.201504
chr11	49469038	49469070	DEL	32	0.206767
chr11	49480352	49480383	DEL	31	0.126316
chr11	49514056	49514056	INS	40	0.0466165
chr11	49542260	49542296	DEL	36	0.760902
chr11	49554535	49566424	DEL	11889	0.00150376
chr11	49554542	49559664	DEL	5122	0.00150376
chr11	49559590	49559624	DEL	34	0.0150376
chr11	49559700	49566423	DEL	6723	0.00150376
chr11	49579246	49579246	INS	30	0.0195489
chr11	49584220	49584256	DEL	36	0.00075188
chr11	49634264	49634264	INS	306	0.609774
chr11	49641931	49641931	INS	30	0.0849624
chr11	49668867	49668897	DEL	30	0.00601504
chr11	49688256	49736171	DEL	47915	0.043609
chr11	49690279	49690325	DEL	46	0.966165
chr11	49700471	49700471	INS	30	0.0150376
chr11	49737745	49739306	DEL	1561	0.081203
chr11	49743677	49743677	INS	32	0.00075188
chr11	49765719	49765719	INS	44	0.0345865
chr11	49791723	49791753	DEL	30	0.0368421
chr11	49798534	49798573	DEL	39	0.0157895
chr11	49799333	49799380	DEL	47	0.0037594
chr11	49812498	49812498	INS	33	0.0112782
chr11	49831443	49831477	DEL	34	0.11203
chr11	49859229	49859270	DEL	41	0.00150376
chr11	49859281	49859281	INS	28	0.00075188
chr11	49862019	49862019	INS	533	0.621053
chr11	49864564	49864599	DEL	35	0.0368421
chr11	49884992	49885027	DEL	35	0.188722
chr11	49932333	49932333	INS	334	0.00150376
chr11	49936394	49936430	DEL	36	0.132331
chr11	49937961	49937991	DEL	30	0.617293
chr11	49937962	49937962	INS	30	0.00451128
chr11	49950042	49950075	DEL	33	0.00526316
chr11	49973611	49973642	DEL	31	0.00075188
chr11	49976371	49976406	DEL	35	0.0586466
chr11	50028189	50028235	DEL	46	0.00075188
chr11	50059923	50059960	DEL	37	0.00075188
chr11	50067092	50067124	DEL	32	0.0285714
chr11	50117374	50117409	DEL	35	0.0315789
chr11	50138043	50138043	INS	38	0.00676692
chr11	50141320	50141350	DEL	30	0.012782
chr11	50176140	50176140	INS	38	0.0037594
chr11	50176185	50176234	DEL	49	0.308271
chr11	50176250	50176305	DEL	55	0.0150376
chr11	50176422	50176422	INS	79	0.00075188
chr11	50176766	50176766	INS	39	0.509774
chr11	50176957	50176989	DEL	32	0.386466
chr11	50177012	50177012	INS	28	0.0203008
chr11	50177275	50177341	DEL	66	0.337594
chr11	50177450	50177503	DEL	53	0.37218
chr11	50177503	50177503	INS	39	0.27594
chr11	50177779	50177779	INS	35	0.27594
chr11	50177916	50177916	INS	52	0.27594
chr11	50178049	50178079	DEL	30	0.00676692
chr11	50178080	50178080	INS	42	0.27594
chr11	50178086	50178086	INS	378	0.0263158
chr11	50228841	50228879	DEL	38	0.0330827
chr11	50235651	50235651	INS	34	0.00075188
chr11	50259179	50259179	INS	38	0.00075188
chr11	50260153	50260184	DEL	31	0.0308271
chr11	50265064	50265100	DEL	36	0.0203008
chr11	50270976	50271012	DEL	36	0.00827068
chr11	50275460	50275510	DEL	50	0.13985
chr11	50291044	50291044	INS	119	0.710526
chr11	50297577	50297631	DEL	54	0.00676692
chr11	50298284	50298328	DEL	44	0.00526316
chr11	50299834	50300152	DEL	318	0.0075188
chr11	50302408	50302408	INS	30	0.0383459
chr11	50309717	50309717	INS	32	0.0157895
chr11	50318511	50319314	DEL	803	0.0451128
chr11	50328110	50328110	INS	47	0.0849624
chr11	50340499	50340537	DEL	38	0.00300752
chr11	50354800	50354838	DEL	38	0.00676692
chr11	50361162	50361192	DEL	30	0.012782
chr11	50377750	50377920	DEL	170	0.0037594
chr11	50396629	50396667	DEL	38	0.00601504
chr11	50397033	50397088	DEL	55	0.0037594
chr11	50406722	50407241	DEL	519	0.118797
chr11	50440796	50440796	INS	4131	0.0684211
chr11	50446841	50446925	DEL	84	0.00075188
chr11	50501145	50501824	DEL	679	0.043609
chr11	50562958	50562958	INS	90	0.996992
chr11	50565746	50566259	INV	513	0.00075188
chr11	50588340	50588827	DEL	487	0.136842
chr11	50588704	50589190	DEL	486	0.434586
chr11	50599254	50599254	INS	30	0.0037594
chr11	50619707	50621600	DEL	1893	0.0458647
chr11	50634543	50634543	INS	36	0.553383
chr11	50648677	50649358	INV	681	0.00075188
chr11	50681085	50681941	DEL	856	0.526316
chr11	50715882	50715882	INS	171	0.332331
chr11	50735069	50741215	DEL	6146	0.00150376
chr11	50740714	50740883	DEL	169	0.0120301
chr11	50756769	50756939	DEL	170	0.0368421
chr11	50757905	50758068	DEL	163	0.00601504
chr11	50758088	50758088	INS	2731	0.291729
chr11	50758135	50758135	INS	169	0.00526316
chr11	50758787	50758787	INS	161	0.00526316
chr11	50770497	50770856	INV	359	0.00075188
chr11	50771576	50771615	DEL	39	0.00075188
chr11	50778904	50778971	DEL	67	0.00601504
chr11	50779028	50779129	DEL	101	0.00526316
chr11	50782800	50782800	INS	1864	0.00075188
chr11	50784134	50784134	INS	91	0.00075188
chr11	50790423	50790511	DEL	88	0.00150376
chr11	50801688	50801858	DEL	170	0.0428571
chr11	50806395	50806737	DEL	342	0.043609
chr11	50806501	50806672	DEL	171	0.258647
chr11	51079493	51079493	INS	56	0.0894737
chr11	51080896	51081238	DEL	342	0.00150376
chr11	51082229	51082229	INS	58	0.0112782
chr11	51083718	51083888	DEL	170	0.00300752
chr11	51083928	51084099	DEL	171	0.0285714
chr11	51085210	51085383	DEL	173	0.00451128
chr11	51085935	51086278	DEL	343	0.206015
chr11	51086481	51086481	INS	148	0.00150376
chr11	51087906	51087906	INS	166	0.00075188
chr11	51088539	51088539	INS	149	0.00075188
chr11	51090318	51090417	DEL	99	0.411278
chr11	51090634	51090804	DEL	170	0.00150376
chr11	51107524	51107524	INS	330	0.00150376
chr11	51243549	51244054	DEL	505	0.00150376
chr11	52253280	52253446	DEL	166	0.00300752
chr11	52305894	52306232	DEL	338	0.0165414
chr11	53657958	53657958	INS	340	0.00075188
chr11	54346345	54346515	DEL	170	0.0639098
chr11	54368061	54368402	DEL	341	0.00150376
chr11	54368767	54369792	DEL	1025	0.012782
chr11	54369627	54369797	DEL	170	0.00526316
chr11	54379728	54379728	INS	168	0.00526316
chr11	54381546	54381885	DEL	339	0.00075188
chr11	54383846	54383846	INS	161	0.00977444
chr11	54387928	54387928	INS	168	0.00601504
chr11	54389935	54389935	INS	161	0.00451128
chr11	54392031	54392031	INS	170	0.00977444
chr11	54394073	54394073	INS	169	0.00150376
chr11	54396103	54396103	INS	160	0.00300752
chr11	54398168	54398168	INS	170	0.00075188
chr11	54400248	54400248	INS	171	0.00075188
chr11	54402208	54402380	DEL	172	0.00075188
chr11	54533711	54534224	DEL	513	0.00075188
chr11	54534251	54534251	INS	1526	0.00150376
chr11	54537065	54539109	DEL	2044	0.018797
chr11	54537525	54541439	DEL	3914	0.081203
chr11	54539560	54541420	DEL	1860	0.00451128
chr11	54541421	54541421	INS	508	0.0345865
chr11	54541445	54541475	DEL	30	0.00075188
chr11	54543663	54543663	INS	142	0.00075188
chr11	54543675	54543675	INS	314	0.00075188
chr11	54544237	54547611	DEL	3374	0.0984962
chr11	54544896	54544896	INS	2167	0.024812
chr11	54545511	54545658	DEL	147	0.0105263
chr11	54545859	54545859	INS	173	0.00150376
chr11	54546936	54546936	INS	2181	0.0172932
chr11	54547692	54547692	INS	146	0.0796992
chr11	54548460	54548801	DEL	341	0.0601504
chr11	54549602	54549602	INS	986	0.00075188
chr11	54550084	54550084	INS	147	0.0518797
chr11	54550174	54551364	DEL	1190	0.0150376
chr11	54593927	54593927	INS	166	0.0661654
chr11	54618025	54618085	DEL	60	0.109023
chr11	54704722	54704722	INS	34	0.0789474
chr11	54750587	54750759	DEL	172	0.0323308
chr11	54756295	54778098	DEL	21803	0.278195
chr11	54756308	54766560	DEL	10252	0.00300752
chr11	54768878	54769734	DEL	856	0.106767
chr11	54768906	54778232	DEL	9326	0.00225564
chr11	54770502	54772224	DEL	1722	0.0473684
chr11	54775575	54775710	DEL	135	0.00150376
chr11	54777448	54777518	DEL	70	0.112782
chr11	54810271	54810793	INV	522	0.00075188
chr11	54816284	54816469	DEL	185	0.00225564
chr11	54841577	54841577	INS	41	0.0225564
chr11	54845348	54848195	DEL	2847	0.00676692
chr11	54858848	54858928	INV	80	0.00075188
chr11	54860108	54860108	INS	315	0.00075188
chr11	54922849	54934114	DEL	11265	0.037594
chr11	54925490	54925665	DEL	175	0.00827068
chr11	54925907	54925907	INS	164	0.00451128
chr11	54926168	54926168	INS	1543	0.56391
chr11	54933966	54934115	DEL	149	0.00601504
chr11	54937948	54938121	DEL	173	0.018797
chr11	54938241	54938402	DEL	161	0.00075188
chr11	54938442	54938442	INS	77	0.0105263
chr11	54939683	54939683	INS	36	0.0225564
chr11	54940904	54941075	DEL	171	0.0142857
chr11	54963858	54963858	INS	171	0.730827
chr11	54972808	54973152	DEL	344	0.00150376
chr11	54985271	54992006	DEL	6735	0.0706767
chr11	55021823	55022678	INV	855	0.00075188
chr11	55035577	55036264	DEL	687	0.043609
chr11	55057795	55057795	INS	179	0.0105263
chr11	55057824	55057824	INS	328	0.0105263
chr11	55057941	55057941	INS	182	0.0105263
chr11	55064094	55064609	DEL	515	0.00075188
chr11	55068854	55068854	INS	1559	0.0142857
chr11	55070047	55070047	INS	1535	0.0203008
chr11	55102422	55104134	DEL	1712	0.0443609
chr11	55117039	55117901	DEL	862	0.0473684
chr11	55117851	55124730	DEL	6879	0.189474
chr11	55118036	55118205	DEL	169	0.00300752
chr11	55118237	55118408	DEL	171	0.00225564
chr11	55127441	55132278	DEL	4837	0.0947368
chr11	55153266	55153266	INS	172	0.00075188
chr11	55153814	55153814	INS	4216	0.00075188
chr11	55165472	55165472	INS	2675	0.00075188
chr11	55172806	55172840	DEL	34	0.00075188
chr11	55180994	55181338	DEL	344	0.0962406
chr11	55184028	55215293	DEL	31265	0.037594
chr11	55189385	55205413	DEL	16028	0.037594
chr11	55191102	55191102	INS	353	0.0255639
chr11	55193521	55193521	INS	2398	0.00075188
chr11	55208222	55208778	INV	556	0.00075188
chr11	55211316	55211316	INS	362	0.0075188
chr11	55215015	55215109	DEL	94	0.018797
chr11	55215021	55215021	INS	61	0.0120301
chr11	55218010	55218041	DEL	31	0.00075188
chr11	55226468	55226810	DEL	342	0.0954887
chr11	55226508	55226508	INS	345	0.00902256
chr11	55226641	55226641	INS	343	0.00902256
chr11	55227689	55227729	DEL	40	0.00075188
chr11	55228272	55228612	DEL	340	0.00150376
chr11	55233360	55233360	INS	170	0.145865
chr11	55233624	55234136	DEL	512	0.00075188
chr11	55235691	55235728	DEL	37	0.00075188
chr11	55239554	55239896	DEL	342	0.0954887
chr11	55241150	55241150	INS	2535	0.00075188
chr11	55242046	55245973	DEL	3927	0.00451128
chr11	55245184	55245527	DEL	343	0.0954887
chr11	55247287	55247800	DEL	513	0.0165414
chr11	55247289	55249340	DEL	2051	0.00676692
chr11	55247481	55247481	INS	1522	0.0293233
chr11	55248828	55248828	INS	1519	0.0669173
chr11	55249210	55249210	INS	168	0.00075188
chr11	55252213	55252384	DEL	171	0.0466165
chr11	55255840	55255840	INS	122	0.0458647
chr11	55255941	55256779	DEL	838	0.00150376
chr11	55264124	55271065	DEL	6941	0.0969925
chr11	55273203	55273203	INS	218	0.0421053
chr11	55273205	55273205	INS	1417	0.0586466
chr11	55273281	55273281	INS	379	0.0421053
chr11	55273285	55273285	INS	47	0.087218
chr11	55273310	55273310	INS	1084	0.333835
chr11	55273325	55273325	INS	511	0.0421053
chr11	55273392	55273392	INS	421	0.0421053
chr11	55273402	55273402	INS	108	0.0142857
chr11	55287968	55287968	INS	48	0.100752
chr11	55311113	55311113	INS	54	0.205263
chr11	55311134	55311165	DEL	31	0.012782
chr11	55313807	55314303	DEL	496	0.0315789
chr11	55316370	55316370	INS	54	0.0263158
chr11	55317381	55317381	INS	94	0.00150376
chr11	55317382	55317382	INS	392	0.0240602
chr11	55317865	55317905	DEL	40	0.0210526
chr11	55330706	55330738	DEL	32	0.00075188
chr11	55342671	55342770	DEL	99	0.043609
chr11	55344932	55345474	DEL	542	0.0413534
chr11	55346208	55346345	DEL	137	0.0330827
chr11	55346227	55346535	DEL	308	0.0300752
chr11	55346376	55346538	DEL	162	0.0300752
chr11	55346565	55346945	DEL	380	0.0390977
chr11	55346954	55346990	DEL	36	0.0240602
chr11	55347546	55347594	DEL	48	0.00676692
chr11	55349056	55349094	DEL	38	0.0458647
chr11	55349656	55349656	INS	118	0.0458647
chr11	55351678	55351710	DEL	32	0.0466165
chr11	55363065	55363107	DEL	42	0.00075188
chr11	55396494	55396494	INS	1588	0.0406015
chr11	55403427	55403427	INS	33	0.322556
chr11	55425760	55426224	INV	464	0.00075188
chr11	55462798	55462898	DEL	100	0.0458647
chr11	55480912	55480961	DEL	49	0.497744
chr11	55484140	55484176	DEL	36	0.0413534
chr11	55511265	55511265	INS	32	0.0165414
chr11	55537645	55537723	DEL	78	0.118797
chr11	55541970	55542475	DEL	505	0.0473684
chr11	55543634	55543634	INS	79	0.0481203
chr11	55547208	55547208	INS	69	0.0481203
chr11	55551697	55552085	DEL	388	0.00075188
chr11	55553019	55553019	INS	340	0.209023
chr11	55591376	55591406	DEL	30	0.012782
chr11	55597047	55667023	INV	69976	0.195489
chr11	55608898	55608930	DEL	32	0.00150376
chr11	55641411	55641411	INS	335	0.133083
chr11	55676540	55690280	INV	13740	0.195489
chr11	55678393	55689276	DEL	10883	0.00827068
chr11	55703652	55703692	DEL	40	0.0037594
chr11	55713041	55713041	INS	36	0.00225564
chr11	55721472	55721800	DEL	328	0.0849624
chr11	55721484	55721515	DEL	31	0.0548872
chr11	55729192	55729642	DEL	450	0.00075188
chr11	55734545	55734617	DEL	72	0.00225564
chr11	55749026	55749026	INS	35	0.0864662
chr11	55756201	55756201	INS	60	0.0849624
chr11	55759903	55759903	INS	48	0.0834586
chr11	55765039	55765039	INS	31	0.00827068
chr11	55765154	55765154	INS	30	0.00827068
chr11	55767965	55767965	INS	44	0.0819549
chr11	55800399	55800438	DEL	39	0.00977444
chr11	55801101	55801134	DEL	33	0.00526316
chr11	55804386	55804426	DEL	40	0.103759
chr11	55815765	55815796	DEL	31	0.037594
chr11	55823248	55823248	INS	32	0.0157895
chr11	55865890	55865890	INS	44	0.0120301
chr11	55884163	55884163	INS	30	0.0451128
chr11	55899940	55900236	DEL	296	0.0631579
chr11	55900257	55901176	DEL	919	0.00075188
chr11	55910303	55910334	DEL	31	0.00075188
chr11	55927927	55927927	INS	36	0.0669173
chr11	55993104	55993140	DEL	36	0.0676692
chr11	56002636	56002714	DEL	78	0.00075188
chr11	56003842	56003842	INS	316	0.0661654
chr11	56023725	56023757	DEL	32	0.00075188
chr11	56039650	56039650	INS	34	0.0969925
chr11	56049186	56049217	DEL	31	0.00075188
chr11	56074203	56074233	DEL	30	0.00827068
chr11	56086110	56086173	DEL	63	0.00075188
chr11	56103270	56103270	INS	6045	0.0473684
chr11	56143760	56143760	INS	40	0.196992
chr11	56178991	56179029	DEL	38	0.00526316
chr11	56179032	56179032	INS	48	0.0669173
chr11	56213952	56213952	INS	346	0.00075188
chr11	56267658	56267999	DEL	341	0.0255639
chr11	56267725	56267759	DEL	34	0.0466165
chr11	56267757	56268225	DEL	468	0.0669173
chr11	56267787	56268062	DEL	275	0.00451128
chr11	56267794	56267794	INS	54	0.0857143
chr11	56267989	56268424	DEL	435	0.0669173
chr11	56268110	56268252	DEL	142	0.037594
chr11	56268226	56268226	INS	32	0.0857143
chr11	56268255	56268391	DEL	136	0.00601504
chr11	56268418	56268452	DEL	34	0.00150376
chr11	56268446	56268446	INS	31	0.0857143
chr11	56301877	56312569	DUP	10692	0.00075188
chr11	56308906	56308936	DEL	30	0.00075188
chr11	56308935	56310182	INV	1247	0.00075188
chr11	56332017	56332055	DEL	38	0.00601504
chr11	56343441	56343441	INS	27	0.0233083
chr11	56375617	56376551	DUP	934	0.0225564
chr11	56376131	56376131	INS	7607	0.526316
chr11	56383153	56383185	DEL	32	0.111278
chr11	56419502	56419534	DEL	32	0.0142857
chr11	56419527	56419527	INS	34	0.00150376
chr11	56466824	56466863	DEL	39	0.00150376
chr11	56492335	56492368	DEL	33	0.0263158
chr11	56494218	56494254	DEL	36	0.0669173
chr11	56535872	56535872	INS	319	0.740602
chr11	56569346	56569346	INS	216	0.0684211
chr11	56596953	56596953	INS	45	0.0503759
chr11	56597081	56597081	INS	132	0.367669
chr11	56597081	56597081	INS	232	0.367669
chr11	56597098	56597098	INS	30	0.0503759
chr11	56631241	56631241	INS	30	0.0526316
chr11	56640465	56640782	DEL	317	0.0691729
chr11	56643288	56643321	DEL	33	0.0864662
chr11	56647246	56647246	INS	31	0.00150376
chr11	56672307	56672794	DEL	487	0.0691729
chr11	56676374	56676374	INS	49	0.0240602
chr11	56697721	56708314	DUP	10593	0.00150376
chr11	56698280	56698331	DEL	51	0.489474
chr11	56703070	56703070	INS	11019	0.185714
chr11	56704382	56704382	INS	33	0.500752
chr11	56706118	56706118	INS	72	0.500752
chr11	56723365	56723588	DEL	223	0.00150376
chr11	56745974	56745974	INS	237	0.0037594
chr11	56756619	56756655	DEL	36	0.0075188
chr11	56756652	56756652	INS	34	0.0616541
chr11	56795484	56795515	DEL	31	0.00075188
chr11	56795493	56795493	INS	34	0.244361
chr11	56821004	56821520	DEL	516	0.00075188
chr11	56827274	56827317	DEL	43	0.00075188
chr11	56829297	56829297	INS	321	0.00075188
chr11	56883105	56883143	DEL	38	0.00225564
chr11	56896996	56897031	DEL	35	0.328571
chr11	56924220	56924220	INS	258	0.0804511
chr11	56943394	56944765	DEL	1371	0.0466165
chr11	56944465	56944500	DEL	35	0.00075188
chr11	56960959	56960959	INS	240	0.0338346
chr11	56972119	56972119	INS	35	0.0842105
chr11	57025792	57025792	INS	179	0.0360902
chr11	57025862	57025862	INS	60	0.0120301
chr11	57025864	57025864	INS	246	0.0360902
chr11	57057003	57057003	INS	40	0.0766917
chr11	57076693	57076693	INS	42	0.00451128
chr11	57102393	57102393	INS	48	0.0917293
chr11	57102395	57102428	DEL	33	0.169925
chr11	57173293	57173339	DEL	46	0.00075188
chr11	57204526	57204526	INS	30	0.0330827
chr11	57224568	57224649	DEL	81	0.00075188
chr11	57229621	57229621	INS	51	0.00451128
chr11	57242615	57242647	DEL	32	0.00150376
chr11	57304633	57304829	DEL	196	0.0075188
chr11	57306287	57306287	INS	30	0.00075188
chr11	57374425	57374456	DEL	31	0.0225564
chr11	57376527	57376527	INS	564	0.86391
chr11	57403423	57403423	INS	31	0.0135338
chr11	57403471	57403471	INS	143	0.0037594
chr11	57403472	57403472	INS	71	0.0075188
chr11	57403651	57403651	INS	46	0.0135338
chr11	57404200	57404200	INS	32	0.0135338
chr11	57411471	57411502	DEL	31	0.0120301
chr11	57448137	57448137	INS	36	0.342857
chr11	57575756	57575756	INS	35	0.00300752
chr11	57580692	57580727	DEL	35	0.00075188
chr11	57623162	57623192	DEL	30	0.102256
chr11	57653352	57653464	DEL	112	0.00526316
chr11	57676963	57676994	DEL	31	0.00075188
chr11	57702425	57702425	INS	35	0.0308271
chr11	57716401	57716401	INS	31	0.0037594
chr11	57716519	57716519	INS	127	0.293985
chr11	57717720	57717720	INS	35	0.0721805
chr11	57735004	57735090	DEL	86	0.00075188
chr11	57746801	57746837	DEL	36	0.00075188
chr11	57753794	57753827	DEL	33	0.00075188
chr11	57807389	57807429	DEL	40	0.00075188
chr11	57830469	57830506	DEL	37	0.00075188
chr11	57853135	57853898	DEL	763	0.00300752
chr11	57922925	57922925	INS	178	0.00075188
chr11	57943740	57943858	DEL	118	0.293985
chr11	57944158	57944158	INS	71	0.00150376
chr11	57973925	57973925	INS	30	0.00075188
chr11	57986973	57994636	DEL	7663	0.0037594
chr11	57988055	57988055	INS	39	0.00225564
chr11	57998470	57998470	INS	287	0.00075188
chr11	58004068	58004068	INS	30	0.510526
chr11	58006641	58006641	INS	138	0.499248
chr11	58013547	58013547	INS	30	0.0684211
chr11	58034778	58034778	INS	36	0.315789
chr11	58037679	58037716	DEL	37	0.518045
chr11	58051196	58052191	DEL	995	0.339098
chr11	58051619	58052617	DEL	998	0.307519
chr11	58053617	58053617	INS	41	0.283459
chr11	58059689	58059689	INS	31	0.00075188
chr11	58129223	58129273	DEL	50	0.00150376
chr11	58139866	58139866	INS	65	0.527068
chr11	58154171	58154201	DEL	30	0.00526316
chr11	58178906	58178906	INS	30	0.00150376
chr11	58195357	58195684	DEL	327	0.449624
chr11	58196466	58196496	DEL	30	0.347368
chr11	58199863	58199863	INS	225	0.267669
chr11	58217925	58217925	INS	6010	0.00451128
chr11	58220106	58220155	DEL	49	0.281203
chr11	58235909	58236022	DEL	113	0.00150376
chr11	58270395	58270395	INS	62	0.00676692
chr11	58270423	58270456	DEL	33	0.00225564
chr11	58332647	58332647	INS	44	0.0112782
chr11	58379240	58379297	DEL	57	0.00075188
chr11	58397889	58397889	INS	196	0.351128
chr11	58399509	58400677	DEL	1168	0.338346
chr11	58404366	58404366	INS	1498	0.325564
chr11	58432077	58432111	DEL	34	0.153383
chr11	58453135	58453462	DEL	327	0.409774
chr11	58454576	58454576	INS	51	0.00150376
chr11	58460486	58460519	DEL	33	0.00075188
chr11	58468132	58468132	INS	35	0.00526316
chr11	58472560	58472661	DEL	101	0.386466
chr11	58493129	58493129	INS	31	0.0338346
chr11	58500872	58500913	DEL	41	0.00150376
chr11	58558542	58558542	INS	32	0.00075188
chr11	58565349	58565386	DEL	37	0.00075188
chr11	58599129	58599129	INS	348	0.0172932
chr11	58628117	58628164	DEL	47	0.00300752
chr11	58632349	58632349	INS	151	0.00075188
chr11	58670441	58670441	INS	470	0.00075188
chr11	58670517	58670517	INS	75	0.0112782
chr11	58670517	58670517	INS	223	0.00075188
chr11	58670540	58670617	DEL	77	0.106015
chr11	58670632	58670632	INS	226	0.00075188
chr11	58690546	58694436	DEL	3890	0.00676692
chr11	58728881	58728914	DEL	33	0.00451128
chr11	58752157	58752197	DEL	40	0.00150376
chr11	58778428	58778428	INS	32	0.0323308
chr11	58803482	58803482	INS	1672	0.0165414
chr11	58807422	58807463	DEL	41	0.00075188
chr11	58819659	58820516	DEL	857	0.284962
chr11	58826716	58828547	DEL	1831	0.284211
chr11	58830964	58830995	DEL	31	0.190977
chr11	58842482	58842524	DEL	42	0.00225564
chr11	58864300	58869081	DEL	4781	0.112782
chr11	59041813	59042145	DEL	332	0.603008
chr11	59046908	59046908	INS	183	0.00150376
chr11	59063453	59063484	DEL	31	0.00075188
chr11	59081308	59081338	DEL	30	0.00075188
chr11	59106683	59106683	INS	119	0.0360902
chr11	59106699	59106699	INS	259	0.0360902
chr11	59141901	59141932	DEL	31	0.00075188
chr11	59174502	59174502	INS	35	0.00075188
chr11	59209901	59209901	INS	84	0.61203
chr11	59217927	59217927	INS	27	0.805263
chr11	59252102	59252102	INS	32	0.00225564
chr11	59270204	59270241	DEL	37	0.00075188
chr11	59282715	59282715	INS	1488	0.961654
chr11	59298722	59298757	DEL	35	0.753383
chr11	59344999	59351630	DEL	6631	0.00150376
chr11	59354659	59354659	INS	33	0.0263158
chr11	59356684	59356684	INS	112	0.999248
chr11	59466385	59466385	INS	54	0.00300752
chr11	59466528	59466528	INS	31	0.00300752
chr11	59468672	59468672	INS	40	0.0616541
chr11	59475062	59475062	INS	31	0.00075188
chr11	59483773	59483773	INS	30	0.278947
chr11	59496106	59496106	INS	48	0.00075188
chr11	59554889	59554889	INS	39	0.476692
chr11	59565872	59565872	INS	334	0.00150376
chr11	59631317	59631644	DEL	327	0.0676692
chr11	59632608	59632608	INS	195	0.0157895
chr11	59632664	59632664	INS	40	0.0390977
chr11	59632731	59632731	INS	97	0.00526316
chr11	59636012	59636012	INS	323	0.0233083
chr11	59645323	59645323	INS	135	0.00225564
chr11	59645323	59645323	INS	374	0.995489
chr11	59652068	59652068	INS	32	0.00075188
chr11	59672314	59672378	DEL	64	0.0714286
chr11	59690632	59690664	DEL	32	0.00225564
chr11	59690814	59690866	DEL	52	0.0676692
chr11	59699687	59699724	DEL	37	0.00676692
chr11	59699714	59699714	INS	40	0.0233083
chr11	59699878	59699922	DEL	44	0.0315789
chr11	59771235	59771235	INS	48	0.0646617
chr11	59772974	59773009	DEL	35	0.00150376
chr11	59853924	59854446	DEL	522	0.00150376
chr11	59884482	59884513	DEL	31	0.00300752
chr11	59913103	59913103	INS	2883	0.00150376
chr11	59939185	59939249	DEL	64	0.00075188
chr11	59939613	59939787	DEL	174	0.00075188
chr11	60048668	60048703	DEL	35	0.389474
chr11	60048697	60048697	INS	3957	0.00225564
chr11	60048729	60048729	INS	44	0.0887218
chr11	60048902	60048902	INS	1576	0.0150376
chr11	60048964	60048964	INS	787	0.0150376
chr11	60049273	60049273	INS	420	0.0180451
chr11	60049513	60049513	INS	1145	0.0150376
chr11	60058508	60058541	DEL	33	0.0909774
chr11	60120417	60120417	INS	78	0.0481203
chr11	60161673	60161918	DEL	245	0.00150376
chr11	60174842	60175211	DEL	369	0.00601504
chr11	60201242	60201290	DEL	48	0.00150376
chr11	60201356	60201356	INS	40	0.00300752
chr11	60206481	60206481	INS	302	0.156391
chr11	60206514	60206514	INS	32	0.00451128
chr11	60206514	60206514	INS	206	0.156391
chr11	60255369	60255422	DEL	53	0.00075188
chr11	60274157	60274157	INS	1123	0.00225564
chr11	60294893	60294893	INS	32	0.0345865
chr11	60329930	60330446	DEL	516	0.0330827
chr11	60409853	60409885	DEL	32	0.953383
chr11	60418978	60419036	DEL	58	0.632331
chr11	60441300	60441335	DEL	35	0.287218
chr11	60451143	60451143	INS	39	0.00827068
chr11	60451326	60451363	DEL	37	0.284962
chr11	60451391	60451480	DEL	89	0.0421053
chr11	60451412	60451412	INS	38	0.00827068
chr11	60451550	60451599	DEL	49	0.293233
chr11	60451585	60451760	DEL	175	0.298496
chr11	60451731	60451781	DEL	50	0.00902256
chr11	60460692	60461914	DEL	1222	0.00902256
chr11	60462720	60462755	DEL	35	0.00075188
chr11	60476058	60476092	DEL	34	0.0548872
chr11	60491759	60491759	INS	45	0.565414
chr11	60522241	60522241	INS	32	0.164662
chr11	60525912	60525912	INS	318	0.175188
chr11	60533581	60533661	DEL	80	0.179699
chr11	60604698	60604935	DEL	237	0.154887
chr11	60604739	60604802	DEL	63	0.00300752
chr11	60604949	60605093	DEL	144	0.00150376
chr11	60605052	60605134	DEL	82	0.128571
chr11	60605064	60605064	INS	42	0.0661654
chr11	60611422	60611422	INS	2558	0.00150376
chr11	60622307	60622509	DEL	202	0.00526316
chr11	60622308	60622308	INS	45	0.121805
chr11	60622523	60622523	INS	48	0.121805
chr11	60622586	60622794	DEL	208	0.24812
chr11	60665602	60665642	DEL	40	0.859398
chr11	60667065	60667065	INS	44	0.0135338
chr11	60667221	60668576	INV	1355	0.00075188
chr11	60677927	60678343	DEL	416	0.0120301
chr11	60682418	60682418	INS	970	0.0105263
chr11	60683576	60684262	DEL	686	0.0075188
chr11	60683749	60683783	DEL	34	0.0037594
chr11	60693074	60693276	DEL	202	0.00075188
chr11	60704838	60704868	DEL	30	0.0150376
chr11	60713908	60714232	DEL	324	0.00225564
chr11	60746309	60746309	INS	39	0.0218045
chr11	60803958	60804449	DEL	491	0.203759
chr11	60814907	60815215	DEL	308	0.018797
chr11	60815391	60815568	DEL	177	0.220301
chr11	60824029	60824088	DEL	59	0.736842
chr11	60887081	60887121	DEL	40	0.0338346
chr11	60907527	60907563	DEL	36	0.00225564
chr11	60942939	60942971	DEL	32	0.00526316
chr11	60949451	60949488	DEL	37	0.00075188
chr11	60982125	60982125	INS	50	0.993233
chr11	60990804	60990804	INS	120	0.576692
chr11	60993297	60993297	INS	30	0.0075188
chr11	60994459	60994459	INS	32	0.0180451
chr11	61002967	61002967	INS	31	0.00150376
chr11	61033147	61033147	INS	31	0.00075188
chr11	61059912	61059912	INS	30	0.00225564
chr11	61084360	61086422	DEL	2062	0.0962406
chr11	61099479	61099479	INS	53	0.0180451
chr11	61100057	61100205	DEL	148	0.00451128
chr11	61100088	61100088	INS	76	0.00150376
chr11	61100096	61100096	INS	161	0.00225564
chr11	61100163	61100163	INS	72	0.00150376
chr11	61100176	61100360	DEL	184	0.00075188
chr11	61100279	61100279	INS	73	0.0120301
chr11	61100383	61100434	DEL	51	0.00075188
chr11	61100412	61100412	INS	75	0.0466165
chr11	61100599	61100599	INS	57	0.0120301
chr11	61100909	61100909	INS	53	0.0120301
chr11	61100982	61100982	INS	217	0.0466165
chr11	61101056	61101401	DEL	345	0.0142857
chr11	61101153	61101153	INS	86	0.0466165
chr11	61101322	61101322	INS	140	0.0466165
chr11	61101324	61101402	DEL	78	0.00526316
chr11	61101926	61101965	DEL	39	0.00150376
chr11	61116700	61116735	DEL	35	0.217293
chr11	61143363	61143394	DEL	31	0.00601504
chr11	61166493	61166532	DEL	39	0.00902256
chr11	61167295	61167295	INS	44	0.00075188
chr11	61183505	61183505	INS	30	0.556391
chr11	61201591	61202020	DEL	429	0.00827068
chr11	61201967	61202043	DEL	76	0.00526316
chr11	61203154	61203154	INS	42	0.0075188
chr11	61220778	61220817	DEL	39	0.00225564
chr11	61220797	61220797	INS	41	0.00150376
chr11	61221887	61221974	DEL	87	0.331579
chr11	61227733	61227733	INS	891	0.00601504
chr11	61240713	61240800	DEL	87	0.0744361
chr11	61246567	61247469	DEL	902	0.0075188
chr11	61258315	61258315	INS	106	0.00075188
chr11	61316947	61316989	DEL	42	0.16015
chr11	61316978	61316978	INS	40	0.00300752
chr11	61340314	61340653	DEL	339	0.990977
chr11	61366309	61366309	INS	32	0.00225564
chr11	61377731	61377731	INS	313	0.976692
chr11	61391253	61391283	DEL	30	0.0157895
chr11	61456099	61456099	INS	34	0.00075188
chr11	61464110	61464110	INS	30	0.00150376
chr11	61497495	61497525	DEL	30	0.00451128
chr11	61520025	61520025	INS	72	0.103008
chr11	61520041	61520113	DEL	72	0.101504
chr11	61538345	61538381	DEL	36	0.00075188
chr11	61579498	61579571	DEL	73	0.00300752
chr11	61589188	61589221	DEL	33	0.00075188
chr11	61589223	61589223	INS	30	0.00075188
chr11	61634467	61634498	DEL	31	0.00827068
chr11	61653324	61653324	INS	33	0.569173
chr11	61662909	61662909	INS	27	0.467669
chr11	61673872	61673964	DEL	92	0.218045
chr11	61689572	61689572	INS	44	0.227068
chr11	61799117	61799150	DEL	33	0.043609
chr11	61824396	61824396	INS	69	0.024812
chr11	61845031	61845061	DEL	30	0.00902256
chr11	61859773	61859861	DEL	88	0.00075188
chr11	61861355	61861355	INS	31	0.0112782
chr11	61867910	61868044	DEL	134	0.851128
chr11	61867950	61868084	DEL	134	0.851128
chr11	61928537	61928537	INS	27	0.00150376
chr11	61928966	61928966	INS	3434	0.00075188
chr11	61934445	61934479	DEL	34	0.291729
chr11	61944236	61944236	INS	32	0.156391
chr11	61974359	61974496	DEL	137	0.0616541
chr11	61974386	61974386	INS	137	0.0593985
chr11	61974431	61974570	DEL	139	0.00225564
chr11	61974636	61974773	DEL	137	0.0075188
chr11	61974636	61974636	INS	137	0.0593985
chr11	61974761	61974761	INS	142	0.0593985
chr11	61993397	61993655	DEL	258	0.00150376
chr11	62009734	62009734	INS	773	0.313534
chr11	62010378	62010378	INS	766	0.313534
chr11	62052835	62052865	DEL	30	0.00676692
chr11	62096267	62096298	DEL	31	0.276692
chr11	62096345	62096345	INS	127	0.760902
chr11	62097839	62098036	INV	197	0.276692
chr11	62098160	62098194	DEL	34	0.00075188
chr11	62098533	62098571	DEL	38	0.00075188
chr11	62099534	62099662	DEL	128	0.747368
chr11	62099699	62099754	DEL	55	0.367669
chr11	62106998	62106998	INS	39	0.18797
chr11	62111729	62111759	DEL	30	0.0037594
chr11	62120904	62120904	INS	32	0.00150376
chr11	62122833	62122923	DEL	90	0.909774
chr11	62143097	62143097	INS	103	0.0233083
chr11	62143128	62143128	INS	217	0.0586466
chr11	62146835	62146835	INS	49	0.00075188
chr11	62177316	62177614	DEL	298	0.357895
chr11	62196996	62197027	DEL	31	0.00075188
chr11	62237649	62237684	DEL	35	0.00526316
chr11	62277901	62277901	INS	96	0.0172932
chr11	62277910	62277910	INS	243	0.296241
chr11	62277958	62278017	DEL	59	0.630075
chr11	62278598	62278637	DEL	39	0.00902256
chr11	62278703	62278742	DEL	39	0.22782
chr11	62279156	62279156	INS	128	0.00075188
chr11	62279160	62279207	DEL	47	0.639098
chr11	62279349	62279492	DEL	143	0.00977444
chr11	62279377	62279377	INS	38	0.00150376
chr11	62279496	62279496	INS	127	0.00075188
chr11	62279498	62279498	INS	74	0.00075188
chr11	62279646	62279646	INS	132	0.00075188
chr11	62282903	62283048	DEL	145	0.0075188
chr11	62362500	62362500	INS	30	0.00902256
chr11	62362640	62362640	INS	50	0.00902256
chr11	62362887	62362920	DEL	33	0.143609
chr11	62375427	62375457	DEL	30	0.0135338
chr11	62386441	62386441	INS	104	0.405263
chr11	62415184	62415879	DEL	695	0.00526316
chr11	62422440	62422440	INS	322	0.0315789
chr11	62426179	62426179	INS	200	0.0338346
chr11	62444825	62444869	DEL	44	0.00075188
chr11	62447710	62447710	INS	37	0.0654135
chr11	62450946	62451478	DEL	532	0.0466165
chr11	62483532	62483663	DEL	131	0.00601504
chr11	62492879	62492879	INS	328	0.0518797
chr11	62528560	62528760	DEL	200	0.00075188
chr11	62558988	62558988	INS	34	0.00075188
chr11	62569097	62569128	DEL	31	0.00075188
chr11	62582831	62582831	INS	338	0.00225564
chr11	62638581	62638617	DEL	36	0.367669
chr11	62653806	62653842	DEL	36	0.0857143
chr11	62681101	62681101	INS	353	0.00075188
chr11	62744854	62745664	DEL	810	0.00075188
chr11	62749700	62749738	DEL	38	0.00451128
chr11	62757074	62757109	DEL	35	0.395489
chr11	62757206	62757236	DEL	30	0.00075188
chr11	62759836	62759872	DEL	36	0.0511278
chr11	62779978	62779978	INS	33	0.00601504
chr11	62784010	62784010	INS	72	0.999248
chr11	62809677	62809707	DEL	30	0.00150376
chr11	62819221	62819253	DEL	32	0.0203008
chr11	62849101	62849195	DEL	94	0.00075188
chr11	62873852	62873934	DEL	82	0.0135338
chr11	62873971	62874004	DEL	33	0.0601504
chr11	62884813	62884848	DEL	35	0.0180451
chr11	62891974	62892007	DEL	33	0.00075188
chr11	62924657	62924687	DEL	30	0.00526316
chr11	62939605	62939664	DEL	59	0.00075188
chr11	62951706	62951872	DEL	166	0.0503759
chr11	62951782	62951862	DEL	80	0.0503759
chr11	62951871	62951871	INS	34	0.0225564
chr11	63044569	63044569	INS	33	0.00075188
chr11	63087035	63087080	DEL	45	0.00075188
chr11	63088373	63088373	INS	30	0.0037594
chr11	63092531	63092531	INS	86	0.945113
chr11	63113020	63113062	DEL	42	0.00075188
chr11	63113040	63113230	DEL	190	0.869925
chr11	63113042	63113042	INS	142	0.0112782
chr11	63113232	63113232	INS	52	0.00150376
chr11	63124939	63124984	DEL	45	0.00075188
chr11	63125330	63125373	DEL	43	0.00075188
chr11	63145531	63145564	DEL	33	0.00676692
chr11	63170797	63170797	INS	330	0.00451128
chr11	63177866	63177866	INS	54	0.383459
chr11	63194890	63194920	DEL	30	0.209023
chr11	63197793	63197845	DEL	52	0.00075188
chr11	63207536	63212089	DEL	4553	0.00225564
chr11	63208645	63208678	DEL	33	0.00075188
chr11	63257558	63257589	DEL	31	0.00225564
chr11	63257680	63257680	INS	61	0.354887
chr11	63257771	63257771	INS	170	0.0105263
chr11	63257934	63257971	DEL	37	0.00075188
chr11	63319322	63319376	DEL	54	0.296241
chr11	63319427	63319473	DEL	46	0.0338346
chr11	63319474	63319474	INS	32	0.111278
chr11	63352998	63353035	DEL	37	0.00075188
chr11	63354419	63354419	INS	38	0.0383459
chr11	63378232	63378232	INS	343	0.0075188
chr11	63386436	63386467	DEL	31	0.0406015
chr11	63410259	63410259	INS	36	0.0195489
chr11	63419484	63419613	DEL	129	0.0947368
chr11	63422185	63422185	INS	299	0.00150376
chr11	63425458	63425503	DEL	45	0.0037594
chr11	63430449	63435316	DEL	4867	0.0330827
chr11	63438691	63438691	INS	33	0.0849624
chr11	63439943	63439943	INS	27	0.0330827
chr11	63469114	63469148	DEL	34	0.0037594
chr11	63483786	63483786	INS	32	0.0315789
chr11	63483788	63483823	DEL	35	0.00676692
chr11	63528447	63528478	DEL	31	0.00300752
chr11	63559616	63559616	INS	4548	0.103759
chr11	63571810	63571810	INS	38	0.846617
chr11	63571921	63572093	DEL	172	0.00075188
chr11	63572965	63572995	DEL	30	0.0293233
chr11	63603719	63603756	DEL	37	0.0105263
chr11	63615038	63615038	INS	46	0.0451128
chr11	63615303	63615303	INS	35	0.0451128
chr11	63619039	63619039	INS	34	0.0037594
chr11	63650328	63664811	DEL	14483	0.00150376
chr11	63685570	63685570	INS	32	0.0037594
chr11	63696871	63696902	DEL	31	0.00150376
chr11	63735552	63735552	INS	36	0.0210526
chr11	63770533	63770580	DEL	47	0.00075188
chr11	63772095	63772138	DEL	43	0.00526316
chr11	63800887	63801804	DEL	917	0.0135338
chr11	63832008	63832038	DEL	30	0.00902256
chr11	63856770	63856800	DEL	30	0.00902256
chr11	63871709	63871798	DEL	89	0.056391
chr11	63871837	63871867	DEL	30	0.0112782
chr11	63893359	63893359	INS	260	0.644361
chr11	63927778	63927778	INS	41	0.969925
chr11	63931436	63931436	INS	309	0.976692
chr11	63931437	63934182	DEL	2745	0.00676692
chr11	64010213	64010260	DEL	47	0.00601504
chr11	64010793	64010925	DEL	132	0.00225564
chr11	64010986	64010986	INS	36	0.00225564
chr11	64035715	64035715	INS	40	0.804511
chr11	64143749	64143786	DEL	37	0.0120301
chr11	64161768	64161768	INS	136	0.0601504
chr11	64161936	64161936	INS	272	0.00225564
chr11	64161994	64161994	INS	134	0.0601504
chr11	64162070	64162070	INS	135	0.0601504
chr11	64164820	64164820	INS	37	0.0135338
chr11	64171371	64171421	DEL	50	0.00075188
chr11	64171782	64172010	DEL	228	0.0639098
chr11	64171919	64172093	DEL	174	0.00601504
chr11	64172034	64172258	DEL	224	0.0037594
chr11	64172447	64172447	INS	126	0.00075188
chr11	64176317	64176350	DEL	33	0.00075188
chr11	64184703	64184734	DEL	31	0.00075188
chr11	64187969	64188004	DEL	35	0.0037594
chr11	64199628	64199704	DEL	76	0.00075188
chr11	64237127	64237127	INS	115	0.00526316
chr11	64237128	64237128	INS	267	0.00526316
chr11	64237128	64237128	INS	698	0.00526316
chr11	64270777	64270949	DEL	172	0.00075188
chr11	64270896	64270981	DEL	85	0.11203
chr11	64271025	64271096	DEL	71	0.169925
chr11	64271226	64271226	INS	130	0.00075188
chr11	64271297	64271327	DEL	30	0.056391
chr11	64273857	64273857	INS	31	0.00150376
chr11	64280420	64280486	DEL	66	0.00075188
chr11	64304839	64304839	INS	44	0.0037594
chr11	64335876	64335906	DEL	30	0.00676692
chr11	64336095	64336095	INS	30	0.171429
chr11	64354856	64354856	INS	42	0.00075188
chr11	64377521	64377521	INS	324	0.164662
chr11	64386859	64386892	DEL	33	0.145865
chr11	64416109	64416149	DEL	40	0.466917
chr11	64500968	64501028	DEL	60	0.984211
chr11	64504013	64504013	INS	32	0.00075188
chr11	64514464	64514516	DEL	52	0.0360902
chr11	64553155	64553155	INS	2886	0.00075188
chr11	64553156	64553156	INS	1737	0.00075188
chr11	64582048	64582048	INS	329	0.00075188
chr11	64582054	64582054	INS	509	0.00075188
chr11	64582132	64582174	DEL	42	0.221053
chr11	64582133	64582133	INS	108	0.00451128
chr11	64582262	64582262	INS	32	0.00451128
chr11	64594574	64596441	DUP	1867	0.00075188
chr11	64594971	64594971	INS	44	0.0165414
chr11	64595233	64595308	DEL	75	0.00075188
chr11	64595356	64595356	INS	38	0.262406
chr11	64595525	64595555	DEL	30	0.00601504
chr11	64595965	64595965	INS	35	0.262406
chr11	64595979	64595979	INS	241	0.0105263
chr11	64596090	64596090	INS	303	0.0105263
chr11	64596249	64596249	INS	30	0.262406
chr11	64596250	64596250	INS	299	0.0105263
chr11	64596251	64596251	INS	235	0.0105263
chr11	64692874	64692918	DEL	44	0.00075188
chr11	64696536	64696572	DEL	36	0.00075188
chr11	64701917	64701964	DEL	47	0.00977444
chr11	64706163	64706163	INS	313	0.133083
chr11	64706164	64706164	INS	387	0.133083
chr11	64706164	64706164	INS	155	0.230827
chr11	64725412	64725448	DEL	36	0.00075188
chr11	64759015	64759015	INS	73	0.999248
chr11	64811349	64811384	DEL	35	0.0218045
chr11	64855896	64855991	DEL	95	0.996992
chr11	64886878	64886878	INS	30	0.00601504
chr11	64948613	64948646	DEL	33	0.0180451
chr11	64949111	64949146	DEL	35	0.00075188
chr11	64983538	64983578	DEL	40	0.569173
chr11	64983562	64983562	INS	38	0.0037594
chr11	64983898	64984278	DEL	380	0.00225564
chr11	64984330	64985181	DEL	851	0.00225564
chr11	65000932	65000932	INS	64	0.00300752
chr11	65039031	65039031	INS	40	0.00676692
chr11	65051316	65051347	DEL	31	0.0308271
chr11	65082461	65082461	INS	31	0.00075188
chr11	65148474	65148504	DEL	30	0.195489
chr11	65149273	65149303	DEL	30	0.26391
chr11	65158391	65158447	DEL	56	0.00075188
chr11	65164769	65164815	DEL	46	0.00075188
chr11	65166392	65166422	DEL	30	0.0406015
chr11	65182183	65182183	INS	56	0.300752
chr11	65197834	65197866	DEL	32	0.00075188
chr11	65200936	65200969	DEL	33	0.00075188
chr11	65202239	65204309	DUP	2070	0.00075188
chr11	65216592	65216635	DEL	43	0.00075188
chr11	65230102	65230102	INS	61	0.00075188
chr11	65239662	65239662	INS	129	0.810526
chr11	65246290	65246325	DEL	35	0.109774
chr11	65249058	65249192	DEL	134	0.00300752
chr11	65249996	65257524	DEL	7528	0.00225564
chr11	65318136	65318295	DEL	159	0.00150376
chr11	65318873	65318903	DEL	30	0.0834586
chr11	65324252	65324283	DEL	31	0.00827068
chr11	65332984	65332984	INS	34	0.0406015
chr11	65337495	65337525	DEL	30	0.00300752
chr11	65347460	65347704	DEL	244	0.00075188
chr11	65369771	65370440	DEL	669	0.0195489
chr11	65374343	65374343	INS	27	0.0609023
chr11	65415290	65415290	INS	30	0.0157895
chr11	65437200	65437200	INS	84	0.0165414
chr11	65444285	65444324	DEL	39	0.0466165
chr11	65451679	65451854	DEL	175	0.00601504
chr11	65451801	65451849	DEL	48	0.169925
chr11	65469754	65469789	DEL	35	0.00075188
chr11	65483771	65483818	DEL	47	0.00977444
chr11	65508322	65508354	DEL	32	0.0172932
chr11	65516265	65516265	INS	251	0.00150376
chr11	65516288	65516288	INS	779	0.96015
chr11	65516539	65516539	INS	49	0.00075188
chr11	65524866	65524866	INS	47	0.0781955
chr11	65540705	65540705	INS	72	0.0714286
chr11	65596847	65596925	DEL	78	0.233083
chr11	65637356	65637397	DEL	41	0.00075188
chr11	65676308	65676308	INS	141	0.0037594
chr11	65676449	65676449	INS	145	0.0037594
chr11	65681692	65681692	INS	304	0.00075188
chr11	65691070	65691100	DEL	30	0.00075188
chr11	65700862	65700894	DEL	32	0.193985
chr11	65710094	65710094	INS	31	0.0345865
chr11	65736006	65736006	INS	319	0.504511
chr11	65756201	65756236	DEL	35	0.0451128
chr11	65762814	65762814	INS	47	0.0285714
chr11	65763672	65763702	DEL	30	0.0263158
chr11	65763724	65763724	INS	51	0.0285714
chr11	65826003	65826055	DEL	52	0.942105
chr11	65826648	65826648	INS	32	0.16391
chr11	65832542	65832582	DEL	40	0.0180451
chr11	65839214	65839244	DEL	30	0.00150376
chr11	65839217	65839511	DEL	294	0.00526316
chr11	65842770	65843042	DEL	272	0.00451128
chr11	65874637	65876049	DEL	1412	0.638346
chr11	65875809	65876055	DEL	246	0.00075188
chr11	65876060	65876060	INS	94	0.0383459
chr11	65902364	65902398	DEL	34	0.00075188
chr11	65970522	65971165	DUP	643	0.0496241
chr11	65970828	65970828	INS	1092	0.0330827
chr11	65970834	65970834	INS	32	0.018797
chr11	65970846	65970846	INS	289	0.0120301
chr11	65970959	65971197	DEL	238	0.0105263
chr11	65971015	65971015	INS	189	0.0120301
chr11	65971023	65971023	INS	87	0.00526316
chr11	65971164	65971164	INS	140	0.0120301
chr11	65971186	65971186	INS	361	0.0120301
chr11	65971254	65971254	INS	185	0.0120301
chr11	65971331	65971331	INS	94	0.0120301
chr11	65971430	65971430	INS	212	0.0120301
chr11	65971579	65971579	INS	550	0.0233083
chr11	65971604	65971604	INS	184	0.0120301
chr11	66034375	66034375	INS	31	0.00075188
chr11	66070913	66070952	DEL	39	0.00075188
chr11	66134256	66134256	INS	38	0.00075188
chr11	66136328	66136361	DEL	33	0.00075188
chr11	66139485	66139519	DEL	34	0.00075188
chr11	66156226	66156262	DEL	36	0.0210526
chr11	66162106	66162140	DEL	34	0.00150376
chr11	66164573	66164603	DEL	30	0.00075188
chr11	66164598	66164598	INS	33	0.17218
chr11	66202733	66202763	DEL	30	0.00451128
chr11	66205246	66205755	DEL	509	0.00150376
chr11	66216856	66216856	INS	332	0.166917
chr11	66240779	66240779	INS	321	0.0210526
chr11	66251226	66252428	INV	1202	0.0172932
chr11	66251227	66251385	DEL	158	0.291729
chr11	66251501	66251599	DEL	98	0.180451
chr11	66251613	66251674	DEL	61	0.0308271
chr11	66251718	66251779	DEL	61	0.0766917
chr11	66350014	66350014	INS	300	0.0150376
chr11	66394635	66394635	INS	2672	0.631579
chr11	66401632	66401668	DEL	36	0.0428571
chr11	66460103	66460426	DEL	323	1
chr11	66462151	66462151	INS	215	1
chr11	66512005	66512005	INS	33	0.00601504
chr11	66536623	66537680	DEL	1057	0.00977444
chr11	66537564	66537657	DEL	93	0.0195489
chr11	66537642	66537642	INS	93	0.00225564
chr11	66537668	66537996	DEL	328	0.0390977
chr11	66571638	66571638	INS	32	0.00075188
chr11	66588211	66588259	DEL	48	0.138346
chr11	66588526	66588563	DEL	37	0.00075188
chr11	66589324	66589361	DEL	37	0.00075188
chr11	66598465	66598465	INS	774	0.706015
chr11	66615755	66615755	INS	325	0.0150376
chr11	66758304	66758304	INS	34	0.00075188
chr11	66760180	66760509	DEL	329	0.0225564
chr11	66777045	66777045	INS	36	0.0270677
chr11	66795005	66795038	DEL	33	0.00075188
chr11	66812187	66812187	INS	34	0.00225564
chr11	66873498	66873498	INS	45	0.0443609
chr11	66903828	66903828	INS	38	0.0789474
chr11	66922526	66922557	DEL	31	0.00075188
chr11	66944011	66945816	DEL	1805	0.424812
chr11	66975011	66975046	DEL	35	0.00075188
chr11	67004635	67006428	DEL	1793	0.00300752
chr11	67004850	67004912	DEL	62	0.00075188
chr11	67006287	67006317	DEL	30	0.00676692
chr11	67035401	67035448	DEL	47	0.00075188
chr11	67035873	67035873	INS	31	0.00451128
chr11	67075334	67077457	DEL	2123	0.00601504
chr11	67077031	67077067	DEL	36	0.0360902
chr11	67086920	67089718	DEL	2798	0.00827068
chr11	67139804	67149815	DEL	10011	0.00150376
chr11	67142556	67142587	DEL	31	0.00075188
chr11	67152906	67152938	DEL	32	0.00676692
chr11	67155602	67155669	DEL	67	0.00075188
chr11	67158075	67158075	INS	329	0.00902256
chr11	67169705	67169752	DEL	47	0.00150376
chr11	67169761	67169761	INS	31	0.00451128
chr11	67201773	67201803	DEL	30	0.0075188
chr11	67202683	67202683	INS	39	0.0225564
chr11	67222611	67222611	INS	535	0.996992
chr11	67233495	67233495	INS	52	0.243609
chr11	67233534	67233534	INS	1740	0.97218
chr11	67247037	67247074	DEL	37	0.0533835
chr11	67297486	67297527	DEL	41	0.00075188
chr11	67298032	67298077	DEL	45	0.00075188
chr11	67329733	67329733	INS	153	0.998496
chr11	67339249	67339289	DEL	40	0.00150376
chr11	67347627	67347658	DEL	31	0.659398
chr11	67386004	67388016	DEL	2012	0.00225564
chr11	67386664	67386700	DEL	36	0.00150376
chr11	67422179	67422210	DEL	31	0.00075188
chr11	67427074	67427108	DEL	34	0.0353383
chr11	67499574	67499574	INS	540	0.0300752
chr11	67499578	67499578	INS	888	0.0300752
chr11	67532112	67532112	INS	30	0.137594
chr11	67655021	67655021	INS	320	0.888722
chr11	67668757	67668757	INS	106	0.00676692
chr11	67668808	67668859	DEL	51	0.0879699
chr11	67668881	67668881	INS	99	0.00225564
chr11	67670012	67670222	DEL	210	0.0037594
chr11	67670188	67670240	DEL	52	0.210526
chr11	67673230	67673260	DEL	30	0.00075188
chr11	67694315	67694354	DEL	39	0.00075188
chr11	67700369	67700535	DEL	166	0.0112782
chr11	67707298	67707298	INS	35	0.0037594
chr11	67716092	67716172	DEL	80	0.043609
chr11	67731910	67731995	DEL	85	0.00601504
chr11	67731967	67731967	INS	79	0.00300752
chr11	67732016	67732172	DEL	156	0.00526316
chr11	67741933	67741933	INS	32	0.236842
chr11	67751293	67751329	DEL	36	0.921053
chr11	67753084	67753084	INS	333	0.378947
chr11	67753096	67753096	INS	151	0.290226
chr11	67753100	67753100	INS	448	0.00676692
chr11	67753123	67753123	INS	167	0.290226
chr11	67784634	67784634	INS	31	0.00075188
chr11	67805409	67805500	DEL	91	0.00075188
chr11	67825015	67825015	INS	30	0.0428571
chr11	67831578	67831578	INS	6023	0.36015
chr11	67837612	67837612	INS	2335	0.355639
chr11	67859944	67859986	DEL	42	0.00075188
chr11	67874027	67874027	INS	32	0.00075188
chr11	67874754	67877373	DEL	2619	0.0646617
chr11	67895036	67895116	DEL	80	0.944361
chr11	67916029	67916075	DEL	46	0.0037594
chr11	67918178	67918210	DEL	32	0.0037594
chr11	67923333	67923333	INS	28	0.00225564
chr11	67947143	67947143	INS	30	0.0135338
chr11	67965712	67965750	DEL	38	0.0075188
chr11	67977787	67977787	INS	366	0.0360902
chr11	67987217	67987217	INS	30	0.0255639
chr11	67995966	67996044	DEL	78	0.0210526
chr11	68060034	68060034	INS	33	0.00225564
chr11	68084431	68084431	INS	62	0.0233083
chr11	68116157	68116220	DEL	63	0.00075188
chr11	68125910	68125944	DEL	34	0.024812
chr11	68191208	68191208	INS	33	0.0037594
chr11	68198443	68198478	DEL	35	0.105263
chr11	68206619	68207814	DUP	1195	0.075188
chr11	68207311	68207311	INS	1222	0.00075188
chr11	68217768	68217799	DEL	31	0.0037594
chr11	68221166	68221196	DEL	30	0.00451128
chr11	68237579	68237613	DEL	34	0.00300752
chr11	68264543	68264543	INS	52	0.00150376
chr11	68264543	68264543	INS	718	0.97218
chr11	68264679	68264679	INS	319	0.00075188
chr11	68299457	68299509	DEL	52	0.00300752
chr11	68299754	68300050	DEL	296	0.0270677
chr11	68299888	68301794	DEL	1906	0.0969925
chr11	68301831	68301831	INS	133	0.691729
chr11	68348363	68348543	DEL	180	0.126316
chr11	68360965	68360999	DEL	34	0.00075188
chr11	68372385	68372385	INS	157	0.767669
chr11	68372414	68372414	INS	240	0.767669
chr11	68372441	68372441	INS	29	0.219549
chr11	68389158	68389158	INS	45	0.977444
chr11	68390602	68390602	INS	52	0.00300752
chr11	68390747	68390747	INS	53	0.00300752
chr11	68390882	68390882	INS	63	0.00300752
chr11	68409075	68409075	INS	32	0.0037594
chr11	68415626	68415936	DEL	310	0.742857
chr11	68421778	68421834	DEL	56	0.00526316
chr11	68428945	68428945	INS	509	0.996992
chr11	68443453	68443453	INS	698	0.162406
chr11	68443562	68443592	DEL	30	0.0112782
chr11	68477743	68477743	INS	30	0.00150376
chr11	68506414	68506446	DEL	32	0.0661654
chr11	68508783	68508819	DEL	36	0.0172932
chr11	68511496	68511496	INS	27	0.0210526
chr11	68540879	68540879	INS	3640	0.00075188
chr11	68542391	68542391	INS	30	0.00075188
chr11	68565768	68565813	DEL	45	0.00451128
chr11	68580740	68580781	DEL	41	0.037594
chr11	68594302	68594339	DEL	37	0.00150376
chr11	68628879	68628941	DEL	62	0.00601504
chr11	68634121	68639387	DEL	5266	0.0548872
chr11	68644619	68644619	INS	152	0.00150376
chr11	68644621	68644621	INS	269	0.00150376
chr11	68644649	68644649	INS	1290	0.0451128
chr11	68644668	68644668	INS	568	0.0451128
chr11	68644821	68644821	INS	167	0.00150376
chr11	68644822	68644822	INS	432	0.0451128
chr11	68666938	68667518	DUP	580	0.0157895
chr11	68666964	68667017	DEL	53	0.00150376
chr11	68667018	68667018	INS	3483	0.0466165
chr11	68667067	68667067	INS	281	0.0120301
chr11	68667075	68667075	INS	1417	0.0037594
chr11	68667093	68667093	INS	69	0.0150376
chr11	68667179	68667179	INS	536	0.0526316
chr11	68667200	68667200	INS	383	0.0526316
chr11	68667222	68667222	INS	137	0.0120301
chr11	68667287	68667287	INS	287	0.0120301
chr11	68667340	68667390	DEL	50	0.0165414
chr11	68718084	68718142	DEL	58	0.0789474
chr11	68718182	68718182	INS	31	0.313534
chr11	68736733	68736796	DEL	63	0.00075188
chr11	68768060	68768093	DEL	33	0.00075188
chr11	68816987	68817021	DEL	34	0.00676692
chr11	68817060	68817060	INS	40	0.0345865
chr11	68861702	68861751	DEL	49	0.254887
chr11	68865961	68865961	INS	77	0.00902256
chr11	68866413	68866445	DEL	32	0.00075188
chr11	68866436	68866436	INS	33	0.00075188
chr11	68888812	68889093	DUP	281	0.0383459
chr11	68888881	68888881	INS	3051	0.978947
chr11	68892067	68892424	DEL	357	0.0120301
chr11	68892183	68892183	INS	36	0.0218045
chr11	68892198	68892198	INS	201	0.0120301
chr11	68892207	68892207	INS	264	0.0210526
chr11	68892292	68892292	INS	33	0.0218045
chr11	68892335	68892335	INS	205	0.0120301
chr11	68892432	68892432	INS	118	0.0120301
chr11	68892500	68892500	INS	161	0.0120301
chr11	68892539	68892578	DEL	39	0.344361
chr11	68892655	68892655	INS	131	0.0120301
chr11	68915157	68915194	DEL	37	0.00225564
chr11	68929817	68929817	INS	192	0.0240602
chr11	68929850	68929897	DEL	47	0.00526316
chr11	68929870	68929870	INS	384	0.0240602
chr11	68929870	68929870	INS	52	0.0120301
chr11	68929926	68929926	INS	140	0.0240602
chr11	68953359	68953359	INS	599	0.00075188
chr11	68956101	68956101	INS	252	0.990977
chr11	68958714	68958714	INS	30	0.00075188
chr11	68963965	68964177	DUP	212	0.0240602
chr11	68963987	68963987	INS	830	0.0112782
chr11	68964047	68964047	INS	98	0.0308271
chr11	68969400	68969431	DEL	31	0.00075188
chr11	68998244	68998244	INS	36	0.296241
chr11	69030151	69030151	INS	31	0.0293233
chr11	69030155	69030255	DEL	100	0.389474
chr11	69032136	69032221	DEL	85	0.00150376
chr11	69035864	69035864	INS	61	0.00075188
chr11	69055530	69055530	INS	46	0.196992
chr11	69055545	69055545	INS	157	0.196992
chr11	69068322	69069802	DEL	1480	0.00075188
chr11	69068338	69068338	INS	614	0.00225564
chr11	69068397	69068397	INS	38	0.0473684
chr11	69068455	69068491	DEL	36	0.103759
chr11	69068596	69068596	INS	38	0.0601504
chr11	69068664	69068702	DEL	38	0.0112782
chr11	69068683	69068683	INS	37	0.0037594
chr11	69068698	69069163	DEL	465	0.00526316
chr11	69068739	69069011	DEL	272	0.00676692
chr11	69068814	69068814	INS	300	0.00526316
chr11	69068863	69068863	INS	32	0.0443609
chr11	69069035	69069202	DEL	167	0.00526316
chr11	69069070	69069431	DEL	361	0.00827068
chr11	69069071	69069071	INS	35	0.0443609
chr11	69069152	69069228	DEL	76	0.00977444
chr11	69069248	69069557	DEL	309	0.00075188
chr11	69069286	69069286	INS	35	0.0443609
chr11	69069397	69069397	INS	154	0.00526316
chr11	69069420	69069420	INS	236	0.00526316
chr11	69069490	69069490	INS	40	0.0443609
chr11	69069621	69069621	INS	257	0.00526316
chr11	69069680	69069680	INS	218	0.00075188
chr11	69069754	69069754	INS	39	0.0443609
chr11	69071123	69071156	DEL	33	0.0729323
chr11	69076659	69076659	INS	63	0.204511
chr11	69076701	69076701	INS	1744	0.00075188
chr11	69076722	69076789	DEL	67	0.0300752
chr11	69076722	69076722	INS	442	0.00075188
chr11	69076727	69076727	INS	148	0.0075188
chr11	69076863	69076863	INS	35	0.204511
chr11	69076884	69076884	INS	564	0.00075188
chr11	69076946	69076946	INS	138	0.0075188
chr11	69076963	69076963	INS	94	0.204511
chr11	69077107	69077107	INS	464	0.00075188
chr11	69077152	69077152	INS	53	0.204511
chr11	69077229	69077326	DEL	97	0.00827068
chr11	69077231	69077231	INS	269	0.0075188
chr11	69077246	69077246	INS	107	0.0308271
chr11	69077341	69077341	INS	102	0.204511
chr11	69082721	69082781	DEL	60	0.495489
chr11	69083018	69083078	DEL	60	0.0195489
chr11	69086835	69086835	INS	39	0.968421
chr11	69090195	69090229	DEL	34	0.467669
chr11	69092382	69092382	INS	52	0.924812
chr11	69093633	69093682	DEL	49	0.00676692
chr11	69110516	69110564	DEL	48	0.00150376
chr11	69110773	69110839	DEL	66	0.00300752
chr11	69110844	69110844	INS	34	0.00451128
chr11	69110967	69110967	INS	735	0.00075188
chr11	69113739	69113739	INS	38	0.0255639
chr11	69124663	69124663	INS	447	0.990977
chr11	69154606	69154643	DEL	37	0.297744
chr11	69182888	69183206	DUP	318	0.062406
chr11	69182939	69182939	INS	3508	0.957895
chr11	69183062	69183099	DEL	37	0.455639
chr11	69184764	69184805	DEL	41	0.00075188
chr11	69189119	69189119	INS	173	0.995489
chr11	69214530	69214561	DEL	31	0.00526316
chr11	69215640	69215640	INS	638	0.996992
chr11	69230433	69230473	DEL	40	0.00075188
chr11	69250337	69250411	DEL	74	0.109023
chr11	69261771	69261771	INS	30	0.00075188
chr11	69263308	69263366	DEL	58	0.00075188
chr11	69279692	69279833	DEL	141	0.00150376
chr11	69291828	69291828	INS	150	0.00075188
chr11	69291989	69291989	INS	494	0.953383
chr11	69294034	69294034	INS	69	0.996992
chr11	69301146	69301146	INS	107	0.00150376
chr11	69313736	69313772	DEL	36	0.0421053
chr11	69313839	69313915	DEL	76	0.00075188
chr11	69313999	69314041	DEL	42	0.00075188
chr11	69323305	69323305	INS	176	0.00075188
chr11	69323377	69324291	DEL	914	0.00150376
chr11	69404808	69404840	DEL	32	0.0661654
chr11	69444812	69444812	INS	30	0.0293233
chr11	69451304	69451337	DEL	33	0.0323308
chr11	69482421	69482421	INS	80	0.0406015
chr11	69497898	69497898	INS	179	0.0157895
chr11	69498119	69498119	INS	256	0.0157895
chr11	69498224	69498224	INS	119	0.0157895
chr11	69498278	69498355	DEL	77	0.00977444
chr11	69498353	69498353	INS	173	0.0157895
chr11	69520126	69520158	DEL	32	0.0195489
chr11	69528858	69528909	DEL	51	0.00300752
chr11	69534602	69534602	INS	321	0.00150376
chr11	69552924	69552924	INS	30	0.473684
chr11	69565086	69565119	DEL	33	0.00977444
chr11	69568618	69568651	DEL	33	0.0631579
chr11	69568756	69568816	DEL	60	0.00075188
chr11	69568960	69568999	DEL	39	0.0172932
chr11	69586073	69586635	DEL	562	0.501504
chr11	69595988	69596124	DEL	136	0.00075188
chr11	69599213	69606117	DEL	6904	0.00075188
chr11	69599244	69615959	DEL	16715	0.00075188
chr11	69606149	69615955	DEL	9806	0.00075188
chr11	69707972	69708002	DEL	30	0.00526316
chr11	69714257	69714257	INS	28	0.839098
chr11	69715050	69715050	INS	32	0.839098
chr11	69733609	69733609	INS	307	0.190226
chr11	69733653	69733788	DEL	135	0.00075188
chr11	69733816	69733816	INS	29	0.00300752
chr11	69755494	69755494	INS	34	0.00300752
chr11	69759209	69759267	DEL	58	0.0120301
chr11	69766491	69766526	DEL	35	0.0466165
chr11	69795352	69795392	DEL	40	0.00300752
chr11	69795389	69795389	INS	30	0.00902256
chr11	69801044	69801077	DEL	33	0.00225564
chr11	69813586	69813617	DEL	31	0.0413534
chr11	69813648	69813648	INS	40	0.00827068
chr11	69813838	69813906	DEL	68	0.00902256
chr11	69841386	69841428	DEL	42	0.270677
chr11	69841640	69841640	INS	58	0.47218
chr11	69846058	69846312	DEL	254	0.0150376
chr11	69848606	69848606	INS	36	0.240602
chr11	69856803	69856803	INS	35	0.00676692
chr11	69872061	69872233	DEL	172	0.024812
chr11	69872430	69872469	DEL	39	0.00526316
chr11	69875796	69875796	INS	258	0.0105263
chr11	69875848	69875907	DEL	59	0.00827068
chr11	69875857	69875857	INS	61	0.414286
chr11	69875956	69875956	INS	58	0.414286
chr11	69885668	69885716	DEL	48	0.00150376
chr11	69887082	69887082	INS	30	0.0037594
chr11	69898601	69898634	DEL	33	0.00451128
chr11	69899946	69899946	INS	48	0.0150376
chr11	69900027	69900027	INS	145	0.0120301
chr11	69900102	69900102	INS	127	0.0120301
chr11	69900140	69900140	INS	205	0.0120301
chr11	69901677	69901708	DEL	31	0.0390977
chr11	69904941	69904985	DEL	44	0.00300752
chr11	69913713	69913713	INS	49	0.77218
chr11	69917078	69917955	DEL	877	0.00150376
chr11	69917093	69917994	DUP	901	0.00150376
chr11	69917146	69917179	DEL	33	0.0255639
chr11	69917331	69917370	DEL	39	0.00150376
chr11	69917340	69917892	DEL	552	0.00150376
chr11	69917472	69917472	INS	79	0.00977444
chr11	69917514	69917514	INS	219	0.0037594
chr11	69917534	69917568	DEL	34	0.00827068
chr11	69917597	69917597	INS	130	0.0037594
chr11	69917689	69917689	INS	75	0.00977444
chr11	69917753	69917785	DEL	32	0.00526316
chr11	69917847	69917847	INS	38	0.00977444
chr11	69917906	69917906	INS	158	0.0037594
chr11	69918009	69918009	INS	79	0.00977444
chr11	69920286	69920323	DEL	37	0.22782
chr11	69925154	69925202	DEL	48	0.0037594
chr11	69934316	69934316	INS	34	0.00075188
chr11	69936062	69936062	INS	144	0.00601504
chr11	69936092	69936133	DEL	41	0.00150376
chr11	69955893	69955893	INS	36	0.00601504
chr11	69955941	69955971	DEL	30	0.0368421
chr11	69967294	69967294	INS	74	0.0150376
chr11	69984360	69984390	DEL	30	0.0135338
chr11	69987596	69987633	DEL	37	0.00150376
chr11	70003598	70003598	INS	50	0.00075188
chr11	70006439	70006553	DEL	114	0.00075188
chr11	70010181	70010181	INS	32	0.253383
chr11	70012330	70012374	DEL	44	0.00225564
chr11	70013806	70013806	INS	46	0.259398
chr11	70035520	70035520	INS	31	0.0120301
chr11	70042520	70042557	DEL	37	0.00075188
chr11	70052529	70052563	DEL	34	0.0593985
chr11	70095252	70095252	INS	44	0.00075188
chr11	70095317	70095357	DEL	40	0.0218045
chr11	70121596	70121659	DEL	63	0.16391
chr11	70121832	70121897	DEL	65	0.662406
chr11	70122030	70122030	INS	414	0.00676692
chr11	70122156	70122156	INS	272	0.00676692
chr11	70122286	70122286	INS	70	0.00150376
chr11	70122366	70122366	INS	270	0.00676692
chr11	70126796	70126796	INS	98	0.00150376
chr11	70126951	70126951	INS	94	0.00150376
chr11	70127040	70127089	DEL	49	0.117293
chr11	70127223	70127223	INS	93	0.00150376
chr11	70136447	70138382	DEL	1935	0.147368
chr11	70154462	70154462	INS	32	0.00150376
chr11	70174919	70174919	INS	31	0.00827068
chr11	70192536	70192577	DEL	41	0.00075188
chr11	70194240	70194338	DEL	98	0.0383459
chr11	70194337	70194525	DEL	188	0.690226
chr11	70213748	70213785	DEL	37	0.00676692
chr11	70228375	70237604	DEL	9229	0.0150376
chr11	70232058	70232058	INS	31	0.0075188
chr11	70237890	70237890	INS	35	0.00676692
chr11	70261573	70261603	DEL	30	0.468421
chr11	70262569	70262601	DEL	32	0.00075188
chr11	70277062	70277062	INS	34	0.133083
chr11	70279907	70279907	INS	30	0.043609
chr11	70286756	70286756	INS	35	0.00075188
chr11	70295211	70295259	DEL	48	0.139098
chr11	70342934	70342964	DEL	30	0.00075188
chr11	70352756	70352801	DEL	45	0.136842
chr11	70371326	70371570	DUP	244	0.432331
chr11	70371395	70371395	INS	5466	0.00150376
chr11	70371405	70371405	INS	4588	0.00150376
chr11	70411230	70411230	INS	194	0.00150376
chr11	70411230	70411230	INS	46	0.00225564
chr11	70428138	70428168	DEL	30	0.00075188
chr11	70453667	70453700	DEL	33	0.0548872
chr11	70460637	70460673	DEL	36	0.00150376
chr11	70482291	70482332	DEL	41	0.0037594
chr11	70496756	70496786	DEL	30	0.00075188
chr11	70504318	70504318	INS	128	0.116541
chr11	70539485	70539485	INS	35	0.245113
chr11	70573297	70573297	INS	45	0.0413534
chr11	70575520	70575520	INS	37	0.00075188
chr11	70587654	70587687	DEL	33	0.00075188
chr11	70599453	70599637	DEL	184	0.208271
chr11	70599606	70599640	DEL	34	0.0278195
chr11	70599890	70599890	INS	30	0.00977444
chr11	70609767	70609767	INS	43	0.990226
chr11	70658249	70658283	DEL	34	0.42406
chr11	70661501	70661533	DEL	32	0.46391
chr11	70690486	70690518	DEL	32	0.00451128
chr11	70753813	70753813	INS	32	0.407519
chr11	70781560	70781560	INS	30	0.0924812
chr11	70784345	70784375	DEL	30	0.00902256
chr11	70787205	70787205	INS	159	0.00225564
chr11	70787246	70787246	INS	160	0.00225564
chr11	70787280	70787315	DEL	35	0.00150376
chr11	70787438	70787438	INS	72	0.00225564
chr11	70787483	70787519	DEL	36	0.498496
chr11	70803363	70803363	INS	860	0.989474
chr11	70815178	70815208	DEL	30	0.0827068
chr11	70822678	70822678	INS	31	0.00075188
chr11	70823198	70823198	INS	32	0.00075188
chr11	70824111	70824141	DEL	30	0.00150376
chr11	70843252	70843252	INS	56	0.0255639
chr11	70903393	70903393	INS	30	0.0112782
chr11	70903393	70903393	INS	2306	0.00300752
chr11	70912098	70912129	DEL	31	0.00526316
chr11	70914670	70914670	INS	30	0.0729323
chr11	70933361	70933396	DEL	35	0.00075188
chr11	70940207	70940207	INS	43	0.942857
chr11	70946317	70946317	INS	183	0.00075188
chr11	70947133	70947165	DEL	32	0.104511
chr11	70951116	70951116	INS	111	0.0661654
chr11	70951224	70951224	INS	111	0.0661654
chr11	70951368	70951478	DEL	110	0.0225564
chr11	70951444	70951444	INS	66	0.281955
chr11	70951506	70951506	INS	33	0.281955
chr11	70951564	70951601	DEL	37	0.346617
chr11	70951654	70951654	INS	37	0.281955
chr11	71065912	71065912	INS	562	0.00300752
chr11	71065937	71065937	INS	50	0.00150376
chr11	71066069	71066069	INS	350	0.00300752
chr11	71066113	71066113	INS	135	0.00150376
chr11	71066255	71066255	INS	485	0.00300752
chr11	71066263	71066263	INS	46	0.00150376
chr11	71066266	71066266	INS	250	0.00300752
chr11	71073137	71073168	DEL	31	0.00902256
chr11	71079805	71079944	DEL	139	0.00075188
chr11	71079836	71079836	INS	31	0.0075188
chr11	71079855	71079886	DEL	31	0.00150376
chr11	71085591	71085591	INS	84	0.00150376
chr11	71085712	71085864	DEL	152	0.46391
chr11	71085963	71085999	DEL	36	0.0135338
chr11	71086050	71086050	INS	29	0.00150376
chr11	71086090	71086161	DEL	71	0.554135
chr11	71086510	71086510	INS	49	0.00150376
chr11	71088706	71088706	INS	53	0.0037594
chr11	71088815	71088815	INS	52	0.0037594
chr11	71088976	71088976	INS	46	0.0037594
chr11	71095914	71096073	DEL	159	0.255639
chr11	71096039	71096118	DEL	79	0.0112782
chr11	71097008	71097008	INS	82	0.00075188
chr11	71124216	71124216	INS	485	0.950376
chr11	71133348	71133348	INS	32	0.0180451
chr11	71133499	71133535	DEL	36	0.00075188
chr11	71138094	71138190	DEL	96	0.484211
chr11	71146404	71146404	INS	50	0.557895
chr11	71150058	71150058	INS	319	0.856391
chr11	71150078	71150078	INS	65	0.00075188
chr11	71150123	71150123	INS	568	0.856391
chr11	71154751	71154782	DEL	31	0.206767
chr11	71155051	71155051	INS	35	0.00075188
chr11	71155178	71155209	DEL	31	0.0293233
chr11	71155385	71155419	DEL	34	0.00300752
chr11	71163095	71163095	INS	31	0.1
chr11	71167548	71167548	INS	49	0.00075188
chr11	71167971	71168324	DEL	353	0.213534
chr11	71168006	71168006	INS	31	0.00075188
chr11	71175546	71175579	DEL	33	0.00526316
chr11	71210212	71210212	INS	32	0.012782
chr11	71210213	71210243	DEL	30	0.00526316
chr11	71212939	71212973	DEL	34	0.0368421
chr11	71267006	71267108	DEL	102	0.00150376
chr11	71268324	71268359	DEL	35	0.00075188
chr11	71280508	71283031	DEL	2523	0.00075188
chr11	71293203	71293242	DEL	39	0.00300752
chr11	71299664	71299707	DEL	43	0.00075188
chr11	71331850	71331919	DEL	69	0.00075188
chr11	71338564	71338597	DEL	33	0.00075188
chr11	71351712	71356381	DEL	4669	0.00150376
chr11	71359906	71359906	INS	79	0.103008
chr11	71363130	71363169	DEL	39	0.00150376
chr11	71363159	71363159	INS	66	0.00150376
chr11	71380353	71380353	INS	142	0.00075188
chr11	71380386	71380386	INS	288	0.00075188
chr11	71380491	71380491	INS	59	0.0075188
chr11	71380644	71380644	INS	348	0.00075188
chr11	71387786	71387786	INS	102	0.100752
chr11	71394309	71394339	DEL	30	0.0172932
chr11	71402925	71402925	INS	72	0.0075188
chr11	71402938	71403054	DEL	116	0.00075188
chr11	71403474	71403532	DEL	58	0.00225564
chr11	71403895	71403895	INS	80	0.0075188
chr11	71404038	71404189	DEL	151	0.00075188
chr11	71422015	71422061	DEL	46	0.821053
chr11	71482699	71482735	DEL	36	0.0571429
chr11	71482725	71482725	INS	38	0.00300752
chr11	71502712	71502831	DEL	119	0.056391
chr11	71521885	71521885	INS	1269	0.00300752
chr11	71522056	71522056	INS	160	0.00676692
chr11	71522059	71522059	INS	59	0.00150376
chr11	71522510	71522510	INS	66	0.00150376
chr11	71522569	71522569	INS	33	0.0443609
chr11	71522605	71522605	INS	140	0.00150376
chr11	71522781	71522781	INS	65	0.00150376
chr11	71527380	71527380	INS	61	0.669173
chr11	71527481	71527511	DEL	30	0.0165414
chr11	71527631	71527631	INS	30	0.669173
chr11	71529583	71529696	DEL	113	0.00075188
chr11	71536831	71536866	DEL	35	0.0503759
chr11	71538449	71538522	DEL	73	0.0037594
chr11	71538488	71538488	INS	57	0.115789
chr11	71548935	71549078	DEL	143	0.00451128
chr11	71552733	71552765	DEL	32	0.0263158
chr11	71563063	71563063	INS	293	0.0240602
chr11	71565870	71565870	INS	30	0.163158
chr11	71570946	71570946	INS	91	0.0135338
chr11	71571818	71576725	INV	4907	0.00075188
chr11	71577601	71577696	DEL	95	0.0203008
chr11	71579745	71579745	INS	30	0.491729
chr11	71582749	71582792	DEL	43	0.0218045
chr11	71584546	71584786	DEL	240	0.012782
chr11	71584579	71584659	DEL	80	0.0075188
chr11	71584655	71584734	DEL	79	0.0864662
chr11	71602368	71602368	INS	75	0.00150376
chr11	71602803	71602883	DEL	80	0.0210526
chr11	71602932	71603014	DEL	82	0.00676692
chr11	71603184	71603184	INS	79	0.00150376
chr11	71616859	71616933	DEL	74	0.00075188
chr11	71629521	71629521	INS	74	0.0037594
chr11	71657304	71657304	INS	30	0.0037594
chr11	71660857	71660894	DEL	37	0.0451128
chr11	71664343	71664374	DEL	31	0.043609
chr11	71672585	71672640	DEL	55	0.00075188
chr11	71677931	71677983	DEL	52	0.137594
chr11	71679989	71680019	DEL	30	0.00150376
chr11	71732414	71732414	INS	39	0.00300752
chr11	71765876	71770725	DEL	4849	0.0451128
chr11	71773167	71773197	DEL	30	0.0293233
chr11	71773198	71773198	INS	109	0.534586
chr11	71800143	71800194	DEL	51	0.00451128
chr11	71812037	71812037	INS	3235	0.0180451
chr11	71824679	71824729	DEL	50	0.00451128
chr11	71831514	71831544	DEL	30	0.00075188
chr11	71855876	71855907	DEL	31	0.0781955
chr11	71907331	71907331	INS	317	0.00977444
chr11	71919930	71919960	DEL	30	0.0804511
chr11	72040462	72040507	DEL	45	0.0518797
chr11	72049653	72049653	INS	37	0.0601504
chr11	72084857	72084889	DEL	32	0.00601504
chr11	72121359	72121359	INS	34	0.0804511
chr11	72133617	72133617	INS	55	0.0421053
chr11	72150554	72150869	DEL	315	0.964662
chr11	72164369	72165342	DEL	973	0.0172932
chr11	72201274	72201274	INS	98	0.00225564
chr11	72201292	72201292	INS	692	0.0255639
chr11	72201338	72201338	INS	323	0.00225564
chr11	72201351	72201397	DEL	46	0.0165414
chr11	72201438	72201438	INS	66	0.00225564
chr11	72201462	72201572	DEL	110	0.0120301
chr11	72201516	72201516	INS	328	0.00225564
chr11	72201524	72201524	INS	202	0.00225564
chr11	72201573	72201573	INS	56	0.00225564
chr11	72201590	72201750	DEL	160	0.00526316
chr11	72201651	72201651	INS	161	0.00225564
chr11	72201654	72201654	INS	392	0.00225564
chr11	72201813	72201813	INS	84	0.00225564
chr11	72225178	72225209	DEL	31	0.00526316
chr11	72258956	72258986	DEL	30	0.0112782
chr11	72258980	72258980	INS	35	0.00526316
chr11	72268630	72268664	DEL	34	0.0902256
chr11	72268718	72268943	DEL	225	0.00150376
chr11	72268725	72268725	INS	48	0.0458647
chr11	72268879	72268879	INS	49	0.0458647
chr11	72268897	72268967	DEL	70	0.0503759
chr11	72268998	72268998	INS	101	0.0781955
chr11	72278304	72278304	INS	2687	0.0308271
chr11	72297638	72297675	DEL	37	0.0481203
chr11	72332822	72333073	DEL	251	0.00075188
chr11	72377687	72377687	INS	32	0.00977444
chr11	72407523	72407562	DEL	39	0.00150376
chr11	72451437	72451467	DEL	30	0.0338346
chr11	72457944	72457979	DEL	35	0.0353383
chr11	72458413	72458413	INS	30	0.224812
chr11	72464366	72464366	INS	30	0.00902256
chr11	72488442	72489233	DEL	791	0.00075188
chr11	72491739	72491776	DEL	37	0.00827068
chr11	72499842	72499873	DEL	31	0.00150376
chr11	72502189	72502237	DEL	48	0.0105263
chr11	72502196	72502548	DEL	352	0.0120301
chr11	72502197	72502197	INS	49	0.273684
chr11	72502334	72502461	DEL	127	0.0330827
chr11	72502468	72502565	DEL	97	0.0142857
chr11	72560434	72560464	DEL	30	0.00075188
chr11	72562942	72563003	DEL	61	0.105263
chr11	72601172	72601172	INS	1722	0.967669
chr11	72609866	72609866	INS	316	0.166917
chr11	72612283	72612318	DEL	35	0.00300752
chr11	72637011	72637153	DEL	142	0.00526316
chr11	72655348	72655348	INS	30	0.0172932
chr11	72670616	72670616	INS	228	0.0451128
chr11	72772240	72772240	INS	36	0.123308
chr11	72916974	72917005	DEL	31	0.00225564
chr11	72941470	72941470	INS	33	0.0120301
chr11	72961985	72961985	INS	116	0.00075188
chr11	73014185	73014220	DEL	35	0.00075188
chr11	73048104	73052513	DUP	4409	0.00075188
chr11	73051889	73051919	DEL	30	0.00451128
chr11	73060791	73060791	INS	339	0.00150376
chr11	73077110	73077149	DEL	39	0.00075188
chr11	73096989	73096989	INS	31	0.00225564
chr11	73142813	73142813	INS	30	0.081203
chr11	73142814	73142844	DEL	30	0.155639
chr11	73199291	73199291	INS	32	0.141353
chr11	73211479	73211552	DEL	73	0.00075188
chr11	73225666	73225666	INS	34	0.220301
chr11	73251004	73251038	DEL	34	0.00451128
chr11	73251017	73251017	INS	138	0.0172932
chr11	73251109	73251109	INS	36	0.0368421
chr11	73251229	73251229	INS	91	0.0368421
chr11	73251347	73251347	INS	115	0.0368421
chr11	73251375	73251375	INS	67	0.0368421
chr11	73251376	73251376	INS	588	0.173684
chr11	73251382	73251382	INS	1055	0.173684
chr11	73251632	73251632	INS	35	0.0368421
chr11	73251645	73251645	INS	2455	0.00075188
chr11	73251787	73251787	INS	249	0.0172932
chr11	73251787	73251787	INS	59	0.0368421
chr11	73251839	73251839	INS	378	0.0172932
chr11	73251866	73251866	INS	84	0.0368421
chr11	73253499	73253499	INS	34	0.0759398
chr11	73290336	73290383	DEL	47	0.0165414
chr11	73329349	73329380	DEL	31	0.0233083
chr11	73412166	73412210	DEL	44	0.00451128
chr11	73433072	73433103	DEL	31	0.00300752
chr11	73465585	73465585	INS	46	0.222556
chr11	73484550	73484550	INS	34	0.00225564
chr11	73506636	73506731	DEL	95	0.00075188
chr11	73511552	73511552	INS	62	0.00601504
chr11	73544665	73544665	INS	56	0.200752
chr11	73544670	73544700	DEL	30	0.0421053
chr11	73544765	73544765	INS	37	0.200752
chr11	73544772	73544772	INS	154	0.00300752
chr11	73544881	73544916	DEL	35	0.012782
chr11	73545004	73545004	INS	110	0.00300752
chr11	73545007	73545007	INS	204	0.00300752
chr11	73565590	73565590	INS	324	0.00075188
chr11	73647325	73647379	DEL	54	0.00075188
chr11	73685588	73685588	INS	32	0.572932
chr11	73709847	73709877	DEL	30	0.0037594
chr11	73722054	73722295	DEL	241	0.0586466
chr11	73722324	73722358	DEL	34	0.0172932
chr11	73726583	73726583	INS	35	0.00225564
chr11	73731702	73731736	DEL	34	0.0180451
chr11	73739286	73739286	INS	39	0.219549
chr11	73762115	73762146	DEL	31	0.00075188
chr11	73769666	73769666	INS	70	0.0593985
chr11	73790064	73790064	INS	30	0.00075188
chr11	73816360	73816360	INS	3984	0.0969925
chr11	73816391	73816391	INS	74	0.0345865
chr11	73851733	73851733	INS	317	0.0661654
chr11	73880686	73880716	DEL	30	0.00075188
chr11	73897201	73897253	DEL	52	0.00300752
chr11	73897402	73897402	INS	40	0.00075188
chr11	73900986	73901017	DEL	31	0.0225564
chr11	73908386	73908386	INS	36	0.00075188
chr11	73918356	73918387	DEL	31	0.00451128
chr11	73936228	73936228	INS	86	0.00150376
chr11	73936468	73936593	DEL	125	0.00827068
chr11	73937698	73937698	INS	63	0.0699248
chr11	73962431	73962471	DEL	40	0.00225564
chr11	73974853	73974853	INS	45	0.274436
chr11	73986519	73986549	DEL	30	0.0383459
chr11	73988499	73988552	INV	53	0.00075188
chr11	73999158	73999158	INS	190	0.479699
chr11	74066266	74066266	INS	48	0.999248
chr11	74077806	74077848	DEL	42	0.365414
chr11	74110084	74110084	INS	108	0.0112782
chr11	74111922	74111956	DEL	34	0.00526316
chr11	74116770	74117018	DEL	248	0.00300752
chr11	74116989	74116989	INS	56	0.00526316
chr11	74117049	74117131	DEL	82	0.457143
chr11	74117128	74117158	DEL	30	0.081203
chr11	74117169	74117169	INS	40	0.00526316
chr11	74117363	74117363	INS	30	0.00526316
chr11	74129093	74129130	DEL	37	0.0240602
chr11	74129586	74129662	DEL	76	0.00225564
chr11	74139954	74139984	DEL	30	0.0112782
chr11	74139960	74139960	INS	81	0.0165414
chr11	74146749	74146749	INS	32	0.0075188
chr11	74150498	74150531	DEL	33	0.0308271
chr11	74190771	74190808	DEL	37	0.00075188
chr11	74229479	74229479	INS	343	0.00300752
chr11	74270506	74270506	INS	265	0.0646617
chr11	74312932	74312971	DEL	39	0.0308271
chr11	74313861	74316343	DEL	2482	0.154887
chr11	74353862	74353862	INS	75	1
chr11	74369367	74369405	DEL	38	0.00526316
chr11	74383826	74383826	INS	32	0.0398496
chr11	74402405	74402405	INS	30	0.0383459
chr11	74410489	74410489	INS	30	0.00150376
chr11	74429554	74429608	DEL	54	0.00225564
chr11	74434013	74434360	DEL	347	0.538346
chr11	74434314	74434345	DEL	31	0.0842105
chr11	74451259	74451291	DEL	32	0.0293233
chr11	74455457	74470930	DUP	15473	0.00075188
chr11	74456157	74456157	INS	30	0.0165414
chr11	74556419	74556419	INS	55	0.584962
chr11	74609366	74609408	DEL	42	0.00150376
chr11	74632876	74632908	DEL	32	0.00676692
chr11	74632879	74632879	INS	30	0.00150376
chr11	74656968	74656968	INS	92	0.831579
chr11	74669510	74669510	INS	31	0.73609
chr11	74674488	74674528	DEL	40	0.0699248
chr11	74709223	74709253	DEL	30	0.00150376
chr11	74721142	74721243	DEL	101	0.0368421
chr11	74731498	74731570	DEL	72	0.00075188
chr11	74741976	74741976	INS	34	0.00075188
chr11	74743630	74743660	DEL	30	0.00225564
chr11	74785161	74785198	DEL	37	0.00977444
chr11	74785164	74785164	INS	46	0.00150376
chr11	74821361	74821679	DEL	318	0.24812
chr11	74955853	74955853	INS	31	0.0473684
chr11	74961575	74961624	DEL	49	0.0368421
chr11	74987888	74987921	DEL	33	0.00526316
chr11	75041659	75041693	DEL	34	0.00300752
chr11	75093784	75093818	DEL	34	0.0075188
chr11	75098816	75098816	INS	444	0.00300752
chr11	75103107	75103141	DEL	34	0.815038
chr11	75114368	75114368	INS	34	0.108271
chr11	75117413	75117452	DEL	39	0.0255639
chr11	75127385	75127385	INS	93	0.0413534
chr11	75127395	75127395	INS	215	0.00150376
chr11	75127395	75127395	INS	92	0.0413534
chr11	75127475	75127523	DEL	48	0.269173
chr11	75127526	75127526	INS	306	0.00150376
chr11	75127526	75127526	INS	200	0.00150376
chr11	75127526	75127526	INS	30	0.128571
chr11	75132196	75132298	DEL	102	0.00075188
chr11	75139976	75140011	DEL	35	0.00075188
chr11	75261237	75261269	DEL	32	0.00075188
chr11	75300668	75300982	DEL	314	0.00300752
chr11	75313895	75313895	INS	1028	0.00300752
chr11	75353804	75353834	DEL	30	0.00075188
chr11	75365680	75365744	DEL	64	0.0992481
chr11	75373440	75373440	INS	30	0.00451128
chr11	75386436	75386481	DEL	45	0.00075188
chr11	75409969	75410046	DEL	77	0.0308271
chr11	75537583	75537616	DEL	33	0.00075188
chr11	75542045	75542191	DEL	146	0.126316
chr11	75542156	75542156	INS	28	0.012782
chr11	75586039	75586039	INS	32	0.0225564
chr11	75673388	75673388	INS	32	0.0210526
chr11	75731454	75731454	INS	2032	0.0112782
chr11	75752771	75756961	DEL	4190	0.00075188
chr11	75757192	75757254	DEL	62	0.00300752
chr11	75763436	75763436	INS	314	0.998496
chr11	75828772	75828806	DEL	34	0.0962406
chr11	75850055	75850085	DEL	30	0.00902256
chr11	75877614	75877614	INS	178	0.00075188
chr11	75920009	75920041	DEL	32	0.0255639
chr11	75950963	75951001	DEL	38	0.00225564
chr11	76052412	76052457	DEL	45	0.00075188
chr11	76140087	76140119	DEL	32	0.00526316
chr11	76150280	76150280	INS	129	0.0360902
chr11	76164129	76164170	DEL	41	0.00075188
chr11	76164496	76164496	INS	290	0.0323308
chr11	76164527	76164527	INS	46	0.109774
chr11	76164693	76164693	INS	79	0.109774
chr11	76164695	76164695	INS	193	0.0323308
chr11	76164755	76164855	DEL	100	0.0511278
chr11	76164820	76164820	INS	138	0.0323308
chr11	76164906	76164906	INS	246	0.0323308
chr11	76164940	76164940	INS	50	0.109774
chr11	76170841	76170841	INS	59	1
chr11	76175750	76176562	DEL	812	0.00225564
chr11	76248879	76248933	DEL	54	0.00075188
chr11	76264546	76264580	DEL	34	0.00075188
chr11	76333667	76333667	INS	317	0.00075188
chr11	76359649	76359680	DEL	31	0.00075188
chr11	76376750	76376750	INS	327	0.00150376
chr11	76433499	76433499	INS	44	0.202256
chr11	76446351	76446351	INS	32	0.056391
chr11	76549728	76549771	DEL	43	0.00075188
chr11	76582842	76582842	INS	114	0.00150376
chr11	76599799	76599799	INS	30	0.0120301
chr11	76602141	76602141	INS	201	0.012782
chr11	76602223	76602223	INS	67	0.00300752
chr11	76602287	76602287	INS	197	0.012782
chr11	76615558	76615589	DEL	31	0.00300752
chr11	76619302	76619302	INS	301	0.147368
chr11	76619310	76619310	INS	605	0.845113
chr11	76640317	76640353	DEL	36	0.00075188
chr11	76692551	76692796	DEL	245	0.144361
chr11	76692581	76692651	DEL	70	0.121053
chr11	76697761	76697761	INS	47	0.260902
chr11	76718807	76719059	DEL	252	0.0571429
chr11	76718826	76718826	INS	516	0.0037594
chr11	76718853	76719005	DEL	152	0.0571429
chr11	76718862	76718862	INS	60	0.0533835
chr11	76718910	76718910	INS	100	0.0533835
chr11	76718936	76719113	DEL	177	0.00526316
chr11	76718992	76719047	DEL	55	0.0195489
chr11	76719028	76719028	INS	386	0.0037594
chr11	76719047	76719047	INS	42	0.0533835
chr11	76719357	76719357	INS	68	0.0533835
chr11	76719464	76719533	DEL	69	0.0135338
chr11	76719555	76719555	INS	70	0.0533835
chr11	76721839	76721839	INS	50	0.00150376
chr11	76722995	76723036	DEL	41	0.00075188
chr11	76734281	76734416	DEL	135	0.179699
chr11	76755006	76755217	DEL	211	0.00451128
chr11	76755028	76755072	DEL	44	0.164662
chr11	76804822	76805120	DEL	298	0.00150376
chr11	76843030	76843063	DEL	33	0.00075188
chr11	76845835	76845894	DEL	59	0.478947
chr11	76845920	76845920	INS	33	0.00075188
chr11	76849080	76849117	DEL	37	0.00225564
chr11	76849136	76849136	INS	38	0.0804511
chr11	76864598	76864598	INS	35	0.00075188
chr11	76867470	76867503	DEL	33	0.00075188
chr11	76934690	76934742	DEL	52	0.0105263
chr11	76934761	76934761	INS	53	0.555639
chr11	77005982	77005982	INS	168	0.00075188
chr11	77005982	77005982	INS	260	0.00075188
chr11	77005982	77005982	INS	46	0.0706767
chr11	77024273	77024303	DEL	30	0.00075188
chr11	77025394	77025394	INS	31	0.00225564
chr11	77032669	77032709	DEL	40	0.0714286
chr11	77038042	77038042	INS	32	0.114286
chr11	77098023	77098023	INS	124	0.777444
chr11	77098070	77098070	INS	180	0.777444
chr11	77098113	77098113	INS	48	0.0887218
chr11	77098283	77098283	INS	172	0.777444
chr11	77098307	77098355	DEL	48	0.00075188
chr11	77098492	77098492	INS	179	0.777444
chr11	77098564	77098564	INS	46	0.0887218
chr11	77098733	77098733	INS	225	0.777444
chr11	77128304	77128334	DEL	30	0.00075188
chr11	77178210	77178210	INS	1797	0.975188
chr11	77178262	77178262	INS	28	0.0210526
chr11	77178267	77178267	INS	808	0.00225564
chr11	77192892	77192950	DEL	58	0.0210526
chr11	77192916	77192916	INS	477	0.0075188
chr11	77192917	77192917	INS	49	0.00902256
chr11	77192979	77192979	INS	257	0.0075188
chr11	77193047	77193047	INS	199	0.00075188
chr11	77193147	77193147	INS	57	0.00902256
chr11	77197619	77197619	INS	140	0.00601504
chr11	77197639	77197708	DEL	69	0.00225564
chr11	77197723	77197723	INS	142	0.00601504
chr11	77197795	77197795	INS	70	0.00601504
chr11	77235006	77235036	DEL	30	0.00075188
chr11	77257554	77257595	DEL	41	0.00225564
chr11	77279527	77279527	INS	317	0.224812
chr11	77314440	77314470	DEL	30	0.0593985
chr11	77332346	77332346	INS	303	0.393985
chr11	77332357	77332357	INS	166	0.393985
chr11	77347951	77347983	DEL	32	0.00827068
chr11	77381139	77381177	DEL	38	0.00075188
chr11	77399863	77399863	INS	29	0.00075188
chr11	77429063	77429104	DEL	41	0.0887218
chr11	77451578	77451899	DEL	321	0.0150376
chr11	77490324	77490324	INS	345	0.00676692
chr11	77490332	77490332	INS	48	0.531579
chr11	77502001	77502001	INS	33	0.212782
chr11	77530158	77530208	DEL	50	0.018797
chr11	77574598	77574636	DEL	38	0.0240602
chr11	77583927	77583927	INS	323	0.131579
chr11	77596539	77596539	INS	34	0.0526316
chr11	77637245	77637245	INS	34	0.00075188
chr11	77637308	77637345	DEL	37	0.00075188
chr11	77646763	77646763	INS	97	0.130827
chr11	77654365	77654396	DEL	31	0.0218045
chr11	77658012	77658042	DEL	30	0.0135338
chr11	77671125	77671159	DEL	34	0.147368
chr11	77692222	77692544	DEL	322	0.139098
chr11	77697442	77697488	DEL	46	0.696992
chr11	77723369	77723409	DEL	40	0.00601504
chr11	77737615	77737648	DEL	33	0.0947368
chr11	77778148	77778148	INS	106	0.97594
chr11	77778218	77778218	INS	74	0.00225564
chr11	77788143	77788175	DEL	32	0.0654135
chr11	77798583	77798618	DEL	35	0.0661654
chr11	77808514	77808833	DEL	319	0.135338
chr11	77832954	77832984	DEL	30	0.00225564
chr11	77852225	77852225	INS	32	0.00601504
chr11	77903422	77903422	INS	179	0.00601504
chr11	77903546	77903546	INS	188	0.00601504
chr11	77920214	77920214	INS	36	0.501504
chr11	77933800	77933877	DEL	77	0.00075188
chr11	77933912	77933946	DEL	34	0.00075188
chr11	77935904	77935904	INS	33	0.0165414
chr11	77937824	77937861	DEL	37	0.00075188
chr11	77956711	77956744	DEL	33	0.218797
chr11	78021363	78021394	DEL	31	0.00225564
chr11	78025111	78025143	DEL	32	0.00451128
chr11	78033903	78033903	INS	32	0.112782
chr11	78078730	78078730	INS	30	0.0458647
chr11	78090257	78090291	DEL	34	0.00075188
chr11	78130363	78130363	INS	45	0.0398496
chr11	78141680	78141725	DEL	45	0.00075188
chr11	78143323	78143363	DEL	40	0.00075188
chr11	78186372	78186405	DEL	33	0.0338346
chr11	78194121	78194121	INS	33	0.0338346
chr11	78216595	78216631	DEL	36	0.0037594
chr11	78227633	78227633	INS	33	0.00150376
chr11	78231319	78231350	DEL	31	0.00150376
chr11	78291556	78291586	DEL	30	0.0142857
chr11	78300296	78300296	INS	341	0.00451128
chr11	78307606	78307606	INS	37	0.0105263
chr11	78318371	78318371	INS	31	0.00451128
chr11	78322295	78322326	DEL	31	0.00150376
chr11	78336323	78336354	DEL	31	0.0203008
chr11	78346698	78346729	DEL	31	0.024812
chr11	78361451	78361451	INS	324	0.00075188
chr11	78407650	78407650	INS	54	0.200752
chr11	78407734	78407794	DEL	60	0.00075188
chr11	78431698	78431731	DEL	33	0.00075188
chr11	78505277	78505329	DEL	52	0.0105263
chr11	78582972	78582972	INS	67	0.00150376
chr11	78616483	78616594	DEL	111	0.00075188
chr11	78620971	78621012	DEL	41	0.00225564
chr11	78714432	78714432	INS	33	0.0150376
chr11	78736453	78736486	DEL	33	0.00075188
chr11	78763933	78763933	INS	31	0.205263
chr11	78784914	78784914	INS	342	0.00902256
chr11	78786003	78786037	DEL	34	0.00075188
chr11	78805277	78805277	INS	65	0.998496
chr11	78869262	78869262	INS	122	0.00225564
chr11	78869383	78869383	INS	120	0.00225564
chr11	78879319	78879319	INS	711	0.00150376
chr11	78879368	78879368	INS	389	0.00150376
chr11	78879370	78879370	INS	141	0.00225564
chr11	78879435	78879435	INS	36	0.00075188
chr11	78879498	78879498	INS	226	0.00225564
chr11	78880453	78880485	DEL	32	0.00601504
chr11	78883228	78883300	DEL	72	0.0037594
chr11	78890686	78890718	DEL	32	0.00075188
chr11	78893782	78893782	INS	30	0.0383459
chr11	78904361	78904361	INS	33	0.00075188
chr11	78942271	78942304	DEL	33	0.0924812
chr11	78974677	78974725	DEL	48	0.00075188
chr11	78978372	78978410	DEL	38	0.00075188
chr11	78998574	78998604	DEL	30	0.1
chr11	79010534	79010582	DEL	48	0.00075188
chr11	79036994	79037047	DEL	53	0.00075188
chr11	79127413	79127469	DEL	56	0.0639098
chr11	79132364	79132364	INS	35	0.0120301
chr11	79138536	79138536	INS	31	0.0172932
chr11	79138680	79138711	DEL	31	0.0233083
chr11	79138827	79138827	INS	268	0.102256
chr11	79138840	79138840	INS	31	0.0774436
chr11	79138932	79138962	DEL	30	0.00526316
chr11	79138986	79138986	INS	191	0.102256
chr11	79139035	79139035	INS	119	0.0766917
chr11	79139122	79139122	INS	1161	0.043609
chr11	79139123	79139123	INS	266	0.102256
chr11	79139123	79139123	INS	86	0.0774436
chr11	79139273	79139273	INS	191	0.102256
chr11	79139380	79139380	INS	58	0.0774436
chr11	79139423	79139423	INS	386	0.102256
chr11	79139430	79139430	INS	148	0.0766917
chr11	79139434	79139434	INS	922	0.043609
chr11	79139676	79139676	INS	31	0.0774436
chr11	79139716	79139716	INS	305	0.102256
chr11	79139766	79139766	INS	56	0.0774436
chr11	79139770	79139770	INS	439	0.102256
chr11	79155611	79155611	INS	33	0.00075188
chr11	79164068	79164068	INS	34	0.0684211
chr11	79164298	79164298	INS	52	0.0684211
chr11	79164531	79164531	INS	35	0.0684211
chr11	79179513	79181014	DEL	1501	0.0360902
chr11	79190823	79190864	DEL	41	0.024812
chr11	79190841	79191055	DEL	214	0.00827068
chr11	79190904	79190987	DEL	83	0.204511
chr11	79190932	79190932	INS	34	0.0736842
chr11	79191654	79191654	INS	40	0.0736842
chr11	79192082	79192132	DEL	50	0.00075188
chr11	79321601	79321633	DEL	32	0.00075188
chr11	79336066	79336066	INS	30	0.043609
chr11	79355557	79355557	INS	38	0.173684
chr11	79370778	79370808	DEL	30	0.00225564
chr11	79384939	79384939	INS	50	0.272932
chr11	79409089	79409119	DEL	30	0.0075188
chr11	79457607	79457638	DEL	31	0.00150376
chr11	79457816	79457816	INS	36	0.385714
chr11	79476294	79476294	INS	1236	0.00075188
chr11	79480580	79480580	INS	329	0.176692
chr11	79496745	79496745	INS	76	0.455639
chr11	79499699	79499699	INS	116	0.00225564
chr11	79576780	79576815	DEL	35	0.00075188
chr11	79620039	79620078	DEL	39	0.00075188
chr11	79650477	79650519	DEL	42	0.00150376
chr11	79670036	79670036	INS	32	0.00075188
chr11	79684786	79684817	DEL	31	0.00075188
chr11	79696201	79696201	INS	45	0.248872
chr11	79696330	79696330	INS	36	0.248872
chr11	79764536	79764566	DEL	30	0.00300752
chr11	79765247	79765277	DEL	30	0.668421
chr11	79769941	79769972	DEL	31	0.00902256
chr11	79770851	79770851	INS	158	0.00150376
chr11	79789232	79789232	INS	30	0.0902256
chr11	79827595	79827595	INS	31	0.00150376
chr11	79855888	79855918	DEL	30	0.00902256
chr11	79864666	79864666	INS	109	0.00075188
chr11	79912135	79912201	DEL	66	0.00075188
chr11	79912380	79913272	DEL	892	0.00075188
chr11	79917073	79917103	DEL	30	0.00075188
chr11	79921682	79921682	INS	324	0.00150376
chr11	79995236	79995292	DEL	56	0.00075188
chr11	79998306	79998306	INS	354	0.00075188
chr11	80120351	80120387	DEL	36	0.109023
chr11	80155131	80155131	INS	36	0.0150376
chr11	80186200	80186253	DEL	53	0.00075188
chr11	80188313	80188313	INS	121	0.00451128
chr11	80237982	80238018	DEL	36	0.00676692
chr11	80275712	80275745	DEL	33	0.00150376
chr11	80287318	80287318	INS	40	0.00150376
chr11	80326558	80326558	INS	230	0.00075188
chr11	80326568	80326568	INS	59	0.00902256
chr11	80326578	80326621	DEL	43	0.0037594
chr11	80326649	80326649	INS	410	0.00075188
chr11	80336833	80336833	INS	32	0.0759398
chr11	80422963	80422996	DEL	33	0.158647
chr11	80432918	80432949	DEL	31	0.0345865
chr11	80459659	80459689	DEL	30	0.0263158
chr11	80483657	80483691	DEL	34	0.0338346
chr11	80513649	80513649	INS	77	0.062406
chr11	80514062	80514096	DEL	34	0.170677
chr11	80518791	80518791	INS	27	0.00075188
chr11	80527956	80527956	INS	34	0.611278
chr11	80531862	80531988	DEL	126	0.169173
chr11	80578026	80578056	DEL	30	0.0075188
chr11	80583086	80583086	INS	198	0.00075188
chr11	80583089	80583123	DEL	34	0.0676692
chr11	80583123	80583123	INS	248	0.00075188
chr11	80583146	80583146	INS	52	0.0338346
chr11	80583245	80583483	DEL	238	0.00827068
chr11	80583256	80583256	INS	188	0.00075188
chr11	80583340	80583340	INS	37	0.0338346
chr11	80583407	80583454	DEL	47	0.00300752
chr11	80583413	80583413	INS	230	0.00075188
chr11	80583506	80583506	INS	64	0.0338346
chr11	80591797	80591797	INS	30	0.00075188
chr11	80607341	80607341	INS	56	0.00225564
chr11	80784548	80784601	DEL	53	0.00075188
chr11	80787759	80787847	DEL	88	0.00075188
chr11	80884602	80884633	DEL	31	0.0481203
chr11	80908794	80908829	DEL	35	0.00075188
chr11	80908800	80908800	INS	32	0.151128
chr11	80911240	80911280	DEL	40	0.00075188
chr11	80926468	80926510	DEL	42	0.00075188
chr11	80944166	80944166	INS	36	0.00075188
chr11	80949721	80949785	DEL	64	0.00075188
chr11	80986289	80986341	DEL	52	0.00075188
chr11	81000496	81001228	DEL	732	0.00225564
chr11	81001449	81001449	INS	54	0.00075188
chr11	81007107	81007107	INS	30	0.106015
chr11	81010973	81011061	INV	88	0.00075188
chr11	81111822	81111822	INS	32	0.00300752
chr11	81111845	81111931	DEL	86	0.0654135
chr11	81124399	81124399	INS	31	0.833083
chr11	81173892	81173892	INS	47	0.00902256
chr11	81186867	81195459	DUP	8592	0.00150376
chr11	81195237	81195270	DEL	33	0.0969925
chr11	81205788	81205788	INS	33	0.0308271
chr11	81208288	81208288	INS	39	0.103759
chr11	81208325	81208325	INS	76	0.103759
chr11	81233861	81233861	INS	42	0.00300752
chr11	81241343	81241378	DEL	35	0.00075188
chr11	81266460	81266492	DEL	32	0.018797
chr11	81437114	81437229	DEL	115	0.526316
chr11	81454192	81454512	DEL	320	0.00075188
chr11	81476921	81478442	DEL	1521	0.00526316
chr11	81522369	81522369	INS	80	0.012782
chr11	81522391	81522391	INS	1402	0.00150376
chr11	81522403	81522403	INS	28	0.281955
chr11	81522571	81522571	INS	135	0.00150376
chr11	81522632	81522632	INS	39	0.281955
chr11	81522835	81522877	DEL	42	0.135338
chr11	81522838	81522838	INS	37	0.281955
chr11	81522874	81522874	INS	606	0.00075188
chr11	81523000	81523000	INS	50	0.281955
chr11	81523128	81523128	INS	44	0.281955
chr11	81529752	81529752	INS	36	0.0120301
chr11	81529753	81529791	DEL	38	0.00902256
chr11	81572827	81572827	INS	342	0.156391
chr11	81593528	81593528	INS	31	0.0120301
chr11	81607623	81607659	DEL	36	0.00075188
chr11	81616055	81616090	DEL	35	0.00075188
chr11	81643725	81643758	DEL	33	0.00075188
chr11	81729357	81729393	DEL	36	0.00075188
chr11	81745365	81745365	INS	28	0.00601504
chr11	81757067	81757099	DEL	32	0.0706767
chr11	81757281	81757483	DEL	202	0.00075188
chr11	81761981	81761981	INS	202	0.484962
chr11	81789460	81790033	DEL	573	0.0240602
chr11	81789466	81810299	DEL	20833	0.075188
chr11	81790056	81790209	DEL	153	0.00150376
chr11	81790371	81790480	DEL	109	0.00075188
chr11	81790515	81790584	DEL	69	0.00902256
chr11	81790569	81790881	DEL	312	0.00977444
chr11	81791158	81791338	DEL	180	0.0120301
chr11	81791507	81791741	DEL	234	0.00150376
chr11	81791776	81792015	DEL	239	0.00075188
chr11	81791878	81791972	DEL	94	0.0225564
chr11	81792942	81793063	DEL	121	0.00451128
chr11	81793107	81793340	DEL	233	0.00150376
chr11	81794572	81794860	DEL	288	0.0037594
chr11	81795225	81795938	DEL	713	0.00451128
chr11	81798129	81798798	DEL	669	0.00526316
chr11	81799592	81799942	DEL	350	0.00977444
chr11	81802103	81802234	DEL	131	0.024812
chr11	81802342	81812379	DEL	10037	0.024812
chr11	81818288	81818288	INS	30	0.00676692
chr11	81838924	81838958	DEL	34	0.056391
chr11	81845130	81845497	DEL	367	0.444361
chr11	81845155	81845187	DEL	32	0.145113
chr11	81852744	81852785	DEL	41	0.00075188
chr11	81867940	81867972	DEL	32	0.376692
chr11	81889794	81889828	DEL	34	0.00225564
chr11	81910879	81910879	INS	39	0.00300752
chr11	81912480	81912480	INS	336	0.0037594
chr11	81917364	81917406	DEL	42	0.391729
chr11	81917407	81917407	INS	67	0.00601504
chr11	81917531	81917531	INS	41	0.00601504
chr11	81926061	81926092	DEL	31	0.00300752
chr11	81969438	81969438	INS	43	0.00075188
chr11	81981321	81981384	DEL	63	0.00150376
chr11	82011912	82011947	DEL	35	0.00075188
chr11	82018898	82018933	DEL	35	0.00150376
chr11	82137834	82137891	DEL	57	0.0293233
chr11	82143098	82143098	INS	36	0.0578947
chr11	82143148	82143178	DEL	30	0.0165414
chr11	82145369	82147030	DEL	1661	0.0639098
chr11	82145378	82152051	DEL	6673	0.075188
chr11	82151799	82152304	DEL	505	0.00451128
chr11	82161602	82161602	INS	1142	0.943609
chr11	82181746	82181785	DEL	39	0.00827068
chr11	82182196	82182196	INS	142	0.00977444
chr11	82200528	82200528	INS	34	0.117293
chr11	82215122	82215122	INS	344	0.123308
chr11	82233149	82233149	INS	30	0.233835
chr11	82253265	82253265	INS	54	0.00827068
chr11	82293428	82293471	DEL	43	0.286466
chr11	82353528	82353528	INS	43	0.681955
chr11	82362218	82362218	INS	34	0.0172932
chr11	82379915	82379915	INS	169	0.00075188
chr11	82391332	82391332	INS	328	0.00075188
chr11	82400877	82400917	DEL	40	0.00225564
chr11	82416519	82416519	INS	54	0.0421053
chr11	82416559	82416619	DEL	60	0.128571
chr11	82416656	82416692	DEL	36	0.477444
chr11	82421172	82421541	DEL	369	0.0616541
chr11	82499444	82499444	INS	32	0.116541
chr11	82510786	82510892	DEL	106	0.0721805
chr11	82542374	82542374	INS	33	0.00225564
chr11	82612751	82612786	DEL	35	0.0233083
chr11	82624958	82624958	INS	97	0.299248
chr11	82625014	82625014	INS	214	0.299248
chr11	82625018	82625018	INS	61	0.012782
chr11	82625135	82625135	INS	236	0.299248
chr11	82625208	82625208	INS	31	0.0601504
chr11	82625335	82625335	INS	122	0.299248
chr11	82625451	82625451	INS	59	0.012782
chr11	82625469	82625469	INS	223	0.299248
chr11	82625574	82625574	INS	167	0.299248
chr11	82625619	82625619	INS	441	0.107519
chr11	82625623	82625623	INS	228	0.299248
chr11	82625635	82625635	INS	97	0.299248
chr11	82643725	82643725	INS	789	0.330827
chr11	82650105	82650105	INS	40	0.0684211
chr11	82650232	82650232	INS	32	0.0684211
chr11	82651021	82651062	DEL	41	0.464662
chr11	82662346	82662346	INS	42	0.0834586
chr11	82684217	82684217	INS	54	0.142105
chr11	82689901	82689931	DEL	30	0.0240602
chr11	82700509	82700509	INS	28	0.0135338
chr11	82756179	82756179	INS	36	0.0293233
chr11	82780959	82780959	INS	39	0.012782
chr11	82821452	82821483	DEL	31	0.0518797
chr11	82841055	82841055	INS	43	0.316541
chr11	82875063	82875112	DEL	49	0.00075188
chr11	82882877	82882877	INS	30	0.0233083
chr11	82889005	82889123	DEL	118	0.0488722
chr11	82928178	82928215	DEL	37	0.0541353
chr11	82946811	82946811	INS	321	0.018797
chr11	83014692	83014726	DEL	34	0.00075188
chr11	83017958	83018021	DEL	63	0.0819549
chr11	83018321	83018321	INS	60	0.0819549
chr11	83057419	83057453	DEL	34	0.00075188
chr11	83120607	83120607	INS	47	0.0714286
chr11	83133360	83133360	INS	80	0.293985
chr11	83133481	83133529	DEL	48	0.0165414
chr11	83228230	83228262	DEL	32	0.0503759
chr11	83232005	83232043	DEL	38	0.00075188
chr11	83242569	83242569	INS	36	0.0345865
chr11	83245644	83245644	INS	329	0.00075188
chr11	83308639	83308669	DEL	30	0.326316
chr11	83316324	83316324	INS	75	0.00150376
chr11	83316529	83316656	DEL	127	0.00526316
chr11	83317129	83317129	INS	119	0.00150376
chr11	83317228	83317268	DEL	40	0.00075188
chr11	83334523	83334523	INS	36	0.00225564
chr11	83361123	83361123	INS	33	0.0834586
chr11	83385248	83385282	DEL	34	0.00075188
chr11	83394675	83394675	INS	322	0.00676692
chr11	83401085	83401121	DEL	36	0.0488722
chr11	83427004	83427041	DEL	37	0.0075188
chr11	83432338	83432618	DEL	280	0.397744
chr11	83503370	83503408	DEL	38	0.305263
chr11	83503994	83504047	DEL	53	0.00075188
chr11	83520638	83520638	INS	31	0.00676692
chr11	83537809	83537843	DEL	34	0.00676692
chr11	83566715	83566750	DEL	35	0.00075188
chr11	83605009	83605009	INS	32	0.0338346
chr11	83611908	83611945	DEL	37	0.00075188
chr11	83667977	83667977	INS	35	0.00150376
chr11	83714221	83714221	INS	325	0.0210526
chr11	83720293	83720324	DEL	31	0.00676692
chr11	83723067	83723110	DEL	43	0.00075188
chr11	83753827	83753867	DEL	40	0.696241
chr11	83753868	83753868	INS	42	0.0075188
chr11	83819482	83819513	DEL	31	0.00150376
chr11	83874251	83874251	INS	32	0.0172932
chr11	83906072	83906102	DEL	30	0.00150376
chr11	83906246	83906282	DEL	36	0.122556
chr11	83941307	83941307	INS	6033	0.0699248
chr11	83945945	83945945	INS	34	0.00300752
chr11	83949414	83949414	INS	290	0.0255639
chr11	83997732	83997766	DEL	34	0.0368421
chr11	84006509	84006509	INS	36	0.00150376
chr11	84043975	84044026	DEL	51	0.00451128
chr11	84068457	84068492	DEL	35	0.00075188
chr11	84080672	84080711	DEL	39	0.00075188
chr11	84099878	84099878	INS	54	0.0406015
chr11	84099879	84099879	INS	183	0.0142857
chr11	84100051	84100051	INS	141	0.0142857
chr11	84100062	84100062	INS	542	0.0428571
chr11	84100068	84100068	INS	54	0.0406015
chr11	84100184	84100184	INS	36	0.0406015
chr11	84100194	84100194	INS	233	0.0142857
chr11	84100252	84100252	INS	123	0.0142857
chr11	84113255	84113568	INV	313	0.00075188
chr11	84121542	84121577	DEL	35	0.0180451
chr11	84130493	84130543	DEL	50	0.0774436
chr11	84139452	84144848	DEL	5396	0.00300752
chr11	84181966	84181996	DEL	30	0.0180451
chr11	84191992	84191992	INS	332	0.0421053
chr11	84214210	84214210	INS	332	0.00827068
chr11	84214224	84214224	INS	174	0.00827068
chr11	84239439	84244083	DEL	4644	0.00075188
chr11	84240158	84240203	DEL	45	0.00075188
chr11	84301644	84301682	DEL	38	0.00075188
chr11	84313642	84313642	INS	30	0.0180451
chr11	84313642	84313689	DEL	47	0.00075188
chr11	84420651	84420685	DEL	34	0.0526316
chr11	84502249	84502249	INS	41	0.0037594
chr11	84502270	84502328	DEL	58	0.173684
chr11	84506081	84506081	INS	33	0.0165414
chr11	84515286	84515319	DEL	33	0.00225564
chr11	84535956	84535956	INS	36	0.0451128
chr11	84584674	84584704	DEL	30	0.00150376
chr11	84586170	84586170	INS	77	0.00300752
chr11	84592937	84592967	DEL	30	0.106767
chr11	84600154	84600154	INS	37	0.0413534
chr11	84616951	84616989	DEL	38	0.00075188
chr11	84624859	84624859	INS	30	0.0142857
chr11	84626849	84626849	INS	70	0.119549
chr11	84631003	84631041	DEL	38	0.00225564
chr11	84642119	84642119	INS	31	0.00075188
chr11	84650882	84650882	INS	27	0.0210526
chr11	84657145	84657189	DEL	44	0.00075188
chr11	84703868	84703868	INS	39	0.0142857
chr11	84704363	84704456	INV	93	0.00075188
chr11	84711351	84711384	DEL	33	0.0112782
chr11	84714591	84714622	DEL	31	0.129323
chr11	84732784	84732814	DEL	30	0.00075188
chr11	84737528	84737651	DEL	123	0.00150376
chr11	84741053	84741085	DEL	32	0.00075188
chr11	84826661	84859823	DEL	33162	0.00150376
chr11	84844068	84844114	DEL	46	0.790977
chr11	84854233	84854233	INS	54	0.00451128
chr11	84858754	84858854	DEL	100	0.00075188
chr11	84861618	84861648	DEL	30	0.0165414
chr11	84885265	84885265	INS	126	0.0112782
chr11	84934505	84934537	DEL	32	0.0496241
chr11	84973524	84973558	DEL	34	0.00075188
chr11	84990674	84990674	INS	328	0.170677
chr11	85012140	85012343	DEL	203	0.607519
chr11	85028134	85028134	INS	75	0.00977444
chr11	85084533	85084533	INS	348	0.00300752
chr11	85122982	85122982	INS	32	0.172932
chr11	85129449	85129449	INS	32	0.00150376
chr11	85138780	85138819	DEL	39	0.0406015
chr11	85146217	85146259	DEL	42	0.00150376
chr11	85209447	85209447	INS	32	0.00150376
chr11	85210941	85210984	DEL	43	0.00075188
chr11	85292655	85292655	INS	28	0.0368421
chr11	85308157	85308157	INS	40	0.0180451
chr11	85318892	85318892	INS	196	0.00075188
chr11	85347964	85347997	DEL	33	0.00300752
chr11	85357705	85357735	DEL	30	0.566165
chr11	85412762	85412762	INS	34	0.0240602
chr11	85416205	85416274	DEL	69	0.00300752
chr11	85465074	85465105	DEL	31	0.116541
chr11	85492699	85492771	DEL	72	0.00225564
chr11	85500250	85500577	DEL	327	0.0037594
chr11	85517036	85517067	DEL	31	0.00075188
chr11	85551984	85563732	DEL	11748	0.0240602
chr11	85561332	85561365	DEL	33	0.0684211
chr11	85582661	85582693	DEL	32	0.160902
chr11	85583097	85583139	DEL	42	0.00902256
chr11	85669003	85669035	DEL	32	0.0781955
chr11	85676972	85676972	INS	30	0.00601504
chr11	85723782	85723880	DEL	98	0.0548872
chr11	85752918	85752948	DEL	30	0.0210526
chr11	85789341	85789341	INS	28	0.00902256
chr11	85802202	85802237	DEL	35	0.00075188
chr11	85831939	85831939	INS	335	0.0406015
chr11	85833004	85833004	INS	47	0.00150376
chr11	85833086	85833188	DEL	102	0.123308
chr11	85833100	85833100	INS	169	0.00676692
chr11	85868568	85868603	DEL	35	0.00075188
chr11	85895222	85895222	INS	223	0.247368
chr11	85906770	85906995	DEL	225	0.024812
chr11	85909607	85909638	DEL	31	0.00150376
chr11	85968950	85968982	DEL	32	0.190977
chr11	85982425	85982425	INS	32	0.00225564
chr11	85986369	85986399	DEL	30	0.0368421
chr11	86005420	86005461	DEL	41	0.00150376
chr11	86092568	86092568	INS	32	0.056391
chr11	86109802	86109802	INS	28	0.00075188
chr11	86110824	86110824	INS	355	0.00526316
chr11	86110878	86110878	INS	273	0.00526316
chr11	86110908	86110908	INS	69	0.00526316
chr11	86110925	86110955	DEL	30	0.0180451
chr11	86111182	86111230	DEL	48	0.00075188
chr11	86111188	86111188	INS	170	0.0037594
chr11	86111323	86111372	DEL	49	0.0112782
chr11	86111327	86111327	INS	123	0.0037594
chr11	86126684	86126684	INS	31	0.0225564
chr11	86130861	86130861	INS	94	0.316541
chr11	86161249	86161284	DEL	35	0.00526316
chr11	86170684	86170715	DEL	31	0.597744
chr11	86177882	86188290	DEL	10408	0.0150376
chr11	86230514	86230514	INS	322	0.00075188
chr11	86259225	86259225	INS	324	0.333835
chr11	86272058	86272058	INS	920	0.996241
chr11	86307214	86307214	INS	33	0.00451128
chr11	86307300	86307300	INS	31	0.0691729
chr11	86307316	86307382	DEL	66	0.0037594
chr11	86307468	86307468	INS	100	0.374436
chr11	86307613	86307613	INS	63	0.0691729
chr11	86307817	86307817	INS	95	0.374436
chr11	86307960	86307960	INS	63	0.0691729
chr11	86308168	86308204	DEL	36	0.0255639
chr11	86308298	86308298	INS	38	0.00075188
chr11	86316772	86316804	DEL	32	0.0488722
chr11	86318305	86318305	INS	37	0.00827068
chr11	86362961	86362994	DEL	33	0.0796992
chr11	86402939	86402976	DEL	37	0.00075188
chr11	86467682	86467712	DEL	30	0.00075188
chr11	86475874	86475908	DEL	34	0.00075188
chr11	86475876	86475876	INS	32	0.0172932
chr11	86484288	86484288	INS	327	0.0661654
chr11	86494632	86494726	DEL	94	0.0037594
chr11	86521414	86521444	DEL	30	0.00225564
chr11	86534710	86534710	INS	2727	0.00300752
chr11	86544656	86544689	DEL	33	0.00075188
chr11	86560750	86560750	INS	30	0.140602
chr11	86574920	86575681	DEL	761	0.0819549
chr11	86593189	86595517	DEL	2328	0.121053
chr11	86595308	86595308	INS	30	0.0195489
chr11	86617046	86617076	DEL	30	0.0157895
chr11	86651084	86651116	DEL	32	0.00075188
chr11	86686137	86686169	DEL	32	0.166917
chr11	86686426	86686426	INS	618	0.996241
chr11	86715363	86715363	INS	32	0.00977444
chr11	86731528	86731528	INS	42	0.122556
chr11	86732475	86732523	DEL	48	0.00526316
chr11	86734706	86734789	DEL	83	0.218045
chr11	86734801	86734801	INS	33	0.0285714
chr11	86770715	86770715	INS	112	0.130827
chr11	86770902	86770902	INS	37	0.350376
chr11	86772330	86772360	DEL	30	0.00075188
chr11	86776207	86776245	DEL	38	0.0308271
chr11	86786269	86786299	DEL	30	0.00075188
chr11	86799744	86799776	DEL	32	0.00075188
chr11	86824381	86824381	INS	30	0.0203008
chr11	86853243	86853273	DEL	30	0.00300752
chr11	86861186	86861186	INS	380	0.00150376
chr11	86861239	86861239	INS	74	0.0360902
chr11	86878887	86878887	INS	79	0.00451128
chr11	86878925	86878925	INS	40	0.00451128
chr11	86878963	86879001	DEL	38	0.0676692
chr11	86879050	86879050	INS	42	0.00451128
chr11	86879500	86879548	DEL	48	0.0857143
chr11	86879593	86879867	DEL	274	0.0526316
chr11	86879786	86879834	DEL	48	0.0421053
chr11	86879823	86879823	INS	50	0.00451128
chr11	86928701	86928701	INS	33	0.242105
chr11	86930766	86930865	DEL	99	0.0406015
chr11	86939405	86939405	INS	40	0.345113
chr11	86983642	86983642	INS	33	0.0421053
chr11	86993585	86993626	DEL	41	0.00075188
chr11	86999452	86999452	INS	59	0.0037594
chr11	87011723	87011754	DEL	31	0.00075188
chr11	87022249	87022249	INS	39	0.431579
chr11	87092805	87092805	INS	36	0.470677
chr11	87129214	87129251	DEL	37	0.539098
chr11	87154823	87154823	INS	102	0.354887
chr11	87154958	87154958	INS	166	0.354887
chr11	87164597	87166863	DEL	2266	0.00526316
chr11	87175823	87175823	INS	334	0.0255639
chr11	87189132	87189132	INS	34	0.00150376
chr11	87189760	87189760	INS	34	0.00150376
chr11	87195393	87195393	INS	62	0.0481203
chr11	87253633	87253685	DEL	52	0.703759
chr11	87268175	87268175	INS	55	0.4
chr11	87286319	87286360	DEL	41	0.00150376
chr11	87291530	87291568	DEL	38	0.0278195
chr11	87304463	87304463	INS	341	0.0421053
chr11	87315120	87315168	DEL	48	0.00075188
chr11	87381805	87381848	DEL	43	0.00451128
chr11	87389561	87389601	DEL	40	0.00075188
chr11	87389589	87389589	INS	42	0.346617
chr11	87392136	87392167	DEL	31	0.00075188
chr11	87404943	87404977	DEL	34	0.00075188
chr11	87438822	87438822	INS	313	0.0518797
chr11	87455440	87455440	INS	564	0.447368
chr11	87457199	87457256	DEL	57	0.00075188
chr11	87467997	87468029	DEL	32	0.00300752
chr11	87488005	87488036	DEL	31	0.0593985
chr11	87508753	87508796	DEL	43	0.00075188
chr11	87510186	87510186	INS	32	0.00075188
chr11	87518289	87518289	INS	33	0.00225564
chr11	87523210	87523243	DEL	33	0.107519
chr11	87531763	87531913	DEL	150	1
chr11	87547171	87547201	DEL	30	0.00075188
chr11	87606027	87606027	INS	309	0.00075188
chr11	87645908	87645908	INS	304	0.00075188
chr11	87645964	87645964	INS	34	0.00902256
chr11	87646006	87646006	INS	666	0.00225564
chr11	87646073	87646073	INS	116	0.00075188
chr11	87646241	87646241	INS	151	0.00075188
chr11	87686276	87686366	DEL	90	0.00075188
chr11	87690207	87690237	DEL	30	0.00601504
chr11	87706904	87706935	DEL	31	0.0518797
chr11	87755075	87755075	INS	76	0.00150376
chr11	87755161	87755232	DEL	71	0.0556391
chr11	87755188	87755188	INS	73	0.00150376
chr11	87759487	87760185	INV	698	0.00075188
chr11	87805619	87805619	INS	30	0.00075188
chr11	87819699	87819733	DEL	34	0.944361
chr11	87842792	87842822	DEL	30	0.00225564
chr11	87868577	87868620	DEL	43	0.00075188
chr11	87868610	87868610	INS	30	0.0105263
chr11	87878224	87878224	INS	40	0.024812
chr11	87885222	87885412	DEL	190	0.00601504
chr11	87885276	87885276	INS	91	0.00601504
chr11	87885310	87885406	DEL	96	0.129323
chr11	87885411	87885411	INS	95	0.00601504
chr11	87893391	87893391	INS	31	0.0075188
chr11	87923559	87923592	DEL	33	0.00150376
chr11	87937303	87937335	DEL	32	0.00075188
chr11	87937337	87937337	INS	30	0.00150376
chr11	87941214	87941214	INS	31	0.0218045
chr11	87973649	87973649	INS	42	0.0406015
chr11	87976776	87976776	INS	370	0.00225564
chr11	87976882	87976914	DEL	32	0.00526316
chr11	87976888	87976888	INS	184	0.0165414
chr11	87976919	87976919	INS	252	0.0165414
chr11	87976929	87977160	DEL	231	0.00075188
chr11	87977000	87977000	INS	375	0.00225564
chr11	87977063	87977210	DEL	147	0.00676692
chr11	87977113	87977113	INS	61	0.018797
chr11	87977135	87977135	INS	160	0.0443609
chr11	87977177	87977177	INS	63	0.018797
chr11	87977179	87977210	DEL	31	0.0150376
chr11	87977200	87977200	INS	424	0.0383459
chr11	87977432	87977432	INS	81	0.00225564
chr11	87977454	87977488	DEL	34	0.11203
chr11	87978078	87978078	INS	39	0.018797
chr11	88003102	88003102	INS	31	0.00075188
chr11	88003271	88003271	INS	54	0.0345865
chr11	88003365	88003480	DEL	115	0.00676692
chr11	88003526	88003760	DEL	234	0.00977444
chr11	88003565	88003565	INS	50	0.00075188
chr11	88003726	88003726	INS	51	0.0345865
chr11	88003750	88003782	DEL	32	0.0225564
chr11	88003881	88003881	INS	66	0.0345865
chr11	88006598	88006629	DEL	31	0.00150376
chr11	88006625	88006625	INS	33	0.0278195
chr11	88053096	88053096	INS	35	0.00300752
chr11	88053160	88053207	DEL	47	0.304511
chr11	88053279	88053279	INS	29	0.00300752
chr11	88076982	88076982	INS	48	0.0428571
chr11	88092369	88092400	DEL	31	0.108271
chr11	88144771	88146557	DEL	1786	0.00225564
chr11	88185377	88185694	DEL	317	0.515038
chr11	88185390	88185420	DEL	30	0.0278195
chr11	88189412	88189705	DEL	293	0.00075188
chr11	88233877	88233914	DEL	37	0.00075188
chr11	88240014	88240065	DEL	51	0.00225564
chr11	88242274	88243020	DEL	746	0.00075188
chr11	88243479	88245383	DEL	1904	0.00075188
chr11	88245491	88246468	DEL	977	0.00075188
chr11	88246543	88246928	DEL	385	0.00075188
chr11	88246983	88248522	DEL	1539	0.00075188
chr11	88251412	88251412	INS	36	0.0255639
chr11	88274851	88274882	DEL	31	0.0285714
chr11	88290842	88290873	DEL	31	0.00451128
chr11	88291571	88291571	INS	34	0.111278
chr11	88441549	88441581	DEL	32	0.00451128
chr11	88456283	88456283	INS	118	0.996241
chr11	88485542	88485574	DEL	32	0.00075188
chr11	88502479	88502479	INS	30	0.00451128
chr11	88506965	88506965	INS	323	0.00451128
chr11	88524178	88524178	INS	32	0.056391
chr11	88570573	88570573	INS	34	0.012782
chr11	88612107	88612137	DEL	30	0.00075188
chr11	88630563	88630593	DEL	30	0.0278195
chr11	88637164	88647513	DEL	10349	0.00075188
chr11	88641892	88641943	DEL	51	0.00075188
chr11	88646599	88646599	INS	316	0.0541353
chr11	88668167	88668251	DEL	84	0.00075188
chr11	88681567	88681567	INS	31	0.00300752
chr11	88687581	88687581	INS	201	0.043609
chr11	88720803	88720846	DEL	43	0.00150376
chr11	88725541	88725584	DEL	43	0.00075188
chr11	88761727	88761768	DEL	41	0.00075188
chr11	88815924	88816253	DEL	329	0.00150376
chr11	88816170	88816200	DEL	30	0.00075188
chr11	88844364	88844394	DEL	30	0.00150376
chr11	88853357	88853389	DEL	32	0.00075188
chr11	88854060	88854060	INS	30	0.00300752
chr11	88873966	88873996	DEL	30	0.00075188
chr11	88885457	88885488	DEL	31	0.0263158
chr11	88919240	88919240	INS	32	0.726316
chr11	88941385	88941514	DEL	129	0.00075188
chr11	88978478	88978509	DEL	31	0.205263
chr11	88994446	88994478	DEL	32	0.00150376
chr11	89036640	89036694	DEL	54	0.618045
chr11	89064904	89064934	DEL	30	0.0075188
chr11	89112802	89112802	INS	32	0.00075188
chr11	89156858	89156858	INS	60	0.0383459
chr11	89156858	89156858	INS	163	0.360902
chr11	89156905	89156905	INS	205	0.360902
chr11	89157034	89157034	INS	58	0.0383459
chr11	89164340	89164340	INS	38	0.0075188
chr11	89164402	89164438	DEL	36	0.439098
chr11	89175771	89175771	INS	330	0.596992
chr11	89177147	89177177	DEL	30	0.00150376
chr11	89231315	89234763	DEL	3448	0.12782
chr11	89262852	89262883	DEL	31	0.00075188
chr11	89309212	89309212	INS	34	0.289474
chr11	89365806	89365854	DEL	48	0.00075188
chr11	89372126	89372126	INS	166	0.00676692
chr11	89405078	89405115	DEL	37	0.00150376
chr11	89438794	89438794	INS	35	0.116541
chr11	89438798	89438847	DEL	49	0.104511
chr11	89457766	89457821	DEL	55	0.00075188
chr11	89474981	89474981	INS	338	0.0766917
chr11	89486274	89486274	INS	27	0.230827
chr11	89486541	89486541	INS	62	0.230827
chr11	89486699	89486699	INS	34	0.230827
chr11	89506247	89506331	DEL	84	0.00075188
chr11	89506264	89506264	INS	60	0.0037594
chr11	89540786	89540828	DEL	42	0.12782
chr11	89582109	89582163	DEL	54	0.00075188
chr11	89592968	89592968	INS	67	0.00902256
chr11	89594930	89594930	INS	31	0.00075188
chr11	89603105	89603105	INS	36	0.00676692
chr11	89624246	89624246	INS	36	0.163158
chr11	89626511	89626542	DEL	31	0.333835
chr11	89626564	89626564	INS	59	0.0172932
chr11	89630155	89630189	DEL	34	0.36391
chr11	89651256	89651256	INS	32	0.00300752
chr11	89691569	89691599	DEL	30	0.00150376
chr11	89703205	89733400	DEL	30195	0.00075188
chr11	89727526	89727556	DEL	30	0.00150376
chr11	89750417	89750417	INS	98	0.111278
chr11	89755205	89755205	INS	35	0.00225564
chr11	89762523	89762557	DEL	34	0.0142857
chr11	89762572	89774032	DEL	11460	0.0165414
chr11	89778904	89778934	DEL	30	0.00075188
chr11	89783708	89783708	INS	316	0.0203008
chr11	89791090	90089337	INV	298247	0.00150376
chr11	89793566	89796004	DEL	2438	0.0172932
chr11	89810647	89811010	DEL	363	0.0157895
chr11	89824164	89824164	INS	57	0.478195
chr11	89840620	89840814	DEL	194	0.0037594
chr11	89840715	89840715	INS	35	0.0466165
chr11	89840730	89840779	DEL	49	0.00300752
chr11	89860922	89860969	DEL	47	0.0714286
chr11	89860965	89860965	INS	45	0.00225564
chr11	89865337	89865337	INS	45	0.0646617
chr11	89887229	89893232	DEL	6003	0.392481
chr11	89887232	89951307	INV	64075	0.00075188
chr11	89909163	89909163	INS	195	0.688722
chr11	89909248	89909248	INS	460	0.688722
chr11	89909299	89909299	INS	252	0.688722
chr11	89909321	89909321	INS	87	0.0428571
chr11	89935070	89935070	INS	165	0.264662
chr11	89935096	89935096	INS	81	0.00977444
chr11	89935133	89935133	INS	499	0.00225564
chr11	89935203	89935203	INS	40	0.00977444
chr11	89935309	89935309	INS	81	0.00977444
chr11	89935373	89935373	INS	204	0.264662
chr11	89951305	89957308	DEL	6003	0.0180451
chr11	90003645	90003645	INS	35	0.0203008
chr11	90003674	90003723	DEL	49	0.037594
chr11	90003811	90003847	DEL	36	0.0195489
chr11	90003828	90003828	INS	41	0.0203008
chr11	90020371	90020427	DEL	56	0.0203008
chr11	90055954	90056268	DEL	314	0.0308271
chr11	90065963	90077435	DEL	11472	0.0443609
chr11	90097889	90097889	INS	35	0.00225564
chr11	90106345	90119604	DUP	13259	0.00225564
chr11	90138726	90138758	DEL	32	0.056391
chr11	90146344	90146375	DEL	31	0.00676692
chr11	90154867	90154867	INS	28	0.00150376
chr11	90154885	90154885	INS	159	0.104511
chr11	90154994	90155032	DEL	38	0.0488722
chr11	90154998	90154998	INS	164	0.104511
chr11	90155307	90155307	INS	31	0.00150376
chr11	90155366	90155407	DEL	41	0.0458647
chr11	90155671	90155713	DEL	42	0.36391
chr11	90155848	90155848	INS	37	0.00150376
chr11	90159955	90159955	INS	75	0.161654
chr11	90162880	90162880	INS	33	0.00676692
chr11	90177587	90177622	DEL	35	0.0518797
chr11	90186237	90186291	DEL	54	0.00075188
chr11	90199347	90199685	DEL	338	0.442857
chr11	90199651	90199686	DEL	35	0.00601504
chr11	90214611	90214649	DEL	38	0.00075188
chr11	90225561	90225561	INS	333	0.00150376
chr11	90249960	90249960	INS	38	0.00075188
chr11	90267334	90267334	INS	187	1
chr11	90271110	90271110	INS	209	0.0195489
chr11	90271110	90271110	INS	77	0.0165414
chr11	90271148	90271148	INS	75	0.0165414
chr11	90271150	90271225	DEL	75	0.492481
chr11	90271306	90271306	INS	108	0.0165414
chr11	90294801	90294842	DEL	41	0.00300752
chr11	90294819	90294819	INS	32	0.0398496
chr11	90326295	90326295	INS	32	0.0075188
chr11	90329909	90329909	INS	34	0.240602
chr11	90341788	90341818	DEL	30	0.00827068
chr11	90350502	90352005	DEL	1503	0.00902256
chr11	90400069	90400106	DEL	37	0.00075188
chr11	90451057	90451057	INS	33	0.617293
chr11	90456574	90456574	INS	32	0.00075188
chr11	90460539	90462830	DEL	2291	0.182707
chr11	90462009	90462009	INS	949	0.324812
chr11	90465007	90465007	INS	30	0.00075188
chr11	90503120	90503152	DEL	32	0.715038
chr11	90515164	90515200	DEL	36	0.00075188
chr11	90518897	90518897	INS	50	0.454135
chr11	90542981	90543016	DEL	35	0.00300752
chr11	90547870	90547906	DEL	36	0.00827068
chr11	90566717	90566808	DEL	91	0.024812
chr11	90600870	90600907	DEL	37	0.0556391
chr11	90672607	90672637	DEL	30	0.179699
chr11	90717397	90717397	INS	41	0.00451128
chr11	90736296	90736327	DEL	31	0.012782
chr11	90797548	90797548	INS	319	0.0518797
chr11	90834909	90837906	DEL	2997	0.0075188
chr11	90857120	90857161	DEL	41	0.0075188
chr11	90859948	90859948	INS	38	0.00225564
chr11	90863019	90863019	INS	54	0.00075188
chr11	90866187	90866217	DEL	30	0.0180451
chr11	90926535	90926535	INS	31	0.0112782
chr11	90938185	90938185	INS	33	0.122556
chr11	90940665	90940665	INS	28	0.00225564
chr11	90961423	90961458	DEL	35	0.0533835
chr11	91007241	91007275	DEL	34	0.306015
chr11	91026578	91026578	INS	30	0.056391
chr11	91028286	91028286	INS	56	0.115789
chr11	91029532	91029566	DEL	34	0.00075188
chr11	91040449	91040449	INS	344	0.00902256
chr11	91044232	91044232	INS	172	0.997744
chr11	91053191	91053229	DEL	38	0.00977444
chr11	91056173	91056173	INS	66	0.786466
chr11	91063665	91063969	DEL	304	0.00225564
chr11	91092787	91092787	INS	31	0.00150376
chr11	91105630	91105661	DEL	31	0.00075188
chr11	91108726	91108726	INS	37	0.0315789
chr11	91114099	91114147	DEL	48	0.00601504
chr11	91114142	91114142	INS	31	0.330075
chr11	91117651	91117695	DEL	44	0.00075188
chr11	91146978	91146978	INS	38	0.0210526
chr11	91146980	91146980	INS	547	0.0135338
chr11	91146984	91146984	INS	160	0.0135338
chr11	91147175	91147175	INS	84	0.00902256
chr11	91147225	91147225	INS	206	0.0135338
chr11	91160292	91160292	INS	40	0.789474
chr11	91211153	91211153	INS	35	0.00451128
chr11	91215084	91215084	INS	350	0.0887218
chr11	91215087	91215087	INS	613	0.0887218
chr11	91235808	91235808	INS	31	0.00075188
chr11	91266398	91266398	INS	38	0.0646617
chr11	91270664	91270706	DEL	42	0.00075188
chr11	91325844	91325889	DEL	45	0.00075188
chr11	91355169	91355199	DEL	30	0.00075188
chr11	91364774	91364804	DEL	30	0.388722
chr11	91364900	91364900	INS	34	0.0368421
chr11	91365237	91365237	INS	32	0.0368421
chr11	91371743	91371773	DEL	30	0.0263158
chr11	91402191	91402191	INS	410	0.990226
chr11	91402275	91402275	INS	39	0.00601504
chr11	91402903	91402903	INS	37	0.00601504
chr11	91420412	91420412	INS	188	1
chr11	91468165	91468165	INS	344	0.101504
chr11	91498564	91498564	INS	30	0.106015
chr11	91502134	91502169	DEL	35	0.0721805
chr11	91553359	91553359	INS	34	0.00150376
chr11	91557600	91557600	INS	332	0.00075188
chr11	91637418	91638479	DEL	1061	0.0992481
chr11	91642946	91642983	DEL	37	0.00075188
chr11	91747455	91747489	DEL	34	0.0571429
chr11	91824738	91824770	DEL	32	0.0353383
chr11	91938432	91938475	DEL	43	0.226316
chr11	91938473	91938473	INS	32	0.0120301
chr11	91965875	91966478	INV	603	0.00075188
chr11	92042992	92042992	INS	34	0.0120301
chr11	92042996	92043027	DEL	31	0.0172932
chr11	92044695	92044726	DEL	31	0.287218
chr11	92048189	92048189	INS	40	0.00225564
chr11	92048230	92048283	DEL	53	0.247368
chr11	92068678	92069853	INV	1175	0.00075188
chr11	92080838	92080871	DEL	33	0.327068
chr11	92083890	92083933	DEL	43	0.00075188
chr11	92134867	92134914	DEL	47	0.00300752
chr11	92155434	92155471	DEL	37	0.00075188
chr11	92156842	92156842	INS	47	0.00300752
chr11	92157396	92157396	INS	80	0.00075188
chr11	92157442	92157442	INS	302	0.00075188
chr11	92157865	92157865	INS	80	0.00075188
chr11	92157930	92157974	DEL	44	0.230075
chr11	92158079	92158254	DEL	175	0.542857
chr11	92159050	92159050	INS	58	0.024812
chr11	92223799	92223834	DEL	35	0.0864662
chr11	92229489	92229520	DEL	31	0.00977444
chr11	92269172	92269172	INS	337	0.00075188
chr11	92291082	92291082	INS	30	0.00075188
chr11	92293015	92293046	DEL	31	0.0233083
chr11	92306703	92306703	INS	39	0.00300752
chr11	92306717	92306781	DEL	64	0.00526316
chr11	92319366	92319409	DEL	43	0.115789
chr11	92329740	92329740	INS	4076	0.981955
chr11	92373749	92373789	DEL	40	0.00300752
chr11	92382985	92383025	DEL	40	0.00075188
chr11	92387068	92387108	DEL	40	0.0120301
chr11	92412747	92412747	INS	57	0.760902
chr11	92442113	92442113	INS	42	0.00150376
chr11	92478955	92478955	INS	43	0.124812
chr11	92512832	92513136	DEL	304	0.445113
chr11	92535750	92535974	DEL	224	0.00601504
chr11	92553680	92553680	INS	31	0.0458647
chr11	92554464	92554497	DEL	33	0.0157895
chr11	92561245	92561276	DEL	31	0.0075188
chr11	92649872	92649904	DEL	32	0.309774
chr11	92705386	92705386	INS	85	0.00451128
chr11	92705479	92705479	INS	911	0.0150376
chr11	92705519	92705519	INS	332	0.0195489
chr11	92705565	92705565	INS	36	0.00451128
chr11	92705646	92705646	INS	1712	0.00150376
chr11	92705668	92705668	INS	162	0.0195489
chr11	92705698	92705698	INS	228	0.0195489
chr11	92705757	92705757	INS	66	0.00451128
chr11	92719506	92719543	DEL	37	0.154887
chr11	92719727	92719768	DEL	41	0.00225564
chr11	92753800	92753800	INS	46	0.018797
chr11	92754629	92754629	INS	33	0.018797
chr11	92817138	92817170	DEL	32	0.00075188
chr11	92843052	92843052	INS	323	0.0165414
chr11	92875313	92875313	INS	315	0.781203
chr11	92878638	92878670	DEL	32	0.0353383
chr11	92927658	92927658	INS	32	0.018797
chr11	92938806	92938806	INS	41	0.00601504
chr11	92950491	92950522	DEL	31	0.141353
chr11	92962544	92962544	INS	34	0.360902
chr11	92974566	92974728	DEL	162	0.00451128
chr11	92991369	92991806	DEL	437	0.0368421
chr11	93008173	93008173	INS	31	0.00075188
chr11	93037234	93037270	DEL	36	0.00526316
chr11	93038706	93040164	DEL	1458	0.0360902
chr11	93085908	93085940	DEL	32	0.0308271
chr11	93109488	93109558	DEL	70	0.00075188
chr11	93120221	93120221	INS	93	0.00075188
chr11	93136621	93142685	DEL	6064	0.66391
chr11	93142283	93142685	DEL	402	0.075188
chr11	93142711	93142748	DEL	37	0.0827068
chr11	93201687	93205576	DEL	3889	0.0353383
chr11	93207603	93207644	DEL	41	0.00075188
chr11	93224135	93224135	INS	38	0.230827
chr11	93234836	93239528	DEL	4692	0.00526316
chr11	93243185	93243535	DEL	350	0.100752
chr11	93243468	93243500	DEL	32	0.796992
chr11	93271006	93271043	DEL	37	0.00150376
chr11	93286585	93286616	DEL	31	0.378195
chr11	93287000	93296741	DEL	9741	0.018797
chr11	93287972	93288992	DEL	1020	0.364662
chr11	93298426	93298426	INS	6131	0.00150376
chr11	93299116	93299215	DEL	99	0.00075188
chr11	93319166	93319202	DEL	36	0.00075188
chr11	93335178	93335277	DEL	99	0.0300752
chr11	93369651	93369969	DEL	318	0.794737
chr11	93420971	93427032	DEL	6061	0.775188
chr11	93427022	93427128	DEL	106	0.075188
chr11	93428194	93428194	INS	33	0.00451128
chr11	93452374	93452374	INS	323	0.00075188
chr11	93514375	93514409	DEL	34	0.100752
chr11	93534215	93534246	DEL	31	0.125564
chr11	93543187	93543219	DEL	32	0.103759
chr11	93591558	93591588	DEL	30	0.0075188
chr11	93593713	93593743	DEL	30	0.0842105
chr11	93596956	93596991	DEL	35	0.0037594
chr11	93613794	93613832	DEL	38	0.230827
chr11	93618854	93618886	DEL	32	0.00150376
chr11	93621565	93621565	INS	52	0.993985
chr11	93623155	93623192	DEL	37	0.0037594
chr11	93625283	93625314	DEL	31	0.104511
chr11	93633470	93633500	DEL	30	0.00075188
chr11	93635141	93635185	DEL	44	0.718797
chr11	93740432	93740469	DEL	37	0.00451128
chr11	93744959	93744959	INS	324	0.0037594
chr11	93756157	93756187	DEL	30	0.00526316
chr11	93793116	93793116	INS	33	0.0037594
chr11	93803999	93804033	DEL	34	0.00676692
chr11	93844843	93845048	DEL	205	0.33985
chr11	93847575	93847615	DEL	40	0.00075188
chr11	93866470	93866525	DEL	55	0.0571429
chr11	93877693	93877725	DEL	32	0.00225564
chr11	93912213	93912213	INS	31	0.182707
chr11	93912228	93912262	DEL	34	0.0744361
chr11	93928910	93928942	DEL	32	0.0105263
chr11	93946063	93948258	DEL	2195	0.418045
chr11	93946651	93946651	INS	116	0.00300752
chr11	93946672	93946672	INS	441	0.00902256
chr11	93946762	93946762	INS	608	0.00902256
chr11	93946807	93946807	INS	223	0.00300752
chr11	93946857	93946857	INS	327	0.00300752
chr11	93946915	93946915	INS	95	0.0285714
chr11	93947051	93947051	INS	168	0.00300752
chr11	93947307	93947307	INS	190	0.00300752
chr11	93950163	93955389	DEL	5226	0.0037594
chr11	93962055	93968919	DEL	6864	0.00150376
chr11	93994863	93994950	DEL	87	0.0037594
chr11	93999916	93999916	INS	30	0.0075188
chr11	94019136	94019166	DEL	30	0.0142857
chr11	94046113	94046113	INS	28	0.00300752
chr11	94060092	94060127	DEL	35	0.778947
chr11	94093972	94094002	DEL	30	0.0150376
chr11	94093973	94093973	INS	30	0.0195489
chr11	94115573	94115603	DEL	30	0.0511278
chr11	94125549	94125549	INS	49	0.808271
chr11	94130554	94130554	INS	30	0.00451128
chr11	94137868	94137868	INS	106	0.651128
chr11	94152032	94152121	DEL	89	0.00451128
chr11	94161019	94161096	DEL	77	0.00075188
chr11	94177637	94178078	DEL	441	0.0150376
chr11	94223959	94223990	DEL	31	0.0037594
chr11	94232898	94241274	DUP	8376	0.0315789
chr11	94279678	94280378	INV	700	0.00075188
chr11	94331872	94332788	DEL	916	0.00075188
chr11	94337218	94337218	INS	44	0.298496
chr11	94339211	94339261	DEL	50	0.0180451
chr11	94340728	94341539	DEL	811	0.00300752
chr11	94358626	94358676	DEL	50	0.593985
chr11	94432656	94432697	DEL	41	0.00075188
chr11	94474444	94474484	DEL	40	0.00075188
chr11	94687403	94687450	DEL	47	0.00075188
chr11	94707225	94707267	DEL	42	0.0270677
chr11	94741231	94741266	DEL	35	0.00075188
chr11	94787693	94787723	DEL	30	0.00977444
chr11	94840683	94840683	INS	34	0.00075188
chr11	94895345	94895391	DEL	46	0.00075188
chr11	94896622	94896622	INS	31	0.00225564
chr11	94902094	94902936	INV	842	0.00075188
chr11	94926732	94928610	DEL	1878	0.00075188
chr11	94942338	94942374	DEL	36	0.00075188
chr11	94944125	94944156	DEL	31	0.221805
chr11	94944682	94944682	INS	561	0.0142857
chr11	94951204	94951204	INS	4120	0.443609
chr11	95001168	95001168	INS	35	0.00225564
chr11	95014707	95014739	DEL	32	0.00075188
chr11	95015813	95015813	INS	36	0.00300752
chr11	95070370	95070370	INS	33	0.00601504
chr11	95095431	95095431	INS	66	0.942105
chr11	95110661	95110694	DEL	33	0.00075188
chr11	95114327	95114372	DEL	45	0.00075188
chr11	95135557	95135557	INS	36	0.921805
chr11	95161763	95161795	DEL	32	0.00075188
chr11	95207148	95209980	DEL	2832	0.0225564
chr11	95262147	95262181	DEL	34	0.00526316
chr11	95288304	95288304	INS	40	0.0210526
chr11	95304970	95305071	DEL	101	0.0834586
chr11	95320837	95320837	INS	43	0.721053
chr11	95321170	95321170	INS	48	0.721053
chr11	95322061	95322061	INS	70	0.665414
chr11	95322076	95322076	INS	175	0.231579
chr11	95324684	95324684	INS	35	0.0172932
chr11	95324730	95324850	DEL	120	0.632331
chr11	95324810	95324810	INS	31	0.0172932
chr11	95333733	95333770	DEL	37	0.00075188
chr11	95337527	95337527	INS	31	0.0428571
chr11	95394626	95394626	INS	32	0.53985
chr11	95415153	95415183	DEL	30	0.00150376
chr11	95436217	95442267	DEL	6050	0.236842
chr11	95442237	95442267	DEL	30	0.00150376
chr11	95467593	95467593	INS	30	0.00526316
chr11	95468143	95468175	DEL	32	0.286466
chr11	95482730	95482778	DEL	48	0.0075188
chr11	95510045	95510045	INS	348	0.00150376
chr11	95510598	95510598	INS	327	0.00150376
chr11	95530767	95530815	DEL	48	0.00225564
chr11	95569026	95569026	INS	32	0.0195489
chr11	95586038	95586038	INS	30	0.043609
chr11	95633225	95633256	DEL	31	0.296241
chr11	95633877	95633877	INS	111	0.868421
chr11	95633890	95633890	INS	295	0.868421
chr11	95633988	95633988	INS	130	0.868421
chr11	95638410	95638410	INS	331	0.126316
chr11	95696979	95697012	DEL	33	0.0075188
chr11	95720474	95720474	INS	119	0.0849624
chr11	95734918	95734971	DEL	53	0.0383459
chr11	95747278	95747365	DEL	87	0.116541
chr11	95774333	95774333	INS	322	0.00225564
chr11	95850219	95850219	INS	321	0.0308271
chr11	95877332	95877362	DEL	30	0.00451128
chr11	95882900	95882931	DEL	31	0.00075188
chr11	95942690	95942721	DEL	31	0.0330827
chr11	95957696	95957726	DEL	30	0.0278195
chr11	95988140	95988175	DEL	35	0.00075188
chr11	95998142	95998142	INS	31	0.0037594
chr11	96003086	96003125	DEL	39	0.00902256
chr11	96019672	96019703	DEL	31	0.00451128
chr11	96076429	96076459	DEL	30	0.00526316
chr11	96085575	96086861	INV	1286	0.00075188
chr11	96089968	96089968	INS	846	0.524812
chr11	96121950	96121980	DEL	30	0.00676692
chr11	96127143	96127143	INS	440	0.00827068
chr11	96159409	96159409	INS	32	0.00225564
chr11	96166184	96166219	DEL	35	0.00225564
chr11	96181768	96181805	DEL	37	0.526316
chr11	96185152	96185216	DEL	64	0.00300752
chr11	96198648	96206998	DEL	8350	0.00150376
chr11	96265458	96265458	INS	56	0.00075188
chr11	96268761	96270231	DEL	1470	0.137594
chr11	96274079	96274079	INS	35	0.00075188
chr11	96289866	96289866	INS	335	0.00676692
chr11	96299062	96299062	INS	34	0.00451128
chr11	96395636	96395668	DEL	32	0.00075188
chr11	96395821	96395821	INS	31	0.00827068
chr11	96399530	96400089	INV	559	0.00601504
chr11	96399530	96399868	INV	338	0.00601504
chr11	96399536	96399610	DEL	74	0.00300752
chr11	96411155	96416377	DEL	5222	0.00150376
chr11	96445484	96445516	DEL	32	0.00075188
chr11	96499956	96500268	DEL	312	0.244361
chr11	96506998	96507028	DEL	30	0.00150376
chr11	96507116	96507159	DEL	43	0.499248
chr11	96522961	96522993	DEL	32	0.0661654
chr11	96554796	96555570	DUP	774	0.440602
chr11	96555070	96555070	INS	67	0.0270677
chr11	96555192	96555192	INS	62	0.0270677
chr11	96555290	96555290	INS	61	0.0270677
chr11	96555360	96555360	INS	168	0.00676692
chr11	96555499	96555499	INS	134	0.00676692
chr11	96555559	96555559	INS	473	0.00676692
chr11	96562044	96562044	INS	46	0.0353383
chr11	96562208	96562208	INS	60	0.0353383
chr11	96562376	96562376	INS	62	0.0353383
chr11	96562419	96562469	DEL	50	0.00827068
chr11	96562864	96562896	DEL	32	0.131579
chr11	96562908	96562908	INS	33	0.0556391
chr11	96563856	96563856	INS	34	0.00150376
chr11	96564266	96564431	DEL	165	0.0142857
chr11	96564497	96564497	INS	58	0.00075188
chr11	96564604	96564604	INS	30	0.00075188
chr11	96564672	96564702	DEL	30	0.00827068
chr11	96565044	96565044	INS	119	0.00526316
chr11	96565351	96565351	INS	45	0.00150376
chr11	96566033	96566071	DEL	38	0.00526316
chr11	96566047	96566047	INS	44	0.00075188
chr11	96566179	96566350	DEL	171	0.997744
chr11	96588614	96588678	DEL	64	0.00075188
chr11	96599371	96599410	DEL	39	0.112782
chr11	96620311	96620347	DEL	36	0.00075188
chr11	96622122	96622287	DEL	165	0.012782
chr11	96731259	96731259	INS	148	0.0105263
chr11	96731289	96731289	INS	182	0.0105263
chr11	96731289	96731289	INS	36	0.0601504
chr11	96731297	96731332	DEL	35	0.0488722
chr11	96743761	96744087	DEL	326	0.555639
chr11	96749693	96749693	INS	330	0.00827068
chr11	96794927	96794927	INS	561	0.591729
chr11	96798063	96798063	INS	36	0.0827068
chr11	96814679	96814724	DEL	45	0.599248
chr11	96819545	96821368	DEL	1823	0.00150376
chr11	96891515	96917680	DEL	26165	0.00075188
chr11	96914362	96914392	DEL	30	0.0218045
chr11	96923213	96923250	DEL	37	0.00075188
chr11	96991990	96992023	DEL	33	0.043609
chr11	97004204	97004243	DEL	39	0.421805
chr11	97004610	97004647	DEL	37	0.00075188
chr11	97021632	97021718	DEL	86	0.00075188
chr11	97048404	97048404	INS	337	0.0037594
chr11	97082986	97083016	DEL	30	0.21203
chr11	97230782	97231112	DEL	330	0.0105263
chr11	97231077	97231109	DEL	32	0.0428571
chr11	97245590	97245626	DEL	36	0.0496241
chr11	97257515	97257555	DEL	40	0.00075188
chr11	97260768	97260810	DEL	42	0.112782
chr11	97260812	97260812	INS	30	0.0112782
chr11	97260930	97261026	DEL	96	0.203759
chr11	97261198	97261198	INS	32	0.0112782
chr11	97261947	97261977	DEL	30	0.00075188
chr11	97301216	97301952	DEL	736	0.154135
chr11	97312729	97312729	INS	184	0.00075188
chr11	97317910	97317910	INS	119	0.999248
chr11	97361645	97361645	INS	34	0.00526316
chr11	97378431	97378461	DEL	30	0.24812
chr11	97419197	97419228	DEL	31	0.00150376
chr11	97478566	97478566	INS	6117	0.00601504
chr11	97497897	97497929	DEL	32	0.00526316
chr11	97497907	97497907	INS	48	0.0105263
chr11	97536375	97536406	DEL	31	0.00300752
chr11	97546392	97546392	INS	30	0.0684211
chr11	97556618	97556618	INS	226	0.00827068
chr11	97556697	97556697	INS	231	0.00827068
chr11	97563305	97563305	INS	1130	0.0586466
chr11	97579440	97579470	DEL	30	0.0421053
chr11	97586497	97586540	DEL	43	0.00075188
chr11	97594571	97594571	INS	32	0.0240602
chr11	97594685	97594685	INS	82	0.541353
chr11	97594789	97594789	INS	63	0.0240602
chr11	97594887	97594887	INS	33	0.0240602
chr11	97617910	97617950	DEL	40	0.221805
chr11	97618174	97618174	INS	35	0.00075188
chr11	97618194	97618225	DEL	31	0.315038
chr11	97644927	97644927	INS	33	0.0781955
chr11	97646725	97647550	DEL	825	0.0195489
chr11	97647599	97647784	DEL	185	0.0150376
chr11	97647969	97649737	DEL	1768	0.0150376
chr11	97649781	97650112	DEL	331	0.00902256
chr11	97653122	97653154	DEL	32	0.00150376
chr11	97659219	97659249	DEL	30	0.00150376
chr11	97659308	97659308	INS	33	0.0330827
chr11	97661718	97661718	INS	31	0.0390977
chr11	97663724	97663724	INS	347	0.00225564
chr11	97671072	97671072	INS	38	0.0112782
chr11	97673154	97673189	DEL	35	0.00075188
chr11	97731031	97731149	DEL	118	0.00075188
chr11	97731048	97731048	INS	46	0.790226
chr11	97736026	97736062	DEL	36	0.00075188
chr11	97774905	97774937	DEL	32	0.0451128
chr11	97797252	97797284	DEL	32	0.00451128
chr11	97797726	97797726	INS	38	0.115789
chr11	97813465	97813465	INS	31	0.00300752
chr11	97833640	97833640	INS	80	0.998496
chr11	97845409	97845409	INS	30	0.0218045
chr11	97901365	97901395	DEL	30	0.284962
chr11	97914724	97914724	INS	38	0.00150376
chr11	97914734	97914845	DEL	111	0.457143
chr11	97914854	97914854	INS	36	0.00150376
chr11	97915891	97915891	INS	1202	0.00150376
chr11	97944331	97944331	INS	32	0.00075188
chr11	97952628	97952900	DEL	272	1
chr11	97972444	97972611	DEL	167	0.00075188
chr11	97972536	97972536	INS	31	0.0150376
chr11	97972588	97972628	DEL	40	0.183459
chr11	97993377	97993377	INS	30	0.00676692
chr11	98034484	98034484	INS	599	0.0112782
chr11	98034977	98034977	INS	601	0.0112782
chr11	98057425	98057464	DEL	39	0.00075188
chr11	98057534	98057534	INS	38	0.0037594
chr11	98078323	98078323	INS	292	0.00150376
chr11	98101119	98101161	DEL	42	0.112782
chr11	98143115	98143115	INS	335	0.00075188
chr11	98171538	98171568	DEL	30	0.00300752
chr11	98172942	98172979	DEL	37	0.00075188
chr11	98210627	98210662	DEL	35	0.403759
chr11	98214839	98214872	DEL	33	0.00827068
chr11	98241290	98241362	DEL	72	0.0864662
chr11	98313872	98313872	INS	32	0.311278
chr11	98316350	98316350	INS	32	0.404511
chr11	98325565	98325565	INS	103	0.667669
chr11	98336429	98336463	DEL	34	0.00075188
chr11	98361921	98361921	INS	46	0.00225564
chr11	98370457	98370457	INS	33	0.0571429
chr11	98377476	98377871	DEL	395	0.446617
chr11	98379088	98379118	DEL	30	0.00300752
chr11	98392438	98392470	DEL	32	0.0037594
chr11	98393868	98394077	DEL	209	0.00150376
chr11	98393872	98395556	DEL	1684	0.00827068
chr11	98393874	98394716	DEL	842	0.00827068
chr11	98394797	98395850	DEL	1053	0.00676692
chr11	98395578	98395922	DEL	344	0.00977444
chr11	98395902	98396141	DEL	239	0.00150376
chr11	98396158	98396653	DEL	495	0.00902256
chr11	98396322	98397366	DEL	1044	0.00902256
chr11	98396780	98398259	DEL	1479	0.0037594
chr11	98396894	98397385	DEL	491	0.0037594
chr11	98397298	98398257	DEL	959	0.0037594
chr11	98423436	98423436	INS	80	0.681203
chr11	98425659	98425659	INS	32	0.0218045
chr11	98479097	98479097	INS	30	0.00451128
chr11	98522575	98522605	DEL	30	0.1
chr11	98602927	98605739	DEL	2812	0.00225564
chr11	98606241	98606241	INS	30	0.00075188
chr11	98611247	98611305	DEL	58	0.0360902
chr11	98611315	98611315	INS	55	0.0135338
chr11	98611422	98611422	INS	58	0.0135338
chr11	98696788	98696818	DEL	30	0.00526316
chr11	98697049	98697083	DEL	34	0.00075188
chr11	98702724	98702756	DEL	32	0.0075188
chr11	98743190	98743227	DEL	37	0.00075188
chr11	98770108	98770108	INS	208	1
chr11	98790990	98791021	DEL	31	0.00075188
chr11	98820031	98820063	DEL	32	0.00075188
chr11	98822007	98822007	INS	30	0.0609023
chr11	98828702	98828732	DEL	30	0.00150376
chr11	98840955	98840998	DEL	43	0.00075188
chr11	98846246	98846286	DEL	40	0.00075188
chr11	98847618	98847650	DEL	32	0.00075188
chr11	98882089	98882126	DEL	37	0.0729323
chr11	98882167	98882167	INS	32	0.00150376
chr11	98903961	98903961	INS	314	0.308271
chr11	98916706	98916776	DEL	70	0.00075188
chr11	98924734	98924768	DEL	34	0.00075188
chr11	98951614	98951614	INS	32	0.0037594
chr11	98956018	98956018	INS	76	0.348872
chr11	98977306	98977306	INS	256	0.0458647
chr11	98982404	98982436	DEL	32	0.00150376
chr11	99077197	99077197	INS	45	0.0180451
chr11	99090759	99090818	DEL	59	0.00075188
chr11	99178316	99178316	INS	181	0.00300752
chr11	99178322	99178367	DEL	45	0.00601504
chr11	99185813	99185930	DEL	117	0.00902256
chr11	99185827	99185888	DEL	61	0.00902256
chr11	99201379	99201379	INS	32	0.229323
chr11	99213375	99213375	INS	30	0.0406015
chr11	99213404	99213440	DEL	36	0.00526316
chr11	99256945	99256945	INS	345	0.00150376
chr11	99269712	99269712	INS	318	0.00225564
chr11	99284630	99284661	DEL	31	0.0443609
chr11	99314729	99314988	DEL	259	0.0135338
chr11	99314739	99315303	DEL	564	0.0473684
chr11	99314741	99315808	DEL	1067	0.0218045
chr11	99314857	99315305	DEL	448	0.0473684
chr11	99315227	99315968	DEL	741	0.0195489
chr11	99315372	99315968	DEL	596	0.0195489
chr11	99315873	99315974	DEL	101	0.00827068
chr11	99338925	99338925	INS	31	0.0609023
chr11	99342571	99342604	DEL	33	0.00150376
chr11	99357100	99357463	DEL	363	0.00075188
chr11	99369219	99369219	INS	50	0.271429
chr11	99388984	99388984	INS	30	0.0195489
chr11	99405592	99405932	DEL	340	1
chr11	99408425	99408455	DEL	30	0.0180451
chr11	99408450	99408450	INS	32	0.0879699
chr11	99469042	99469042	INS	309	0.00225564
chr11	99475005	99475005	INS	36	0.0135338
chr11	99543923	99543953	DEL	30	0.00075188
chr11	99561725	99561725	INS	82	0.993985
chr11	99590123	99590179	DEL	56	0.00075188
chr11	99598276	99598316	DEL	40	0.890977
chr11	99608150	99608150	INS	318	0.00075188
chr11	99620029	99620029	INS	36	0.0421053
chr11	99632172	99632172	INS	2839	0.0105263
chr11	99667861	99667892	DEL	31	0.00225564
chr11	99705846	99705991	DEL	145	0.00075188
chr11	99710564	99710596	DEL	32	0.00300752
chr11	99718513	99718587	DEL	74	0.00075188
chr11	99727314	99727314	INS	30	0.00451128
chr11	99733409	99733409	INS	311	0.0541353
chr11	99781739	99781739	INS	116	0.00150376
chr11	99804600	99804600	INS	6138	0.00075188
chr11	99815239	99815239	INS	52	0.00676692
chr11	99819310	99819310	INS	2711	0.0706767
chr11	99819324	99819324	INS	382	0.151128
chr11	99819324	99819324	INS	943	0.0706767
chr11	99819680	99819680	INS	1535	0.0706767
chr11	99819753	99820577	INV	824	0.0172932
chr11	99858680	99858680	INS	349	0.177444
chr11	99889292	99889322	DEL	30	0.0225564
chr11	99919804	99919804	INS	36	0.00676692
chr11	99934918	99934950	DEL	32	0.0195489
chr11	99941579	99941579	INS	43	0.0894737
chr11	99968659	99968691	DEL	32	0.00225564
chr11	99981103	99981103	INS	30	0.00827068
chr11	99984299	99984337	DEL	38	0.00075188
chr11	100060996	100060996	INS	31	0.256391
chr11	100090501	100090501	INS	36	0.390977
chr11	100113418	100113450	DEL	32	0.0616541
chr11	100145006	100145006	INS	73	0.121805
chr11	100194920	100194920	INS	47	0.00526316
chr11	100210189	100210228	DEL	39	0.00075188
chr11	100245036	100245067	DEL	31	0.00225564
chr11	100267718	100268481	INV	763	0.00075188
chr11	100311406	100311406	INS	341	0.00601504
chr11	100314858	100315874	INV	1016	0.00075188
chr11	100330555	100330555	INS	64	0.00225564
chr11	100396811	100397119	DEL	308	0.132331
chr11	100397977	100398007	DEL	30	0.00676692
chr11	100526202	100526202	INS	411	0.0105263
chr11	100526442	100526442	INS	414	0.0105263
chr11	100527267	100527309	DEL	42	0.00225564
chr11	100567920	100568065	DEL	145	0.1
chr11	100588033	100588033	INS	32	0.153383
chr11	100611792	100611822	DEL	30	0.486466
chr11	100625432	100625500	DEL	68	0.132331
chr11	100625533	100625533	INS	34	0.0473684
chr11	100646421	100646457	DEL	36	0.278195
chr11	100671529	100671561	DEL	32	0.00075188
chr11	100699503	100699537	DEL	34	0.0112782
chr11	100728714	100728744	DEL	30	0.0451128
chr11	100748682	100748682	INS	68	0.0593985
chr11	100752926	100752967	DEL	41	0.00075188
chr11	100769713	100769743	DEL	30	0.00300752
chr11	100779544	100779544	INS	162	0.321053
chr11	100779570	100779570	INS	84	0.321053
chr11	100785113	100785168	DEL	55	0.00075188
chr11	100794076	100794109	DEL	33	0.0406015
chr11	100813146	100813146	INS	220	0.00150376
chr11	100837664	100837695	DEL	31	0.00225564
chr11	100837928	100837928	INS	35	0.779699
chr11	100844352	100844352	INS	350	0.0037594
chr11	100858085	100858121	DEL	36	0.00225564
chr11	100875104	100875140	DEL	36	0.116541
chr11	100903710	100903742	DEL	32	0.105263
chr11	100910654	100910654	INS	331	0.265414
chr11	100921235	100921269	DEL	34	0.144361
chr11	100953886	100953886	INS	43	0.875188
chr11	100984373	100984373	INS	322	0.106015
chr11	101041050	101041050	INS	323	0.157143
chr11	101046295	101046325	DEL	30	0.101504
chr11	101052269	101052300	DEL	31	0.0390977
chr11	101053507	101053507	INS	45	0.0894737
chr11	101064332	101064366	DEL	34	0.0203008
chr11	101119367	101119367	INS	130	0.0075188
chr11	101125520	101125520	INS	31	0.00075188
chr11	101154405	101154451	DEL	46	0.00225564
chr11	101163579	101163612	DEL	33	0.0368421
chr11	101165549	101165549	INS	41	0.00075188
chr11	101177963	101177963	INS	158	0.454135
chr11	101243528	101243571	DEL	43	0.00526316
chr11	101260520	101260520	INS	117	0.23609
chr11	101260552	101260552	INS	244	0.00451128
chr11	101260632	101260632	INS	34	0.0766917
chr11	101345302	101345340	DEL	38	0.00150376
chr11	101386104	101386104	INS	76	0.77594
chr11	101405874	101405874	INS	70	0.0796992
chr11	101411047	101411110	DEL	63	0.00075188
chr11	101419280	101419600	DEL	320	0.205263
chr11	101484607	101484639	DEL	32	0.00075188
chr11	101499624	101499624	INS	30	0.087218
chr11	101499730	101499730	INS	93	0.087218
chr11	101499976	101499976	INS	54	0.087218
chr11	101506246	101506246	INS	56	0.00075188
chr11	101507008	101507059	DEL	51	0.00150376
chr11	101526860	101526894	DEL	34	0.0481203
chr11	101535176	101535208	DEL	32	0.269925
chr11	101546042	101546372	DEL	330	0.342105
chr11	101548429	101548429	INS	79	0.13609
chr11	101558205	101558205	INS	324	0.0037594
chr11	101558211	101558211	INS	415	0.0037594
chr11	101558259	101558259	INS	110	0.23985
chr11	101558271	101558271	INS	212	0.0037594
chr11	101558333	101558333	INS	126	0.23985
chr11	101558393	101558393	INS	284	0.0037594
chr11	101573169	101573169	INS	48	0.00075188
chr11	101573885	101574011	DEL	126	0.00977444
chr11	101574178	101574414	DEL	236	0.0120301
chr11	101574522	101574712	DEL	190	0.0120301
chr11	101619311	101619311	INS	30	0.00300752
chr11	101622390	101622390	INS	32	0.315789
chr11	101628892	101628892	INS	32	0.0112782
chr11	101650024	101650076	DEL	52	0.00075188
chr11	101650911	101650951	DEL	40	0.299248
chr11	101695072	101703570	DEL	8498	0.291729
chr11	101760221	101760221	INS	35	0.00601504
chr11	101773534	101773786	DEL	252	0.00075188
chr11	101776296	101776366	DEL	70	0.00075188
chr11	101788886	101788938	DEL	52	0.00075188
chr11	101866187	101866187	INS	171	0.0105263
chr11	101889126	101889126	INS	32	0.281955
chr11	101889298	101889378	DEL	80	0.00075188
chr11	101889456	101889456	INS	40	0.281955
chr11	101911094	101911124	DEL	30	0.209774
chr11	101925706	101925706	INS	825	0.993985
chr11	101938161	101938161	INS	31	0.0112782
chr11	101990041	101990041	INS	37	0.00300752
chr11	101998594	101998594	INS	35	0.00526316
chr11	102004893	102004927	DEL	34	0.0639098
chr11	102036861	102036861	INS	83	0.453383
chr11	102092128	102092128	INS	72	0.00150376
chr11	102094754	102094754	INS	31	0.0721805
chr11	102168426	102168456	DEL	30	0.00225564
chr11	102176743	102176775	DEL	32	0.00150376
chr11	102186815	102186815	INS	28	0.00902256
chr11	102240206	102240237	DEL	31	0.0406015
chr11	102243531	102243636	DEL	105	0.00075188
chr11	102252716	102252716	INS	38	0.0037594
chr11	102299024	102299024	INS	289	0.318797
chr11	102305119	102305149	DEL	30	0.00150376
chr11	102326562	102326605	DEL	43	0.00075188
chr11	102328513	102328549	DEL	36	0.00150376
chr11	102342345	102342375	DEL	30	0.0992481
chr11	102357245	102357281	DEL	36	0.00075188
chr11	102364150	102364185	DEL	35	0.00300752
chr11	102364176	102364176	INS	32	0.00451128
chr11	102396966	102396997	DEL	31	0.00150376
chr11	102404589	102404589	INS	6148	0.00075188
chr11	102432854	102436755	DEL	3901	0.0142857
chr11	102471163	102471163	INS	215	0.00300752
chr11	102477583	102477583	INS	231	0.239098
chr11	102532591	102532623	DEL	32	0.00075188
chr11	102601116	102601432	DEL	316	0.530827
chr11	102624402	102624432	DEL	30	0.496992
chr11	102629486	102629486	INS	28	0.062406
chr11	102641773	102641824	DEL	51	0.00075188
chr11	102642293	102642293	INS	321	0.102256
chr11	102654741	102654741	INS	329	0.133835
chr11	102667846	102667892	DEL	46	0.0323308
chr11	102667894	102667942	DEL	48	0.0744361
chr11	102668005	102668005	INS	46	0.0037594
chr11	102668074	102668074	INS	72	0.0037594
chr11	102674348	102674378	DEL	30	0.146617
chr11	102682415	102682415	INS	188	0.0781955
chr11	102714526	102714561	DEL	35	0.00075188
chr11	102726451	102726451	INS	27	0.00977444
chr11	102730281	102731048	DUP	767	0.130075
chr11	102730367	102730883	DUP	516	0.130075
chr11	102730859	102730859	INS	1624	0.043609
chr11	102730906	102731323	DUP	417	0.056391
chr11	102730924	102730924	INS	165	0.00225564
chr11	102730998	102730998	INS	119	0.00225564
chr11	102731112	102731112	INS	206	0.00225564
chr11	102731116	102731116	INS	545	0.043609
chr11	102731172	102731172	INS	75	0.0924812
chr11	102731268	102731310	DEL	42	0.00075188
chr11	102731308	102731308	INS	194	0.00225564
chr11	102731333	102731333	INS	1081	0.043609
chr11	102761254	102761285	DEL	31	0.00075188
chr11	102817686	102817720	DEL	34	0.133083
chr11	102819932	102819975	DEL	43	0.00075188
chr11	102825782	102825848	DEL	66	0.00075188
chr11	102828857	102828919	DEL	62	0.66015
chr11	102833012	102833012	INS	31	0.00150376
chr11	102852444	102852444	INS	68	0.128571
chr11	102874030	102874030	INS	30	0.00075188
chr11	102880375	102882073	DEL	1698	0.0669173
chr11	102887894	102887928	DEL	34	0.154135
chr11	102896360	102896391	DEL	31	0.0255639
chr11	102897094	102897094	INS	31	0.00225564
chr11	102917421	102917465	DEL	44	0.00075188
chr11	102917453	102917453	INS	30	0.0142857
chr11	102930741	102930776	DEL	35	0.00225564
chr11	102930782	102930782	INS	31	0.00150376
chr11	102977688	102977688	INS	30	0.0105263
chr11	102996823	102996857	DEL	34	0.00150376
chr11	102999419	102999449	DEL	30	0.00902256
chr11	103025276	103025318	DEL	42	0.540602
chr11	103025774	103025804	DEL	30	0.00150376
chr11	103025953	103025953	INS	32	0.00451128
chr11	103026112	103026112	INS	44	0.00451128
chr11	103033911	103033911	INS	30	0.00300752
chr11	103049767	103049767	INS	32	0.254135
chr11	103072330	103072330	INS	30	0.0481203
chr11	103108374	103108374	INS	328	0.00451128
chr11	103180968	103181317	DEL	349	0.00150376
chr11	103212503	103212503	INS	46	0.00075188
chr11	103217200	103217356	DEL	156	0.92406
chr11	103251275	103251322	DEL	47	0.00075188
chr11	103260036	103260036	INS	61	0.118045
chr11	103288686	103288686	INS	32	0.00075188
chr11	103330540	103330540	INS	322	0.595489
chr11	103355010	103355041	DEL	31	0.00075188
chr11	103423404	103423437	DEL	33	0.00150376
chr11	103435393	103494314	DUP	58921	0.00225564
chr11	103482143	103482143	INS	70	0.00075188
chr11	103483022	103483052	DEL	30	0.00300752
chr11	103487746	103487778	DEL	32	0.0105263
chr11	103487769	103487769	INS	30	0.159398
chr11	103526495	103526529	DEL	34	0.0984962
chr11	103540094	103540407	DEL	313	0.996992
chr11	103545291	103545326	DEL	35	0.00150376
chr11	103551602	103551639	DEL	37	0.00150376
chr11	103617477	103617477	INS	32	0.0270677
chr11	103630093	103630093	INS	136	0.0075188
chr11	103669532	103669564	DEL	32	0.0037594
chr11	103699737	103699737	INS	33	0.00075188
chr11	103798432	103798465	DEL	33	0.00225564
chr11	103813073	103814167	INV	1094	0.00075188
chr11	103846321	103846376	DEL	55	0.00150376
chr11	103865641	103865641	INS	313	0.0556391
chr11	103875226	103875256	DEL	30	0.00225564
chr11	103880012	103880046	DEL	34	0.00902256
chr11	103921862	103921862	INS	334	0.372932
chr11	103953171	103953171	INS	30	0.0120301
chr11	103955175	103955207	DEL	32	0.238346
chr11	103985059	103985095	DEL	36	0.0150376
chr11	103985094	103985094	INS	47	0.241353
chr11	104034282	104034315	DEL	33	0.0360902
chr11	104041417	104041417	INS	312	0.00300752
chr11	104045678	104046739	DEL	1061	0.0511278
chr11	104045682	104045737	DEL	55	0.0947368
chr11	104045778	104046005	DEL	227	0.0962406
chr11	104045868	104046556	DEL	688	0.0496241
chr11	104045991	104046556	DEL	565	0.0496241
chr11	104046600	104046689	DEL	89	0.0729323
chr11	104046620	104046884	DEL	264	0.00150376
chr11	104046829	104046902	DEL	73	0.0827068
chr11	104046915	104047253	DEL	338	0.0308271
chr11	104047075	104047253	DEL	178	0.0308271
chr11	104047347	104047741	DEL	394	0.127068
chr11	104078567	104078567	INS	579	0.357143
chr11	104078806	104078907	DEL	101	0.37218
chr11	104082134	104082134	INS	30	0.153383
chr11	104084789	104084789	INS	150	0.0037594
chr11	104084789	104084789	INS	50	0.0255639
chr11	104090325	104090325	INS	296	0.00451128
chr11	104105870	104105870	INS	1473	0.00601504
chr11	104118755	104118755	INS	62	0.00300752
chr11	104118806	104118854	DEL	48	0.373684
chr11	104119039	104119039	INS	48	0.00150376
chr11	104119125	104119191	DEL	66	0.00150376
chr11	104119215	104119215	INS	36	0.00150376
chr11	104119354	104119391	DEL	37	0.0759398
chr11	104119392	104119392	INS	48	0.00150376
chr11	104119924	104119924	INS	42	0.00150376
chr11	104134182	104134182	INS	31	0.00150376
chr11	104139748	104140092	DEL	344	0.602256
chr11	104140467	104140467	INS	316	0.0293233
chr11	104163007	105424225	DUP	1261218	0.00075188
chr11	104169446	104169446	INS	2342	0.00300752
chr11	104194390	104194429	DEL	39	0.00225564
chr11	104194522	104194522	INS	194	0.00075188
chr11	104194530	104194530	INS	31	0.00225564
chr11	104194736	104194785	DEL	49	0.00150376
chr11	104194751	104194751	INS	161	0.00075188
chr11	104194889	104194889	INS	173	0.00075188
chr11	104194894	104195020	DEL	126	0.135338
chr11	104195013	104195047	DEL	34	0.00075188
chr11	104239146	104239146	INS	32	0.0120301
chr11	104240282	104240320	DEL	38	0.00075188
chr11	104240511	104240544	DEL	33	0.00075188
chr11	104240658	104240658	INS	32	0.161654
chr11	104240662	104240662	INS	153	0.250376
chr11	104258348	104258380	DEL	32	0.00601504
chr11	104259113	104259149	DEL	36	0.00150376
chr11	104274013	104274013	INS	322	0.409023
chr11	104279519	104279549	DEL	30	0.519549
chr11	104291656	104291656	INS	43	0.265414
chr11	104295964	104295964	INS	32	0.103008
chr11	104309653	104309996	DEL	343	0.996992
chr11	104339667	104339667	INS	103	0.00075188
chr11	104370383	104370413	DEL	30	0.127068
chr11	104389674	104389733	DEL	59	0.00075188
chr11	104397021	104402502	DEL	5481	0.696992
chr11	104407378	104407480	DEL	102	0.173684
chr11	104409962	104409993	DEL	31	0.411278
chr11	104430092	104430135	DEL	43	0.835338
chr11	104430114	104430114	INS	38	0.00300752
chr11	104445367	104448594	DEL	3227	0.0037594
chr11	104445427	104446337	DEL	910	0.00225564
chr11	104450038	104450099	DEL	61	0.0037594
chr11	104474314	104474314	INS	62	0.183459
chr11	104504149	104504179	DEL	30	0.00075188
chr11	104507346	104507346	INS	34	0.00451128
chr11	104508670	104508700	DEL	30	0.157143
chr11	104549758	104549792	DEL	34	0.00451128
chr11	104549769	104549769	INS	32	0.103759
chr11	104586427	104586457	DEL	30	0.00075188
chr11	104599751	104599782	DEL	31	0.0285714
chr11	104615955	104615986	DEL	31	0.130075
chr11	104615957	104615957	INS	32	0.00902256
chr11	104618133	104618165	DEL	32	0.00075188
chr11	104640234	104640267	DEL	33	0.0706767
chr11	104659431	104659461	DEL	30	0.0075188
chr11	104685402	104685402	INS	1467	0.315038
chr11	104716173	104716173	INS	44	0.203008
chr11	104734737	104734771	DEL	34	0.0037594
chr11	104752864	104752864	INS	674	0.0496241
chr11	104765525	104765525	INS	94	0.0383459
chr11	104765710	104765710	INS	47	0.0383459
chr11	104791295	104791295	INS	54	0.00526316
chr11	104791520	104791520	INS	34	0.00526316
chr11	104799239	104799271	DEL	32	0.00300752
chr11	104821916	104821916	INS	34	0.00601504
chr11	104832390	104832428	DEL	38	0.056391
chr11	104852011	104852011	INS	1241	0.00225564
chr11	104867675	104867709	DEL	34	0.0225564
chr11	104889132	104889176	DEL	44	0.00075188
chr11	104912701	104912701	INS	33	0.00075188
chr11	104915865	104915865	INS	327	0.681203
chr11	104920086	104920116	DEL	30	0.00075188
chr11	104944361	104944391	DEL	30	0.00225564
chr11	104972624	104972715	DEL	91	0.00601504
chr11	104977882	104977914	DEL	32	0.0451128
chr11	104982682	104982714	DEL	32	0.00075188
chr11	105010450	105010481	DEL	31	0.126316
chr11	105010451	105010451	INS	31	0.0759398
chr11	105046768	105046804	DEL	36	0.00075188
chr11	105048025	105048076	DEL	51	0.00075188
chr11	105052622	105060664	DEL	8042	0.0037594
chr11	105077813	105077813	INS	32	0.0669173
chr11	105077822	105077854	DEL	32	0.0593985
chr11	105086271	105086356	DEL	85	0.00075188
chr11	105161918	105161918	INS	34	0.00451128
chr11	105165479	105165479	INS	32	0.00451128
chr11	105171692	105171727	DEL	35	0.00451128
chr11	105200409	105200439	DEL	30	0.00676692
chr11	105263815	105263815	INS	38	0.266165
chr11	105263819	105263862	DEL	43	0.00075188
chr11	105280718	105280882	DEL	164	0.00300752
chr11	105290314	105290346	DEL	32	0.00075188
chr11	105290575	105290607	DEL	32	0.0165414
chr11	105360337	105360337	INS	32	0.0781955
chr11	105362064	105362064	INS	35	0.00075188
chr11	105391615	105391651	DEL	36	0.00075188
chr11	105422745	105428181	DEL	5436	0.00676692
chr11	105425947	105425981	DEL	34	0.00075188
chr11	105470604	105470637	DEL	33	0.043609
chr11	105470809	105470809	INS	325	0.00225564
chr11	105472790	105472881	DEL	91	0.00075188
chr11	105486322	105486583	DEL	261	0.00451128
chr11	105491174	105491206	DEL	32	0.58797
chr11	105524332	105524332	INS	200	0.215789
chr11	105524333	105524527	DUP	194	0.307519
chr11	105524460	105524460	INS	386	0.215789
chr11	105567023	105567023	INS	316	0.0466165
chr11	105567389	105567389	INS	32	0.0142857
chr11	105567504	105567535	DEL	31	0.9
chr11	105576790	105576824	DEL	34	0.842857
chr11	105829096	105829096	INS	32	0.00451128
chr11	105852767	105853096	DEL	329	0.109023
chr11	105853881	105854231	INV	350	0.00075188
chr11	105856163	105856198	DEL	35	0.00075188
chr11	105866544	105866574	DEL	30	0.0075188
chr11	105894780	105895099	DEL	319	0.181955
chr11	105902281	105902311	DEL	30	0.00075188
chr11	105911777	105911777	INS	30	0.00075188
chr11	105912522	105912522	INS	56	0.00075188
chr11	105965312	105965312	INS	331	0.239098
chr11	105981559	105981590	DEL	31	0.00075188
chr11	106000302	106000344	DEL	42	0.0428571
chr11	106022826	106022856	DEL	30	0.00075188
chr11	106102749	106102785	DEL	36	0.00075188
chr11	106173853	106173853	INS	319	0.759398
chr11	106195368	106195368	INS	136	0.945865
chr11	106272030	106272908	DUP	878	0.724812
chr11	106272626	106272626	INS	30	0.0654135
chr11	106272750	106272750	INS	82	0.106767
chr11	106272871	106272871	INS	154	0.106767
chr11	106273066	106273066	INS	592	0.0699248
chr11	106273068	106273068	INS	177	0.106767
chr11	106289753	106289857	DEL	104	0.749624
chr11	106289898	106289948	DEL	50	0.0699248
chr11	106299742	106299742	INS	335	0.916541
chr11	106317487	106317526	DEL	39	0.0037594
chr11	106331718	106331718	INS	60	0.157895
chr11	106332162	106332162	INS	38	0.157895
chr11	106443225	106443225	INS	144	0.994737
chr11	106483704	106483735	DEL	31	0.0172932
chr11	106495619	106495619	INS	28	0.075188
chr11	106537130	106537130	INS	40	0.0353383
chr11	106538348	106538348	INS	32	0.0947368
chr11	106541662	106541662	INS	39	0.00225564
chr11	106575179	106575210	DEL	31	0.111278
chr11	106588442	106588476	DEL	34	0.0037594
chr11	106594458	106594507	INV	49	0.00075188
chr11	106637819	106637872	DEL	53	0.0037594
chr11	106637908	106637908	INS	33	0.00150376
chr11	106638231	106638312	DEL	81	0.0992481
chr11	106638341	106638424	DEL	83	0.162406
chr11	106638696	106638696	INS	33	0.00150376
chr11	106638753	106638797	DEL	44	0.0383459
chr11	106663186	106663186	INS	84	0.532331
chr11	106668995	106668995	INS	60	0.133835
chr11	106698121	106698121	INS	31	0.0112782
chr11	106709141	106709141	INS	34	0.0511278
chr11	106709641	106709641	INS	80	0.00827068
chr11	106709673	106709673	INS	289	0.0180451
chr11	106709721	106709721	INS	174	0.012782
chr11	106709768	106709768	INS	581	0.0180451
chr11	106709832	106709832	INS	123	0.037594
chr11	106709927	106709927	INS	45	0.00827068
chr11	106709947	106709947	INS	473	0.0180451
chr11	106709950	106709950	INS	295	0.0180451
chr11	106710092	106710092	INS	273	0.0180451
chr11	106710141	106710141	INS	78	0.00827068
chr11	106710206	106710295	DEL	89	0.0165414
chr11	106712516	106712656	DEL	140	0.0142857
chr11	106725142	106725439	DEL	297	0.434586
chr11	106725153	106725187	DEL	34	0.0406015
chr11	106753178	106753215	DEL	37	0.00075188
chr11	106770609	106770685	DEL	76	0.00075188
chr11	106774578	106774618	DEL	40	0.00150376
chr11	106787589	106787589	INS	289	0.999248
chr11	106802875	106802934	DEL	59	0.00075188
chr11	106825197	106825197	INS	309	0.00526316
chr11	106825374	106825374	INS	302	0.00526316
chr11	106825724	106825724	INS	298	0.00526316
chr11	106887521	106887553	DEL	32	0.00075188
chr11	106908360	106908400	DEL	40	0.00075188
chr11	106909357	106909357	INS	30	0.0383459
chr11	106915513	106918844	DEL	3331	0.205263
chr11	106922663	106922697	DEL	34	0.659398
chr11	106929724	106929767	DEL	43	0.00075188
chr11	106944200	106944235	DEL	35	0.00075188
chr11	106944215	106944215	INS	32	0.0383459
chr11	106957856	106957889	DEL	33	0.012782
chr11	106968778	106968778	INS	100	0.907519
chr11	107007870	107008252	DEL	382	0.0481203
chr11	107015563	107015596	DEL	33	0.102256
chr11	107022932	107022932	INS	286	0.0233083
chr11	107061378	107061412	DEL	34	0.00601504
chr11	107077377	107077410	DEL	33	0.00225564
chr11	107099512	107099512	INS	32	0.324812
chr11	107118711	107118745	DEL	34	0.00150376
chr11	107119257	107120547	INV	1290	0.00075188
chr11	107123907	107123907	INS	58	0.484211
chr11	107123907	107123907	INS	147	0.316541
chr11	107196117	107196148	DEL	31	0.0360902
chr11	107215171	107215171	INS	41	0.00676692
chr11	107231791	107231791	INS	38	0.174436
chr11	107262220	107262220	INS	31	0.0112782
chr11	107282996	107282996	INS	28	0.0406015
chr11	107287885	107287940	DEL	55	0.275188
chr11	107330639	107330669	DEL	30	0.00451128
chr11	107364655	107365477	DEL	822	0.00150376
chr11	107366875	107377816	DEL	10941	0.0413534
chr11	107402873	107402873	INS	34	0.116541
chr11	107410614	107410648	DEL	34	0.00075188
chr11	107442769	107442809	DEL	40	0.00601504
chr11	107460486	107460530	DEL	44	0.503759
chr11	107483893	107483893	INS	353	0.00526316
chr11	107485449	107485449	INS	34	0.00526316
chr11	107538052	107538090	DEL	38	0.00075188
chr11	107539433	107539481	DEL	48	0.00075188
chr11	107540558	107540590	DEL	32	0.00075188
chr11	107590377	107590408	DEL	31	0.150376
chr11	107621687	107621687	INS	47	0.46015
chr11	107699161	107699191	DEL	30	0.00225564
chr11	107772338	107772372	DEL	34	0.101504
chr11	107782451	107782483	DEL	32	0.0345865
chr11	107801443	107801443	INS	6120	0.00075188
chr11	107808376	107808376	INS	343	0.00075188
chr11	107818074	107818074	INS	36	0.00225564
chr11	107818094	107818133	DEL	39	0.0270677
chr11	107843860	107843891	DEL	31	0.0203008
chr11	107851790	107851823	DEL	33	0.00075188
chr11	107856673	107856704	DEL	31	0.00150376
chr11	107862443	107862637	DEL	194	0.0233083
chr11	107862469	107862469	INS	192	0.0037594
chr11	107864238	107864279	DEL	41	0.00526316
chr11	107878119	107878119	INS	33	0.0954887
chr11	107906918	107906918	INS	319	0.00075188
chr11	107912532	107912571	DEL	39	0.0458647
chr11	107912722	107912845	DEL	123	0.0421053
chr11	107912890	107912890	INS	128	0.00075188
chr11	107913393	107917685	DEL	4292	0.218797
chr11	107933326	107933362	DEL	36	0.00300752
chr11	107946138	107946561	DEL	423	0.00676692
chr11	107946401	107946437	DEL	36	0.0684211
chr11	107982334	107982364	DEL	30	0.28797
chr11	107985828	107985872	DEL	44	0.0172932
chr11	108043874	108043874	INS	301	0.00075188
chr11	108048649	108048681	DEL	32	0.0225564
chr11	108074768	108074801	DEL	33	0.00075188
chr11	108113336	108113336	INS	537	0.980451
chr11	108131356	108131356	INS	31	0.00977444
chr11	108151648	108151681	DEL	33	0.0135338
chr11	108180544	108180544	INS	323	0.00451128
chr11	108187686	108187686	INS	29	0.00225564
chr11	108245869	108245906	DEL	37	0.00075188
chr11	108259900	108259951	DEL	51	0.00075188
chr11	108370518	108370567	DEL	49	0.00601504
chr11	108389257	108389307	DEL	50	0.00075188
chr11	108408676	108408676	INS	112	0.424812
chr11	108427911	108427945	DEL	34	0.00075188
chr11	108430898	108430928	DEL	30	0.0736842
chr11	108515463	108515463	INS	32	0.193985
chr11	108532349	108532388	DEL	39	0.0112782
chr11	108532369	108532369	INS	71	0.00977444
chr11	108586520	108586520	INS	147	0.0293233
chr11	108586564	108586627	DEL	63	0.321805
chr11	108586580	108586580	INS	37	0.0684211
chr11	108634303	108634335	DEL	32	0.00075188
chr11	108678770	108678770	INS	162	0.0323308
chr11	108692975	108693013	DEL	38	0.00075188
chr11	108715022	108715022	INS	2818	0.125564
chr11	108750931	108750962	DEL	31	0.0646617
chr11	108781033	108781070	DEL	37	0.00075188
chr11	108812981	108812981	INS	30	0.0075188
chr11	108837608	108837639	DEL	31	0.0518797
chr11	108857136	108857171	DEL	35	0.00075188
chr11	108883626	108883662	DEL	36	0.00075188
chr11	108885134	108885170	DEL	36	0.00075188
chr11	108909436	108909436	INS	31	0.00977444
chr11	108910727	108910757	DEL	30	0.00977444
chr11	108964330	108964454	DEL	124	0.995489
chr11	108986921	108986953	DEL	32	0.00075188
chr11	108998804	108998882	DEL	78	0.00150376
chr11	109008449	109008479	DEL	30	0.191729
chr11	109008526	109008622	DEL	96	0.209774
chr11	109008567	109008567	INS	30	0.00676692
chr11	109009618	109009654	DEL	36	0.00526316
chr11	109012814	109012814	INS	46	0.0473684
chr11	109047292	109047336	DEL	44	0.0233083
chr11	109049685	109049685	INS	119	0.0233083
chr11	109070688	109070688	INS	32	0.00075188
chr11	109102666	109102706	DEL	40	0.00075188
chr11	109103854	109103854	INS	38	0.00150376
chr11	109136647	109136695	INV	48	0.00075188
chr11	109140136	109140166	DEL	30	0.0691729
chr11	109140140	109140367	DEL	227	0.00075188
chr11	109151595	109151636	DEL	41	0.081203
chr11	109151704	109151738	DEL	34	0.00300752
chr11	109186264	109186264	INS	81	0.669173
chr11	109200182	109200217	DEL	35	0.0729323
chr11	109213907	109213941	DEL	34	0.00150376
chr11	109219703	109219820	DEL	117	0.0390977
chr11	109228027	109228878	DEL	851	0.0105263
chr11	109228080	109228352	DEL	272	0.0037594
chr11	109228097	109228276	DEL	179	0.216541
chr11	109228135	109228291	DEL	156	0.216541
chr11	109228572	109228801	DEL	229	0.138346
chr11	109228642	109228796	DEL	154	0.138346
chr11	109228654	109229003	DEL	349	0.00676692
chr11	109228866	109228960	DEL	94	0.0075188
chr11	109228900	109229133	DEL	233	0.00225564
chr11	109228981	109229012	DEL	31	0.0360902
chr11	109255987	109256020	DEL	33	0.00150376
chr11	109269613	109269643	DEL	30	0.00075188
chr11	109285514	109285514	INS	68	0.0729323
chr11	109301026	109301058	DEL	32	0.113534
chr11	109335022	109335053	DEL	31	0.108271
chr11	109382215	109382249	DEL	34	0.0075188
chr11	109422137	109422169	DEL	32	0.00075188
chr11	109451174	109451174	INS	28	0.0571429
chr11	109455855	109455898	DEL	43	0.0037594
chr11	109466299	109466965	INV	666	0.00075188
chr11	109492292	109494866	DEL	2574	0.00225564
chr11	109502275	109502275	INS	91	0.0285714
chr11	109502299	109502371	DEL	72	0.0270677
chr11	109502407	109502407	INS	45	0.00075188
chr11	109525537	109525567	DEL	30	0.0842105
chr11	109534606	109534642	DEL	36	0.00150376
chr11	109557111	109557111	INS	85	0.00150376
chr11	109557318	109557318	INS	32	0.0992481
chr11	109566814	109566814	INS	72	0.0150376
chr11	109583292	109583331	DEL	39	0.00526316
chr11	109588996	109588996	INS	30	0.012782
chr11	109589016	109589069	DEL	53	0.00075188
chr11	109590295	109590330	DEL	35	0.00075188
chr11	109686686	109686726	DEL	40	0.00075188
chr11	109695852	109695852	INS	75	0.00150376
chr11	109752152	109752152	INS	342	0.00827068
chr11	109757925	109757957	DEL	32	0.306767
chr11	109803662	109803662	INS	34	0.00075188
chr11	109841578	109841578	INS	631	0.00075188
chr11	109841759	109841759	INS	101	0.994737
chr11	109898493	109898493	INS	30	0.112782
chr11	109967932	109967932	INS	27	0.0360902
chr11	110011977	110012007	DEL	30	0.0315789
chr11	110024058	110024058	INS	33	0.0037594
chr11	110045440	110045480	DEL	40	0.00075188
chr11	110054451	110054542	DEL	91	0.119549
chr11	110060194	110060269	DEL	75	0.742105
chr11	110072060	110072060	INS	34	0.0075188
chr11	110105975	110106301	DEL	326	0.704511
chr11	110117679	110117725	DEL	46	0.00075188
chr11	110118046	110118092	DEL	46	0.213534
chr11	110125287	110125323	DEL	36	0.0225564
chr11	110156114	110156167	DEL	53	0.749624
chr11	110201903	110201934	DEL	31	0.135338
chr11	110241068	110241068	INS	31	0.00075188
chr11	110289982	110289982	INS	32	0.00902256
chr11	110406200	110406200	INS	323	0.119549
chr11	110444692	110444692	INS	32	0.131579
chr11	110444697	110444749	DEL	52	0.284211
chr11	110507159	110507159	INS	6022	0.142857
chr11	110523825	110523825	INS	135	0.00676692
chr11	110618760	110618987	DEL	227	0.037594
chr11	110618874	110619332	DEL	458	0.593233
chr11	110618954	110619183	DEL	229	0.0105263
chr11	110619103	110619332	DEL	229	0.00075188
chr11	110648171	110648171	INS	36	0.0172932
chr11	110648205	110648264	DEL	59	0.252632
chr11	110687037	110687037	INS	30	0.0323308
chr11	110731233	110731268	DEL	35	0.00601504
chr11	110815726	110815759	DEL	33	0.00075188
chr11	110884238	110884275	DEL	37	0.0135338
chr11	110890503	110890535	DEL	32	0.0556391
chr11	110890750	110890782	DEL	32	0.0135338
chr11	110890783	110890783	INS	48	0.0285714
chr11	110892466	110892466	INS	32	0.0842105
chr11	110929083	110929115	DEL	32	0.0210526
chr11	110929109	110929109	INS	64	0.00676692
chr11	110930291	110930323	DEL	32	0.0428571
chr11	110930879	110930909	DEL	30	0.0458647
chr11	110930881	110930881	INS	30	0.239098
chr11	110997887	110997919	DEL	32	0.284962
chr11	111000050	111000088	DEL	38	0.087218
chr11	111037711	111037744	DEL	33	0.00075188
chr11	111040924	111041095	DEL	171	0.0676692
chr11	111111776	111111806	DEL	30	0.00451128
chr11	111112741	111112876	DEL	135	0.00075188
chr11	111181266	111181266	INS	38	0.193985
chr11	111190709	111190709	INS	32	0.0120301
chr11	111211683	111211683	INS	44	0.862406
chr11	111213786	111213786	INS	31	0.00827068
chr11	111244519	111244519	INS	65	0.00075188
chr11	111268482	111268528	DEL	46	0.131579
chr11	111268529	111268529	INS	30	0.00150376
chr11	111280059	111280059	INS	40	0.0037594
chr11	111317069	111317069	INS	66	0.292481
chr11	111319493	111320408	DEL	915	0.00075188
chr11	111352964	111353024	DEL	60	0.307519
chr11	111353957	111354013	DEL	56	0.0421053
chr11	111353986	111353986	INS	59	0.00075188
chr11	111358446	111358446	INS	70	0.0714286
chr11	111372048	111372084	DEL	36	0.00300752
chr11	111564630	111564664	DEL	34	0.0218045
chr11	111596876	111596907	DEL	31	0.00150376
chr11	111624754	111624810	DEL	56	0.00075188
chr11	111628451	111628451	INS	29	0.418797
chr11	111628452	111628452	INS	267	0.0157895
chr11	111628452	111628452	INS	143	0.0157895
chr11	111635446	111635494	DEL	48	0.00075188
chr11	111642826	111642826	INS	88	0.00827068
chr11	111692353	111692386	DEL	33	0.0466165
chr11	111746204	111746204	INS	1073	0.00601504
chr11	111766395	111766395	INS	36	0.527068
chr11	111830389	111830466	INV	77	0.00075188
chr11	111850708	111850708	INS	35	0.0037594
chr11	111884475	111884475	INS	33	0.00075188
chr11	111886740	111886740	INS	32	0.0526316
chr11	111927745	111928278	DEL	533	0.00075188
chr11	111950426	111950462	DEL	36	0.00601504
chr11	111950440	111950440	INS	31	0.00150376
chr11	111966210	111966240	DEL	30	0.00075188
chr11	111981073	111981073	INS	266	0.0075188
chr11	111994460	111994502	DEL	42	0.00075188
chr11	112004091	112004131	DEL	40	0.00075188
chr11	112026928	112026975	DEL	47	0.00676692
chr11	112027278	112027316	DEL	38	0.00977444
chr11	112036198	112036229	DEL	31	0.00451128
chr11	112055854	112055884	DEL	30	0.0917293
chr11	112067687	112067687	INS	33	0.157143
chr11	112082331	112082370	DEL	39	0.0037594
chr11	112136935	112136935	INS	40	0.236842
chr11	112137028	112137351	DEL	323	0.00075188
chr11	112137371	112137371	INS	39	0.236842
chr11	112141729	112141729	INS	319	0.00075188
chr11	112213887	112213887	INS	1289	0.223308
chr11	112254946	112254977	DEL	31	0.22406
chr11	112273004	112273039	DEL	35	0.205263
chr11	112331900	112331900	INS	137	0.0300752
chr11	112479880	112479924	DEL	44	0.00075188
chr11	112523848	112523890	DEL	42	0.00075188
chr11	112530690	112530690	INS	38	0.00300752
chr11	112605892	112605924	DEL	32	0.401504
chr11	112642869	112642902	DEL	33	0.00075188
chr11	112678931	112682731	DEL	3800	0.00526316
chr11	112690482	112690513	DEL	31	0.056391
chr11	112709427	112709460	DEL	33	0.0165414
chr11	112714737	112714767	DEL	30	0.00150376
chr11	112736283	112736283	INS	30	0.0428571
chr11	112738811	112738843	DEL	32	0.0255639
chr11	112747021	112747425	DEL	404	0.250376
chr11	112782847	112782886	DEL	39	0.133083
chr11	112846342	112846373	DEL	31	0.0278195
chr11	112848714	112848714	INS	30	0.00075188
chr11	112853511	112853511	INS	44	0.109774
chr11	112893071	112893071	INS	38	0.0037594
chr11	112905179	112905179	INS	30	0.0037594
chr11	112909137	112909189	DEL	52	0.269173
chr11	112944839	112944878	DEL	39	0.00150376
chr11	113017637	113017637	INS	30	0.0368421
chr11	113025772	113025825	DEL	53	0.0120301
chr11	113050047	113050077	DEL	30	0.00075188
chr11	113055979	113056011	DEL	32	0.0037594
chr11	113173593	113173593	INS	30	0.0473684
chr11	113185081	113185081	INS	30	0.0353383
chr11	113220604	113220604	INS	35	0.00075188
chr11	113237907	113237907	INS	34	0.00676692
chr11	113237924	113237954	DEL	30	0.0112782
chr11	113244644	113244674	DEL	30	0.00300752
chr11	113252802	113252832	DEL	30	0.00225564
chr11	113287788	113287821	DEL	33	0.00300752
chr11	113305189	113305189	INS	31	0.0714286
chr11	113314859	113314859	INS	48	0.0646617
chr11	113353271	113353306	DEL	35	0.00075188
chr11	113439839	113439873	DEL	34	0.0300752
chr11	113452497	113452532	DEL	35	0.00225564
chr11	113507896	113507929	DEL	33	0.00601504
chr11	113524163	113524200	DEL	37	0.8
chr11	113524803	113524840	DEL	37	0.0819549
chr11	113536357	113536357	INS	62	0.23609
chr11	113584977	113585013	DEL	36	0.00075188
chr11	113598352	113598395	DEL	43	0.00075188
chr11	113601985	113602016	DEL	31	0.00300752
chr11	113611215	113611262	DEL	47	0.00075188
chr11	113611267	113611267	INS	32	0.00150376
chr11	113627377	113627377	INS	42	0.00225564
chr11	113627437	113627468	DEL	31	0.0398496
chr11	113649652	113649652	INS	34	0.28797
chr11	113667830	113667865	DEL	35	0.00075188
chr11	113699204	113699238	DEL	34	0.0105263
chr11	113699273	113699273	INS	35	0.00526316
chr11	113709780	113709817	DEL	37	0.00075188
chr11	113822450	113822495	DEL	45	0.00150376
chr11	113894394	113894394	INS	34	0.00225564
chr11	113898314	113898355	DEL	41	0.0669173
chr11	113926470	113926470	INS	55	0.081203
chr11	113931251	113931251	INS	2118	0.0240602
chr11	113935457	113935457	INS	273	0.106767
chr11	113984025	113984062	DEL	37	0.00075188
chr11	113995535	113995567	DEL	32	0.00150376
chr11	114034449	114034449	INS	32	0.351128
chr11	114075631	114075631	INS	44	0.00150376
chr11	114091563	114091563	INS	353	0.00150376
chr11	114121327	114121369	DEL	42	0.00075188
chr11	114148471	114148471	INS	30	0.409023
chr11	114232615	114232615	INS	30	0.0894737
chr11	114249487	114249791	DEL	304	0.00150376
chr11	114249773	114249773	INS	32	0.00300752
chr11	114268452	114268452	INS	39	0.00075188
chr11	114293633	114293666	DEL	33	0.00225564
chr11	114308512	114308543	DEL	31	0.00075188
chr11	114329235	114329265	DEL	30	0.00075188
chr11	114362527	114362527	INS	30	0.00150376
chr11	114394215	114394215	INS	79	0.0909774
chr11	114420478	114420559	DEL	81	0.00075188
chr11	114428024	114428024	INS	42	0.00225564
chr11	114475227	114475260	DEL	33	0.0150376
chr11	114477773	114477804	DEL	31	0.00601504
chr11	114491170	114491170	INS	34	0.00902256
chr11	114506710	114506782	DEL	72	0.00075188
chr11	114515738	114515849	DEL	111	0.161654
chr11	114519970	114519970	INS	71	0.160902
chr11	114526440	114526509	DEL	69	0.348872
chr11	114540842	114540877	DEL	35	0.240602
chr11	114554189	114561205	DEL	7016	0.0639098
chr11	114577025	114577059	DEL	34	0.524812
chr11	114598294	114598294	INS	36	0.641353
chr11	114601515	114601515	INS	120	0.00601504
chr11	114601801	114601801	INS	31	0.00225564
chr11	114601892	114601924	DEL	32	0.204511
chr11	114602022	114602022	INS	30	0.00225564
chr11	114603494	114603586	DEL	92	0.012782
chr11	114610556	114610598	DEL	42	0.214286
chr11	114610598	114610598	INS	34	0.00601504
chr11	114616588	114616630	DEL	42	0.0503759
chr11	114616918	114617001	DEL	83	0.00150376
chr11	114622177	114622261	DEL	84	0.220301
chr11	114626446	114626446	INS	127	0.00150376
chr11	114629096	114643720	DEL	14624	0.00300752
chr11	114632727	114632727	INS	122	0.00075188
chr11	114632824	114632824	INS	360	0.696992
chr11	114632828	114632828	INS	798	0.696992
chr11	114639865	114639865	INS	29	0.0857143
chr11	114642398	114642454	DEL	56	0.00075188
chr11	114663560	114663644	DEL	84	0.00225564
chr11	114667965	114668449	DEL	484	0.0037594
chr11	114703661	114703700	DEL	39	0.00451128
chr11	114725984	114725984	INS	32	0.127068
chr11	114727773	114727773	INS	31	0.00150376
chr11	114739311	114739343	DEL	32	0.0924812
chr11	114743112	114743112	INS	57	0.00601504
chr11	114743494	114743494	INS	328	0.00075188
chr11	114743918	114743918	INS	37	0.00601504
chr11	114772820	114772856	DEL	36	0.00075188
chr11	114779311	114779349	DEL	38	0.0849624
chr11	114815441	114815441	INS	317	0.0879699
chr11	114842959	114843328	DUP	369	0.0300752
chr11	114842976	114842976	INS	1723	0.736842
chr11	114845223	114845223	INS	37	0.00300752
chr11	114900285	114900322	DEL	37	0.00526316
chr11	114902159	114902159	INS	57	0.00150376
chr11	114927923	114927961	DEL	38	0.00075188
chr11	114961069	114961209	DEL	140	0.554887
chr11	114961102	114961102	INS	171	0.00075188
chr11	114961141	114961141	INS	31	0.0255639
chr11	114961204	114961204	INS	141	0.00075188
chr11	115091211	115091211	INS	31	0.018797
chr11	115112874	115112920	DEL	46	0.00075188
chr11	115117490	115117528	DEL	38	0.229323
chr11	115172725	115172760	DEL	35	0.0210526
chr11	115206757	115206788	DEL	31	0.00827068
chr11	115211692	115211726	DEL	34	0.00075188
chr11	115251425	115251457	DEL	32	0.21203
chr11	115254547	115254586	DEL	39	0.00075188
chr11	115259288	115259320	DEL	32	0.00827068
chr11	115284088	115284088	INS	36	0.117293
chr11	115306074	115306074	INS	32	0.024812
chr11	115328667	115328703	DEL	36	0.00150376
chr11	115328705	115328705	INS	238	0.58797
chr11	115328714	115328714	INS	81	0.0210526
chr11	115328727	115328727	INS	172	0.58797
chr11	115340660	115340660	INS	37	0.00075188
chr11	115369028	115369028	INS	30	0.00150376
chr11	115373597	115373629	DEL	32	0.00075188
chr11	115400564	115400564	INS	34	0.00526316
chr11	115400666	115400697	DEL	31	0.306015
chr11	115404343	115404373	DEL	30	0.0293233
chr11	115407874	115407904	DEL	30	0.0105263
chr11	115413646	115413646	INS	30	0.00225564
chr11	115502323	115502354	DEL	31	0.0075188
chr11	115513348	115513417	DEL	69	0.00075188
chr11	115523090	115523090	INS	36	0.00150376
chr11	115523093	115523126	DEL	33	0.00075188
chr11	115526373	115526406	DEL	33	0.0676692
chr11	115553838	115553838	INS	31	0.290226
chr11	115580301	115580333	DEL	32	0.00075188
chr11	115592839	115592839	INS	31	0.0300752
chr11	115599432	115599432	INS	45	0.200752
chr11	115607257	115607290	DEL	33	0.0112782
chr11	115620555	115620555	INS	36	0.0135338
chr11	115620606	115620638	DEL	32	0.0255639
chr11	115678327	115678357	DEL	30	0.593985
chr11	115685877	115685877	INS	30	0.0240602
chr11	115686587	115686619	DEL	32	0.00150376
chr11	115747570	115747604	DEL	34	0.00075188
chr11	115795227	115795278	DEL	51	0.425564
chr11	115831707	115831707	INS	49	0.501504
chr11	115871032	115871032	INS	124	0.0150376
chr11	115871051	115871051	INS	45	0.583459
chr11	115959848	115959897	DEL	49	0.00150376
chr11	115960408	115960440	DEL	32	0.00150376
chr11	116019251	116019295	DEL	44	0.00451128
chr11	116029068	116029101	DEL	33	0.0443609
chr11	116034909	116034945	DEL	36	0.00300752
chr11	116043622	116043652	DEL	30	0.118797
chr11	116056651	116056715	DEL	64	0.0330827
chr11	116078780	116078780	INS	64	1
chr11	116119739	116119739	INS	31	0.0977444
chr11	116127392	116127392	INS	30	0.0556391
chr11	116130895	116130895	INS	345	0.900752
chr11	116130897	116130897	INS	1050	0.0744361
chr11	116130946	116130946	INS	233	0.900752
chr11	116155468	116155579	DEL	111	0.00075188
chr11	116155681	116155714	DEL	33	0.611278
chr11	116166240	116166240	INS	31	0.0172932
chr11	116178387	116178420	DEL	33	0.00150376
chr11	116230405	116230438	DEL	33	0.0135338
chr11	116240199	116240243	DEL	44	0.486466
chr11	116240456	116240486	DEL	30	0.00827068
chr11	116240580	116240580	INS	32	0.00827068
chr11	116267084	116267084	INS	27	0.198496
chr11	116277626	116277626	INS	30	0.0864662
chr11	116284726	116284726	INS	45	0.32406
chr11	116320284	116320284	INS	126	0.0218045
chr11	116324248	116324280	DEL	32	0.0421053
chr11	116347112	116347151	DEL	39	0.012782
chr11	116364659	116364690	DEL	31	0.00601504
chr11	116434920	116434920	INS	36	0.0992481
chr11	116439176	116439176	INS	45	0.983459
chr11	116472315	116472367	DEL	52	0.00225564
chr11	116492354	116492354	INS	47	0.081203
chr11	116495292	116495322	DEL	30	0.0195489
chr11	116521184	116521214	DEL	30	0.0676692
chr11	116538259	116538290	DEL	31	0.0315789
chr11	116543790	116543824	DEL	34	0.00150376
chr11	116550130	116550130	INS	38	0.0112782
chr11	116587639	116587639	INS	79	0.00075188
chr11	116587857	116587887	DEL	30	0.0037594
chr11	116626361	116626399	DEL	38	0.512782
chr11	116667525	116667525	INS	34	0.00676692
chr11	116673363	116673363	INS	122	0.0631579
chr11	116673521	116673521	INS	369	0.115038
chr11	116673618	116673618	INS	40	0.00075188
chr11	116673710	116673710	INS	88	0.0631579
chr11	116673748	116673748	INS	819	0.207519
chr11	116673773	116673773	INS	626	0.207519
chr11	116673789	116673789	INS	33	0.00075188
chr11	116673851	116673851	INS	205	0.115038
chr11	116673903	116673903	INS	387	0.115038
chr11	116673945	116673945	INS	71	0.0631579
chr11	116674109	116674109	INS	36	0.00075188
chr11	116674209	116674209	INS	65	0.0631579
chr11	116677399	116677399	INS	30	0.0270677
chr11	116687999	116687999	INS	53	0.167669
chr11	116689131	116689172	DEL	41	0.169173
chr11	116689133	116689133	INS	79	0.0887218
chr11	116689252	116689252	INS	79	0.0887218
chr11	116695941	116695972	DEL	31	0.254135
chr11	116696874	116696874	INS	87	0.00150376
chr11	116724907	116724940	DEL	33	0.00075188
chr11	116736194	116736225	DEL	31	0.0142857
chr11	116775628	116775659	DEL	31	0.0278195
chr11	116787776	116787807	DEL	31	0.00075188
chr11	116800365	116800409	DEL	44	0.00075188
chr11	116810501	116814326	DEL	3825	0.0075188
chr11	116812450	116812450	INS	323	0.941353
chr11	116812451	116812451	INS	91	0.0300752
chr11	116815588	116815619	DEL	31	0.00827068
chr11	116818071	116818071	INS	28	0.0135338
chr11	116818310	116818310	INS	33	0.0135338
chr11	116818383	116818383	INS	167	0.0368421
chr11	116818411	116818411	INS	69	0.0473684
chr11	116818441	116818609	DEL	168	0.0203008
chr11	116818496	116818527	DEL	31	0.0075188
chr11	116831249	116831286	DEL	37	0.018797
chr11	116841750	116842063	DEL	313	0.0488722
chr11	116844637	116844637	INS	37	0.0526316
chr11	116917839	116917839	INS	37	0.0661654
chr11	116938381	116938381	INS	37	0.00150376
chr11	116938385	116938460	DEL	75	0.00150376
chr11	116938581	116938616	DEL	35	0.0676692
chr11	116947160	116947160	INS	191	0.842857
chr11	116947161	116947161	INS	32	0.0308271
chr11	116947172	116947172	INS	573	0.0240602
chr11	116965745	116965777	DEL	32	0.012782
chr11	116969557	116969587	DEL	30	0.0827068
chr11	116975249	116975249	INS	329	0.0255639
chr11	116982673	116982673	INS	343	0.00225564
chr11	117013904	117013904	INS	57	0.0353383
chr11	117016396	117016396	INS	40	0.0443609
chr11	117020248	117020248	INS	42	0.181203
chr11	117021929	117021959	DEL	30	0.0203008
chr11	117023623	117023623	INS	31	0.00451128
chr11	117056537	117056579	DEL	42	0.0736842
chr11	117103649	117103649	INS	30	0.00225564
chr11	117118160	117118160	INS	45	0.00225564
chr11	117121059	117121773	DEL	714	0.00827068
chr11	117122223	117122223	INS	30	0.00300752
chr11	117126990	117126990	INS	307	0.00075188
chr11	117149432	117149432	INS	31	0.00300752
chr11	117172381	117172424	DEL	43	0.853383
chr11	117185895	117185895	INS	37	0.00150376
chr11	117204201	117204241	DEL	40	0.00075188
chr11	117215381	117215381	INS	30	0.160902
chr11	117240803	117240803	INS	137	0.00075188
chr11	117251250	117251433	DEL	183	0.00225564
chr11	117251251	117251251	INS	36	0.0323308
chr11	117251305	117251336	DEL	31	0.0466165
chr11	117251383	117251383	INS	30	0.0323308
chr11	117251454	117251497	DEL	43	0.0781955
chr11	117260637	117260950	DUP	313	0.00075188
chr11	117260779	117260779	INS	1452	0.839098
chr11	117260959	117261213	DEL	254	0.16391
chr11	117261642	117261642	INS	46	0.122556
chr11	117262728	117262728	INS	329	0.012782
chr11	117299708	117299738	DEL	30	0.00075188
chr11	117320377	117320535	DEL	158	0.996241
chr11	117376619	117376655	DEL	36	0.00075188
chr11	117420908	117420908	INS	30	0.00075188
chr11	117424676	117425064	DEL	388	0.00075188
chr11	117471762	117471762	INS	42	0.114286
chr11	117477359	117477393	DEL	34	0.00150376
chr11	117486217	117486217	INS	180	0.00150376
chr11	117486235	117486265	DEL	30	0.0789474
chr11	117486372	117486372	INS	45	0.00075188
chr11	117486397	117486397	INS	155	0.00150376
chr11	117486906	117486941	DEL	35	0.00075188
chr11	117507144	117507144	INS	33	0.012782
chr11	117539608	117539608	INS	42	0.00075188
chr11	117577472	117577508	DEL	36	0.678195
chr11	117582994	117582994	INS	33	0.00225564
chr11	117617687	117617721	DEL	34	0.00300752
chr11	117629517	117629517	INS	61	0.0210526
chr11	117639411	117639443	DEL	32	0.024812
chr11	117687428	117687428	INS	43	0.00225564
chr11	117694063	117694063	INS	31	0.0172932
chr11	117721816	117721908	DEL	92	0.00075188
chr11	117722240	117722286	DEL	46	0.00075188
chr11	117769163	117769249	DEL	86	0.0503759
chr11	117769322	117769426	DEL	104	0.0984962
chr11	117769519	117769552	DEL	33	0.0639098
chr11	117780223	117780259	DEL	36	0.0037594
chr11	117781300	117781330	DEL	30	0.00075188
chr11	117812783	117812783	INS	320	0.253383
chr11	117827092	117827122	DEL	30	0.00902256
chr11	117904861	117904891	DEL	30	0.0300752
chr11	117924179	117924179	INS	35	0.783459
chr11	117926050	117926050	INS	463	0.00150376
chr11	117926050	117926050	INS	232	0.00075188
chr11	117926065	117926179	DEL	114	0.0977444
chr11	117926282	117926282	INS	117	0.00075188
chr11	117938271	117938271	INS	32	0.0037594
chr11	117984175	117984209	DEL	34	0.00225564
chr11	118048538	118048570	DEL	32	0.275188
chr11	118053323	118053355	DEL	32	0.00300752
chr11	118067858	118067890	DEL	32	0.0736842
chr11	118096815	118096848	DEL	33	0.00225564
chr11	118096935	118097004	DEL	69	0.337594
chr11	118097035	118097035	INS	34	0.00676692
chr11	118126062	118126092	DEL	30	0.00075188
chr11	118126914	118126914	INS	33	0.0105263
chr11	118178898	118178928	DEL	30	0.0278195
chr11	118179409	118179442	DEL	33	0.0406015
chr11	118188656	118188656	INS	30	0.00451128
chr11	118240733	118240763	DEL	30	0.00601504
chr11	118251080	118251113	DEL	33	0.00300752
chr11	118314959	118314996	DEL	37	0.00150376
chr11	118324674	118324705	DEL	31	0.00451128
chr11	118330910	118330910	INS	43	0.00526316
chr11	118330942	118330942	INS	266	0.00300752
chr11	118330959	118331183	DEL	224	0.00300752
chr11	118331117	118331117	INS	318	0.00300752
chr11	118331221	118331221	INS	47	0.00526316
chr11	118331329	118331329	INS	211	0.0406015
chr11	118331391	118331391	INS	70	0.00526316
chr11	118331518	118331518	INS	46	0.00526316
chr11	118331535	118331583	DEL	48	0.0676692
chr11	118331585	118331585	INS	173	0.0406015
chr11	118331672	118331672	INS	120	0.00526316
chr11	118331997	118332038	DEL	41	0.00225564
chr11	118332871	118332871	INS	31	0.00225564
chr11	118355348	118355348	INS	35	0.0338346
chr11	118355506	118355506	INS	38	0.0338346
chr11	118355541	118355591	DEL	50	0.0421053
chr11	118355667	118355667	INS	42	0.0338346
chr11	118355761	118355761	INS	158	0.0150376
chr11	118355831	118355915	DEL	84	0.0165414
chr11	118355859	118355859	INS	49	0.0338346
chr11	118355870	118355870	INS	284	0.0150376
chr11	118355884	118355884	INS	112	0.0150376
chr11	118363918	118364101	DEL	183	0.00451128
chr11	118364012	118364721	DEL	709	0.00977444
chr11	118364730	118364870	DEL	140	0.00827068
chr11	118370360	118370396	DEL	36	0.00075188
chr11	118380117	118380161	DEL	44	0.0142857
chr11	118421753	118421753	INS	1679	0.978947
chr11	118421900	118423314	DUP	1414	0.0233083
chr11	118422375	118422375	INS	35	0.100752
chr11	118423177	118423208	DEL	31	0.0263158
chr11	118449424	118449424	INS	324	0.0112782
chr11	118499458	118499458	INS	128	0.00300752
chr11	118518942	118519004	DEL	62	0.00150376
chr11	118547724	118547759	DEL	35	0.00075188
chr11	118547984	118548601	DEL	617	0.0037594
chr11	118548030	118548078	DEL	48	0.00075188
chr11	118565474	118565509	DEL	35	0.00300752
chr11	118578870	118578909	DEL	39	0.00601504
chr11	118581931	118581931	INS	112	0.0105263
chr11	118607330	118607360	DEL	30	0.354135
chr11	118609515	118609515	INS	50	0.00225564
chr11	118648274	118648306	DEL	32	0.0037594
chr11	118682988	118682988	INS	501	0.31203
chr11	118684419	118684454	DEL	35	0.00075188
chr11	118691281	118691281	INS	30	0.231579
chr11	118696378	118696512	DEL	134	0.0556391
chr11	118714866	118714897	DEL	31	0.00075188
chr11	118743111	118743150	DEL	39	0.00075188
chr11	118768989	118768989	INS	31	0.00150376
chr11	118783812	118783812	INS	34	0.0075188
chr11	118802451	118802451	INS	32	0.00676692
chr11	118807456	118807456	INS	1141	0.804511
chr11	118807476	118807596	DEL	120	0.127068
chr11	118862567	118862736	DEL	169	0.00676692
chr11	118875643	118875725	DEL	82	0.56015
chr11	118875725	118875725	INS	83	0.17218
chr11	118875866	118875951	DEL	85	0.00075188
chr11	118875920	118875920	INS	39	0.109023
chr11	118943649	118943679	DEL	30	0.00075188
chr11	118945213	118945247	DEL	34	0.00075188
chr11	118947888	118947888	INS	142	0.118045
chr11	118948004	118948004	INS	139	0.118045
chr11	118983538	118983568	DEL	30	0.109023
chr11	118988227	118988281	DEL	54	0.00075188
chr11	118991519	118991723	DEL	204	0.00225564
chr11	119009441	119009441	INS	322	0.0112782
chr11	119031481	119033482	DEL	2001	0.00977444
chr11	119050720	119050751	DEL	31	0.0218045
chr11	119169997	119170029	DEL	32	0.00902256
chr11	119206291	119206291	INS	54	0.012782
chr11	119222688	119222688	INS	308	0.00225564
chr11	119223187	119223218	DEL	31	0.00075188
chr11	119245959	119245991	DEL	32	0.0172932
chr11	119253541	119253541	INS	266	1
chr11	119264390	119264390	INS	48	0.00977444
chr11	119264432	119264470	DEL	38	0.0157895
chr11	119283619	119283651	DEL	32	0.00075188
chr11	119349130	119349130	INS	453	0.00075188
chr11	119351512	119351512	INS	875	0.864662
chr11	119434304	119434335	DEL	31	0.00075188
chr11	119455468	119455506	DEL	38	0.00075188
chr11	119456981	119457023	DEL	42	0.00300752
chr11	119457233	119457233	INS	6107	0.00150376
chr11	119458780	119458810	DEL	30	0.00225564
chr11	119465702	119465737	DEL	35	0.00075188
chr11	119471121	119471187	DEL	66	0.00225564
chr11	119471711	119471711	INS	28	0.103759
chr11	119492153	119492204	DEL	51	0.00075188
chr11	119507543	119507543	INS	166	0.00150376
chr11	119507573	119507573	INS	263	0.018797
chr11	119507629	119507629	INS	800	0.315789
chr11	119507673	119507673	INS	529	0.0721805
chr11	119507676	119507676	INS	99	0.00150376
chr11	119507761	119507761	INS	49	0.00150376
chr11	119507808	119507808	INS	262	0.0691729
chr11	119507852	119507896	DEL	44	0.0172932
chr11	119508029	119508029	INS	194	0.408271
chr11	119508093	119508133	DEL	40	0.278947
chr11	119508875	119508875	INS	308	0.408271
chr11	119508898	119508898	INS	111	0.130075
chr11	119529390	119529425	DEL	35	0.00075188
chr11	119552139	119552172	DEL	33	0.0105263
chr11	119559399	119559440	DEL	41	0.0037594
chr11	119561590	119561620	DEL	30	0.177444
chr11	119561671	119561671	INS	45	0.00150376
chr11	119567297	119567334	DEL	37	0.00150376
chr11	119588885	119588920	DEL	35	0.00075188
chr11	119593944	119593977	DEL	33	0.00225564
chr11	119597098	119597130	DEL	32	0.00075188
chr11	119597768	119597815	DEL	47	0.00075188
chr11	119624247	119624285	DEL	38	0.00075188
chr11	119634136	119638963	DEL	4827	0.00075188
chr11	119647162	119647203	DEL	41	0.00451128
chr11	119648228	119648228	INS	1841	0.256391
chr11	119648277	119648330	DEL	53	0.0157895
chr11	119648290	119648290	INS	1607	0.256391
chr11	119648317	119648317	INS	151	0.00977444
chr11	119648351	119648351	INS	390	0.11203
chr11	119648363	119648363	INS	804	0.256391
chr11	119661921	119661959	DEL	38	0.00075188
chr11	119696683	119696760	DEL	77	0.00075188
chr11	119712347	119712385	DEL	38	0.180451
chr11	119731217	119731248	DEL	31	0.313534
chr11	119742040	119742105	DEL	65	0.00075188
chr11	119743987	119743987	INS	78	0.00075188
chr11	119743988	119744068	DEL	80	0.0323308
chr11	119744094	119744142	DEL	48	0.430075
chr11	119763872	119764063	DEL	191	0.00075188
chr11	119763926	119763964	DEL	38	0.274436
chr11	119772032	119772062	DEL	30	0.0323308
chr11	119780698	119780896	DEL	198	0.00075188
chr11	119780898	119780898	INS	35	0.178947
chr11	119802060	119802090	DEL	30	0.0233083
chr11	119812316	119812352	DEL	36	0.00075188
chr11	119818931	119818963	DEL	32	0.0150376
chr11	119823193	119823193	INS	38	0.0037594
chr11	119823199	119823230	DEL	31	0.0984962
chr11	119823753	119823784	DEL	31	0.0203008
chr11	119848806	119849093	DEL	287	0.355639
chr11	119849058	119849096	DEL	38	0.00075188
chr11	119860830	119860867	DEL	37	0.00225564
chr11	119878672	119878706	DEL	34	0.00075188
chr11	119889331	119889370	DEL	39	0.00075188
chr11	119915823	119915823	INS	33	0.00075188
chr11	119938410	119938410	INS	658	0.990977
chr11	119982004	119982051	DEL	47	0.00075188
chr11	120019049	120019049	INS	30	0.173684
chr11	120038072	120038102	DEL	30	0.00075188
chr11	120061949	120061949	INS	113	0.401504
chr11	120071284	120071284	INS	32	0.0390977
chr11	120076742	120076742	INS	33	0.479699
chr11	120081360	120081360	INS	74	0.0037594
chr11	120081990	120082024	DEL	34	0.277444
chr11	120081992	120084119	DEL	2127	0.15188
chr11	120082153	120082300	DEL	147	0.00150376
chr11	120082317	120082317	INS	37	0.00075188
chr11	120082562	120082671	DEL	109	0.00150376
chr11	120082620	120083310	DEL	690	0.00225564
chr11	120083024	120083719	DEL	695	0.0887218
chr11	120083058	120083058	INS	164	0.00075188
chr11	120083087	120083087	INS	290	0.0827068
chr11	120083176	120083760	DEL	584	0.0887218
chr11	120083375	120083521	DEL	146	0.0075188
chr11	120083488	120083672	DEL	184	0.0481203
chr11	120083496	120083782	DEL	286	0.00225564
chr11	120083696	120083920	DEL	224	0.0413534
chr11	120083900	120083970	DEL	70	0.13985
chr11	120084088	120084157	DEL	69	0.00526316
chr11	120084286	120084286	INS	37	0.00225564
chr11	120084302	120085149	DEL	847	0.0706767
chr11	120084311	120084636	DEL	325	0.196241
chr11	120084375	120084412	DEL	37	0.0917293
chr11	120084426	120084688	DEL	262	0.00150376
chr11	120084449	120084560	DEL	111	0.00676692
chr11	120084607	120084607	INS	37	0.00075188
chr11	120084632	120084787	DEL	155	0.00300752
chr11	120084652	120084724	DEL	72	0.018797
chr11	120084929	120084929	INS	37	0.00075188
chr11	120084988	120085432	DEL	444	0.00225564
chr11	120085118	120085435	DEL	317	0.00225564
chr11	120085276	120085385	DEL	109	0.0496241
chr11	120085331	120085331	INS	47	0.00075188
chr11	120085386	120085422	DEL	36	0.0293233
chr11	120085446	120085446	INS	71	0.00075188
chr11	120163366	120163404	DEL	38	0.00150376
chr11	120169210	120169210	INS	39	0.081203
chr11	120202707	120204026	DEL	1319	0.00225564
chr11	120244062	120244062	INS	312	0.00075188
chr11	120264191	120264229	DEL	38	0.00150376
chr11	120267746	120267746	INS	604	0.354887
chr11	120274085	120274121	DEL	36	0.154887
chr11	120288784	120288784	INS	42	0.0744361
chr11	120308939	120308969	DEL	30	0.0691729
chr11	120327729	120328681	DUP	952	0.0345865
chr11	120328248	120328682	DUP	434	0.0195489
chr11	120328599	120329160	DUP	561	0.0308271
chr11	120328739	120328739	INS	80	0.00526316
chr11	120328776	120328843	DEL	67	0.0112782
chr11	120328864	120328864	INS	177	0.00526316
chr11	120329004	120329004	INS	98	0.00526316
chr11	120341309	120341309	INS	38	0.380451
chr11	120347145	120347176	DEL	31	0.0135338
chr11	120347185	120347185	INS	32	0.0428571
chr11	120351424	120351464	DEL	40	0.535338
chr11	120492723	120492756	DEL	33	0.0142857
chr11	120500165	120500165	INS	323	0.00676692
chr11	120516932	120517658	DEL	726	0.0488722
chr11	120523738	120523934	DEL	196	0.00451128
chr11	120644021	120644062	DEL	41	0.00150376
chr11	120658725	120658760	DEL	35	0.0887218
chr11	120668226	120668261	DEL	35	0.00075188
chr11	120699545	120699586	DEL	41	0.00150376
chr11	120753302	120753337	DEL	35	0.00977444
chr11	120787835	120787871	DEL	36	0.00150376
chr11	120794033	120794033	INS	43	0.0887218
chr11	120794097	120794097	INS	43	0.0887218
chr11	120794145	120794187	DEL	42	0.0135338
chr11	120876378	120876378	INS	703	0.969925
chr11	120876380	120876380	INS	1246	0.969925
chr11	120889588	120889618	DEL	30	0.00300752
chr11	120911609	120911644	DEL	35	0.00075188
chr11	121005286	121005286	INS	32	0.00526316
chr11	121021463	121021463	INS	40	0.0887218
chr11	121055911	121055911	INS	31	0.0112782
chr11	121108795	121108828	DEL	33	0.199248
chr11	121114639	121114639	INS	184	0.225564
chr11	121114658	121114658	INS	87	0.00225564
chr11	121130947	121130947	INS	228	0.00150376
chr11	121161560	121161560	INS	134	0.997744
chr11	121178518	121178557	DEL	39	0.00225564
chr11	121184998	121185763	DUP	765	0.0180451
chr11	121185331	121185331	INS	5788	0.00150376
chr11	121185360	121185360	INS	2862	0.0526316
chr11	121185360	121185360	INS	353	0.00451128
chr11	121185389	121186142	DUP	753	0.181955
chr11	121185392	121185392	INS	34	0.0135338
chr11	121185524	121185524	INS	34	0.0135338
chr11	121185578	121185578	INS	271	0.00451128
chr11	121185680	121185680	INS	33	0.0360902
chr11	121185783	121185783	INS	144	0.0203008
chr11	121185821	121185821	INS	206	0.0203008
chr11	121185875	121185875	INS	275	0.00451128
chr11	121185950	121185950	INS	38	0.00601504
chr11	121186000	121186000	INS	260	0.00451128
chr11	121186011	121186011	INS	513	0.00451128
chr11	121199324	121199359	DEL	35	0.00225564
chr11	121201785	121201818	DEL	33	0.00075188
chr11	121233577	121233610	DEL	33	0.0428571
chr11	121257298	121257298	INS	306	0.00451128
chr11	121260819	121260819	INS	521	0.3
chr11	121273655	121273685	DEL	30	0.214286
chr11	121275441	121275441	INS	36	0.00225564
chr11	121282895	121282895	INS	46	0.0932331
chr11	121314317	121314348	DEL	31	0.0631579
chr11	121324346	121324378	DEL	32	0.260902
chr11	121329212	121329212	INS	321	0.0240602
chr11	121329248	121329248	INS	501	0.0240602
chr11	121329248	121329248	INS	1112	0.962406
chr11	121329256	121329256	INS	845	0.962406
chr11	121332886	121332917	DEL	31	0.0315789
chr11	121393415	121393454	DEL	39	0.00075188
chr11	121478955	121478955	INS	37	0.00075188
chr11	121480616	121480616	INS	158	0.00075188
chr11	121480705	121481130	DEL	425	0.0255639
chr11	121480752	121480752	INS	162	0.00075188
chr11	121480844	121480844	INS	54	0.00075188
chr11	121480857	121480964	DEL	107	0.0466165
chr11	121480946	121481052	DEL	106	0.0210526
chr11	121481011	121481011	INS	156	0.00150376
chr11	121481181	121481181	INS	101	0.00150376
chr11	121481239	121481665	DEL	426	0.0699248
chr11	121481424	121481424	INS	55	0.00075188
chr11	121481512	121481665	DEL	153	0.012782
chr11	121481592	121481638	DEL	46	0.0037594
chr11	121481821	121481873	DEL	52	0.0218045
chr11	121694083	121694083	INS	34	0.00451128
chr11	121765706	121765769	DEL	63	0.805263
chr11	121781034	121781064	DEL	30	0.00526316
chr11	121789556	121789556	INS	30	0.00150376
chr11	121811975	121811975	INS	30	0.0037594
chr11	121816690	121816721	DEL	31	0.0120301
chr11	121848596	121858447	DEL	9851	0.00150376
chr11	121910953	121910953	INS	29	0.00075188
chr11	121919474	121919505	DEL	31	0.0180451
chr11	121931052	121931052	INS	97	0.750376
chr11	121931061	121931093	DEL	32	0.219549
chr11	121937461	121937461	INS	30	0.0120301
chr11	121976494	121976494	INS	36	0.00075188
chr11	121988512	121988512	INS	28	0.0240602
chr11	121988641	121988641	INS	27	0.0240602
chr11	122008323	122008367	DEL	44	0.167669
chr11	122008366	122008366	INS	30	0.00075188
chr11	122014239	122017162	DUP	2923	0.114286
chr11	122016373	122016373	INS	34	0.0421053
chr11	122016579	122016579	INS	31	0.0225564
chr11	122016681	122016727	DEL	46	0.00075188
chr11	122016852	122016852	INS	388	0.0233083
chr11	122016873	122016987	DEL	114	0.0037594
chr11	122016983	122016983	INS	40	0.0593985
chr11	122016990	122016990	INS	1205	0.012782
chr11	122017055	122017055	INS	167	0.00676692
chr11	122017104	122017104	INS	720	0.012782
chr11	122017105	122017105	INS	295	0.00676692
chr11	122017241	122017241	INS	79	0.00300752
chr11	122017279	122017279	INS	374	0.00676692
chr11	122017365	122017365	INS	156	0.00300752
chr11	122017400	122017400	INS	55	0.0578947
chr11	122017482	122017482	INS	399	0.00676692
chr11	122017493	122017493	INS	73	0.00225564
chr11	122017611	122017611	INS	849	0.012782
chr11	122017642	122017642	INS	56	0.00225564
chr11	122017651	122017651	INS	339	0.00676692
chr11	122017712	122017712	INS	187	0.00300752
chr11	122017741	122017741	INS	1051	0.012782
chr11	122017805	122017805	INS	260	0.00676692
chr11	122017970	122017970	INS	219	0.00676692
chr11	122018006	122018006	INS	64	0.00977444
chr11	122018283	122018313	DEL	30	0.118797
chr11	122018289	122018289	INS	95	0.0578947
chr11	122018694	122018733	DEL	39	0.845113
chr11	122018978	122019023	DEL	45	0.144361
chr11	122019005	122019005	INS	32	0.00977444
chr11	122055452	122056256	INV	804	0.00075188
chr11	122071485	122071517	DEL	32	0.00902256
chr11	122084985	122085030	DEL	45	0.17594
chr11	122100461	122100502	DEL	41	0.00075188
chr11	122112073	122112073	INS	31	0.0308271
chr11	122182852	122182852	INS	331	0.0330827
chr11	122185805	122185805	INS	33	0.495489
chr11	122201898	122201898	INS	42	0.00075188
chr11	122211770	122211770	INS	31	0.0172932
chr11	122216941	122216971	DEL	30	0.00225564
chr11	122217118	122217118	INS	40	0.237594
chr11	122220586	122220667	DEL	81	0.00075188
chr11	122245940	122245981	DEL	41	0.00075188
chr11	122282147	122282200	DEL	53	0.00451128
chr11	122282253	122282253	INS	30	0.0413534
chr11	122335919	122335949	DEL	30	0.00676692
chr11	122363252	122363284	DEL	32	0.0954887
chr11	122367750	122367782	DEL	32	0.0578947
chr11	122403807	122403843	DEL	36	0.0781955
chr11	122406925	122406925	INS	311	0.00075188
chr11	122407171	122407171	INS	272	0.00075188
chr11	122420161	122420161	INS	781	0.00150376
chr11	122441156	122441156	INS	36	0.379699
chr11	122457304	122457338	DEL	34	0.0654135
chr11	122476869	122478573	DEL	1704	0.866165
chr11	122506073	122506106	DEL	33	0.0150376
chr11	122558022	122558054	DEL	32	0.171429
chr11	122572279	122572279	INS	337	0.147368
chr11	122615428	122615428	INS	32	0.0112782
chr11	122629448	122629448	INS	327	0.00451128
chr11	122690168	122690200	DEL	32	0.0105263
chr11	122690216	122690216	INS	54	0.0338346
chr11	122694956	122694956	INS	31	0.00075188
chr11	122699521	122699551	DEL	30	0.00225564
chr11	122699533	122699533	INS	42	0.00075188
chr11	122703428	122703428	INS	35	0.00075188
chr11	122724599	122724653	DEL	54	0.115789
chr11	122744875	122744875	INS	32	0.0105263
chr11	122761767	122761806	DEL	39	0.00075188
chr11	122800379	122800413	DEL	34	0.00075188
chr11	122811922	122811952	DEL	30	0.00075188
chr11	122834734	122834764	DEL	30	0.00075188
chr11	122836539	122836539	INS	77	0.526316
chr11	122861402	122861434	DEL	32	0.104511
chr11	122862684	122862724	DEL	40	0.00075188
chr11	122863279	122863338	DEL	59	0.00225564
chr11	122902124	122902124	INS	357	0.0285714
chr11	122919354	122919354	INS	31	0.00075188
chr11	122926192	122926226	DEL	34	0.037594
chr11	122939857	122939889	DEL	32	0.0210526
chr11	122970152	122970185	DEL	33	0.0037594
chr11	122983525	122983525	INS	35	0.0345865
chr11	122984193	122984233	DEL	40	0.00300752
chr11	122989684	122989684	INS	203	0.00902256
chr11	122989696	122989696	INS	1362	0.0150376
chr11	122989696	122989696	INS	1020	0.0150376
chr11	122989699	122989699	INS	714	0.0150376
chr11	122989713	122989713	INS	44	0.00601504
chr11	122996380	122996380	INS	30	0.00977444
chr11	123002789	123002833	DEL	44	0.00075188
chr11	123019663	123019694	DEL	31	0.0203008
chr11	123093597	123093597	INS	30	0.17218
chr11	123106406	123106442	DEL	36	0.00977444
chr11	123107536	123107536	INS	32	0.00075188
chr11	123119064	123119064	INS	48	0.0541353
chr11	123128359	123128413	DEL	54	0.109023
chr11	123129371	123129371	INS	30	0.00601504
chr11	123129411	123129444	DEL	33	0.0383459
chr11	123150482	123150482	INS	32	0.00451128
chr11	123150611	123150611	INS	37	0.00451128
chr11	123167517	123167547	DEL	30	0.00150376
chr11	123212902	123212902	INS	33	0.00150376
chr11	123219960	123219990	DEL	30	0.012782
chr11	123262476	123262508	DEL	32	0.0308271
chr11	123279381	123279418	DEL	37	0.177444
chr11	123285205	123285205	INS	33	0.00225564
chr11	123307497	123307534	DEL	37	0.00526316
chr11	123318257	123318290	DEL	33	0.0496241
chr11	123318271	123318271	INS	30	0.00827068
chr11	123346231	123346231	INS	32	0.0390977
chr11	123359312	123359368	DEL	56	0.372932
chr11	123371086	123371086	INS	249	0.142105
chr11	123396173	123396249	DEL	76	0.0473684
chr11	123419699	123419737	DEL	38	0.00526316
chr11	123444128	123444165	DEL	37	0.00075188
chr11	123457119	123457119	INS	58	0.243609
chr11	123457127	123457127	INS	191	0.161654
chr11	123467823	123467823	INS	38	0.0218045
chr11	123469768	123469768	INS	30	0.00075188
chr11	123473076	123473112	DEL	36	0.00225564
chr11	123477201	123477256	DEL	55	0.00075188
chr11	123488647	123488696	DEL	49	0.0616541
chr11	123513619	123513619	INS	36	0.209774
chr11	123524320	123524320	INS	35	0.323308
chr11	123526586	123526619	DEL	33	0.00075188
chr11	123548289	123548320	DEL	31	0.00075188
chr11	123560679	123560731	DEL	52	0.0120301
chr11	123572811	123572843	DEL	32	0.00225564
chr11	123584375	123584375	INS	987	0.984211
chr11	123584376	123584376	INS	601	0.00075188
chr11	123584410	123584410	INS	189	0.00075188
chr11	123589616	123589616	INS	38	0.00526316
chr11	123621915	123621915	INS	41	0.522556
chr11	123644782	123644816	DEL	34	0.0766917
chr11	123651171	123651202	DEL	31	0.00075188
chr11	123692221	123692221	INS	339	0.0037594
chr11	123709402	123709402	INS	32	0.00150376
chr11	123709509	123709509	INS	29	0.00150376
chr11	123711887	123712006	DEL	119	0.00075188
chr11	123723060	123723060	INS	60	0.00075188
chr11	123747613	123747613	INS	334	0.0428571
chr11	123793581	123793611	DEL	30	0.00150376
chr11	123865156	123865203	DEL	47	0.00075188
chr11	123896042	123896151	DEL	109	0.0255639
chr11	123896077	123896077	INS	198	0.00601504
chr11	123896080	123896080	INS	393	0.0112782
chr11	123896104	123896104	INS	167	0.00601504
chr11	123896163	123896163	INS	176	0.00601504
chr11	123896166	123896305	DEL	139	0.0112782
chr11	123896216	123896301	DEL	85	0.0112782
chr11	123896276	123896276	INS	335	0.0112782
chr11	123896319	123896319	INS	52	0.0210526
chr11	123896382	123896382	INS	284	0.0112782
chr11	123896391	123896391	INS	502	0.0112782
chr11	123928485	123928525	DEL	40	0.00075188
chr11	123933993	123934162	DEL	169	0.0300752
chr11	123972488	123972488	INS	30	0.00526316
chr11	123995220	123995253	DEL	33	0.018797
chr11	124022777	124022808	DEL	31	0.16015
chr11	124033059	124033059	INS	42	0.0225564
chr11	124057592	124057592	INS	30	0.00075188
chr11	124062316	124062349	DEL	33	0.239098
chr11	124077446	124077515	DEL	69	0.0037594
chr11	124092891	124093046	DEL	155	0.00075188
chr11	124092963	124092994	DEL	31	0.0954887
chr11	124135516	124135547	DEL	31	0.00075188
chr11	124166210	124166240	DEL	30	0.0278195
chr11	124166296	124166296	INS	32	0.0172932
chr11	124183409	124183460	DEL	51	0.00075188
chr11	124191297	124191297	INS	343	0.00075188
chr11	124208081	124208212	DEL	131	0.00676692
chr11	124208113	124208584	DEL	471	0.0037594
chr11	124208260	124208598	DEL	338	0.0037594
chr11	124208683	124208804	DEL	121	0.00601504
chr11	124214200	124214200	INS	32	0.0278195
chr11	124238627	124238627	INS	40	0.484211
chr11	124244072	124244072	INS	125	0.0172932
chr11	124250539	124251390	DEL	851	0.466165
chr11	124283122	124283162	DEL	40	0.00300752
chr11	124296756	124296756	INS	56	0.00300752
chr11	124296904	124296904	INS	30	0.00300752
chr11	124296975	124296975	INS	162	0.31203
chr11	124296985	124296985	INS	106	0.31203
chr11	124333293	124333293	INS	30	0.00676692
chr11	124360304	124360304	INS	30	0.0203008
chr11	124381026	124381026	INS	318	0.00075188
chr11	124411694	124411694	INS	36	0.363158
chr11	124443034	124443034	INS	191	0.453383
chr11	124443922	124443922	INS	30	0.00526316
chr11	124456270	124456270	INS	318	0.00300752
chr11	124471414	124471445	DEL	31	0.00451128
chr11	124480408	124480861	INV	453	0.00075188
chr11	124489634	124489634	INS	30	0.0902256
chr11	124495086	124495086	INS	43	0.00075188
chr11	124507601	124507636	DEL	35	0.00150376
chr11	124579455	124579499	DEL	44	0.00075188
chr11	124580856	124580894	DEL	38	0.781203
chr11	124586225	124586225	INS	132	0.351128
chr11	124616974	124617005	DEL	31	0.00075188
chr11	124628091	124628123	DEL	32	0.0451128
chr11	124704670	124704717	DEL	47	0.193985
chr11	124704785	124704785	INS	127	0.0255639
chr11	124765980	124766031	DEL	51	0.0278195
chr11	124830229	124830229	INS	53	0.00526316
chr11	124832600	124832600	INS	37	0.00827068
chr11	124834377	124834377	INS	162	0.00827068
chr11	124843114	124843144	DEL	30	0.00300752
chr11	124856939	124856971	DEL	32	0.0593985
chr11	124857951	124857982	DEL	31	0.00827068
chr11	124897489	124897527	DEL	38	0.00075188
chr11	124905139	124908403	DEL	3264	0.0954887
chr11	124905263	124905263	INS	60	0.186466
chr11	124913270	124913270	INS	41	0.0684211
chr11	124916024	124916071	DEL	47	0.00150376
chr11	124920681	124920712	DEL	31	0.00451128
chr11	124942267	124942267	INS	34	0.0157895
chr11	124960243	124960351	DEL	108	0.780451
chr11	125025069	125025069	INS	140	0.158647
chr11	125069790	125069822	DEL	32	0.00075188
chr11	125123171	125123171	INS	30	0.00300752
chr11	125130524	125130589	DEL	65	0.00075188
chr11	125139146	125139146	INS	70	0.157143
chr11	125139217	125139217	INS	210	0.00300752
chr11	125146214	125146247	DEL	33	0.00300752
chr11	125159633	125159671	DEL	38	0.00225564
chr11	125178647	125178647	INS	32	0.0526316
chr11	125183190	125183480	DEL	290	0.393233
chr11	125189386	125189386	INS	40	0.00902256
chr11	125189436	125189466	DEL	30	0.0203008
chr11	125190558	125190558	INS	33	0.00075188
chr11	125195954	125195996	DEL	42	0.00075188
chr11	125222619	125222619	INS	34	0.0075188
chr11	125276373	125276405	DEL	32	0.00075188
chr11	125309134	125309134	INS	58	0.00676692
chr11	125359097	125359097	INS	51	0.00451128
chr11	125416225	125420449	DEL	4224	0.00150376
chr11	125425527	125425573	DEL	46	0.115789
chr11	125426528	125426651	DEL	123	0.326316
chr11	125457461	125457493	DEL	32	0.302256
chr11	125457485	125457485	INS	30	0.248872
chr11	125493398	125493434	DEL	36	0.0766917
chr11	125498288	125498288	INS	45	0.00526316
chr11	125498300	125498376	DEL	76	0.00225564
chr11	125498431	125498431	INS	47	0.00526316
chr11	125519377	125519414	DEL	37	0.00827068
chr11	125557701	125557736	DEL	35	0.00075188
chr11	125584230	125584260	DEL	30	0.024812
chr11	125589069	125589069	INS	2817	0.135338
chr11	125629446	125629478	DEL	32	0.00075188
chr11	125639384	125639384	INS	31	0.00150376
chr11	125678980	125678980	INS	30	0.00225564
chr11	125679214	125679214	INS	35	0.00225564
chr11	125687177	125687224	DEL	47	0.00075188
chr11	125709442	125709537	DEL	95	0.0210526
chr11	125758735	125758774	DEL	39	0.951128
chr11	125806604	125806635	DEL	31	0.00075188
chr11	125849544	125849698	DEL	154	0.171429
chr11	125850091	125850129	DEL	38	0.411278
chr11	125854825	125854860	DEL	35	0.133835
chr11	125863229	125863229	INS	223	0.0195489
chr11	125863449	125863449	INS	175	0.0195489
chr11	125863462	125863462	INS	492	0.285714
chr11	125863467	125863467	INS	240	0.0195489
chr11	125863474	125863474	INS	43	0.0157895
chr11	125863596	125863596	INS	136	0.0195489
chr11	125863634	125863634	INS	45	0.0157895
chr11	125863881	125863930	DEL	49	0.0225564
chr11	125863949	125863949	INS	123	0.0195489
chr11	125864122	125864122	INS	106	0.0195489
chr11	125886578	125886609	DEL	31	0.00075188
chr11	125974401	125974431	DEL	30	0.00526316
chr11	125974404	125974404	INS	44	0.302256
chr11	125981964	125981995	DEL	31	0.00225564
chr11	126005302	126005332	DEL	30	0.0609023
chr11	126022007	126022060	DEL	53	0.00075188
chr11	126064916	126065174	DUP	258	0.037594
chr11	126065034	126065034	INS	921	0.138346
chr11	126065035	126065035	INS	368	0.0503759
chr11	126065036	126065036	INS	1807	0.138346
chr11	126065050	126065235	DUP	185	0.0255639
chr11	126065101	126065101	INS	543	0.138346
chr11	126065164	126065164	INS	704	0.138346
chr11	126091350	126091350	INS	31	0.0593985
chr11	126106033	126106068	DEL	35	0.00225564
chr11	126138076	126138076	INS	39	0.0556391
chr11	126140478	126140478	INS	48	0.840602
chr11	126144594	126144630	DEL	36	0.516541
chr11	126170740	126170740	INS	31	0.0421053
chr11	126175770	126175806	DEL	36	0.00300752
chr11	126210521	126210521	INS	30	0.00977444
chr11	126211692	126211725	DEL	33	0.00075188
chr11	126214495	126214529	DEL	34	0.0383459
chr11	126219349	126219385	DEL	36	0.0458647
chr11	126224416	126224452	DEL	36	0.00075188
chr11	126226102	126226102	INS	596	0.0609023
chr11	126226111	126226149	DEL	38	0.0270677
chr11	126226176	126226176	INS	278	0.0609023
chr11	126226192	126226192	INS	188	0.0609023
chr11	126226201	126226201	INS	48	0.0037594
chr11	126226311	126226311	INS	135	0.0037594
chr11	126226438	126226438	INS	206	0.0609023
chr11	126226450	126226450	INS	45	0.0195489
chr11	126226454	126226454	INS	343	0.0609023
chr11	126226461	126226461	INS	465	0.0609023
chr11	126235872	126235872	INS	30	0.00225564
chr11	126237889	126237928	DEL	39	0.00075188
chr11	126263183	126263224	DEL	41	0.00075188
chr11	126276310	126276310	INS	1964	0.98797
chr11	126285245	126285245	INS	32	0.0240602
chr11	126330706	126330737	DEL	31	0.0323308
chr11	126371165	126371165	INS	32	0.0105263
chr11	126383678	126383952	DEL	274	0.00150376
chr11	126388765	126388765	INS	42	0.00075188
chr11	126403333	126403333	INS	32	0.00075188
chr11	126421478	126421478	INS	66	0.166165
chr11	126421582	126421582	INS	66	0.166165
chr11	126446287	126446287	INS	39	0.114286
chr11	126457191	126457191	INS	30	0.0225564
chr11	126457491	126457548	DEL	57	0.00075188
chr11	126470690	126470723	DEL	33	0.00075188
chr11	126472701	126472701	INS	30	0.52782
chr11	126473015	126473015	INS	148	0.181203
chr11	126473041	126473089	DEL	48	0.0157895
chr11	126473085	126473085	INS	247	0.181203
chr11	126473091	126473091	INS	48	0.52782
chr11	126509990	126510045	DEL	55	0.00075188
chr11	126510471	126510471	INS	35	0.0150376
chr11	126517120	126517163	DEL	43	0.00075188
chr11	126521673	126521705	DEL	32	0.0759398
chr11	126545612	126545612	INS	30	0.00676692
chr11	126567709	126568313	DEL	604	0.00676692
chr11	126582827	126582827	INS	33	0.319549
chr11	126632695	126632695	INS	904	0.989474
chr11	126689036	126689076	DEL	40	0.00150376
chr11	126785868	126785901	DEL	33	0.00075188
chr11	126799311	126799311	INS	135	0.0172932
chr11	126799456	126799456	INS	844	0.893233
chr11	126821353	126821353	INS	30	0.24812
chr11	126863590	126863637	DEL	47	0.00150376
chr11	126903356	126903356	INS	334	0.00150376
chr11	126923124	126923124	INS	38	0.012782
chr11	126923127	126923167	DEL	40	0.148872
chr11	126923279	126923320	DEL	41	0.0037594
chr11	126972170	126972170	INS	36	0.0142857
chr11	126974485	126974516	DEL	31	0.345113
chr11	127004478	127004478	INS	93	0.152632
chr11	127014018	127014018	INS	35	0.313534
chr11	127033279	127033279	INS	333	0.315038
chr11	127039788	127039825	DEL	37	0.00075188
chr11	127045422	127045422	INS	350	0.188722
chr11	127065474	127065511	DEL	37	0.0481203
chr11	127071224	127071224	INS	334	0.292481
chr11	127079284	127079507	DEL	223	0.00601504
chr11	127079473	127079624	DEL	151	0.119549
chr11	127079663	127079737	DEL	74	0.0526316
chr11	127089348	127097029	DEL	7681	0.00075188
chr11	127091377	127091377	INS	112	0.254135
chr11	127091395	127091395	INS	204	0.254135
chr11	127132185	127132185	INS	48	0.00225564
chr11	127306759	127306816	DEL	57	0.0218045
chr11	127306900	127306930	DEL	30	0.0593985
chr11	127334941	127334975	DEL	34	0.111278
chr11	127351606	127358524	DEL	6918	0.00075188
chr11	127354101	127354140	DEL	39	0.0541353
chr11	127375491	127375491	INS	52	0.0120301
chr11	127375517	127375517	INS	207	0.349624
chr11	127375540	127375540	INS	353	0.349624
chr11	127375573	127375636	DEL	63	0.0105263
chr11	127375598	127375598	INS	287	0.349624
chr11	127375694	127375694	INS	31	0.0120301
chr11	127375837	127375837	INS	42	0.0120301
chr11	127434516	127434562	DEL	46	0.00075188
chr11	127466198	127466239	DEL	41	0.223308
chr11	127568050	127568087	DEL	37	0.00075188
chr11	127586404	127586538	DEL	134	0.603759
chr11	127591892	127591892	INS	136	0.024812
chr11	127591934	127591934	INS	36	0.393985
chr11	127591951	127591951	INS	102	0.393985
chr11	127592061	127592061	INS	71	0.393985
chr11	127592333	127592333	INS	56	0.393985
chr11	127600262	127600295	DEL	33	0.603759
chr11	127668837	127668878	DEL	41	0.00300752
chr11	127742073	127742073	INS	28	0.0887218
chr11	127742338	127742338	INS	38	0.0887218
chr11	127742345	127742377	DEL	32	0.130075
chr11	127763163	127763163	INS	60	0.00902256
chr11	127783845	127783845	INS	31	0.00075188
chr11	127797342	127797342	INS	352	0.0037594
chr11	127810999	127811043	DEL	44	0.00075188
chr11	127815701	127816182	DEL	481	0.0473684
chr11	127817282	127817312	DEL	30	0.00150376
chr11	127855164	127855164	INS	30	0.0360902
chr11	127856406	127856406	INS	351	0.00451128
chr11	127871042	127871042	INS	301	0.615789
chr11	127874902	127874934	DEL	32	0.798496
chr11	127879647	127881690	DEL	2043	0.169173
chr11	127884310	127884310	INS	32	0.00075188
chr11	127890672	127890705	DEL	33	0.0699248
chr11	127891296	127891296	INS	30	0.0578947
chr11	127917420	127917522	DEL	102	0.168421
chr11	127934215	127934267	DEL	52	0.00075188
chr11	127948575	127948575	INS	40	0.081203
chr11	127986941	127986941	INS	35	0.403759
chr11	127998192	127998192	INS	46	0.00902256
chr11	128031026	128031061	DEL	35	0.00526316
chr11	128031070	128031070	INS	40	0.0037594
chr11	128037684	128037721	DEL	37	0.390226
chr11	128062610	128062610	INS	30	0.0112782
chr11	128082077	128083395	INV	1318	0.00075188
chr11	128097056	128097056	INS	30	0.0315789
chr11	128105489	128105489	INS	30	0.0195489
chr11	128109398	128109431	DEL	33	0.0676692
chr11	128127933	128127933	INS	316	0.182707
chr11	128132677	128132731	DEL	54	0.00075188
chr11	128152955	128152955	INS	40	0.0909774
chr11	128158561	128158561	INS	33	0.0315789
chr11	128171488	128171488	INS	39	0.279699
chr11	128173071	128173398	DEL	327	0.181203
chr11	128178514	128178552	DEL	38	0.651128
chr11	128186731	128186731	INS	64	0.0676692
chr11	128189352	128189352	INS	30	0.245113
chr11	128189391	128189431	DEL	40	0.0669173
chr11	128214970	128215011	DEL	41	0.00075188
chr11	128226937	128226937	INS	40	0.348872
chr11	128242098	128242139	DEL	41	0.00150376
chr11	128272302	128272342	DEL	40	0.00676692
chr11	128274139	128274139	INS	327	0.0157895
chr11	128285869	128285919	DEL	50	0.00075188
chr11	128294527	128294565	DEL	38	0.00075188
chr11	128325124	128325124	INS	65	0.00075188
chr11	128386126	128386165	DEL	39	0.0977444
chr11	128398348	128398382	DEL	34	0.0721805
chr11	128406620	128406620	INS	81	0.00075188
chr11	128414473	128414504	DEL	31	0.00225564
chr11	128436505	128436505	INS	48	0.225564
chr11	128436997	128436997	INS	30	0.225564
chr11	128437044	128437080	DEL	36	0.00150376
chr11	128441599	128446198	DEL	4599	0.00225564
chr11	128450983	128450983	INS	33	0.251128
chr11	128478338	128478371	DEL	33	0.0390977
chr11	128497927	128497927	INS	179	0.012782
chr11	128548114	128548114	INS	30	0.371429
chr11	128558667	128558703	DEL	36	0.012782
chr11	128571502	128571502	INS	42	0.00075188
chr11	128584905	128585047	DEL	142	0.778195
chr11	128584985	128585077	DEL	92	0.778195
chr11	128595127	128595127	INS	36	0.0428571
chr11	128612871	128612910	DEL	39	0.00150376
chr11	128619529	128619563	DEL	34	0.00075188
chr11	128642444	128642475	DEL	31	0.0195489
chr11	128655990	128655990	INS	31	0.00225564
chr11	128662705	128662705	INS	146	0.00150376
chr11	128757045	128757081	DEL	36	0.00225564
chr11	128784220	128784252	DEL	32	0.00827068
chr11	128812822	128813514	DEL	692	0.285714
chr11	128824606	128824659	DEL	53	0.0759398
chr11	128867839	128868720	DUP	881	0.00150376
chr11	128868086	128868086	INS	30	0.0451128
chr11	128868089	128868089	INS	2502	0.721053
chr11	128868258	128868258	INS	32	0.0451128
chr11	128868389	128868389	INS	61	0.0451128
chr11	128868551	128868551	INS	36	0.0451128
chr11	128915382	128915412	DEL	30	0.00075188
chr11	128916052	128916211	DEL	159	0.0451128
chr11	128930543	128930543	INS	801	0.0390977
chr11	128930549	128930549	INS	31	0.00225564
chr11	128930555	128930691	DEL	136	0.0360902
chr11	128930607	128930607	INS	204	0.00902256
chr11	128930656	128930656	INS	341	0.00902256
chr11	128930662	128930662	INS	551	0.0345865
chr11	128930720	128930720	INS	420	0.0466165
chr11	128930743	128930743	INS	125	0.00902256
chr11	128930794	128930794	INS	43	0.00225564
chr11	128930817	128930817	INS	286	0.00902256
chr11	128956403	128956433	DEL	30	0.0255639
chr11	129002846	129002912	DEL	66	0.00075188
chr11	129004236	129004273	DEL	37	0.00075188
chr11	129005489	129005526	DEL	37	0.00075188
chr11	129036376	129036412	DEL	36	0.00075188
chr11	129046355	129046355	INS	294	0.0142857
chr11	129062960	129062960	INS	124	0.0699248
chr11	129101937	129101984	DEL	47	0.00075188
chr11	129127572	129127572	INS	316	0.119549
chr11	129129197	129129197	INS	40	0.203759
chr11	129129277	129129277	INS	119	0.0315789
chr11	129129288	129129327	DEL	39	0.0203008
chr11	129142043	129142043	INS	334	0.0225564
chr11	129143074	129143074	INS	34	0.126316
chr11	129145385	129145385	INS	582	0.131579
chr11	129193577	129193577	INS	64	0.0157895
chr11	129193683	129193718	DEL	35	0.293985
chr11	129193705	129193705	INS	42	0.0157895
chr11	129357286	129357286	INS	34	0.012782
chr11	129434410	129434442	DEL	32	0.00150376
chr11	129516382	129516429	DEL	47	0.00075188
chr11	129543877	129543911	DEL	34	0.00601504
chr11	129563425	129563596	DEL	171	0.266917
chr11	129563514	129563514	INS	1160	0.0120301
chr11	129563550	129563550	INS	326	0.018797
chr11	129563616	129563616	INS	694	0.018797
chr11	129563640	129563640	INS	69	0.00601504
chr11	129563742	129563742	INS	121	0.0263158
chr11	129563853	129564114	DEL	261	0.00827068
chr11	129563937	129563937	INS	63	0.00601504
chr11	129564026	129564157	DEL	131	0.0330827
chr11	129564040	129564040	INS	405	0.018797
chr11	129564129	129564218	DEL	89	0.203008
chr11	129564156	129564156	INS	92	0.00601504
chr11	129564250	129564250	INS	58	0.00601504
chr11	129580464	129580464	INS	456	0.012782
chr11	129580465	129580465	INS	530	0.012782
chr11	129580496	129580496	INS	1328	0.012782
chr11	129585313	129585313	INS	446	0.0383459
chr11	129585358	129585358	INS	231	0.0383459
chr11	129585652	129585652	INS	219	0.145865
chr11	129585805	129585805	INS	219	0.145865
chr11	129585818	129585818	INS	451	0.0383459
chr11	129615638	129615844	DEL	206	0.00075188
chr11	129635317	129635317	INS	1752	0.00300752
chr11	129642545	129642581	DEL	36	0.0037594
chr11	129646173	129646209	DEL	36	0.00451128
chr11	129659367	129659425	DEL	58	0.00075188
chr11	129671162	129671162	INS	52	0.018797
chr11	129671188	129671287	DEL	99	0.178947
chr11	129671290	129671333	DEL	43	0.0691729
chr11	129671478	129671478	INS	31	0.018797
chr11	129671935	129671935	INS	291	0.00075188
chr11	129671936	129671936	INS	41	0.018797
chr11	129671971	129671971	INS	150	0.135338
chr11	129672154	129672154	INS	138	0.135338
chr11	129675796	129675917	DEL	121	0.00075188
chr11	129675944	129675978	DEL	34	0.0142857
chr11	129675974	129675974	INS	35	0.229323
chr11	129726351	129726387	DEL	36	0.00150376
chr11	129744408	129744542	DEL	134	0.0804511
chr11	129761547	129761733	DEL	186	0.00075188
chr11	129791947	129791977	DEL	30	0.00075188
chr11	129791949	129791949	INS	39	0.00902256
chr11	129809389	129809389	INS	33	0.0037594
chr11	129812471	129812504	DEL	33	0.475188
chr11	129826386	129826507	DEL	121	0.00075188
chr11	129826569	129826569	INS	33	0.0037594
chr11	129837587	129837587	INS	39	0.0180451
chr11	129851545	129851545	INS	36	0.0075188
chr11	129889649	129889649	INS	318	0.396992
chr11	129923641	129923672	DEL	31	0.00676692
chr11	129927180	129927219	DEL	39	0.0428571
chr11	129963396	129963396	INS	27	0.0390977
chr11	129985801	129985835	DEL	34	0.00075188
chr11	129986187	129986264	DEL	77	0.00075188
chr11	129994247	129994247	INS	38	0.177444
chr11	129997442	129997442	INS	105	0.00075188
chr11	130008275	130008312	DEL	37	0.00075188
chr11	130008469	130008557	DEL	88	0.00075188
chr11	130010200	130010231	DEL	31	0.00075188
chr11	130012862	130012862	INS	6135	0.00150376
chr11	130035376	130035502	DEL	126	0.00150376
chr11	130037595	130037595	INS	47	0.232331
chr11	130044291	130044291	INS	117	0.00225564
chr11	130044428	130044428	INS	113	0.00225564
chr11	130049324	130049324	INS	30	0.00150376
chr11	130063207	130063249	DEL	42	0.00075188
chr11	130072479	130072510	DEL	31	0.0849624
chr11	130090951	130090951	INS	49	0.00075188
chr11	130091067	130091276	DEL	209	0.0511278
chr11	130091155	130091547	DEL	392	0.0308271
chr11	130091262	130091359	DEL	97	0.0195489
chr11	130091450	130091680	DEL	230	0.0541353
chr11	130091522	130091522	INS	179	0.00075188
chr11	130091640	130091640	INS	171	0.00075188
chr11	130091892	130091932	DEL	40	0.0691729
chr11	130092016	130092016	INS	32	0.00075188
chr11	130092176	130092176	INS	40	0.00075188
chr11	130095878	130095972	DEL	94	0.00827068
chr11	130112428	130112428	INS	39	0.0661654
chr11	130123076	130123117	DEL	41	0.00075188
chr11	130176787	130176818	DEL	31	0.00075188
chr11	130178394	130178394	INS	128	0.123308
chr11	130193784	130193784	INS	184	0.193985
chr11	130193787	130193787	INS	41	0.00150376
chr11	130193886	130193886	INS	186	0.193985
chr11	130193933	130193933	INS	45	0.00150376
chr11	130238525	130238569	DEL	44	0.00075188
chr11	130245675	130245724	DEL	49	0.0135338
chr11	130256657	130256657	INS	316	0.0120301
chr11	130276234	130276234	INS	40	0.018797
chr11	130377334	130377384	DEL	50	0.00150376
chr11	130470133	130470187	DEL	54	0.321805
chr11	130470186	130470186	INS	30	0.0654135
chr11	130521065	130521065	INS	50	0.0721805
chr11	130532562	130532652	DEL	90	0.122556
chr11	130603168	130603201	DEL	33	0.00075188
chr11	130613091	130613091	INS	327	0.00676692
chr11	130613096	130613126	DEL	30	0.00150376
chr11	130619994	130620226	DEL	232	0.00075188
chr11	130621046	130621083	DEL	37	0.618045
chr11	130626503	130626748	DEL	245	0.112782
chr11	130642850	130642850	INS	32	0.0345865
chr11	130659404	130659438	DEL	34	0.00150376
chr11	130687547	130687547	INS	326	0.00902256
chr11	130704550	130704587	DEL	37	0.0112782
chr11	130713004	130713004	INS	343	0.00075188
chr11	130719965	130720003	DEL	38	0.00075188
chr11	130720318	130720318	INS	130	0.0338346
chr11	130725003	130725003	INS	30	0.0203008
chr11	130752411	130752445	DEL	34	0.00075188
chr11	130803083	130803138	DEL	55	0.00075188
chr11	130806017	130806017	INS	309	0.718797
chr11	130819244	130819277	DEL	33	0.127068
chr11	130849665	130849725	DEL	60	0.00075188
chr11	130862950	130862950	INS	30	0.00075188
chr11	130899497	130900014	DEL	517	0.00075188
chr11	130911812	130912062	DEL	250	0.00225564
chr11	130967270	130973109	DEL	5839	0.00075188
chr11	130985416	130985451	DEL	35	0.00075188
chr11	131003591	131003624	DEL	33	0.0984962
chr11	131011062	131011062	INS	28	0.0255639
chr11	131012998	131012998	INS	318	0.00300752
chr11	131055626	131055626	INS	30	0.0165414
chr11	131084241	131084241	INS	49	0.0203008
chr11	131084251	131084301	DEL	50	0.00977444
chr11	131084280	131084280	INS	164	0.00075188
chr11	131085151	131085186	DEL	35	0.00150376
chr11	131094093	131094165	DEL	72	0.012782
chr11	131126782	131126782	INS	32	0.00075188
chr11	131137265	131137265	INS	30	0.0518797
chr11	131162635	131162682	DEL	47	0.257143
chr11	131162787	131162787	INS	36	0.00676692
chr11	131165978	131165978	INS	33	0.00676692
chr11	131185411	131185441	DEL	30	0.0406015
chr11	131185454	131185454	INS	27	0.00300752
chr11	131246550	131246550	INS	31	0.0037594
chr11	131265097	131265097	INS	39	0.00225564
chr11	131265337	131265369	DEL	32	0.00225564
chr11	131265472	131265506	DEL	34	0.0473684
chr11	131265503	131265503	INS	57	0.109774
chr11	131265918	131265970	DEL	52	0.1
chr11	131266304	131266304	INS	30	0.00150376
chr11	131266585	131266585	INS	34	0.00150376
chr11	131266739	131266811	DEL	72	0.762406
chr11	131307236	131307269	DEL	33	0.00225564
chr11	131308279	131308279	INS	135	0.950376
chr11	131321892	131321892	INS	34	0.00225564
chr11	131321918	131321953	DEL	35	0.00075188
chr11	131341549	131342177	DUP	628	0.0639098
chr11	131341911	131342524	DUP	613	0.0195489
chr11	131342164	131342164	INS	1080	0.0879699
chr11	131342167	131342167	INS	1689	0.0879699
chr11	131342221	131342221	INS	318	0.043609
chr11	131342253	131342253	INS	105	0.0037594
chr11	131342306	131342306	INS	103	0.0037594
chr11	131342326	131342326	INS	67	0.0037594
chr11	131342343	131342523	DEL	180	0.00676692
chr11	131342422	131342422	INS	179	0.043609
chr11	131342451	131342451	INS	70	0.0037594
chr11	131342485	131342592	DEL	107	0.0180451
chr11	131360952	131361169	DEL	217	0.226316
chr11	131389026	131389026	INS	37	0.00225564
chr11	131392277	131392277	INS	74	0.0481203
chr11	131401800	131401830	DEL	30	0.0323308
chr11	131401807	131401807	INS	28	0.0075188
chr11	131411531	131411565	DEL	34	0.00150376
chr11	131424602	131424602	INS	33	0.00526316
chr11	131440817	131440848	DEL	31	0.306767
chr11	131449245	131449304	DEL	59	0.00075188
chr11	131454746	131454746	INS	328	0.0368421
chr11	131462864	131462864	INS	77	0.0240602
chr11	131465802	131465843	DEL	41	0.00451128
chr11	131491428	131491428	INS	325	0.00676692
chr11	131519276	131519276	INS	118	0.00075188
chr11	131519406	131519406	INS	116	0.00075188
chr11	131519480	131519480	INS	232	0.0172932
chr11	131519696	131519812	DEL	116	0.0120301
chr11	131519722	131519722	INS	105	0.00075188
chr11	131519773	131520008	DEL	235	0.00075188
chr11	131519861	131519861	INS	111	0.00075188
chr11	131521384	131521420	DEL	36	0.0819549
chr11	131565061	131565113	DEL	52	0.00075188
chr11	131598713	131598713	INS	37	0.0203008
chr11	131598782	131598896	DEL	114	0.545113
chr11	131599275	131599275	INS	54	0.0203008
chr11	131603149	131603190	DEL	41	0.00075188
chr11	131633669	131633747	DEL	78	0.00300752
chr11	131633753	131633753	INS	33	0.157143
chr11	131672851	131672917	DEL	66	0.00075188
chr11	131672985	131672985	INS	66	0.00451128
chr11	131680401	131680401	INS	1209	0.145865
chr11	131680405	131680405	INS	662	0.093985
chr11	131680467	131680467	INS	152	0.0112782
chr11	131680618	131680618	INS	87	0.0353383
chr11	131680628	131680628	INS	195	0.0225564
chr11	131680646	131680646	INS	419	0.093985
chr11	131680802	131680840	DEL	38	0.00075188
chr11	131680809	131680809	INS	2222	0.145865
chr11	131680845	131680845	INS	157	0.0225564
chr11	131680922	131680922	INS	295	0.0105263
chr11	131680990	131680990	INS	96	0.00300752
chr11	131681094	131681094	INS	381	0.093985
chr11	131681244	131681244	INS	34	0.157143
chr11	131681362	131681362	INS	146	0.00300752
chr11	131681414	131681414	INS	47	0.00300752
chr11	131681548	131681624	DEL	76	0.00902256
chr11	131681567	131681567	INS	43	0.00300752
chr11	131681607	131681607	INS	124	0.00300752
chr11	131681654	131681730	DEL	76	0.0105263
chr11	131699924	131699958	DEL	34	0.0037594
chr11	131729175	131729231	DEL	56	0.00075188
chr11	131730722	131730722	INS	36	0.0646617
chr11	131741163	131741200	DEL	37	0.00902256
chr11	131789422	131789422	INS	2027	0.00225564
chr11	131789427	131789637	DEL	210	0.0112782
chr11	131789430	131789430	INS	409	0.0270677
chr11	131789430	131789430	INS	151	0.0165414
chr11	131789548	131789548	INS	126	0.0165414
chr11	131789621	131789658	DEL	37	0.0037594
chr11	131789646	131789646	INS	113	0.0165414
chr11	131831990	131832029	DEL	39	0.00075188
chr11	131834627	131834627	INS	44	0.00526316
chr11	131865895	131865895	INS	120	0.00150376
chr11	131865895	131865895	INS	300	0.00150376
chr11	131873534	131873588	DEL	54	0.530075
chr11	131874024	131874024	INS	38	0.385714
chr11	131878588	131878619	DEL	31	0.358647
chr11	131928606	131928704	DEL	98	0.0969925
chr11	131928677	131928677	INS	46	0.0541353
chr11	132004608	132004639	DEL	31	0.00075188
chr11	132052860	132053645	DEL	785	0.00075188
chr11	132054381	132060418	DUP	6037	0.1
chr11	132054430	132054430	INS	5993	0.00150376
chr11	132069402	132069451	DEL	49	0.117293
chr11	132069630	132069630	INS	48	0.00075188
chr11	132069640	132069688	DEL	48	0.0157895
chr11	132069930	132069982	DEL	52	0.181203
chr11	132070077	132070077	INS	52	0.207519
chr11	132070107	132070900	DEL	793	0.0203008
chr11	132070133	132070133	INS	1007	0.00075188
chr11	132070163	132070647	DEL	484	0.0203008
chr11	132070192	132070192	INS	510	0.00150376
chr11	132070471	132070660	DEL	189	0.00300752
chr11	132070594	132070594	INS	330	0.00150376
chr11	132070756	132070910	DEL	154	0.00075188
chr11	132070886	132070886	INS	48	0.207519
chr11	132070915	132071156	DEL	241	0.043609
chr11	132071063	132071115	DEL	52	0.232331
chr11	132111064	132111094	DEL	30	0.131579
chr11	132125715	132125715	INS	88	0.128571
chr11	132125731	132125731	INS	1233	0.0037594
chr11	132125811	132125811	INS	42	0.128571
chr11	132125831	132125831	INS	501	0.0037594
chr11	132134706	132134736	DEL	30	0.117293
chr11	132141223	132141255	DEL	32	0.00075188
chr11	132169321	132169351	DEL	30	0.0142857
chr11	132213719	132214033	DEL	314	0.375188
chr11	132275740	132275740	INS	42	0.314286
chr11	132278746	132278776	DEL	30	0.0360902
chr11	132280446	132280494	DEL	48	0.00075188
chr11	132292812	132292843	DEL	31	0.00075188
chr11	132349090	132349123	DEL	33	0.00075188
chr11	132353720	132353720	INS	34	0.00075188
chr11	132403069	132403069	INS	32	0.0473684
chr11	132438583	132438670	DEL	87	0.00075188
chr11	132486639	132486685	DEL	46	0.00075188
chr11	132498705	132498758	DEL	53	0.00827068
chr11	132523434	132523474	DEL	40	0.509774
chr11	132528220	132528220	INS	129	0.00300752
chr11	132552765	132552765	INS	31	0.0112782
chr11	132558311	132558344	DEL	33	0.0180451
chr11	132558396	132558396	INS	71	0.46391
chr11	132582100	132582136	DEL	36	0.00451128
chr11	132599371	132599402	DEL	31	0.0503759
chr11	132626810	132626847	DEL	37	0.00300752
chr11	132626868	132626868	INS	31	0.00902256
chr11	132638187	132638187	INS	30	0.00676692
chr11	132638678	132638714	DEL	36	0.00075188
chr11	132687370	132687410	DEL	40	0.0413534
chr11	132688691	132688980	DEL	289	0.499248
chr11	132694180	132694213	DEL	33	0.0315789
chr11	132716391	132716423	DEL	32	0.368421
chr11	132818662	132818662	INS	31	0.0157895
chr11	132966479	132967891	DEL	1412	0.00075188
chr11	132967242	132967287	DEL	45	0.00075188
chr11	132973905	132973950	DEL	45	0.0037594
chr11	132975530	132975564	DEL	34	0.618797
chr11	133015367	133015426	DEL	59	0.189474
chr11	133021676	133021676	INS	72	0.643609
chr11	133027787	133027787	INS	1322	0.872932
chr11	133027814	133027814	INS	97	0.00150376
chr11	133031368	133031368	INS	36	0.0075188
chr11	133031380	133031440	DEL	60	0.012782
chr11	133055173	133055173	INS	62	0.00601504
chr11	133055278	133055278	INS	58	0.00601504
chr11	133082249	133082528	DUP	279	0.075188
chr11	133082515	133082515	INS	920	0.315038
chr11	133082516	133082516	INS	610	0.32782
chr11	133082574	133082574	INS	93	0.0323308
chr11	133082574	133082574	INS	466	0.32782
chr11	133112281	133112312	DEL	31	0.00075188
chr11	133116807	133116807	INS	34	0.0488722
chr11	133125675	133125714	DEL	39	0.087218
chr11	133140520	133140556	DEL	36	0.00075188
chr11	133140579	133140579	INS	32	0.0112782
chr11	133140719	133140928	DEL	209	0.00075188
chr11	133140832	133140921	DEL	89	0.366917
chr11	133141040	133141040	INS	33	0.0112782
chr11	133170353	133170433	DEL	80	0.00075188
chr11	133170494	133170551	DEL	57	0.0112782
chr11	133170668	133170668	INS	3197	0.00075188
chr11	133204870	133204870	INS	30	0.012782
chr11	133231941	133231985	DEL	44	0.416541
chr11	133236482	133236512	DEL	30	0.00300752
chr11	133247541	133247541	INS	30	0.0135338
chr11	133253820	133253860	DEL	40	0.331579
chr11	133326546	133326597	DEL	51	0.00075188
chr11	133354086	133354265	DUP	179	0.0037594
chr11	133354197	133354197	INS	526	0.162406
chr11	133354203	133354203	INS	1828	0.0466165
chr11	133354204	133354204	INS	970	0.162406
chr11	133354204	133354204	INS	1204	0.162406
chr11	133373426	133373426	INS	32	0.0330827
chr11	133410635	133410672	DEL	37	0.127068
chr11	133422379	133422379	INS	30	0.0676692
chr11	133437676	133437676	INS	146	0.00075188
chr11	133437687	133437687	INS	508	0.11203
chr11	133440763	133440763	INS	30	0.00827068
chr11	133442735	133442766	DEL	31	0.00225564
chr11	133444832	133444832	INS	90	0.0729323
chr11	133445082	133445082	INS	83	0.0729323
chr11	133445225	133445225	INS	91	0.0729323
chr11	133458449	133458608	DEL	159	0.0037594
chr11	133458518	133458518	INS	39	0.0390977
chr11	133458566	133458613	DEL	47	0.0345865
chr11	133458770	133458770	INS	32	0.0390977
chr11	133510841	133510875	DEL	34	0.00075188
chr11	133518739	133518739	INS	39	0.0421053
chr11	133545987	133546092	DEL	105	0.00075188
chr11	133546054	133546054	INS	167	0.00075188
chr11	133546057	133546057	INS	996	0.0421053
chr11	133546102	133546102	INS	81	0.00075188
chr11	133546109	133546109	INS	381	0.00075188
chr11	133546372	133546372	INS	322	0.00075188
chr11	133559751	133559781	DEL	30	0.0338346
chr11	133563888	133563923	DEL	35	0.00075188
chr11	133567092	133567151	DEL	59	0.00075188
chr11	133605120	133605169	DEL	49	0.00075188
chr11	133627687	133627687	INS	42	0.0894737
chr11	133640584	133640614	DEL	30	0.00827068
chr11	133650053	133650053	INS	54	0.369173
chr11	133707710	133707753	DEL	43	0.00075188
chr11	133738626	133738674	DEL	48	0.00075188
chr11	133738917	133738969	DEL	52	0.00451128
chr11	133827984	133827984	INS	30	0.0390977
chr11	133833086	133833086	INS	1465	0.037594
chr11	133833086	133833086	INS	429	0.278195
chr11	133833086	133833086	INS	688	0.278195
chr11	133898316	133898353	DEL	37	0.00075188
chr11	133901915	133902017	DEL	102	0.114286
chr11	133902456	133902456	INS	28	0.024812
chr11	133932523	133932523	INS	146	0.00601504
chr11	133932537	133932537	INS	548	0.0037594
chr11	133932577	133932577	INS	366	0.0037594
chr11	133932604	133932604	INS	189	0.100752
chr11	133932692	133932692	INS	1055	0.0037594
chr11	133932699	133932699	INS	105	0.00601504
chr11	133932788	133932788	INS	253	0.100752
chr11	133932837	133932837	INS	150	0.100752
chr11	133932839	133932839	INS	35	0.0112782
chr11	133932966	133932966	INS	293	0.100752
chr11	133932967	133932967	INS	700	0.0037594
chr11	133933006	133933006	INS	36	0.0112782
chr11	133947742	133947742	INS	31	0.0037594
chr11	134000085	134000085	INS	394	0.00977444
chr11	134000148	134000282	DEL	134	0.0135338
chr11	134000173	134000173	INS	133	0.00676692
chr11	134000267	134000267	INS	402	0.00977444
chr11	134000287	134000558	DEL	271	0.037594
chr11	134000360	134000360	INS	130	0.00676692
chr11	134000381	134000516	DEL	135	0.0857143
chr11	134000419	134000419	INS	268	0.00977444
chr11	134000496	134000766	DEL	270	0.0180451
chr11	134000558	134000558	INS	264	0.00977444
chr11	134000567	134000702	DEL	135	0.00827068
chr11	134000777	134000777	INS	127	0.00676692
chr11	134000821	134000821	INS	267	0.00977444
chr11	134019199	134019229	DEL	30	0.0157895
chr11	134036050	134038412	DEL	2362	0.00075188
chr11	134037062	134037062	INS	38	0.15188
chr11	134046063	134046063	INS	90	0.00150376
chr11	134046063	134046063	INS	139	0.00150376
chr11	134046085	134046174	DEL	89	0.184962
chr11	134046093	134046093	INS	316	0.00150376
chr11	134055479	134055479	INS	169	1
chr11	134065073	134065106	DEL	33	0.00075188
chr11	134069510	134069563	DEL	53	0.087218
chr11	134069511	134069511	INS	155	0.0984962
chr11	134092523	134092523	INS	232	0.0037594
chr11	134092652	134092652	INS	216	0.00451128
chr11	134092966	134093656	DEL	690	0.17218
chr11	134093778	134094102	DEL	324	0.00150376
chr11	134093825	134093825	INS	34	0.0849624
chr11	134093833	134093892	DEL	59	0.0804511
chr11	134093951	134094009	DEL	58	0.0075188
chr11	134094266	134094352	DEL	86	0.0796992
chr11	134094414	134094414	INS	59	0.0849624
chr11	134094560	134094560	INS	61	0.0849624
chr11	134094607	134094666	DEL	59	0.0969925
chr11	134137741	134137741	INS	71	0.00150376
chr11	134137810	134137810	INS	210	0.00150376
chr11	134137827	134137827	INS	74	0.00150376
chr11	134137885	134137885	INS	357	0.00526316
chr11	134137945	134138015	DEL	70	0.00451128
chr11	134138101	134138101	INS	586	0.00225564
chr11	134138114	134138114	INS	145	0.00150376
chr11	134138171	134138171	INS	365	0.00225564
chr11	134138196	134138196	INS	73	0.00150376
chr11	134138351	134138351	INS	72	0.00150376
chr11	134138396	134138396	INS	326	0.00526316
chr11	134138455	134138455	INS	140	0.00150376
chr11	134139546	134139546	INS	38	0.00451128
chr11	134154562	134154611	DEL	49	0.0105263
chr11	134154574	134154574	INS	45	0.00827068
chr11	134164602	134164602	INS	33	0.0150376
chr11	134164636	134164636	INS	322	0.00075188
chr11	134164899	134164899	INS	331	0.00075188
chr11	134165444	134165475	DEL	31	0.00075188
chr11	134166026	134166386	DEL	360	0.0443609
chr11	134166192	134167294	DEL	1102	0.00075188
chr11	134166297	134167949	DEL	1652	0.00075188
chr11	134166353	134166644	DEL	291	0.00075188
chr11	134166933	134167036	DEL	103	0.0037594
chr11	134167051	134167086	DEL	35	0.274436
chr11	134232244	134232244	INS	2817	0.00150376
chr11	134290195	134290225	DEL	30	0.00075188
chr11	134293705	134293738	DEL	33	0.155639
chr11	134308157	134308358	DEL	201	0.329323
chr11	134308200	134308200	INS	786	0.0105263
chr11	134308208	134308208	INS	30	0.00451128
chr11	134308241	134308241	INS	269	0.00225564
chr11	134308248	134308248	INS	139	0.00225564
chr11	134308375	134308375	INS	56	0.00451128
chr11	134308405	134308405	INS	407	0.0105263
chr11	134308448	134308448	INS	164	0.00225564
chr11	134308452	134308502	DEL	50	0.281955
chr11	134308467	134308467	INS	235	0.00225564
chr11	134319711	134319745	DEL	34	0.00225564
chr11	134326036	134326036	INS	129	0.117293
chr11	134341932	134341964	DEL	32	0.32782
chr11	134341933	134341933	INS	32	0.111278
chr11	134369442	134369442	INS	60	0.615789
chr11	134369483	134369483	INS	540	0.00676692
chr11	134369486	134369486	INS	60	0.615789
chr11	134369580	134369580	INS	238	0.0571429
chr11	134375748	134375748	INS	68	0.024812
chr11	134375836	134376043	DEL	207	0.115789
chr11	134375911	134376049	DEL	138	0.115789
chr11	134375928	134375928	INS	69	0.024812
chr11	134376032	134376032	INS	64	0.024812
chr11	134377837	134377878	DEL	41	0.00075188
chr11	134385559	134385605	DEL	46	0.00075188
chr11	134392191	134392191	INS	34	0.00676692
chr11	134403980	134404010	DEL	30	0.0819549
chr11	134406940	134406940	INS	58	0.133835
chr11	134408159	134408159	INS	82	0.0300752
chr11	134408269	134408269	INS	236	0.00150376
chr11	134408291	134408291	INS	73	0.0300752
chr11	134408425	134408425	INS	37	0.00601504
chr11	134408580	134408580	INS	97	0.0300752
chr11	134408721	134408721	INS	40	0.00601504
chr11	134408945	134408945	INS	84	0.0300752
chr11	134412797	134412797	INS	64	0.118797
chr11	134420481	134420481	INS	139	0.0037594
chr11	134420483	134420539	DEL	56	0.114286
chr11	134420627	134420627	INS	133	0.0037594
chr11	134435750	134435750	INS	321	0.923308
chr11	134440254	134440254	INS	200	0.00075188
chr11	134440326	134440326	INS	71	0.152632
chr11	134440341	134440341	INS	211	0.00075188
chr11	134440435	134440435	INS	176	0.00075188
chr11	134440510	134440510	INS	48	0.056391
chr11	134440662	134440662	INS	340	0.00075188
chr11	134440673	134440673	INS	72	0.152632
chr11	134440689	134440689	INS	148	0.238346
chr11	134450801	134450833	DEL	32	0.00827068
chr11	134451473	134451473	INS	350	0.00150376
chr11	134451631	134451631	INS	560	0.00150376
chr11	134451649	134451649	INS	206	0.00225564
chr11	134451692	134451692	INS	274	0.00225564
chr11	134451693	134451693	INS	349	0.00150376
chr11	134451708	134451708	INS	64	0.0203008
chr11	134451806	134451806	INS	140	0.00225564
chr11	134451940	134451940	INS	67	0.0203008
chr11	134457637	134457864	DEL	227	0.705263
chr11	134457742	134457780	DEL	38	0.0112782
chr11	134459247	134459426	DEL	179	0.00526316
chr11	134483496	134483496	INS	104	0.504511
chr11	134483507	134483559	DEL	52	0.00526316
chr11	134483619	134484279	DEL	660	0.00075188
chr11	134484290	134604472	DEL	120182	0.00150376
chr11	134486402	134486402	INS	36	0.169925
chr11	134486461	134486518	DEL	57	0.554135
chr11	134487284	134487335	DEL	51	0.00676692
chr11	134487651	134487702	DEL	51	0.00075188
chr11	134489438	134489637	DEL	199	0.662406
chr11	134489574	134489574	INS	98	0.018797
chr11	134490713	134490760	DEL	47	0.0345865
chr11	134490911	134491057	DEL	146	0.0924812
chr11	134492538	134495550	DEL	3012	0.0541353
chr11	134507897	134507944	DEL	47	0.814286
chr11	134507922	134507922	INS	47	0.0578947
chr11	134507922	134507922	INS	187	0.00150376
chr11	134508540	134508583	DEL	43	0.0270677
chr11	134515250	134515250	INS	42	0.0263158
chr11	134523421	134523574	DEL	153	0.201504
chr11	134523471	134523702	DEL	231	0.012782
chr11	134523579	134523579	INS	247	0.00075188
chr11	134523599	134523599	INS	58	0.0112782
chr11	134523625	134523717	DEL	92	0.382707
chr11	134523637	134523915	DEL	278	0.00150376
chr11	134523785	134523982	DEL	197	0.00150376
chr11	134523786	134523786	INS	31	0.0112782
chr11	134523832	134523922	DEL	90	0.00676692
chr11	134523835	134523835	INS	183	0.00075188
chr11	134523940	134523940	INS	34	0.0112782
chr11	134523941	134523972	DEL	31	0.0210526
chr11	134524102	134524102	INS	82	0.0112782
chr11	134524226	134524226	INS	62	0.0112782
chr11	134526762	134526762	INS	75	0.00526316
chr11	134530228	134530462	DEL	234	0.111278
chr11	134530229	134530229	INS	377	0.00075188
chr11	134530231	134530424	DEL	193	0.0383459
chr11	134530250	134530308	DEL	58	0.0383459
chr11	134530410	134530483	DEL	73	0.0278195
chr11	134531719	134531719	INS	38	0.0428571
chr11	134531733	134531768	DEL	35	0.768421
chr11	134559178	134559178	INS	76	0.0631579
chr11	134561889	134561941	DEL	52	0.0691729
chr11	134565590	134565590	INS	424	0.614286
chr11	134565605	134565605	INS	144	0.614286
chr11	134565605	134565605	INS	249	0.614286
chr11	134575963	134576023	DEL	60	0.0894737
chr11	134575975	134575975	INS	60	0.145113
chr11	134588570	134588570	INS	86	0.00300752
chr11	134588655	134588655	INS	252	0.00300752
chr11	134588696	134588738	DEL	42	0.00150376
chr11	134588850	134588850	INS	120	0.00300752
chr11	134632370	134632411	DEL	41	0.00075188
chr11	134639254	134639254	INS	62	0.0473684
chr11	134639996	134639996	INS	57	0.0473684
chr11	134655993	134656814	DUP	821	0.13985
chr11	134656516	134656516	INS	461	0.00601504
chr11	134656602	134656602	INS	305	0.00601504
chr11	134656619	134656619	INS	77	0.00601504
chr11	134656625	134656625	INS	1519	0.0466165
chr11	134656695	134656695	INS	139	0.00601504
chr11	134656743	134656743	INS	430	0.00601504
chr11	134656776	134656776	INS	60	0.0300752
chr11	134656788	134656788	INS	290	0.00601504
chr11	134656854	134656854	INS	140	0.00601504
chr11	134656900	134656900	INS	51	0.0300752
chr11	134657022	134657022	INS	339	0.00601504
chr11	134657023	134657023	INS	118	0.00601504
chr11	134664394	134664507	DEL	113	0.155639
chr11	134664402	134664402	INS	30	0.00150376
chr11	134682702	134682702	INS	30	0.00451128
chr11	134691138	134691170	DEL	32	0.0105263
chr11	134704523	134704523	INS	399	0.00075188
chr11	134704533	134704533	INS	46	0.0075188
chr11	134704552	134704604	DEL	52	0.00150376
chr11	134704724	134704724	INS	157	0.00075188
chr11	134704783	134704783	INS	54	0.0075188
chr11	134704824	134704824	INS	545	0.00075188
chr11	134704824	134704824	INS	165	0.00075188
chr11	134726655	134726692	DEL	37	0.00075188
chr11	134732085	134737768	DEL	5683	0.132331
chr11	134735187	134735438	DEL	251	0.120301
chr11	134735215	134735609	DEL	394	0.212782
chr11	134735315	134735962	DEL	647	0.212782
chr11	134735457	134735457	INS	72	0.012782
chr11	134735489	134735560	DEL	71	0.0330827
chr11	134735686	134735952	DEL	266	0.0037594
chr11	134735756	134735756	INS	71	0.012782
chr11	134735888	134735888	INS	106	0.0165414
chr11	134735912	134735947	DEL	35	0.347368
chr11	134737165	134737209	DEL	44	0.00827068
chr11	134737171	134737171	INS	90	0.0210526
chr11	134737208	134737208	INS	255	0.0338346
chr11	134737213	134737213	INS	406	0.0360902
chr11	134737333	134737333	INS	812	0.0112782
chr11	134737341	134737564	DEL	223	0.0390977
chr11	134737375	134737375	INS	251	0.0338346
chr11	134737405	134737538	DEL	133	0.0390977
chr11	134737490	134737490	INS	44	0.0210526
chr11	134737556	134737556	INS	418	0.0360902
chr11	134737562	134737562	INS	47	0.0210526
chr11	134738747	134738747	INS	150	0.0218045
chr11	134738912	134738912	INS	351	0.0218045
chr11	134738940	134738940	INS	41	0.235338
chr11	134739832	134739832	INS	45	0.235338
chr11	134740154	134740237	DEL	83	0.247368
chr11	134740333	134740386	DEL	53	0.0962406
chr11	134757807	134757807	INS	37	0.00075188
chr11	134759892	134759892	INS	268	0.0120301
chr11	134760036	134760036	INS	260	0.0120301
chr11	134760192	134760192	INS	60	0.387218
chr11	134762562	134762562	INS	58	0.00225564
chr11	134773353	134773400	DEL	47	0.00075188
chr11	134773514	134773620	DEL	106	0.00075188
chr11	134773543	134773543	INS	35	0.00451128
chr11	134789649	134789649	INS	330	0.157143
chr11	134795646	134795731	DEL	85	0.0270677
chr11	134798041	134798041	INS	30	0.0451128
chr11	134809615	134809646	DEL	31	0.00150376
chr11	134825060	134825090	DEL	30	0.0135338
chr11	134827420	134827452	DEL	32	0.0172932
chr11	134827438	134827438	INS	550	0.0609023
chr11	134827492	134827492	INS	177	0.0421053
chr11	134827594	134827594	INS	70	0.00225564
chr11	134827620	134827620	INS	273	0.0421053
chr11	134827998	134827998	INS	127	0.0421053
chr11	134830532	134830532	INS	47	0.242105
chr11	134839162	134840290	DUP	1128	0.0541353
chr11	134839408	134839408	INS	304	0.00075188
chr11	134839432	134839432	INS	54	0.00225564
chr11	134839481	134839784	DEL	303	0.00902256
chr11	134839508	134839508	INS	1821	0.0037594
chr11	134839541	134839541	INS	708	0.012782
chr11	134839606	134839606	INS	53	0.00225564
chr11	134839648	134839648	INS	392	0.00075188
chr11	134839747	134839747	INS	110	0.00075188
chr11	134839794	134839794	INS	410	0.00075188
chr11	134839861	134839861	INS	114	0.00075188
chr11	134839948	134840251	DEL	303	0.00601504
chr11	134839971	134840036	DEL	65	0.00977444
chr11	134840053	134840053	INS	112	0.00075188
chr11	134840081	134840081	INS	634	0.018797
chr11	134840115	134840174	DEL	59	0.00451128
chr11	134840250	134840250	INS	429	0.018797
chr11	134840283	134840283	INS	333	0.00075188
chr11	134840309	134840309	INS	55	0.00225564
chr11	134851637	134852138	DUP	501	0.0616541
chr11	134851649	134851649	INS	296	0.0203008
chr11	134851692	134851692	INS	2799	0.0218045
chr11	134851706	134851930	DEL	224	0.0203008
chr11	134851725	134851725	INS	63	0.00150376
chr11	134851749	134851749	INS	750	0.0225564
chr11	134851824	134851824	INS	1351	0.0218045
chr11	134851942	134851942	INS	375	0.0203008
chr11	134851956	134851956	INS	71	0.00150376
chr11	134852021	134852095	DEL	74	0.00601504
chr11	134852047	134852047	INS	148	0.0203008
chr11	134852120	134852120	INS	251	0.0203008
chr11	134863005	134864219	DEL	1214	0.17594
chr11	134868574	134868574	INS	32	0.012782
chr11	134874455	134874521	DEL	66	0.00075188
chr11	134881604	134881721	DEL	117	0.00075188
chr11	134907666	134907666	INS	56	0.411278
chr11	134916411	134961095	DUP	44684	0.00075188
chr11	134926593	134926736	DEL	143	0.0037594
chr11	134926764	134926871	DEL	107	0.00150376
chr11	134926950	134927021	DEL	71	0.0714286
chr11	134927455	134927491	DEL	36	0.00902256
chr11	134927663	134928180	DEL	517	0.00150376
chr11	134927740	134928929	DEL	1189	0.0338346
chr11	134928028	134928098	DEL	70	0.00526316
chr11	134928186	134929561	DEL	1375	0.0691729
chr11	134928242	134928597	DEL	355	0.0075188
chr11	134928261	134928475	DEL	214	0.0150376
chr11	134928283	134928948	DEL	665	0.00075188
chr11	134928614	134928685	DEL	71	0.00676692
chr11	134928661	134928949	DEL	288	0.165414
chr11	134928778	134929494	DEL	716	0.012782
chr11	134928786	134928930	DEL	144	0.165414
chr11	134929023	134929850	DEL	827	0.012782
chr11	134929075	134929507	DEL	432	0.012782
chr11	134929368	134929475	DEL	107	0.00150376
chr11	134929602	134929672	DEL	70	0.100752
chr11	134929608	134929608	INS	73	0.00075188
chr11	134929783	134929783	INS	39	0.00075188
chr11	134932152	134932210	DEL	58	0.00075188
chr11	134932164	134932164	INS	32	0.0706767
chr11	134933560	134935098	DEL	1538	0.128571
chr11	134933847	134934126	DEL	279	0.00225564
chr11	134933903	134934583	DEL	680	0.0037594
chr11	134933931	134934011	DEL	80	0.00300752
chr11	134934066	134934144	DEL	78	0.0112782
chr11	134934222	134935474	DEL	1252	0.0428571
chr11	134934239	134934436	DEL	197	0.00225564
chr11	134934691	134935326	DEL	635	0.0428571
chr11	134934751	134934986	DEL	235	0.0135338
chr11	134934781	134934898	DEL	117	0.00676692
chr11	134935027	134936144	DEL	1117	0.00075188
chr11	134935058	134935521	DEL	463	0.00225564
chr11	134935299	134935496	DEL	197	0.0864662
chr11	134935465	134935583	DEL	118	0.00225564
chr11	134935790	134936028	DEL	238	0.178195
chr11	134936102	134936102	INS	37	0.00601504
chr11	134936175	134936175	INS	41	0.00601504
chr11	134937188	134937188	INS	57	0.0390977
chr11	134937270	134937270	INS	57	0.0390977
chr11	134937405	134937464	DEL	59	0.0075188
chr11	134948676	134948676	INS	47	0.137594
chr11	134953588	134953634	DEL	46	0.0037594
chr11	134953654	134953654	INS	130	0.00451128
chr11	134953659	134953659	INS	321	0.118045
chr11	134961560	134961637	DEL	77	0.0285714
chr11	134961696	134961745	DEL	49	0.0451128
chr11	134961854	134962061	DEL	207	0.0496241
chr11	134961867	134961938	DEL	71	0.102256
chr11	134961937	134962067	DEL	130	0.0496241
chr11	134962065	134962065	INS	53	0.00225564
chr11	134962115	134962192	DEL	77	0.012782
chr11	134974846	134974846	INS	124	0.00676692
chr11	134975080	134975080	INS	45	0.00300752
chr11	134975229	134975229	INS	50	0.00300752
chr11	134975235	134975332	DEL	97	0.00676692
chr11	134975417	134975417	INS	413	0.00075188
chr11	134985584	134986077	DEL	493	0.0075188
chr11	134985584	134985652	DEL	68	0.118045
chr11	134985588	134985827	DEL	239	0.0729323
chr11	134985756	134985990	DEL	234	0.0075188
chr11	134985861	134986385	DEL	524	0.024812
chr11	134985864	134986130	DEL	266	0.00225564
chr11	134986093	134986478	DEL	385	0.024812
chr11	134986290	134986533	DEL	243	0.0037594
chr11	135001189	135001221	DEL	32	0.126316
chr11	135008694	135008694	INS	45	0.0037594
chr11	135016433	135016477	DEL	44	0.0593985
chr11	135020273	135020554	DEL	281	0.00075188
chr11	135029635	135029712	DEL	77	0.144361
chr11	135038440	135038478	DEL	38	0.0488722
chr11	135039982	135040045	DEL	63	0.0225564
chr11	135040039	135040214	DEL	175	0.0676692
chr11	135040067	135040067	INS	33	0.00075188
chr11	135040166	135040275	DEL	109	0.00075188
chr11	135040431	135040603	DEL	172	0.0593985
chr11	135040816	135041212	DEL	396	0.0315789
chr11	135040816	135040860	DEL	44	0.0879699
chr11	135040820	135040820	INS	274	0.00827068
chr11	135040944	135040944	INS	216	0.00075188
chr11	135040959	135041032	DEL	73	0.129323
chr11	135040983	135041829	DEL	846	0.0842105
chr11	135041141	135041252	DEL	111	0.0308271
chr11	135041218	135041779	DEL	561	0.0842105
chr11	135041416	135041491	DEL	75	0.0203008
chr11	135041455	135041727	DEL	272	0.0541353
chr11	135041482	135041482	INS	66	0.00075188
chr11	135041502	135041634	DEL	132	0.00225564
chr11	135041646	135041700	DEL	54	0.0541353
chr11	135041869	135042319	DEL	450	0.00225564
chr11	135041935	135042090	DEL	155	0.0586466
chr11	135042026	135042070	DEL	44	0.0413534
chr11	135042197	135042429	DEL	232	0.0909774
chr11	135042241	135042691	DEL	450	0.0203008
chr11	135042399	135042432	DEL	33	0.0323308
chr11	135046837	135046837	INS	102	0.0526316
chr11	135046879	135046879	INS	457	0.0458647
chr11	135046889	135046889	INS	237	0.0458647
chr11	135046926	135046926	INS	53	0.0481203
chr11	135047028	135047028	INS	260	0.0458647
chr11	135047062	135047062	INS	308	0.0458647
chr11	135047111	135047111	INS	50	0.0481203
chr11	135055032	135055062	DEL	30	0.142857
chr11	135076194	135076194	INS	195	0.00075188
chr11	135076210	135076245	DEL	35	0.0203008
chr11	135076213	135076213	INS	383	0.00075188
chr11	135076245	135076245	INS	149	0.00075188
chr11	135076343	135076343	INS	33	0.158647
chr12	10226	10583	DUP	357	0.0609023
chr12	10264	10264	INS	118	0.00676692
chr12	10366	10397	DEL	31	0.00075188
chr12	10406	10406	INS	100	0.00676692
chr12	10522	10522	INS	41	0.00977444
chr12	10752	10903	DEL	151	0.0037594
chr12	10783	11054	DEL	271	0.0037594
chr12	10790	10790	INS	154	0.00676692
chr12	10840	10840	INS	79	0.00676692
chr12	10950	11044	DEL	94	0.0105263
chr12	10957	10957	INS	174	0.00676692
chr12	11090	11090	INS	88	0.00676692
chr12	19411	19411	INS	70	0.632331
chr12	20900	22902	DEL	2002	0.311278
chr12	21449	21601	DEL	152	0.00676692
chr12	27600	27638	DEL	38	0.0714286
chr12	32948	32979	DEL	31	0.0451128
chr12	36093	36093	INS	3062	0.385714
chr12	41206	43334	DEL	2128	0.997744
chr12	41224	41224	INS	114	0.00300752
chr12	42214	42214	INS	480	0.00225564
chr12	45624	45624	INS	76	0.0992481
chr12	45704	45704	INS	83	0.0992481
chr12	45720	45947	DEL	227	0.510526
chr12	45778	45778	INS	222	0.00601504
chr12	45816	45816	INS	149	0.00601504
chr12	45889	45889	INS	36	0.110526
chr12	45979	45979	INS	36	0.110526
chr12	46347	46407	DEL	60	0.00075188
chr12	55531	55531	INS	6323	0.475188
chr12	65182	65216	DEL	34	0.00075188
chr12	67008	72108	DEL	5100	0.0150376
chr12	72132	76429	DEL	4297	0.0150376
chr12	72508	72508	INS	79	0.630075
chr12	73086	73156	DEL	70	0.00075188
chr12	76080	76115	DEL	35	0.00601504
chr12	78139	78139	INS	49	0.246617
chr12	103640	103640	INS	107	0.00150376
chr12	103640	103640	INS	211	0.188722
chr12	103710	103710	INS	467	0.0233083
chr12	103740	103740	INS	1079	0.0360902
chr12	103779	103779	INS	377	0.188722
chr12	103843	103843	INS	143	0.188722
chr12	103864	103864	INS	594	0.0360902
chr12	103867	103867	INS	223	0.188722
chr12	118351	118652	DEL	301	0.00902256
chr12	130968	130968	INS	50	0.121053
chr12	130993	131048	DEL	55	0.349624
chr12	131025	131025	INS	223	0.0203008
chr12	137326	137326	INS	63	0.00451128
chr12	137340	137404	DEL	64	0.0037594
chr12	137603	137636	DEL	33	0.00075188
chr12	150945	150945	INS	156	0.00075188
chr12	151092	151247	DEL	155	0.393233
chr12	151105	151105	INS	148	0.0233083
chr12	151208	151208	INS	157	0.00075188
chr12	162846	163275	DUP	429	0.0481203
chr12	162969	163310	DUP	341	0.178947
chr12	163128	163402	DUP	274	0.178947
chr12	163209	163209	INS	3199	0.0353383
chr12	163231	163231	INS	224	0.0300752
chr12	163235	163235	INS	28	0.198496
chr12	163235	163235	INS	1743	0.308271
chr12	163252	163252	INS	976	0.0969925
chr12	163316	163316	INS	693	0.0969925
chr12	163339	163339	INS	126	0.0300752
chr12	163385	163385	INS	61	0.0300752
chr12	175964	175997	DEL	33	0.00526316
chr12	177146	177244	DEL	98	0.289474
chr12	177167	177167	INS	50	0.00075188
chr12	187603	187633	DEL	30	0.572932
chr12	192847	192908	DEL	61	0.504511
chr12	197057	197057	INS	762	0.018797
chr12	197066	197066	INS	338	0.018797
chr12	197129	197129	INS	162	0.0172932
chr12	197176	197176	INS	932	0.018797
chr12	203232	203232	INS	140	0.0165414
chr12	216029	216311	DEL	282	0.018797
chr12	216118	216307	DEL	189	0.00075188
chr12	216374	216469	DEL	95	0.0180451
chr12	239101	239101	INS	249	0.0105263
chr12	239152	239152	INS	120	0.0105263
chr12	239186	239264	DEL	78	0.723308
chr12	239225	239225	INS	239	0.0105263
chr12	239296	239296	INS	74	0.0037594
chr12	246134	246134	INS	30	0.00451128
chr12	247013	247050	DEL	37	0.00075188
chr12	259049	259169	DEL	120	0.018797
chr12	303687	303687	INS	35	0.00977444
chr12	314500	314530	DEL	30	0.00300752
chr12	323219	323252	DEL	33	0.00075188
chr12	326871	326902	DEL	31	0.00075188
chr12	389550	389550	INS	30	0.413534
chr12	415386	415386	INS	31	0.0075188
chr12	416361	416361	INS	42	0.024812
chr12	416873	416905	DEL	32	0.307519
chr12	419450	419450	INS	297	0.0037594
chr12	419495	419643	DEL	148	0.0383459
chr12	419538	420353	DEL	815	0.0157895
chr12	419542	419542	INS	68	0.00676692
chr12	419556	419986	DEL	430	0.00150376
chr12	419652	419652	INS	67	0.00902256
chr12	419746	419746	INS	67	0.00902256
chr12	419795	419795	INS	939	0.00075188
chr12	419837	419837	INS	546	0.00977444
chr12	419899	419970	DEL	71	0.00225564
chr12	419900	420414	DEL	514	0.0413534
chr12	419928	420146	DEL	218	0.0225564
chr12	419989	419989	INS	74	0.0225564
chr12	420031	420251	DEL	220	0.0887218
chr12	420090	420090	INS	253	0.00977444
chr12	420128	420201	DEL	73	0.0443609
chr12	420141	420290	DEL	149	0.0887218
chr12	420221	420221	INS	140	0.00827068
chr12	420356	420574	DEL	218	0.00300752
chr12	420375	420439	DEL	64	0.0210526
chr12	420546	420546	INS	472	0.00451128
chr12	420552	420698	DEL	146	0.0225564
chr12	420641	420641	INS	72	0.0172932
chr12	420748	420748	INS	71	0.0157895
chr12	420785	420856	DEL	71	0.175188
chr12	420891	420891	INS	286	0.00526316
chr12	420918	421290	DEL	372	0.111278
chr12	421017	421017	INS	68	0.0150376
chr12	421062	421131	DEL	69	0.0157895
chr12	421089	421089	INS	297	0.0203008
chr12	421096	421318	DEL	222	0.0315789
chr12	421129	421425	DEL	296	0.0112782
chr12	421156	421230	DEL	74	0.0293233
chr12	421177	421326	DEL	149	0.0315789
chr12	421206	421206	INS	73	0.0195489
chr12	421274	421567	DEL	293	0.00150376
chr12	421294	421294	INS	284	0.0203008
chr12	421354	421354	INS	763	0.00150376
chr12	421454	421454	INS	70	0.0195489
chr12	421498	421716	DEL	218	0.00225564
chr12	421527	421898	DEL	371	0.00075188
chr12	421558	421558	INS	209	0.0203008
chr12	421710	421710	INS	63	0.0195489
chr12	421743	421892	DEL	149	0.108271
chr12	421759	422053	DEL	294	0.0180451
chr12	421900	421900	INS	66	0.0195489
chr12	421931	421931	INS	163	0.0203008
chr12	421941	421941	INS	396	0.0203008
chr12	422106	422254	DEL	148	0.0466165
chr12	422157	422157	INS	75	0.0195489
chr12	422281	422281	INS	140	0.0195489
chr12	423458	423488	DEL	30	0.0278195
chr12	425299	425299	INS	2510	0.0210526
chr12	435050	435128	DEL	78	0.322556
chr12	435181	435181	INS	78	0.0157895
chr12	437536	437536	INS	339	0.0142857
chr12	443322	443322	INS	2752	0.0233083
chr12	453135	453135	INS	347	0.0172932
chr12	453177	453177	INS	131	0.0518797
chr12	453220	453220	INS	301	0.0172932
chr12	453269	453269	INS	205	0.0518797
chr12	453355	453355	INS	350	0.0172932
chr12	453456	453456	INS	70	0.0518797
chr12	453469	453469	INS	134	0.0518797
chr12	459905	459905	INS	82	0.00150376
chr12	480435	480435	INS	41	0.890977
chr12	499466	499537	DEL	71	0.0270677
chr12	500093	500146	DEL	53	0.00075188
chr12	500867	500867	INS	32	0.00827068
chr12	507817	507817	INS	36	0.0105263
chr12	507897	507934	DEL	37	0.119549
chr12	510505	510505	INS	49	0.0218045
chr12	511013	511048	DEL	35	0.1
chr12	511445	511445	INS	107	0.00225564
chr12	511613	511847	DEL	234	0.00075188
chr12	511666	511666	INS	334	0.00601504
chr12	511667	511667	INS	81	0.00977444
chr12	511714	511714	INS	765	0.00075188
chr12	511779	511779	INS	38	0.00977444
chr12	511867	511867	INS	109	0.00977444
chr12	511926	512268	DEL	342	0.00075188
chr12	511999	512170	DEL	171	0.00075188
chr12	512194	512194	INS	35	0.00225564
chr12	512286	512286	INS	79	0.00225564
chr12	512397	512397	INS	376	0.00601504
chr12	512569	512654	DEL	85	0.00075188
chr12	512595	512595	INS	56	0.00225564
chr12	512653	513016	DEL	363	0.00075188
chr12	512866	513085	DEL	219	0.00150376
chr12	520553	520553	INS	92	0.351128
chr12	529679	529679	INS	240	0.0345865
chr12	529793	529793	INS	77	0.0887218
chr12	529844	530084	DEL	240	0.00225564
chr12	529875	529875	INS	157	0.0345865
chr12	529924	529924	INS	234	0.0345865
chr12	529965	529965	INS	158	0.0345865
chr12	530007	530087	DEL	80	0.0255639
chr12	530025	530025	INS	75	0.0887218
chr12	530129	530129	INS	160	0.0345865
chr12	531962	531997	DEL	35	0.00075188
chr12	543515	543557	DEL	42	0.087218
chr12	543600	543600	INS	42	0.00601504
chr12	544039	544039	INS	168	0.00075188
chr12	544048	544174	DEL	126	0.130075
chr12	544142	544142	INS	169	0.00075188
chr12	545752	545752	INS	71	0.121053
chr12	545819	545898	DEL	79	0.00902256
chr12	545838	545838	INS	323	0.0075188
chr12	545904	545904	INS	70	0.121053
chr12	577427	577427	INS	234	0.0887218
chr12	577432	577432	INS	116	0.418797
chr12	582347	582467	DEL	120	0.0887218
chr12	582576	582576	INS	42	0.00150376
chr12	582845	582845	INS	72	0.00150376
chr12	582870	582947	DEL	77	0.0075188
chr12	582981	583059	DEL	78	0.0037594
chr12	583143	583183	DEL	40	0.385714
chr12	585497	585544	DEL	47	0.0105263
chr12	590719	590782	DEL	63	0.0142857
chr12	590757	591004	DEL	247	0.435338
chr12	590878	591001	DEL	123	0.0526316
chr12	600648	600683	DEL	35	0.00601504
chr12	609096	609096	INS	34	0.00075188
chr12	609251	609251	INS	99	0.0278195
chr12	618300	618348	DEL	48	0.0105263
chr12	618382	618382	INS	49	0.0669173
chr12	625554	625554	INS	331	0.00150376
chr12	629897	629897	INS	31	0.175188
chr12	634286	634323	DEL	37	0.00075188
chr12	649554	649554	INS	28	0.0172932
chr12	658686	658717	DEL	31	0.0075188
chr12	662411	662411	INS	30	0.00451128
chr12	670386	670386	INS	43	0.00827068
chr12	670445	670481	DEL	36	0.0406015
chr12	676197	676197	INS	134	0.997744
chr12	690071	690108	DEL	37	0.00075188
chr12	690954	690986	DEL	32	0.81203
chr12	722060	722316	DEL	256	0.00075188
chr12	722302	722332	DEL	30	0.109774
chr12	740148	740186	DEL	38	0.00150376
chr12	753144	753225	DEL	81	0.00977444
chr12	757635	765618	DEL	7983	0.12406
chr12	767237	767267	DEL	30	0.00827068
chr12	783636	783772	DEL	136	0.149624
chr12	783772	783772	INS	166	0.00827068
chr12	783772	783909	DEL	137	0.426316
chr12	783970	783970	INS	141	0.00827068
chr12	784153	784153	INS	139	0.00827068
chr12	878787	878787	INS	315	0.155639
chr12	893825	893825	INS	30	0.103008
chr12	896882	896913	DEL	31	0.169173
chr12	907026	907026	INS	32	0.00300752
chr12	919620	920426	DEL	806	0.388722
chr12	920243	920276	DEL	33	0.0112782
chr12	932818	932853	DEL	35	0.654135
chr12	936404	936404	INS	313	0.00075188
chr12	939057	939090	DEL	33	0.00075188
chr12	943669	943699	DEL	30	0.00075188
chr12	947347	947589	DEL	242	0.00977444
chr12	947907	947965	DEL	58	0.012782
chr12	947966	947966	INS	323	0.242105
chr12	952900	952900	INS	29	0.00075188
chr12	952997	952997	INS	69	0.856391
chr12	961311	961311	INS	32	0.0037594
chr12	982658	982658	INS	33	0.00150376
chr12	988886	988919	DEL	33	0.0661654
chr12	1002161	1002192	DEL	31	0.00451128
chr12	1004803	1004839	DEL	36	0.0210526
chr12	1015912	1016073	DEL	161	0.00150376
chr12	1015967	1015967	INS	81	0.00075188
chr12	1015967	1016047	DEL	80	0.0646617
chr12	1016146	1016226	DEL	80	0.00075188
chr12	1032248	1032287	DEL	39	0.00075188
chr12	1051788	1051788	INS	176	0.193985
chr12	1051837	1052013	DEL	176	0.0172932
chr12	1051845	1051845	INS	442	0.00075188
chr12	1051964	1051964	INS	268	0.0255639
chr12	1052005	1052005	INS	88	0.193985
chr12	1052049	1052049	INS	90	0.193985
chr12	1068183	1068183	INS	6989	0.16391
chr12	1078894	1078941	DEL	47	0.24812
chr12	1079378	1079613	DEL	235	0.0586466
chr12	1079404	1079498	DEL	94	0.0744361
chr12	1079409	1079877	DEL	468	0.00075188
chr12	1079616	1079800	DEL	184	0.169925
chr12	1084961	1085096	DEL	135	0.0954887
chr12	1084967	1085501	DEL	534	0.0075188
chr12	1085145	1086405	DEL	1260	0.00150376
chr12	1085181	1085449	DEL	268	0.0075188
chr12	1085190	1085252	DEL	62	0.114286
chr12	1085242	1085370	DEL	128	0.0203008
chr12	1085356	1090846	DEL	5490	0.00526316
chr12	1085902	1086742	DEL	840	0.00225564
chr12	1085904	1086257	DEL	353	0.0360902
chr12	1085905	1087616	DEL	1711	0.0210526
chr12	1086007	1086199	DEL	192	0.0142857
chr12	1086226	1086535	DEL	309	0.00075188
chr12	1086464	1086851	DEL	387	0.0819549
chr12	1086507	1087329	DEL	822	0.0473684
chr12	1086569	1086754	DEL	185	0.0819549
chr12	1086686	1086740	DEL	54	0.00827068
chr12	1086806	1088944	DEL	2138	0.00300752
chr12	1086995	1087706	DEL	711	0.0075188
chr12	1087000	1087300	DEL	300	0.0917293
chr12	1087043	1087298	DEL	255	0.0917293
chr12	1087346	1087407	DEL	61	0.0293233
chr12	1087499	1087688	DEL	189	0.121805
chr12	1087502	1087562	DEL	60	0.0654135
chr12	1087842	1089009	DEL	1167	0.0308271
chr12	1087845	1090832	DEL	2987	0.0218045
chr12	1087921	1088546	DEL	625	0.1
chr12	1087944	1088005	DEL	61	0.0819549
chr12	1088072	1088264	DEL	192	0.00827068
chr12	1088131	1088486	DEL	355	0.00827068
chr12	1088171	1088294	DEL	123	0.00601504
chr12	1088565	1088751	DEL	186	0.00526316
chr12	1088873	1089415	DEL	542	0.0308271
chr12	1088895	1089021	DEL	126	0.0849624
chr12	1089158	1089464	DEL	306	0.00902256
chr12	1089213	1090832	DEL	1619	0.00150376
chr12	1089597	1090211	DEL	614	0.174436
chr12	1089830	1090229	DEL	399	0.174436
chr12	1090364	1090814	DEL	450	0.0639098
chr12	1090453	1090836	DEL	383	0.0744361
chr12	1090588	1090780	DEL	192	0.137594
chr12	1090678	1090781	DEL	103	0.137594
chr12	1090887	1090934	DEL	47	0.533835
chr12	1093920	1093973	DEL	53	0.00075188
chr12	1093986	1093986	INS	33	0.0142857
chr12	1119198	1119198	INS	346	0.0075188
chr12	1121678	1121678	INS	66	0.00225564
chr12	1121680	1121758	DEL	78	0.0315789
chr12	1121780	1121780	INS	278	0.130827
chr12	1121800	1121800	INS	30	0.00225564
chr12	1121826	1121826	INS	637	0.00075188
chr12	1121905	1121905	INS	135	0.130827
chr12	1121934	1121934	INS	47	0.00225564
chr12	1121979	1122220	DEL	241	0.018797
chr12	1121990	1122468	DEL	478	0.00075188
chr12	1122001	1122064	DEL	63	0.00827068
chr12	1122063	1122063	INS	292	0.130827
chr12	1122166	1122166	INS	234	0.130827
chr12	1122312	1122312	INS	406	0.130827
chr12	1122448	1122448	INS	46	0.00225564
chr12	1122605	1122605	INS	83	0.00225564
chr12	1122626	1122626	INS	174	0.130827
chr12	1138118	1138118	INS	30	0.00977444
chr12	1138172	1138212	DEL	40	0.00075188
chr12	1138245	1138245	INS	32	0.00977444
chr12	1143330	1143362	DEL	32	0.00451128
chr12	1144616	1144616	INS	30	0.00526316
chr12	1154250	1154282	DEL	32	0.0037594
chr12	1180820	1180820	INS	326	0.00526316
chr12	1196906	1196946	DEL	40	0.136842
chr12	1198975	1199060	DEL	85	0.0037594
chr12	1199029	1199029	INS	86	0.00150376
chr12	1225434	1225472	DEL	38	0.00300752
chr12	1228352	1228352	INS	78	0.357895
chr12	1243376	1243415	DEL	39	0.0218045
chr12	1247047	1247097	DEL	50	0.0195489
chr12	1256411	1257204	DEL	793	0.0233083
chr12	1293072	1293557	DEL	485	0.037594
chr12	1293390	1293566	DEL	176	0.296992
chr12	1310216	1310216	INS	30	0.0112782
chr12	1311379	1311379	INS	31	0.00977444
chr12	1322149	1322149	INS	4564	0.0323308
chr12	1327207	1327207	INS	310	0.00150376
chr12	1328620	1328666	DEL	46	0.00075188
chr12	1328825	1329445	DEL	620	0.0781955
chr12	1333024	1333059	DEL	35	0.0165414
chr12	1341076	1341109	DEL	33	0.0879699
chr12	1346950	1346950	INS	44	0.00676692
chr12	1371550	1371734	DEL	184	0.0609023
chr12	1371583	1371583	INS	91	0.0203008
chr12	1371667	1371667	INS	92	0.0203008
chr12	1387070	1387070	INS	32	0.00075188
chr12	1398931	1398962	DEL	31	0.00601504
chr12	1400920	1400959	DEL	39	0.0849624
chr12	1407529	1407529	INS	338	0.00075188
chr12	1418566	1418604	DEL	38	0.0571429
chr12	1424806	1424865	DEL	59	0.0142857
chr12	1440602	1440602	INS	82	0.00075188
chr12	1440604	1440635	DEL	31	0.0669173
chr12	1444852	1444852	INS	135	0.0037594
chr12	1463699	1463699	INS	30	0.0270677
chr12	1483672	1483708	DEL	36	0.056391
chr12	1487541	1487541	INS	34	0.00451128
chr12	1493548	1493548	INS	33	0.0150376
chr12	1496115	1496115	INS	39	0.540602
chr12	1504660	1504660	INS	43	0.519549
chr12	1508926	1508926	INS	175	0.0586466
chr12	1522185	1522185	INS	31	0.00225564
chr12	1534415	1534449	DEL	34	0.00075188
chr12	1536211	1536211	INS	262	0.353383
chr12	1543325	1543325	INS	423	0.723308
chr12	1562749	1562780	DEL	31	0.0218045
chr12	1574353	1574538	DUP	185	0.0541353
chr12	1574368	1574368	INS	500	0.0571429
chr12	1574379	1574379	INS	854	0.0571429
chr12	1574435	1574435	INS	409	0.0571429
chr12	1574482	1574482	INS	1662	0.0669173
chr12	1594393	1594423	DEL	30	0.00075188
chr12	1599362	1599488	DEL	126	0.0398496
chr12	1603200	1603200	INS	330	0.00225564
chr12	1604842	1604842	INS	288	0.00150376
chr12	1608352	1608352	INS	350	0.00150376
chr12	1620956	1620956	INS	871	0.983459
chr12	1636498	1636528	DEL	30	0.0661654
chr12	1650111	1650150	DEL	39	0.00075188
chr12	1661056	1661056	INS	219	0.012782
chr12	1661125	1661125	INS	55	0.00977444
chr12	1661155	1661429	DEL	274	0.483459
chr12	1661238	1661346	DEL	108	0.103008
chr12	1661261	1661261	INS	109	0.00977444
chr12	1661267	1661431	DEL	164	0.103008
chr12	1661309	1661309	INS	217	0.012782
chr12	1661923	1661923	INS	80	0.00075188
chr12	1662317	1662317	INS	241	0.101504
chr12	1662318	1662318	INS	928	0.132331
chr12	1662371	1662371	INS	1469	0.132331
chr12	1662429	1662429	INS	378	0.024812
chr12	1662449	1662710	DUP	261	0.128571
chr12	1662461	1662461	INS	52	0.00075188
chr12	1662490	1662490	INS	256	0.101504
chr12	1662562	1662562	INS	82	0.00075188
chr12	1662712	1662712	INS	188	0.101504
chr12	1662734	1662734	INS	644	0.00526316
chr12	1663775	1663811	DEL	36	0.0909774
chr12	1663798	1663798	INS	144	0.156391
chr12	1710365	1716085	DEL	5720	0.00150376
chr12	1754694	1754727	DEL	33	0.216541
chr12	1754846	1755161	DEL	315	0.499248
chr12	1774946	1775078	DEL	132	0.00075188
chr12	1785623	1785655	DEL	32	0.5
chr12	1818190	1818190	INS	51	0.00451128
chr12	1840298	1840346	DEL	48	0.0172932
chr12	1908653	1908653	INS	39	0.0706767
chr12	1908719	1908835	DEL	116	0.197744
chr12	1908734	1908734	INS	164	0.461654
chr12	1908878	1908878	INS	118	0.148872
chr12	1914081	1914130	DEL	49	0.00075188
chr12	1921489	1921676	DEL	187	0.36015
chr12	1921506	1921506	INS	94	0.0654135
chr12	1921597	1921597	INS	381	0.00075188
chr12	1921633	1921819	DEL	186	0.0669173
chr12	1921640	1921640	INS	91	0.0654135
chr12	1921677	1922052	DEL	375	0.109774
chr12	1921772	1921772	INS	181	0.0654135
chr12	1921800	1921986	DEL	186	0.0842105
chr12	1921811	1921902	DEL	91	0.0842105
chr12	1921848	1921848	INS	92	0.0654135
chr12	1922016	1922016	INS	95	0.0654135
chr12	1924818	1924848	DEL	30	0.0669173
chr12	1929790	1929790	INS	270	0.00150376
chr12	1929882	1929882	INS	45	0.00150376
chr12	1929951	1929990	DEL	39	0.00526316
chr12	1929978	1929978	INS	370	0.00150376
chr12	1930052	1930052	INS	31	0.00150376
chr12	1950240	1950240	INS	2446	0.00075188
chr12	1980677	1980677	INS	319	0.275188
chr12	1996625	1996660	DEL	35	0.0834586
chr12	2002761	2003014	DEL	253	0.00075188
chr12	2036538	2036570	DEL	32	0.00075188
chr12	2071018	2071018	INS	72	0.00225564
chr12	2105575	2105783	DEL	208	0.0233083
chr12	2105680	2105784	DEL	104	0.191729
chr12	2105692	2105692	INS	106	0.00075188
chr12	2105882	2106626	DEL	744	0.00676692
chr12	2105919	2106075	DEL	156	0.024812
chr12	2105962	2105962	INS	53	0.00451128
chr12	2106008	2106060	DEL	52	0.0330827
chr12	2106156	2106261	DEL	105	0.0834586
chr12	2106161	2106321	DEL	160	0.0834586
chr12	2106174	2106493	DEL	319	0.00300752
chr12	2106280	2106280	INS	47	0.00977444
chr12	2106419	2106578	DEL	159	0.00827068
chr12	2106608	2106875	DEL	267	0.00225564
chr12	2106722	2106774	DEL	52	0.0180451
chr12	2106759	2106759	INS	52	0.00075188
chr12	2107068	2107068	INS	87	0.00075188
chr12	2107222	2107222	INS	35	0.00977444
chr12	2107284	2107497	DEL	213	0.0142857
chr12	2107308	2107342	DEL	34	0.0037594
chr12	2110960	2110960	INS	44	0.0240602
chr12	2132009	2148831	DEL	16822	0.0398496
chr12	2177604	2177638	DEL	34	0.00075188
chr12	2191830	2191886	DEL	56	0.366917
chr12	2214737	2214737	INS	1332	0.352632
chr12	2226122	2226153	DEL	31	0.00075188
chr12	2255793	2256090	DUP	297	0.0075188
chr12	2255851	2255851	INS	362	0.00977444
chr12	2255868	2255868	INS	133	0.0503759
chr12	2255984	2255984	INS	5353	0.012782
chr12	2255985	2255985	INS	9716	0.012782
chr12	2256001	2256001	INS	31	0.217293
chr12	2256049	2256049	INS	2913	0.0345865
chr12	2256058	2256058	INS	86	0.00150376
chr12	2263237	2263291	DEL	54	0.0037594
chr12	2277353	2277391	DEL	38	0.0609023
chr12	2280129	2280129	INS	179	0.0150376
chr12	2280207	2280207	INS	60	0.0120301
chr12	2280438	2280438	INS	31	0.0120301
chr12	2280474	2280474	INS	234	0.0150376
chr12	2280622	2280622	INS	32	0.0120301
chr12	2280653	2280683	DEL	30	0.0338346
chr12	2280720	2280720	INS	31	0.0120301
chr12	2280762	2280762	INS	344	0.0150376
chr12	2352632	2352765	DEL	133	0.0548872
chr12	2358253	2358284	DEL	31	0.0518797
chr12	2360143	2360186	DEL	43	0.00075188
chr12	2380032	2380032	INS	31	0.0135338
chr12	2407283	2407283	INS	99	0.056391
chr12	2407346	2407446	DEL	100	0.037594
chr12	2407348	2407552	DEL	204	0.0834586
chr12	2407390	2407390	INS	600	0.0240602
chr12	2407438	2407745	DEL	307	0.037594
chr12	2407481	2407682	DEL	201	0.037594
chr12	2407493	2407493	INS	209	0.0203008
chr12	2407501	2407501	INS	514	0.0195489
chr12	2407575	2407575	INS	101	0.056391
chr12	2407579	2407682	DEL	103	0.118045
chr12	2407592	2407592	INS	294	0.0203008
chr12	2407694	2407694	INS	197	0.056391
chr12	2418530	2418530	INS	912	0.00300752
chr12	2420104	2420104	INS	30	0.00451128
chr12	2457043	2457085	DEL	42	0.00075188
chr12	2462273	2462273	INS	92	0.00150376
chr12	2491962	2491993	DEL	31	0.00150376
chr12	2519690	2520828	DUP	1138	0.109023
chr12	2520106	2520752	DUP	646	0.109023
chr12	2520130	2520130	INS	508	0.00676692
chr12	2520136	2520136	INS	50	0.0360902
chr12	2520165	2520165	INS	914	0.00075188
chr12	2520233	2520233	INS	182	0.00676692
chr12	2520247	2520247	INS	397	0.00676692
chr12	2520339	2520339	INS	186	0.00676692
chr12	2520394	2520394	INS	440	0.00676692
chr12	2520405	2520405	INS	147	0.0037594
chr12	2520522	2520522	INS	99	0.0037594
chr12	2520623	2520623	INS	198	0.00676692
chr12	2520722	2520722	INS	146	0.0037594
chr12	2538671	2539399	DUP	728	0.062406
chr12	2539167	2539852	DUP	685	0.0924812
chr12	2539249	2539249	INS	475	0.0353383
chr12	2539291	2539291	INS	39	0.0195489
chr12	2539302	2539302	INS	153	0.0075188
chr12	2539338	2539338	INS	82	0.0075188
chr12	2539371	2539415	DEL	44	0.00075188
chr12	2539467	2539467	INS	384	0.0353383
chr12	2539594	2539594	INS	82	0.0075188
chr12	2539647	2539647	INS	163	0.0075188
chr12	2539732	2539732	INS	77	0.0075188
chr12	2539830	2539830	INS	243	0.0451128
chr12	2546323	2546323	INS	180	0.00075188
chr12	2559192	2559192	INS	338	0.00075188
chr12	2572372	2572372	INS	278	0.0075188
chr12	2572384	2572384	INS	63	0.00300752
chr12	2572690	2572690	INS	87	0.00300752
chr12	2589609	2589793	DEL	184	0.0308271
chr12	2611114	2611242	DEL	128	0.012782
chr12	2611174	2611174	INS	62	0.00225564
chr12	2667325	2667325	INS	35	0.129323
chr12	2682852	2682852	INS	1457	0.993233
chr12	2719804	2720014	DEL	210	0.00526316
chr12	2719832	2719900	DEL	68	0.00150376
chr12	2720142	2720174	DEL	32	0.558647
chr12	2720224	2720700	DEL	476	0.0112782
chr12	2720249	2720500	DEL	251	0.0112782
chr12	2720662	2720696	DEL	34	0.00225564
chr12	2745811	2745811	INS	61	0.73609
chr12	2749716	2749716	INS	584	0.0827068
chr12	2768348	2768348	INS	141	0.0383459
chr12	2768370	2768370	INS	893	0.0503759
chr12	2768377	2768423	DEL	46	0.373684
chr12	2768383	2768383	INS	329	0.0503759
chr12	2768464	2768464	INS	186	0.0383459
chr12	2768464	2768464	INS	561	0.0503759
chr12	2771364	2771431	DEL	67	0.568421
chr12	2771485	2771485	INS	30	0.162406
chr12	2771490	2771523	DEL	33	0.0240602
chr12	2786863	2786863	INS	40	0.0210526
chr12	2829909	2829909	INS	265	0.157143
chr12	2835192	2835192	INS	38	0.0556391
chr12	2843756	2844201	DEL	445	0.0699248
chr12	2878303	2882659	DEL	4356	0.00075188
chr12	2883512	2883512	INS	30	0.0075188
chr12	2883814	2884214	DEL	400	0.00075188
chr12	2885892	2885947	DEL	55	0.402256
chr12	2911665	2911703	DEL	38	0.110526
chr12	2939591	2939591	INS	109	0.0330827
chr12	2939693	2939693	INS	111	0.0330827
chr12	2945238	2945274	DEL	36	0.00075188
chr12	2962328	2962328	INS	59	0.00451128
chr12	2968360	2968412	DEL	52	0.00150376
chr12	2997669	2997705	DEL	36	0.00075188
chr12	3033848	3034235	DEL	387	0.00300752
chr12	3051156	3051250	DEL	94	0.00075188
chr12	3058354	3058354	INS	253	0.00075188
chr12	3065481	3065481	INS	1830	0.0112782
chr12	3095509	3095637	DEL	128	0.177444
chr12	3103516	3103516	INS	74	0.00300752
chr12	3105776	3105776	INS	30	0.108271
chr12	3109785	3109829	DEL	44	0.0345865
chr12	3118281	3118281	INS	27	0.00075188
chr12	3143237	3143237	INS	31	0.00150376
chr12	3197662	3197662	INS	47	0.00601504
chr12	3197761	3198883	DEL	1122	0.00075188
chr12	3197770	3198379	DEL	609	0.00075188
chr12	3198133	3198133	INS	112	0.00676692
chr12	3198333	3198333	INS	449	0.459398
chr12	3198404	3198404	INS	83	0.0586466
chr12	3198460	3198837	DEL	377	0.00075188
chr12	3198473	3198473	INS	245	0.00676692
chr12	3198667	3198667	INS	296	0.00676692
chr12	3198672	3198672	INS	173	0.00676692
chr12	3198774	3198774	INS	220	0.00676692
chr12	3198824	3198824	INS	448	0.459398
chr12	3220147	3220147	INS	35	0.00150376
chr12	3226739	3226769	DEL	30	0.537594
chr12	3235202	3235232	DEL	30	0.387218
chr12	3237283	3237283	INS	32	0.00075188
chr12	3239142	3239142	INS	53	0.00225564
chr12	3268262	3268307	DEL	45	0.00526316
chr12	3268564	3268870	DEL	306	0.00075188
chr12	3268855	3268855	INS	43	0.0353383
chr12	3269027	3269073	DEL	46	0.0300752
chr12	3269067	3269067	INS	37	0.0353383
chr12	3269109	3269109	INS	76	0.0353383
chr12	3269215	3269259	DEL	44	0.0834586
chr12	3269360	3269360	INS	45	0.0353383
chr12	3302451	3302451	INS	30	0.00601504
chr12	3302796	3302826	DEL	30	0.0706767
chr12	3316070	3316070	INS	32	0.11203
chr12	3318621	3318621	INS	58	0.478195
chr12	3329223	3329223	INS	37	0.00075188
chr12	3346809	3346809	INS	32	0.00902256
chr12	3451031	3451061	DEL	30	0.00150376
chr12	3465153	3465153	INS	35	0.00225564
chr12	3490677	3490677	INS	30	0.0157895
chr12	3496216	3496216	INS	31	0.0406015
chr12	3553497	3553556	DEL	59	0.00075188
chr12	3555824	3555988	DEL	164	0.461654
chr12	3601929	3601994	DEL	65	0.118797
chr12	3621649	3621679	DEL	30	0.0270677
chr12	3639459	3639459	INS	38	0.130827
chr12	3643863	3643863	INS	39	0.0406015
chr12	3720157	3720417	DEL	260	0.00075188
chr12	3721385	3721439	DEL	54	0.00075188
chr12	3745403	3745403	INS	31	0.00150376
chr12	3745782	3745782	INS	4719	0.00902256
chr12	3745782	3745782	INS	1562	0.00676692
chr12	3745792	3745792	INS	478	0.00225564
chr12	3745827	3745827	INS	44	0.00150376
chr12	3751747	3751800	DEL	53	0.172932
chr12	3752342	3752372	DEL	30	0.303008
chr12	3766377	3766408	DEL	31	0.00676692
chr12	3768367	3768367	INS	134	0.00075188
chr12	3892848	3892881	DEL	33	0.00075188
chr12	3903859	3903859	INS	35	0.00225564
chr12	3906177	3906177	INS	30	0.210526
chr12	3906344	3906477	DEL	133	0.102256
chr12	3906471	3906471	INS	133	0.00075188
chr12	3934492	3935628	DEL	1136	0.0466165
chr12	3948877	3948877	INS	77	0.00075188
chr12	3963853	3963853	INS	33	0.00150376
chr12	3979778	3980094	DEL	316	0.00225564
chr12	3984111	3984141	DEL	30	0.309774
chr12	3985462	3985494	DEL	32	0.196992
chr12	3994108	3994108	INS	51	0.024812
chr12	4053727	4053727	INS	42	0.00225564
chr12	4053732	4053774	DEL	42	0.0466165
chr12	4058612	4058668	DEL	56	0.0075188
chr12	4105961	4105961	INS	64	0.00150376
chr12	4120031	4120031	INS	55	0.0240602
chr12	4172588	4172588	INS	34	0.0368421
chr12	4241140	4241190	DEL	50	0.00075188
chr12	4241140	4241140	INS	34	0.0037594
chr12	4243785	4243815	DEL	30	0.00075188
chr12	4243800	4243800	INS	242	0.00075188
chr12	4243850	4243850	INS	49	0.00451128
chr12	4243885	4243915	DEL	30	0.00601504
chr12	4243918	4243918	INS	225	0.00075188
chr12	4244015	4244015	INS	102	0.00075188
chr12	4259485	4259485	INS	33	0.0488722
chr12	4279607	4280165	DEL	558	0.0300752
chr12	4291209	4291209	INS	32	0.0556391
chr12	4309646	4309646	INS	54	0.0774436
chr12	4313649	4313689	DEL	40	0.00075188
chr12	4318364	4318396	DEL	32	0.0210526
chr12	4319791	4319791	INS	224	0.0037594
chr12	4332240	4332240	INS	31	0.00075188
chr12	4336462	4336493	DEL	31	0.00300752
chr12	4341689	4341689	INS	65	0.00075188
chr12	4357976	4357976	INS	315	0.0135338
chr12	4358150	4358150	INS	323	0.0135338
chr12	4369970	4370003	DEL	33	0.0165414
chr12	4374356	4374356	INS	356	0.00075188
chr12	4395632	4395632	INS	31	0.00977444
chr12	4401955	4401955	INS	29	0.00150376
chr12	4482206	4482206	INS	37	0.00300752
chr12	4485259	4485259	INS	36	0.00300752
chr12	4501732	4501732	INS	36	0.00075188
chr12	4520485	4520528	DEL	43	0.00075188
chr12	4528899	4528932	DEL	33	0.0037594
chr12	4575300	4575300	INS	32	0.0443609
chr12	4624316	4624350	DEL	34	0.0037594
chr12	4624826	4624826	INS	38	0.744361
chr12	4626806	4626806	INS	30	0.00300752
chr12	4633741	4633741	INS	2511	0.184211
chr12	4661710	4661710	INS	318	0.303008
chr12	4702129	4702174	DEL	45	0.218045
chr12	4707410	4707410	INS	324	0.0157895
chr12	4732392	4732392	INS	168	0.00451128
chr12	4732565	4732565	INS	171	0.00451128
chr12	4732631	4732631	INS	167	0.00451128
chr12	4732843	4732843	INS	164	0.00451128
chr12	4732951	4732951	INS	324	0.00451128
chr12	4732962	4732962	INS	167	0.00451128
chr12	4733082	4733082	INS	168	0.00451128
chr12	4734673	4734673	INS	214	0.156391
chr12	4749308	4749308	INS	53	0.0458647
chr12	4758634	4758668	DEL	34	0.00902256
chr12	4816264	4816296	DEL	32	0.00075188
chr12	4827231	4827231	INS	39	0.141353
chr12	4885202	4885202	INS	34	0.0218045
chr12	4932550	4932580	DEL	30	0.0962406
chr12	4948459	4948495	DEL	36	0.00075188
chr12	4972848	4973547	DEL	699	0.269173
chr12	4972990	4973850	DEL	860	0.269173
chr12	4973016	4973508	DEL	492	0.0195489
chr12	4973079	4973412	DEL	333	0.0781955
chr12	4973119	4973352	DEL	233	0.0781955
chr12	4973448	4973527	DEL	79	0.0135338
chr12	4973470	4973952	DEL	482	0.105263
chr12	4973689	4973953	DEL	264	0.105263
chr12	4973710	4973912	DEL	202	0.270677
chr12	5013291	5013321	DEL	30	0.0165414
chr12	5084320	5084352	DEL	32	0.0037594
chr12	5085833	5085833	INS	328	0.00150376
chr12	5087348	5087380	DEL	32	0.00451128
chr12	5112657	5114289	DEL	1632	0.106767
chr12	5122753	5122753	INS	38	0.00150376
chr12	5143191	5143191	INS	151	0.0804511
chr12	5143242	5143242	INS	233	0.0804511
chr12	5143248	5143285	DEL	37	0.012782
chr12	5143364	5143364	INS	156	0.0804511
chr12	5211930	5212076	DEL	146	0.992481
chr12	5232910	5232969	DEL	59	0.00075188
chr12	5272816	5272816	INS	87	0.00150376
chr12	5330455	5330455	INS	38	0.520301
chr12	5359900	5359900	INS	35	0.363158
chr12	5363322	5363322	INS	168	0.0037594
chr12	5383284	5383284	INS	76	0.00225564
chr12	5383415	5383415	INS	77	0.00225564
chr12	5403137	5403137	INS	336	0.012782
chr12	5467229	5467260	DEL	31	0.0285714
chr12	5475845	5475951	DEL	106	0.00075188
chr12	5481485	5481485	INS	575	0.955639
chr12	5481492	5481492	INS	119	0.00150376
chr12	5553029	5553241	DEL	212	0.00075188
chr12	5553222	5553252	DEL	30	0.0315789
chr12	5562502	5562502	INS	35	0.465414
chr12	5610203	5610259	DEL	56	0.0473684
chr12	5610232	5610232	INS	84	0.0766917
chr12	5610326	5610326	INS	52	0.0105263
chr12	5610725	5610725	INS	30	0.0105263
chr12	5610985	5610985	INS	33	0.0105263
chr12	5617185	5617185	INS	192	0.00075188
chr12	5617321	5617321	INS	183	0.00075188
chr12	5617480	5617480	INS	187	0.00075188
chr12	5617702	5617702	INS	175	0.00075188
chr12	5621060	5621106	DEL	46	0.00075188
chr12	5638239	5638239	INS	32	0.00526316
chr12	5638473	5638473	INS	450	0.394737
chr12	5658626	5658626	INS	74	0.0947368
chr12	5658765	5658765	INS	75	0.0947368
chr12	5660428	5660428	INS	303	0.340602
chr12	5730103	5730103	INS	30	0.0285714
chr12	5812591	5812591	INS	110	0.00827068
chr12	5812832	5812832	INS	44	0.00827068
chr12	5902709	5902709	INS	281	0.00601504
chr12	5902771	5902860	DEL	89	0.0390977
chr12	5902842	5902842	INS	92	0.00150376
chr12	5903651	5903684	DEL	33	0.00075188
chr12	5919310	5919310	INS	90	0.00075188
chr12	5919397	5919397	INS	89	0.00075188
chr12	5919514	5919514	INS	46	0.00075188
chr12	5920116	5920116	INS	52	0.00075188
chr12	5923023	5923023	INS	83	0.421053
chr12	5923085	5923085	INS	250	0.00300752
chr12	5923261	5923261	INS	62	0.421053
chr12	5928415	5928476	DEL	61	0.350376
chr12	5928447	5930175	DUP	1728	0.00075188
chr12	5928785	5928785	INS	73	0.00075188
chr12	5928826	5929210	DEL	384	0.138346
chr12	5928848	5929068	DEL	220	0.00451128
chr12	5928876	5928876	INS	147	0.00075188
chr12	5928905	5928978	DEL	73	0.362406
chr12	5928952	5928952	INS	74	0.0075188
chr12	5929110	5929110	INS	355	0.00075188
chr12	5929194	5929194	INS	154	0.00075188
chr12	5929270	5929341	DEL	71	0.0112782
chr12	5929300	5929482	DEL	182	0.00977444
chr12	5929410	5929559	DEL	149	0.14812
chr12	5929414	5929414	INS	74	0.00075188
chr12	5929496	5929714	DEL	218	0.00601504
chr12	5929568	5929642	DEL	74	0.0255639
chr12	5929570	5929570	INS	61	0.00075188
chr12	5929730	5929730	INS	206	0.00075188
chr12	5929743	5929743	INS	68	0.00075188
chr12	5929863	5929863	INS	72	0.00075188
chr12	5929874	5929945	DEL	71	0.142857
chr12	5930092	5930092	INS	71	0.00075188
chr12	5930177	5932757	INV	2580	0.00150376
chr12	5931515	5931515	INS	1599	0.0796992
chr12	5931520	5931520	INS	2725	0.0796992
chr12	5931542	5931542	INS	825	0.0112782
chr12	5931542	5931542	INS	74	0.00601504
chr12	5931564	5931564	INS	220	0.0172932
chr12	5931669	5931669	INS	132	0.0172932
chr12	5931676	5931676	INS	722	0.0218045
chr12	5931749	5931822	DEL	73	0.00676692
chr12	5931789	5931789	INS	146	0.0172932
chr12	5931837	5931837	INS	66	0.00601504
chr12	5931873	5931873	INS	338	0.0172932
chr12	5931978	5931978	INS	72	0.00601504
chr12	5932021	5932530	DEL	509	0.00150376
chr12	5932141	5932208	DEL	67	0.0203008
chr12	5932166	5932528	DEL	362	0.00150376
chr12	5932182	5932182	INS	386	0.0172932
chr12	5932222	5932222	INS	72	0.00601504
chr12	5932255	5932255	INS	513	0.0218045
chr12	5932316	5932389	DEL	73	0.0225564
chr12	5932320	5932320	INS	214	0.0172932
chr12	5932402	5932402	INS	144	0.0172932
chr12	5932424	5932424	INS	69	0.00601504
chr12	5932478	5932478	INS	394	0.0172932
chr12	5932565	5932565	INS	142	0.0172932
chr12	5932600	5932600	INS	1252	0.00601504
chr12	5957625	5957625	INS	323	0.00902256
chr12	5964228	5964228	INS	144	0.123308
chr12	5983538	5983538	INS	31	0.0105263
chr12	5983796	5983796	INS	32	0.0105263
chr12	5990876	5990908	DEL	32	0.0984962
chr12	5993625	5993677	DEL	52	0.00075188
chr12	5998487	5998523	DEL	36	0.120301
chr12	6056295	6056295	INS	31	0.343609
chr12	6092614	6092614	INS	38	0.0676692
chr12	6103424	6103424	INS	42	0.00150376
chr12	6103455	6103485	DEL	30	0.0413534
chr12	6103523	6103523	INS	30	0.0541353
chr12	6109237	6109324	DEL	87	0.00150376
chr12	6132272	6138914	DEL	6642	0.012782
chr12	6139193	6139270	DUP	77	0.0157895
chr12	6139269	6139269	INS	2702	0.506767
chr12	6145439	6151562	DEL	6123	0.0503759
chr12	6181091	6181182	DEL	91	0.0511278
chr12	6181255	6181316	DEL	61	0.359398
chr12	6247323	6247323	INS	92	0.0473684
chr12	6265893	6265893	INS	31	0.00676692
chr12	6279991	6279991	INS	32	0.00225564
chr12	6290141	6290357	DEL	216	0.0278195
chr12	6290489	6290489	INS	107	0.00075188
chr12	6290504	6290720	DEL	216	0.0518797
chr12	6290535	6290535	INS	331	0.00075188
chr12	6290588	6290588	INS	189	0.00075188
chr12	6290591	6290674	DEL	83	0.0285714
chr12	6290848	6291040	DEL	192	0.00827068
chr12	6290992	6290992	INS	55	0.110526
chr12	6290995	6290995	INS	365	0.00150376
chr12	6291023	6291126	DEL	103	0.0293233
chr12	6291139	6291303	DEL	164	0.00150376
chr12	6291214	6291214	INS	241	0.00075188
chr12	6291281	6291281	INS	487	0.00150376
chr12	6291559	6291589	DEL	30	0.00075188
chr12	6298482	6298482	INS	42	0.287218
chr12	6305500	6305500	INS	1759	0.870677
chr12	6308787	6308828	DEL	41	0.0075188
chr12	6321828	6321828	INS	30	0.00300752
chr12	6332485	6332485	INS	47	0.00225564
chr12	6343647	6343647	INS	35	0.355639
chr12	6345664	6345664	INS	66	0.00075188
chr12	6362937	6362937	INS	645	0.957143
chr12	6369296	6369296	INS	45	0.0315789
chr12	6369296	6369296	INS	299	0.0263158
chr12	6397137	6398927	DEL	1790	0.0218045
chr12	6399252	6399438	DEL	186	0.00902256
chr12	6403566	6403566	INS	700	0.98797
chr12	6412198	6412269	DEL	71	0.00075188
chr12	6414908	6414965	DEL	57	0.0037594
chr12	6421797	6421829	DEL	32	0.0300752
chr12	6429089	6429461	DEL	372	0.688722
chr12	6429134	6429324	DEL	190	0.00075188
chr12	6429359	6429526	DEL	167	0.00075188
chr12	6465359	6465359	INS	30	0.075188
chr12	6465363	6465415	DEL	52	0.323308
chr12	6475740	6475778	DEL	38	0.00150376
chr12	6486121	6486121	INS	29	0.00075188
chr12	6494335	6494372	DEL	37	0.499248
chr12	6501228	6501258	DEL	30	0.0037594
chr12	6504171	6504233	DEL	62	0.275188
chr12	6513717	6513717	INS	53	0.00451128
chr12	6520396	6520460	DEL	64	0.00225564
chr12	6545713	6545713	INS	99	0.0120301
chr12	6545805	6545805	INS	74	0.0120301
chr12	6568037	6568037	INS	32	0.00225564
chr12	6579043	6579178	DEL	135	0.137594
chr12	6607664	6607715	DEL	51	0.0105263
chr12	6612556	6612590	DEL	34	0.00225564
chr12	6630432	6630468	DEL	36	0.0323308
chr12	6665240	6665271	DEL	31	0.00075188
chr12	6710055	6710055	INS	69	0.018797
chr12	6715711	6715711	INS	35	0.00075188
chr12	6722715	6722715	INS	232	0.00902256
chr12	6738559	6739344	DEL	785	0.0421053
chr12	6738560	6738836	DEL	276	0.00225564
chr12	6740057	6740057	INS	30	0.00075188
chr12	6788364	6788364	INS	30	0.0330827
chr12	6798218	6798474	DEL	256	0.249624
chr12	6805193	6805238	DEL	45	0.00150376
chr12	6827625	6827625	INS	60	0.0263158
chr12	6828174	6828174	INS	70	0.0263158
chr12	6878845	6878875	DEL	30	0.293985
chr12	6893215	6893949	DUP	734	0.00902256
chr12	6893317	6893317	INS	1326	0.782707
chr12	6896025	6896057	DEL	32	0.0203008
chr12	6909046	6909046	INS	39	0.0879699
chr12	6909077	6909557	DEL	480	0.0135338
chr12	6909135	6909135	INS	177	0.00526316
chr12	6909258	6909258	INS	118	0.0578947
chr12	6909276	6909276	INS	378	0.00526316
chr12	6909330	6909330	INS	49	0.0879699
chr12	6913607	6913640	DEL	33	0.00075188
chr12	6936729	6936762	DEL	33	0.00150376
chr12	6949815	6950076	DUP	261	0.0338346
chr12	6949996	6949996	INS	2314	0.892481
chr12	6996761	6997242	DEL	481	0.00075188
chr12	7027614	7027614	INS	30	0.00150376
chr12	7028951	7028951	INS	34	0.00075188
chr12	7083652	7084421	DEL	769	0.932331
chr12	7084753	7084753	INS	195	0.00526316
chr12	7085001	7085001	INS	140	0.00150376
chr12	7085054	7085276	DEL	222	0.00150376
chr12	7085056	7085056	INS	370	0.00526316
chr12	7101130	7101130	INS	98	0.979699
chr12	7108967	7108998	DEL	31	0.00902256
chr12	7108982	7108982	INS	46	0.0135338
chr12	7126522	7126559	DEL	37	0.00451128
chr12	7129049	7129079	DEL	30	0.855639
chr12	7148158	7148158	INS	151	0.00451128
chr12	7148158	7148189	DEL	31	0.0827068
chr12	7176232	7176232	INS	3691	0.0037594
chr12	7189612	7189658	DEL	46	0.00075188
chr12	7190565	7190609	DEL	44	0.87594
chr12	7196213	7196270	DEL	57	0.537594
chr12	7196365	7196365	INS	29	0.0796992
chr12	7196549	7196630	DEL	81	0.0195489
chr12	7196627	7196627	INS	81	0.0037594
chr12	7196746	7196846	DEL	100	0.0195489
chr12	7196751	7196962	DEL	211	0.0037594
chr12	7196813	7196813	INS	48	0.0037594
chr12	7196872	7197024	DEL	152	0.0473684
chr12	7196961	7196961	INS	102	0.0037594
chr12	7197145	7197145	INS	43	0.0037594
chr12	7197169	7197169	INS	203	0.00225564
chr12	7197273	7197273	INS	84	0.0037594
chr12	7197396	7197396	INS	109	0.00225564
chr12	7199849	7199941	DEL	92	0.407519
chr12	7199878	7199878	INS	93	0.00225564
chr12	7199878	7200019	DEL	141	0.197744
chr12	7200024	7200070	DEL	46	0.0218045
chr12	7201148	7201178	DEL	30	0.124812
chr12	7203220	7203220	INS	305	0.518045
chr12	7209610	7209610	INS	32	0.967669
chr12	7293400	7293432	DEL	32	0.00075188
chr12	7296597	7296628	DEL	31	0.0842105
chr12	7362142	7362211	DEL	69	0.00075188
chr12	7380348	7380380	DEL	32	0.0285714
chr12	7380357	7380357	INS	31	0.25188
chr12	7389962	7389962	INS	30	0.00150376
chr12	7421016	7421098	DEL	82	0.116541
chr12	7421046	7421046	INS	56	0.00225564
chr12	7421376	7421414	DEL	38	0.043609
chr12	7421544	7421544	INS	38	0.00225564
chr12	7437192	7437282	DEL	90	0.0631579
chr12	7437240	7437240	INS	229	0.147368
chr12	7437240	7437240	INS	99	0.147368
chr12	7451374	7451374	INS	300	0.543609
chr12	7471586	7471586	INS	317	0.075188
chr12	7517734	7517734	INS	27	0.0413534
chr12	7572738	7572768	DEL	30	0.00451128
chr12	7580644	7580644	INS	30	0.00150376
chr12	7584275	7584275	INS	31	0.00150376
chr12	7589790	7589790	INS	174	0.0714286
chr12	7589879	7589879	INS	125	0.181203
chr12	7589930	7590235	DEL	305	0.0142857
chr12	7589996	7590043	DEL	47	0.00977444
chr12	7590027	7590027	INS	77	0.0278195
chr12	7590363	7590403	DEL	40	0.062406
chr12	7590604	7590604	INS	40	0.998496
chr12	7591134	7591134	INS	58	0.998496
chr12	7606039	7606039	INS	32	0.121805
chr12	7612513	7612549	DEL	36	0.73985
chr12	7615104	7615144	DEL	40	0.0278195
chr12	7628737	7628770	DEL	33	0.00225564
chr12	7628756	7628756	INS	173	0.338346
chr12	7628756	7628756	INS	123	0.338346
chr12	7628774	7628774	INS	339	0.123308
chr12	7647046	7647996	DEL	950	0.0390977
chr12	7659286	7659323	DEL	37	0.00300752
chr12	7660377	7660377	INS	35	0.474436
chr12	7670048	7671726	DEL	1678	0.156391
chr12	7677447	7677447	INS	317	0.0902256
chr12	7680146	7680176	DEL	30	0.271429
chr12	7680230	7680354	DEL	124	0.387218
chr12	7682043	7682043	INS	35	0.00075188
chr12	7688840	7688840	INS	644	0.959398
chr12	7688956	7689105	DEL	149	0.0609023
chr12	7706349	7706493	DEL	144	0.285714
chr12	7706850	7706850	INS	30	0.00300752
chr12	7708078	7708108	DEL	30	0.00075188
chr12	7712079	7712079	INS	31	0.00827068
chr12	7750821	7750853	DEL	32	0.0135338
chr12	7765571	7765571	INS	33	0.00075188
chr12	7773547	7773577	DEL	30	0.00676692
chr12	7781379	7781379	INS	344	0.0496241
chr12	7816067	7816404	DEL	337	0.439098
chr12	7825250	7825551	DEL	301	0.0488722
chr12	7826856	7826856	INS	59	0.00075188
chr12	7844096	7844096	INS	529	0.00150376
chr12	7845025	7845025	INS	321	0.00150376
chr12	7845325	7845325	INS	301	0.00150376
chr12	7874806	7874806	INS	30	0.230075
chr12	7874810	7874843	DEL	33	0.181955
chr12	7874922	7874975	DEL	53	0.265414
chr12	7875137	7875137	INS	145	0.0037594
chr12	7875148	7875148	INS	30	0.230075
chr12	7886148	7886179	DEL	31	0.00300752
chr12	7897367	7897367	INS	30	0.00075188
chr12	7953001	7953001	INS	189	0.294737
chr12	7957610	7957610	INS	64	0.00075188
chr12	7957721	7957756	DEL	35	0.00075188
chr12	7972781	7973128	DEL	347	0.012782
chr12	7973202	7973380	DEL	178	0.012782
chr12	7974224	7974534	DEL	310	0.00827068
chr12	7974835	7975139	DEL	304	0.00827068
chr12	7975924	7975924	INS	234	0.00526316
chr12	7976707	7976707	INS	130	0.00526316
chr12	7977145	7977471	DEL	326	0.0037594
chr12	7979759	7980275	DEL	516	0.427068
chr12	7980075	7980591	DEL	516	0.440602
chr12	7999243	7999575	DEL	332	0.0270677
chr12	7999256	7999287	DEL	31	0.0338346
chr12	8005076	8005108	DEL	32	0.0135338
chr12	8050857	8050857	INS	44	0.00225564
chr12	8050868	8050966	DEL	98	0.00075188
chr12	8091379	8091424	DEL	45	0.00075188
chr12	8102668	8102895	DEL	227	0.00075188
chr12	8135049	8135049	INS	31	0.0195489
chr12	8146810	8146851	DEL	41	0.00075188
chr12	8170189	8170189	INS	34	0.00526316
chr12	8183394	8183435	DEL	41	0.00150376
chr12	8184097	8184097	INS	63	0.47218
chr12	8184209	8184209	INS	171	0.00451128
chr12	8184230	8184230	INS	48	0.47218
chr12	8184241	8184241	INS	456	0.00601504
chr12	8184289	8184289	INS	46	0.47218
chr12	8184544	8184544	INS	208	0.00451128
chr12	8184572	8184572	INS	100	0.00451128
chr12	8184729	8184729	INS	49	0.00075188
chr12	8204041	8204041	INS	32	0.00977444
chr12	8204281	8204313	DEL	32	0.508271
chr12	8208863	8238311	DUP	29448	0.166917
chr12	8209699	8210020	DEL	321	0.0428571
chr12	8210981	8210981	INS	309	0.00225564
chr12	8214619	8214619	INS	341	0.00150376
chr12	8216153	8216153	INS	33	0.00300752
chr12	8254127	8254127	INS	34	0.043609
chr12	8258757	8258792	DEL	35	0.789474
chr12	8294300	8294300	INS	42	0.00075188
chr12	8299277	8299315	DEL	38	0.82406
chr12	8350878	8350926	DEL	48	0.783459
chr12	8358589	8358619	DEL	30	0.183459
chr12	8384260	8384393	DEL	133	0.0210526
chr12	8387627	8394607	DEL	6980	0.00150376
chr12	8388418	8388453	DEL	35	0.0879699
chr12	8389206	8389206	INS	31	0.0233083
chr12	8395399	8395430	DEL	31	0.0255639
chr12	8396315	8396315	INS	865	0.00676692
chr12	8405890	8415631	DEL	9741	0.856391
chr12	8405891	8438251	DEL	32360	0.539098
chr12	8417011	8417011	INS	543	0.641353
chr12	8417034	8417034	INS	158	0.00075188
chr12	8417551	8417851	DEL	300	0.630075
chr12	8423746	8424607	DEL	861	0.0037594
chr12	8423809	8423956	DEL	147	0.00225564
chr12	8424018	8440312	DEL	16294	0.00601504
chr12	8441278	8445080	DEL	3802	0.0135338
chr12	8442103	8442103	INS	2213	0.904511
chr12	8445292	8445374	DEL	82	0.00075188
chr12	8449204	8449290	DEL	86	0.996241
chr12	8472983	8473294	DEL	311	0.820301
chr12	8472996	8472996	INS	32	0.00225564
chr12	8543568	8543598	DEL	30	0.154135
chr12	8608230	8608230	INS	51	0.0210526
chr12	8622234	8622268	DEL	34	0.00075188
chr12	8624954	8625067	DEL	113	0.0646617
chr12	8624965	8625327	DEL	362	0.00150376
chr12	8625542	8625586	DEL	44	0.0556391
chr12	8625587	8625988	DEL	401	0.0488722
chr12	8625604	8625604	INS	158	0.0037594
chr12	8625638	8625811	DEL	173	0.120301
chr12	8625796	8625922	DEL	126	0.0195489
chr12	8625842	8625842	INS	174	0.0037594
chr12	8626087	8626213	DEL	126	0.0075188
chr12	8626182	8626182	INS	48	0.0323308
chr12	8626767	8626799	DEL	32	0.0849624
chr12	8641017	8641052	DEL	35	0.00075188
chr12	8641577	8641618	DEL	41	0.00075188
chr12	8656061	8656061	INS	39	0.0157895
chr12	8666562	8666592	DEL	30	0.0548872
chr12	8676383	8676414	DEL	31	0.0142857
chr12	8716362	8716403	DEL	41	0.00075188
chr12	8716710	8716745	DEL	35	0.00075188
chr12	8718670	8718702	DEL	32	0.00225564
chr12	8761204	8761243	DEL	39	0.00075188
chr12	8773059	8773089	DEL	30	0.0112782
chr12	8787873	8787873	INS	159	0.00225564
chr12	8788037	8788037	INS	160	0.00225564
chr12	8788503	8795961	DEL	7458	0.024812
chr12	8788724	8788754	DEL	30	0.00676692
chr12	8789821	8789900	DEL	79	0.00676692
chr12	8797913	8797944	DEL	31	0.00902256
chr12	8805993	8806035	DEL	42	0.228571
chr12	8809290	8809290	INS	41	0.184211
chr12	8812630	8812630	INS	69	0.17218
chr12	8815107	8815107	INS	33	0.00075188
chr12	8845853	8845894	DEL	41	0.0157895
chr12	8864245	8865272	DEL	1027	0.980451
chr12	8876606	8878895	DEL	2289	0.00075188
chr12	8888135	8888168	DEL	33	0.0428571
chr12	8889466	8889466	INS	31	0.48797
chr12	8895512	8895546	DEL	34	0.00075188
chr12	8900396	8901341	DEL	945	0.00075188
chr12	8955376	8955408	DEL	32	0.0270677
chr12	9062357	9062413	DEL	56	0.139098
chr12	9093831	9093831	INS	178	0.00300752
chr12	9123828	9123828	INS	77	0.0037594
chr12	9185816	9185816	INS	32	0.154887
chr12	9197669	9197669	INS	31	0.00300752
chr12	9216635	9216635	INS	314	0.425564
chr12	9221420	9221420	INS	77	0.0142857
chr12	9221420	9221420	INS	213	0.174436
chr12	9258238	9258238	INS	645	0.643609
chr12	9276348	9276384	DEL	36	0.00075188
chr12	9288518	9288557	DEL	39	0.00300752
chr12	9298086	9298086	INS	83	0.915038
chr12	9321913	9321913	INS	30	0.0353383
chr12	9328183	9328183	INS	243	0.0037594
chr12	9328190	9328190	INS	95	0.931579
chr12	9338882	9338914	DEL	32	0.0075188
chr12	9345371	9349032	DUP	3661	0.00075188
chr12	9349131	9349131	INS	79	0.00075188
chr12	9349213	9349213	INS	150	0.00075188
chr12	9352374	9352418	DEL	44	0.901504
chr12	9361620	9361650	DEL	30	0.0609023
chr12	9362639	9362639	INS	32	0.376692
chr12	9383431	9383461	DEL	30	0.343609
chr12	9402665	9402665	INS	362	0.0210526
chr12	9402688	9402768	DEL	80	0.0383459
chr12	9402732	9402732	INS	249	0.0503759
chr12	9402967	9402967	INS	69	0.087218
chr12	9403155	9403155	INS	78	0.087218
chr12	9403171	9403171	INS	154	0.0142857
chr12	9403172	9403172	INS	1226	0.0593985
chr12	9403364	9403439	DEL	75	0.012782
chr12	9403378	9403378	INS	73	0.599248
chr12	9403584	9403584	INS	154	0.0142857
chr12	9403589	9403928	DEL	339	0.0157895
chr12	9403658	9403658	INS	92	0.087218
chr12	9403660	9403784	DEL	124	0.0533835
chr12	9403696	9403696	INS	181	0.0526316
chr12	9403707	9403707	INS	353	0.0526316
chr12	9403763	9403763	INS	68	0.00075188
chr12	9403784	9403859	DEL	75	0.0195489
chr12	9403881	9403881	INS	291	0.0526316
chr12	9403887	9403887	INS	96	0.00075188
chr12	9403900	9403900	INS	171	0.0526316
chr12	9403933	9403933	INS	524	0.0526316
chr12	9404269	9404269	INS	71	0.00075188
chr12	9404276	9404276	INS	832	0.126316
chr12	9404589	9404643	DUP	54	0.107519
chr12	9404609	9404609	INS	536	0.0075188
chr12	9404611	9404611	INS	1273	0.126316
chr12	9404614	9404614	INS	283	0.0075188
chr12	9404631	9404631	INS	137	0.00150376
chr12	9404637	9404688	DEL	51	0.0180451
chr12	9404799	9404927	DEL	128	0.0766917
chr12	9405036	9405235	DEL	199	0.012782
chr12	9405060	9405110	DEL	50	0.0315789
chr12	9405118	9406076	DEL	958	0.0308271
chr12	9405228	9406028	DEL	800	0.0308271
chr12	9405272	9405664	DEL	392	0.0255639
chr12	9405282	9405413	DEL	131	0.0180451
chr12	9405321	9405321	INS	631	0.00150376
chr12	9405356	9405356	INS	62	0.00451128
chr12	9405396	9405602	DEL	206	0.0458647
chr12	9405594	9405594	INS	45	0.012782
chr12	9405608	9405684	DEL	76	0.0157895
chr12	9406137	9406663	DEL	526	0.00225564
chr12	9406267	9406475	DEL	208	0.00225564
chr12	9406513	9408638	DEL	2125	0.0834586
chr12	9406522	9406601	DEL	79	0.0323308
chr12	9406553	9407107	DEL	554	0.00451128
chr12	9406668	9406668	INS	147	0.00451128
chr12	9407142	9407142	INS	76	0.00451128
chr12	9409857	9409857	INS	40	0.00977444
chr12	9409865	9409899	DEL	34	0.0969925
chr12	9443366	9443366	INS	43	0.0150376
chr12	9462956	9463272	DEL	316	0.529323
chr12	9468025	9468105	DEL	80	0.560902
chr12	9472148	9472183	DEL	35	0.00075188
chr12	9480943	9481005	DEL	62	0.00225564
chr12	9567826	9567910	DEL	84	0.0338346
chr12	9569443	9570349	DEL	906	0.302256
chr12	9569446	9569525	DEL	79	0.0105263
chr12	9569470	9569855	DEL	385	0.0293233
chr12	9569630	9569872	DEL	242	0.0293233
chr12	9569790	9569834	DEL	44	0.00827068
chr12	9570017	9570648	DEL	631	0.0924812
chr12	9570434	9570434	INS	79	0.00225564
chr12	9570487	9570571	DEL	84	0.00676692
chr12	9606687	9606734	DEL	47	0.436842
chr12	9607337	9607337	INS	40	0.232331
chr12	9618991	9619203	DEL	212	0.00075188
chr12	9638847	9638877	DEL	30	0.00902256
chr12	9712480	9713423	DEL	943	0.00075188
chr12	9718552	9718552	INS	341	0.304511
chr12	9748006	9748039	DEL	33	0.00601504
chr12	9750457	9750457	INS	282	0.00075188
chr12	9771211	9771211	INS	35	0.0285714
chr12	9771388	9771388	INS	30	0.0285714
chr12	9787539	9787570	DEL	31	0.00601504
chr12	9792340	9792375	DEL	35	0.00225564
chr12	9832634	9832668	DEL	34	0.00075188
chr12	9953136	9953136	INS	47	0.00526316
chr12	9953370	9953418	DEL	48	0.971429
chr12	9985909	9985909	INS	287	0.0225564
chr12	9996541	9996541	INS	261	0.0300752
chr12	10002449	10002449	INS	245	0.557143
chr12	10081590	10081590	INS	321	0.808271
chr12	10087206	10087206	INS	31	0.00075188
chr12	10088428	10088476	DEL	48	0.811278
chr12	10146757	10146915	DEL	158	0.00676692
chr12	10146812	10146812	INS	30	0.150376
chr12	10189018	10189049	DEL	31	0.00902256
chr12	10193456	10193456	INS	2388	0.102256
chr12	10225181	10225339	DEL	158	0.00075188
chr12	10254814	10255123	DEL	309	0.0669173
chr12	10260093	10260123	DEL	30	0.822556
chr12	10293159	10293159	INS	76	0.929323
chr12	10312434	10312494	DEL	60	0.00075188
chr12	10312961	10312997	DEL	36	0.00075188
chr12	10334175	10334175	INS	66	0.00827068
chr12	10342780	10342780	INS	30	0.00225564
chr12	10423353	10423383	DEL	30	0.00075188
chr12	10429015	10444434	DEL	15419	0.0180451
chr12	10476430	10477531	DEL	1101	0.00150376
chr12	10504452	10504483	DEL	31	0.0578947
chr12	10525740	10525740	INS	274	0.0112782
chr12	10526144	10526193	DEL	49	0.721805
chr12	10543936	10543980	DEL	44	0.136842
chr12	10548085	10548085	INS	75	0.00526316
chr12	10548103	10548141	DEL	38	0.140602
chr12	10550889	10551216	DEL	327	0.151128
chr12	10554809	10554809	INS	37	0.00451128
chr12	10556776	10556776	INS	32	0.00601504
chr12	10578903	10578940	DEL	37	0.00075188
chr12	10579403	10579450	DEL	47	0.00075188
chr12	10579535	10579729	INV	194	0.00300752
chr12	10579695	10579695	INS	2049	0.996992
chr12	10580732	10580930	DEL	198	0.00075188
chr12	10589056	10589143	DEL	87	0.315038
chr12	10590269	10590269	INS	52	0.00150376
chr12	10611773	10611773	INS	31	0.00150376
chr12	10630033	10630063	DEL	30	0.527068
chr12	10660468	10660641	DEL	173	0.594737
chr12	10663278	10663278	INS	51	0.00075188
chr12	10668535	10668567	DEL	32	0.00075188
chr12	10674754	10674754	INS	311	0.00075188
chr12	10675073	10675106	DEL	33	0.00601504
chr12	10687913	10687966	INV	53	0.00075188
chr12	10781207	10781245	DEL	38	0.00075188
chr12	10785172	10785492	DEL	320	0.0075188
chr12	10808241	10808241	INS	288	0.0172932
chr12	10811644	10811674	DEL	30	0.00075188
chr12	10815769	10815800	DEL	31	0.00902256
chr12	10815775	10815775	INS	56	0.018797
chr12	10821127	10821127	INS	55	0.578195
chr12	10871374	10871374	INS	34	0.0721805
chr12	10882470	10882532	DEL	62	0.815789
chr12	10907781	10907781	INS	44	0.00827068
chr12	10915448	10915699	DEL	251	0.590226
chr12	10920247	10920247	INS	329	0.00225564
chr12	10937220	10937252	DEL	32	0.00150376
chr12	10961184	10961615	DEL	431	0.00225564
chr12	11016179	11016179	INS	476	0.00526316
chr12	11021519	11021519	INS	30	0.0533835
chr12	11025022	11025247	DEL	225	0.00225564
chr12	11026426	11026426	INS	311	0.21203
chr12	11028796	11028796	INS	45	0.0075188
chr12	11029006	11029199	DEL	193	0.018797
chr12	11030235	11030235	INS	42	0.0203008
chr12	11031497	11031497	INS	37	0.145865
chr12	11031705	11031705	INS	132	0.107519
chr12	11032917	11032917	INS	45	0.0631579
chr12	11038780	11038780	INS	2487	0.137594
chr12	11039849	11065463	DEL	25614	0.26015
chr12	11055088	11126577	DUP	71489	0.00827068
chr12	11055089	11055089	INS	1858	0.981955
chr12	11059890	11060144	DEL	254	0.00300752
chr12	11061185	11061185	INS	39	0.00075188
chr12	11062333	11062333	INS	468	0.00451128
chr12	11063350	11063350	INS	42	0.00601504
chr12	11063565	11063565	INS	285	0.0075188
chr12	11065517	11065517	INS	6967	0.00075188
chr12	11066593	11066593	INS	198	0.604511
chr12	11070417	11070417	INS	36	0.600752
chr12	11076045	11076085	DEL	40	0.578947
chr12	11076343	11076377	DEL	34	0.00150376
chr12	11076775	11076775	INS	30	0.515789
chr12	11077195	11077195	INS	30	0.515789
chr12	11084787	11085121	DEL	334	0.584962
chr12	11088803	11131350	DEL	42547	0.00451128
chr12	11088803	11089526	DEL	723	0.496992
chr12	11089802	11089802	INS	316	0.584962
chr12	11089878	11089878	INS	48	0.0984962
chr12	11090077	11090077	INS	208	0.584962
chr12	11091104	11091136	DEL	32	0.0593985
chr12	11091117	11091117	INS	34	0.0368421
chr12	11092367	11092367	INS	48	0.0631579
chr12	11092597	11092597	INS	49	0.0631579
chr12	11092599	11092637	DEL	38	0.00451128
chr12	11092698	11093973	DEL	1275	0.0105263
chr12	11092715	11098151	DEL	5436	0.0533835
chr12	11092835	11094997	DEL	2162	0.0105263
chr12	11095291	11098143	DEL	2852	0.00150376
chr12	11096278	11098139	DEL	1861	0.00150376
chr12	11097362	11098147	DEL	785	0.00075188
chr12	11105926	11106240	DEL	314	0.442105
chr12	11131632	11131632	INS	325	0.0225564
chr12	11131705	11131705	INS	42	0.00075188
chr12	11135505	11135558	DEL	53	0.442857
chr12	11189299	11189299	INS	314	0.772932
chr12	11202335	11202367	DEL	32	0.0105263
chr12	11206412	11206412	INS	32	0.100752
chr12	11223356	11223356	INS	37	0.0075188
chr12	11232626	11232626	INS	177	0.00075188
chr12	11248660	11248660	INS	346	0.00150376
chr12	11267444	11267569	DEL	125	0.0157895
chr12	11267489	11267551	DEL	62	0.17218
chr12	11267490	11267804	DEL	314	0.133083
chr12	11267687	11267687	INS	382	0.00075188
chr12	11267746	11267999	DEL	253	0.0383459
chr12	11267807	11267869	DEL	62	0.480451
chr12	11267813	11267813	INS	64	0.00075188
chr12	11308621	11308621	INS	63	0.00150376
chr12	11308633	11308633	INS	183	0.0390977
chr12	11308720	11308720	INS	123	0.0390977
chr12	11331759	11331821	DEL	62	0.0037594
chr12	11331792	11331792	INS	43	0.0481203
chr12	11339410	11418065	DEL	78655	0.00225564
chr12	11353371	11353371	INS	58	0.0368421
chr12	11353396	11353396	INS	184	0.00902256
chr12	11353414	11353595	DEL	181	0.133083
chr12	11353476	11353476	INS	183	0.00902256
chr12	11353485	11353485	INS	62	0.0368421
chr12	11353542	11353724	DEL	182	0.00075188
chr12	11353677	11353677	INS	59	0.0368421
chr12	11353704	11353704	INS	170	0.00902256
chr12	11353826	11353826	INS	248	0.00902256
chr12	11353980	11353980	INS	60	0.0368421
chr12	11358264	11359058	DEL	794	0.0263158
chr12	11358267	11358342	DEL	75	0.00075188
chr12	11368447	11368535	DEL	88	0.00451128
chr12	11368888	11368944	DEL	56	0.00225564
chr12	11375950	11375981	DEL	31	0.1
chr12	11393022	11393022	INS	555	0.00676692
chr12	11393193	11393193	INS	182	0.00150376
chr12	11393261	11393388	DEL	127	0.00150376
chr12	11393321	11393321	INS	924	0.00676692
chr12	11393415	11393415	INS	499	0.00676692
chr12	11393487	11393731	DEL	244	0.0218045
chr12	11393511	11393941	DEL	430	0.0150376
chr12	11393517	11393517	INS	65	0.00526316
chr12	11393528	11393528	INS	180	0.00150376
chr12	11393678	11393925	DEL	247	0.0150376
chr12	11393726	11393845	DEL	119	0.00902256
chr12	11393760	11393760	INS	546	0.00676692
chr12	11393802	11393802	INS	182	0.00150376
chr12	11393883	11393946	DEL	63	0.0413534
chr12	11398216	11398216	INS	785	0.0323308
chr12	11407632	11407632	INS	93	0.00676692
chr12	11407975	11407975	INS	56	0.00676692
chr12	11412168	11412168	INS	66	0.0428571
chr12	11446936	11446979	DEL	43	0.143609
chr12	11459004	11459042	DEL	38	0.00075188
chr12	11465364	11465419	DEL	55	0.00075188
chr12	11481480	11481480	INS	395	0.00150376
chr12	11522001	11522001	INS	35	0.0218045
chr12	11527637	11527637	INS	38	0.0218045
chr12	11573182	11573182	INS	33	0.00676692
chr12	11624469	11624469	INS	40	0.0255639
chr12	11650479	11650510	DEL	31	0.012782
chr12	11668240	11668240	INS	48	0.0413534
chr12	11669374	11669374	INS	34	0.00075188
chr12	11703264	11703311	DEL	47	0.00526316
chr12	11749282	11749312	DEL	30	0.197744
chr12	11815139	11815188	DEL	49	0.00075188
chr12	11859125	11859162	DEL	37	0.0172932
chr12	11873368	11874220	DEL	852	0.454887
chr12	11874494	11874524	DEL	30	0.00676692
chr12	11874511	11874653	DEL	142	0.893233
chr12	11883276	11883276	INS	33	0.00075188
chr12	11893816	11893846	DEL	30	0.00601504
chr12	11897014	11897044	DEL	30	0.0165414
chr12	11927149	11927182	DEL	33	0.0496241
chr12	11957454	11957493	DEL	39	0.00601504
chr12	12011096	12011145	DEL	49	0.00977444
chr12	12021408	12021408	INS	32	0.0293233
chr12	12031414	12031414	INS	39	0.0112782
chr12	12035803	12036972	DEL	1169	0.00150376
chr12	12057757	12057757	INS	36	0.00150376
chr12	12065329	12065401	DEL	72	0.00075188
chr12	12076101	12076101	INS	30	0.0541353
chr12	12099894	12101712	DEL	1818	0.0496241
chr12	12110405	12110738	DEL	333	0.223308
chr12	12119991	12120029	DEL	38	0.0473684
chr12	12164928	12164961	DEL	33	0.121805
chr12	12170792	12170831	DEL	39	0.00150376
chr12	12199976	12200007	DEL	31	0.00150376
chr12	12239686	12239717	DEL	31	0.00075188
chr12	12249672	12249704	DEL	32	0.0360902
chr12	12257779	12257809	DEL	30	0.00150376
chr12	12284301	12284331	DEL	30	0.00225564
chr12	12322879	12322879	INS	623	0.0684211
chr12	12323060	12323060	INS	31	0.0218045
chr12	12340452	12340452	INS	338	0.00075188
chr12	12344936	12344970	DEL	34	0.0157895
chr12	12378545	12380145	DEL	1600	0.0150376
chr12	12380170	12380881	DEL	711	0.00827068
chr12	12380901	12389567	DEL	8666	0.012782
chr12	12388580	12396282	DEL	7702	0.00225564
chr12	12391751	12391751	INS	126	0.153383
chr12	12392065	12393520	INV	1455	0.757143
chr12	12393948	12394044	DEL	96	0.0789474
chr12	12412968	12413008	DEL	40	0.00075188
chr12	12413199	12413199	INS	32	0.00075188
chr12	12413623	12413976	DEL	353	0.00676692
chr12	12413725	12413950	DEL	225	0.236842
chr12	12413782	12413782	INS	384	0.00075188
chr12	12413818	12413946	DEL	128	0.312782
chr12	12414155	12414189	DEL	34	0.0037594
chr12	12414487	12414613	DEL	126	0.147368
chr12	12415561	12415561	INS	61	0.439098
chr12	12417996	12418026	DEL	30	0.00075188
chr12	12422891	12422995	DEL	104	0.00676692
chr12	12451469	12451469	INS	312	0.0105263
chr12	12456844	12456844	INS	313	0.104511
chr12	12486486	12486516	DEL	30	0.0112782
chr12	12508497	12508542	DEL	45	0.00075188
chr12	12560948	12560948	INS	38	0.162406
chr12	12565915	12565955	DEL	40	0.00300752
chr12	12566122	12566161	DEL	39	0.00225564
chr12	12580902	12580934	DEL	32	0.00451128
chr12	12589848	12589884	DEL	36	0.00526316
chr12	12596208	12596243	DEL	35	0.0165414
chr12	12596213	12596213	INS	84	0.00150376
chr12	12617644	12617680	DEL	36	0.101504
chr12	12647182	12647213	DEL	31	0.00977444
chr12	12653331	12653331	INS	4388	0.902256
chr12	12657328	12657328	INS	35	0.0240602
chr12	12665820	12665851	DEL	31	0.00075188
chr12	12696341	12696371	DEL	30	0.137594
chr12	12700447	12700499	DEL	52	0.00075188
chr12	12725518	12725551	DEL	33	0.00075188
chr12	12730035	12730080	DEL	45	0.0112782
chr12	12750374	12750374	INS	30	0.00075188
chr12	12754204	12754204	INS	31	0.0338346
chr12	12754882	12754925	DEL	43	0.00075188
chr12	12769212	12769245	DEL	33	0.00075188
chr12	12774551	12774585	DEL	34	0.00150376
chr12	12777890	12777933	DEL	43	0.00676692
chr12	12780747	12780747	INS	1781	0.511278
chr12	12801385	12801416	DEL	31	0.00075188
chr12	12809760	12809760	INS	38	0.0240602
chr12	12820431	12820472	DEL	41	0.00075188
chr12	12820906	12820963	DEL	57	0.00075188
chr12	12830928	12830928	INS	37	0.00150376
chr12	12860211	12860211	INS	34	0.0037594
chr12	12864121	12864995	DEL	874	0.00676692
chr12	12864701	12865015	DEL	314	0.140602
chr12	12871553	12871583	DEL	30	0.00300752
chr12	12879922	12879922	INS	28	0.0330827
chr12	12914551	12914601	DEL	50	0.00075188
chr12	12914595	12914595	INS	30	0.0390977
chr12	12922143	12922174	DEL	31	0.0293233
chr12	12927574	12927654	DEL	80	0.00526316
chr12	12928244	12928244	INS	52	0.00225564
chr12	12928505	12928505	INS	52	0.0195489
chr12	12928520	12928588	DEL	68	0.0383459
chr12	12929373	12929373	INS	28	0.0195489
chr12	12932571	12932571	INS	315	0.00075188
chr12	12943663	12943694	DEL	31	0.00075188
chr12	12944756	12944801	DEL	45	0.255639
chr12	12946263	12946322	DEL	59	0.0736842
chr12	12955893	12955926	DEL	33	0.109023
chr12	12955947	12955947	INS	34	0.813534
chr12	12956180	12956214	DEL	34	0.0225564
chr12	12956448	12956448	INS	56	0.813534
chr12	12971318	12971349	DEL	31	0.00225564
chr12	12980637	12980704	DEL	67	0.00075188
chr12	12987595	12987629	DEL	34	0.00150376
chr12	12987613	12987613	INS	41	0.0278195
chr12	12993472	12993512	DEL	40	0.00451128
chr12	13000456	13000456	INS	40	0.0037594
chr12	13011296	13011798	DUP	502	0.242857
chr12	13011528	13011528	INS	498	0.181955
chr12	13011703	13011703	INS	508	0.181955
chr12	13024496	13025256	DEL	760	0.0172932
chr12	13030981	13031028	DEL	47	0.00075188
chr12	13046135	13046239	DEL	104	0.196241
chr12	13048505	13048537	DEL	32	0.186466
chr12	13098457	13098489	DEL	32	0.0601504
chr12	13121051	13121199	DEL	148	0.00075188
chr12	13127039	13127039	INS	38	0.579699
chr12	13139900	13139948	DEL	48	0.00150376
chr12	13140365	13140365	INS	114	0.0270677
chr12	13144592	13144637	DEL	45	0.00075188
chr12	13149080	13149136	DEL	56	0.00075188
chr12	13165418	13165452	DEL	34	0.00225564
chr12	13174359	13174359	INS	30	0.0037594
chr12	13188353	13188353	INS	31	0.96391
chr12	13233117	13233151	DEL	34	0.00225564
chr12	13286595	13286638	DEL	43	0.00075188
chr12	13344330	13344360	DEL	30	0.00225564
chr12	13351734	13351734	INS	106	0.444361
chr12	13378759	13378791	DEL	32	0.0075188
chr12	13393138	13399208	DEL	6070	0.343609
chr12	13398644	13398682	DEL	38	0.00075188
chr12	13417132	13417132	INS	59	0.00075188
chr12	13432392	13432424	DEL	32	0.0112782
chr12	13433238	13433238	INS	31	0.0172932
chr12	13470079	13470079	INS	35	0.217293
chr12	13484736	13484736	INS	30	0.0112782
chr12	13485006	13485036	DEL	30	0.00075188
chr12	13500447	13500447	INS	31	0.0037594
chr12	13526113	13526113	INS	310	0.0112782
chr12	13526230	13526230	INS	346	0.0112782
chr12	13526386	13526386	INS	165	0.0112782
chr12	13526387	13526387	INS	62	0.00225564
chr12	13526542	13526542	INS	37	0.00225564
chr12	13526670	13526670	INS	39	0.00225564
chr12	13547983	13547983	INS	31	0.0443609
chr12	13572972	13573620	DEL	648	0.0714286
chr12	13605073	13605073	INS	87	0.00150376
chr12	13605553	13605553	INS	30	0.0714286
chr12	13607328	13607328	INS	57	0.00225564
chr12	13670077	13670112	DEL	35	0.00075188
chr12	13680439	13680469	DEL	30	0.00977444
chr12	13690295	13690346	DEL	51	0.00075188
chr12	13692761	13692761	INS	31	0.0037594
chr12	13694660	13694691	DEL	31	0.024812
chr12	13726547	13726547	INS	39	0.00150376
chr12	13783433	13783433	INS	30	0.0240602
chr12	13784224	13784258	DEL	34	0.056391
chr12	13788676	13788773	DEL	97	0.469173
chr12	13855050	13855050	INS	33	0.00075188
chr12	13899390	13899880	DEL	490	0.221053
chr12	13916702	13916736	DEL	34	0.00075188
chr12	13927968	13927968	INS	31	0.018797
chr12	13939562	13939602	DEL	40	0.00075188
chr12	13944226	13944261	DEL	35	0.00075188
chr12	13954831	13954831	INS	37	0.0150376
chr12	14002426	14002426	INS	297	0.00150376
chr12	14002458	14002537	DEL	79	0.698496
chr12	14002526	14002526	INS	53	0.00902256
chr12	14002577	14002577	INS	214	0.00150376
chr12	14019012	14019012	INS	32	0.273684
chr12	14020937	14020937	INS	311	0.418797
chr12	14025897	14025932	DEL	35	0.0180451
chr12	14032309	14032309	INS	31	0.00150376
chr12	14060878	14063770	DEL	2892	0.00300752
chr12	14098906	14098942	DEL	36	0.00526316
chr12	14105668	14105999	DEL	331	0.669173
chr12	14107014	14107014	INS	50	0.176692
chr12	14107942	14107972	DEL	30	0.143609
chr12	14121035	14121070	DEL	35	0.00075188
chr12	14149539	14149570	DEL	31	0.0496241
chr12	14166415	14166415	INS	40	0.00075188
chr12	14170516	14170516	INS	2703	0.770677
chr12	14170597	14170637	DEL	40	0.845865
chr12	14174691	14174731	DEL	40	0.332331
chr12	14179284	14179284	INS	70	0.825564
chr12	14179602	14179602	INS	41	0.00902256
chr12	14179883	14179914	DEL	31	0.00075188
chr12	14180062	14180062	INS	38	0.00902256
chr12	14215813	14215853	DEL	40	0.00150376
chr12	14224298	14224298	INS	31	0.00075188
chr12	14243295	14243334	DEL	39	0.00075188
chr12	14266244	14266244	INS	313	0.215038
chr12	14278021	14278021	INS	32	0.0902256
chr12	14279374	14280257	DEL	883	0.00075188
chr12	14292892	14292892	INS	34	0.0654135
chr12	14306706	14306706	INS	39	0.0037594
chr12	14312054	14312085	DEL	31	0.0225564
chr12	14312567	14312567	INS	43	0.0120301
chr12	14318265	14318265	INS	50	0.345113
chr12	14323931	14323931	INS	618	0.996241
chr12	14331570	14331600	DEL	30	0.00225564
chr12	14422308	14422360	DEL	52	0.00827068
chr12	14494285	14494319	DEL	34	0.0571429
chr12	14520456	14520584	DEL	128	0.00150376
chr12	14577875	14577875	INS	45	0.548872
chr12	14586258	14586258	INS	52	0.00300752
chr12	14586280	14586322	DEL	42	0.0902256
chr12	14586284	14586284	INS	926	0.00150376
chr12	14586595	14586595	INS	39	0.00300752
chr12	14586698	14586740	DEL	42	0.018797
chr12	14684573	14684609	DEL	36	0.182707
chr12	14696961	14697012	DEL	51	0.781203
chr12	14721745	14721775	DEL	30	0.00451128
chr12	14733991	14734028	DEL	37	0.0075188
chr12	14787577	14787577	INS	328	0.00300752
chr12	14792453	14792575	DEL	122	0.172932
chr12	14830650	14830680	DEL	30	0.0203008
chr12	14875341	14875371	DEL	30	0.024812
chr12	14914578	14914618	DEL	40	0.0165414
chr12	14951700	14951700	INS	320	0.24812
chr12	15012084	15012124	DEL	40	0.00150376
chr12	15024240	15024240	INS	33	0.135338
chr12	15028013	15028043	DEL	30	0.696241
chr12	15039144	15039190	DEL	46	0.00075188
chr12	15046305	15046305	INS	1008	0.0112782
chr12	15046305	15046305	INS	547	0.0112782
chr12	15046312	15046312	INS	2205	0.00526316
chr12	15046328	15046328	INS	167	0.256391
chr12	15079934	15079934	INS	309	0.0105263
chr12	15091017	15091592	DEL	575	0.00526316
chr12	15110461	15110491	DEL	30	0.00225564
chr12	15126129	15126129	INS	28	0.00300752
chr12	15133146	15133146	INS	30	0.00075188
chr12	15143320	15143350	DEL	30	0.608271
chr12	15143368	15143368	INS	38	0.00225564
chr12	15148848	15148884	DEL	36	0.0345865
chr12	15161138	15161211	DEL	73	0.0157895
chr12	15161222	15161222	INS	66	0.0360902
chr12	15195573	15195603	DEL	30	0.0210526
chr12	15213979	15214032	DEL	53	0.00150376
chr12	15243275	15243275	INS	52	0.00075188
chr12	15315497	15315530	DEL	33	0.00075188
chr12	15319972	15319972	INS	50	0.00526316
chr12	15320869	15320869	INS	34	0.00526316
chr12	15342419	15342419	INS	337	0.018797
chr12	15360603	15360650	DEL	47	0.00075188
chr12	15360819	15360863	DEL	44	0.00075188
chr12	15360963	15360963	INS	30	0.12406
chr12	15392722	15392722	INS	36	0.00150376
chr12	15415552	15420689	DEL	5137	0.00225564
chr12	15448341	15448341	INS	34	0.00150376
chr12	15474755	15474755	INS	5308	0.00075188
chr12	15513085	15513163	DEL	78	0.625564
chr12	15513196	15513226	DEL	30	0.00075188
chr12	15539762	15539792	DEL	30	0.00526316
chr12	15549247	15549247	INS	37	0.00075188
chr12	15612106	15612136	DEL	30	0.00075188
chr12	15663946	15663946	INS	32	0.00225564
chr12	15702641	15702711	DEL	70	0.00150376
chr12	15780481	15780534	DEL	53	0.00075188
chr12	15799722	15799722	INS	36	0.0368421
chr12	15804467	15804520	DEL	53	0.00075188
chr12	15823750	15823750	INS	112	0.00225564
chr12	15865734	15868728	DEL	2994	0.062406
chr12	15937682	15937722	DEL	40	0.00451128
chr12	15973430	15973430	INS	32	0.0278195
chr12	16054107	16054107	INS	170	0.0699248
chr12	16079341	16079341	INS	56	0.557143
chr12	16093036	16093071	DEL	35	0.0037594
chr12	16153858	16154440	DEL	582	0.00150376
chr12	16176308	16176362	DEL	54	0.00075188
chr12	16193781	16193811	DEL	30	0.196992
chr12	16193782	16193782	INS	38	0.00075188
chr12	16205540	16205581	DEL	41	0.252632
chr12	16235260	16235260	INS	44	0.00526316
chr12	16258965	16259028	DEL	63	0.00075188
chr12	16267190	16268349	DEL	1159	0.414286
chr12	16293877	16293921	DEL	44	0.00075188
chr12	16297906	16297906	INS	339	0.00075188
chr12	16307028	16307028	INS	44	0.0390977
chr12	16310045	16310045	INS	30	0.0909774
chr12	16312114	16312114	INS	30	0.409023
chr12	16341050	16341050	INS	30	0.119549
chr12	16358787	16358827	DEL	40	0.00150376
chr12	16366630	16366666	DEL	36	0.0112782
chr12	16367907	16367907	INS	62	0.0586466
chr12	16387878	16387878	INS	41	0.00225564
chr12	16394507	16394537	DEL	30	0.081203
chr12	16395781	16395781	INS	30	0.0112782
chr12	16423433	16423555	DEL	122	0.043609
chr12	16432687	16432718	DEL	31	0.00827068
chr12	16510966	16510966	INS	306	0.00225564
chr12	16514580	16514580	INS	38	0.012782
chr12	16565984	16566014	DEL	30	0.0887218
chr12	16587712	16587752	DEL	40	0.00225564
chr12	16600304	16600337	DEL	33	0.00075188
chr12	16642168	16642168	INS	30	0.018797
chr12	16649550	16649580	DEL	30	0.00902256
chr12	16698810	16698810	INS	338	0.00075188
chr12	16743602	16743602	INS	349	0.00300752
chr12	16774674	16774704	DEL	30	0.00977444
chr12	16813840	16813874	DEL	34	0.0075188
chr12	16815504	16815534	DEL	30	0.0105263
chr12	16817321	16817321	INS	292	0.0300752
chr12	16844598	16844629	DEL	31	0.0037594
chr12	16860448	16860480	DEL	32	0.00150376
chr12	16949277	16949310	DEL	33	0.00150376
chr12	16969860	16969860	INS	1728	0.0142857
chr12	16985204	16986394	INV	1190	0.00075188
chr12	16992766	16992800	DEL	34	0.00150376
chr12	17063428	17063468	DEL	40	0.318045
chr12	17065991	17065991	INS	340	0.0233083
chr12	17075816	17075846	DEL	30	0.00300752
chr12	17124346	17124378	DEL	32	0.00526316
chr12	17129652	17129958	INV	306	0.00075188
chr12	17129827	17129874	DEL	47	0.00075188
chr12	17138640	17138640	INS	32	0.00526316
chr12	17138892	17138949	DEL	57	0.00150376
chr12	17170472	17170472	INS	337	0.00150376
chr12	17233753	17233811	DEL	58	0.00150376
chr12	17260603	17260677	DEL	74	0.245113
chr12	17260611	17260611	INS	32	0.00150376
chr12	17260722	17260722	INS	31	0.00150376
chr12	17268640	17268678	DEL	38	0.0157895
chr12	17282191	17282191	INS	38	0.037594
chr12	17291892	17293004	DEL	1112	0.507519
chr12	17317251	17317251	INS	42	0.00150376
chr12	17317252	17317282	DEL	30	0.0037594
chr12	17344776	17344776	INS	342	0.00075188
chr12	17371784	17371815	DEL	31	0.0142857
chr12	17423936	17423936	INS	34	0.289474
chr12	17436786	17436786	INS	130	0.0706767
chr12	17454375	17454879	DEL	504	0.290977
chr12	17463458	17464680	DEL	1222	0.0300752
chr12	17464684	17464684	INS	31	0.00150376
chr12	17485861	17485893	DEL	32	0.104511
chr12	17535937	17535971	DEL	34	0.00827068
chr12	17554874	17554874	INS	33	0.151128
chr12	17586499	17586537	DEL	38	0.00075188
chr12	17596126	17596156	DEL	30	0.00827068
chr12	17631813	17631813	INS	31	0.00225564
chr12	17642058	17642096	DEL	38	0.00977444
chr12	17646167	17646199	DEL	32	0.00150376
chr12	17657374	17657409	DEL	35	0.00075188
chr12	17658312	17658344	DEL	32	0.215789
chr12	17667637	17667685	DEL	48	0.00075188
chr12	17674884	17674884	INS	246	0.33985
chr12	17691663	17691698	DEL	35	0.00075188
chr12	17728902	17728966	DEL	64	0.00075188
chr12	17730164	17730196	DEL	32	0.331579
chr12	17741228	17741455	DEL	227	0.927068
chr12	17742443	17742473	DEL	30	0.0270677
chr12	17757987	17757987	INS	40	0.062406
chr12	17791735	17791792	DEL	57	0.0398496
chr12	17803620	17812712	DUP	9092	0.0135338
chr12	17849033	17849033	INS	34	0.00902256
chr12	17927229	17927260	DEL	31	0.00150376
chr12	17947249	17947249	INS	30	0.00225564
chr12	17952810	17952840	DEL	30	0.00150376
chr12	17960940	17960973	DEL	33	0.0646617
chr12	18061456	18061503	DEL	47	0.0037594
chr12	18095386	18095386	INS	90	0.423308
chr12	18096107	18096107	INS	30	0.0466165
chr12	18096448	18096448	INS	31	0.0466165
chr12	18096613	18096613	INS	30	0.00075188
chr12	18096884	18096884	INS	64	0.0383459
chr12	18096898	18096898	INS	216	0.0075188
chr12	18096914	18096914	INS	142	0.0075188
chr12	18096918	18096972	DEL	54	0.0796992
chr12	18097084	18097084	INS	119	0.0075188
chr12	18097512	18097512	INS	50	0.197744
chr12	18097755	18097755	INS	36	0.00150376
chr12	18097909	18097909	INS	93	0.00075188
chr12	18097994	18097994	INS	59	0.00150376
chr12	18098268	18098268	INS	32	0.00150376
chr12	18098385	18098433	DEL	48	0.0135338
chr12	18148711	18148711	INS	37	0.0992481
chr12	18163530	18163530	INS	45	0.0511278
chr12	18164598	18164905	DEL	307	0.991729
chr12	18215866	18215866	INS	318	0.151128
chr12	18226948	18226948	INS	37	0.0210526
chr12	18292228	18292228	INS	31	0.00150376
chr12	18303117	18303117	INS	35	0.00601504
chr12	18311465	18311497	DEL	32	0.00075188
chr12	18318062	18319303	DEL	1241	0.00075188
chr12	18338654	18338686	DEL	32	0.00300752
chr12	18369412	18369559	DEL	147	0.0315789
chr12	18369500	18369531	DEL	31	0.0654135
chr12	18369508	18369718	DEL	210	0.14812
chr12	18369582	18369612	DEL	30	0.00526316
chr12	18369717	18369912	DEL	195	0.00075188
chr12	18395098	18395098	INS	32	0.0293233
chr12	18401975	18401975	INS	210	0.00075188
chr12	18466303	18466303	INS	60	0.00075188
chr12	18522417	18522448	DEL	31	0.00075188
chr12	18529125	18529125	INS	322	0.0120301
chr12	18559799	18559829	DEL	30	0.184211
chr12	18559823	18559823	INS	32	0.0075188
chr12	18570337	18572147	DEL	1810	0.012782
chr12	18594752	18594783	DEL	31	0.00075188
chr12	18598683	18598683	INS	293	0.183459
chr12	18650695	18650725	DEL	30	0.467669
chr12	18696324	18696324	INS	32	0.0233083
chr12	18698244	18698244	INS	30	0.00225564
chr12	18726718	18726761	DEL	43	0.00075188
chr12	18739837	18739837	INS	335	0.00150376
chr12	18743244	18743244	INS	320	0.0924812
chr12	18793891	18793891	INS	57	0.0631579
chr12	18801262	18801262	INS	30	0.056391
chr12	18820682	18820718	DEL	36	0.00075188
chr12	18839555	18839591	DEL	36	0.778195
chr12	18850611	18850645	DEL	34	0.00526316
chr12	18853099	18853134	DEL	35	0.0443609
chr12	18864086	18864086	INS	31	0.0165414
chr12	18872336	18872336	INS	29	0.0406015
chr12	18872397	18872397	INS	778	0.279699
chr12	18872438	18872438	INS	322	0.279699
chr12	18872439	18872439	INS	504	0.279699
chr12	18897834	18897875	DEL	41	0.00451128
chr12	18924636	18924636	INS	30	0.018797
chr12	18974883	18974883	INS	36	0.0157895
chr12	18986514	18986557	DEL	43	0.00451128
chr12	18986540	18986540	INS	39	0.00150376
chr12	18986714	18986714	INS	45	0.00150376
chr12	19042856	19042917	DEL	61	0.0112782
chr12	19051780	19051780	INS	32	0.00150376
chr12	19076209	19076209	INS	40	0.0721805
chr12	19086112	19086112	INS	6076	0.00075188
chr12	19089987	19090021	DEL	34	0.00075188
chr12	19096461	19096565	DEL	104	0.00225564
chr12	19103908	19103956	DEL	48	0.0270677
chr12	19112415	19112453	DEL	38	0.00977444
chr12	19112458	19112458	INS	31	0.0037594
chr12	19128893	19128925	DEL	32	0.00225564
chr12	19197694	19197694	INS	87	0.0857143
chr12	19213199	19213233	DEL	34	0.00075188
chr12	19231582	19231612	DEL	30	0.00150376
chr12	19231606	19231606	INS	68	0.690226
chr12	19302903	19302935	DEL	32	0.0105263
chr12	19308899	19308899	INS	58	0.0413534
chr12	19334831	19334831	INS	42	0.037594
chr12	19340420	19340420	INS	36	0.857143
chr12	19379919	19379919	INS	40	0.00225564
chr12	19388638	19388668	DEL	30	0.0518797
chr12	19393205	19393205	INS	205	0.0466165
chr12	19415327	19415362	DEL	35	0.0233083
chr12	19471066	19471066	INS	120	0.0225564
chr12	19479611	19479611	INS	41	0.0255639
chr12	19479717	19479747	DEL	30	0.00150376
chr12	19486598	19486642	DEL	44	0.00075188
chr12	19510867	19510867	INS	33	0.00300752
chr12	19524067	19524067	INS	43	0.0315789
chr12	19548301	19548301	INS	32	0.225564
chr12	19548302	19548377	DEL	75	0.00075188
chr12	19556898	19556949	DEL	51	0.00075188
chr12	19559425	19559425	INS	32	0.0075188
chr12	19565307	19565307	INS	42	0.0315789
chr12	19604726	19604760	DEL	34	0.00225564
chr12	19632370	19632370	INS	81	0.0345865
chr12	19647435	19647466	DEL	31	0.00150376
chr12	19653275	19653275	INS	288	0.593233
chr12	19693543	19693543	INS	349	0.00300752
chr12	19719960	19720010	DEL	50	0.00075188
chr12	19722738	19722738	INS	332	0.0593985
chr12	19738773	19738773	INS	33	0.00075188
chr12	19748676	19748977	DEL	301	0.00451128
chr12	19787379	19787379	INS	1257	0.42782
chr12	19788393	19788393	INS	31	0.00902256
chr12	19791830	19791864	DEL	34	0.216541
chr12	19798590	19798590	INS	78	0.781203
chr12	19801690	19801690	INS	36	0.126316
chr12	19833088	19833124	DEL	36	0.00075188
chr12	19875064	19875102	DEL	38	0.00075188
chr12	19900314	19900314	INS	33	0.0789474
chr12	19911450	19911481	DEL	31	0.00075188
chr12	19911489	19911489	INS	67	0.081203
chr12	19943952	19943993	DEL	41	0.00075188
chr12	19953040	19953040	INS	81	0.152632
chr12	19964272	19964308	DEL	36	0.144361
chr12	19984763	19984803	DEL	40	0.00075188
chr12	19995341	19995763	DEL	422	0.00150376
chr12	19997466	19997466	INS	36	0.00075188
chr12	20036991	20037025	DEL	34	0.00075188
chr12	20047529	20047529	INS	1412	0.00075188
chr12	20069383	20069432	DEL	49	0.00075188
chr12	20073469	20073469	INS	36	0.00075188
chr12	20090404	20090663	DEL	259	0.0150376
chr12	20090674	20090748	DEL	74	0.00150376
chr12	20090693	20090693	INS	147	0.0075188
chr12	20090977	20091014	DEL	37	0.00827068
chr12	20150377	20150377	INS	44	0.115038
chr12	20158422	20158422	INS	30	0.0864662
chr12	20183999	20184057	DEL	58	0.0593985
chr12	20190900	20190900	INS	34	0.0105263
chr12	20210240	20210270	DEL	30	0.0105263
chr12	20248255	20248288	DEL	33	0.00075188
chr12	20264677	20264778	DEL	101	0.00225564
chr12	20279878	20279912	DEL	34	0.344361
chr12	20297401	20297614	INV	213	0.00075188
chr12	20320946	20320946	INS	323	0.203008
chr12	20334454	20336664	DEL	2210	0.00300752
chr12	20352875	20352875	INS	31	0.00075188
chr12	20362927	20362927	INS	61	0.00075188
chr12	20367070	20367070	INS	30	0.0902256
chr12	20370394	20370424	DEL	30	0.00075188
chr12	20386070	20386173	DEL	103	0.0827068
chr12	20386084	20386084	INS	48	0.330075
chr12	20395559	20395559	INS	31	0.0669173
chr12	20400380	20400410	DEL	30	0.0330827
chr12	20468007	20468038	DEL	31	0.116541
chr12	20475158	20475214	DEL	56	0.0037594
chr12	20541076	20541112	DEL	36	0.0413534
chr12	20542439	20542469	DEL	30	0.0075188
chr12	20570405	20570435	DEL	30	0.00150376
chr12	20612599	20612599	INS	305	0.0977444
chr12	20612599	20612599	INS	130	0.0977444
chr12	20612687	20612687	INS	180	0.0977444
chr12	20612688	20612688	INS	477	0.0458647
chr12	20623699	20623730	DEL	31	0.0135338
chr12	20623765	20623765	INS	54	0.425564
chr12	20626124	20626292	DEL	168	0.00150376
chr12	20637432	20637432	INS	35	0.0150376
chr12	20663447	20663478	DEL	31	0.0413534
chr12	20669132	20669132	INS	38	0.0037594
chr12	20679864	20679920	DEL	56	0.0729323
chr12	20688906	20688939	DEL	33	0.00075188
chr12	20709586	20709924	DEL	338	0.688722
chr12	20709894	20709924	DEL	30	0.0172932
chr12	20717650	20717680	DEL	30	0.200752
chr12	20724406	20724440	DEL	34	0.00300752
chr12	20755738	20755738	INS	319	0.541353
chr12	20757327	20757361	DEL	34	0.128571
chr12	20764154	20764193	DEL	39	0.012782
chr12	20764187	20764187	INS	42	0.524812
chr12	20764461	20764503	DEL	42	0.100752
chr12	20776781	20776831	DEL	50	0.0428571
chr12	20796053	20796053	INS	28	0.0323308
chr12	20841451	20841451	INS	31	0.00075188
chr12	20853924	20853924	INS	321	0.037594
chr12	20918436	20918436	INS	46	0.687218
chr12	20924752	20924794	DEL	42	0.00075188
chr12	20930677	20930727	DEL	50	0.00075188
chr12	20970152	20970198	DEL	46	0.0661654
chr12	20970214	20970214	INS	77	0.00150376
chr12	20986760	20986760	INS	4135	0.00300752
chr12	20989560	20989592	DEL	32	0.00075188
chr12	21009464	21009494	DEL	30	0.00300752
chr12	21031044	21031083	DEL	39	0.00225564
chr12	21043512	21043557	DEL	45	0.00075188
chr12	21058448	21058478	DEL	30	0.00676692
chr12	21060850	21060887	DEL	37	0.00075188
chr12	21072089	21072089	INS	31	0.00827068
chr12	21098424	21098475	DEL	51	0.00075188
chr12	21192845	21192888	DEL	43	0.00075188
chr12	21222379	21222410	DEL	31	0.00601504
chr12	21222397	21222397	INS	30	0.0293233
chr12	21271656	21271686	DEL	30	0.00075188
chr12	21277272	21277272	INS	317	0.037594
chr12	21281453	21281494	DEL	41	0.00075188
chr12	21289197	21289227	DEL	30	0.00225564
chr12	21299780	21299812	DEL	32	0.00526316
chr12	21299980	21299980	INS	40	0.0255639
chr12	21311841	21311841	INS	106	0.306015
chr12	21347702	21347702	INS	36	0.0451128
chr12	21376191	21376364	INV	173	0.00075188
chr12	21393512	21393562	DEL	50	0.00075188
chr12	21401087	21401136	DEL	49	0.00075188
chr12	21408711	21408745	DEL	34	0.00225564
chr12	21430992	21430992	INS	32	0.00150376
chr12	21457824	21457824	INS	31	0.0661654
chr12	21477345	21477949	INV	604	0.00075188
chr12	21482030	21482030	INS	324	0.0413534
chr12	21486653	21486683	DEL	30	0.00300752
chr12	21541266	21541296	DEL	30	0.00075188
chr12	21584372	21584406	DEL	34	0.37218
chr12	21622482	21622801	DEL	319	0.991729
chr12	21662609	21662609	INS	66	0.235338
chr12	21708641	21708996	DEL	355	0.00451128
chr12	21736898	21736898	INS	32	0.00075188
chr12	21739909	21740149	INV	240	0.00075188
chr12	21863283	21863329	DEL	46	0.696241
chr12	21894540	21894642	DEL	102	0.31203
chr12	21912384	21912414	DEL	30	0.00075188
chr12	21915269	21915269	INS	30	0.0593985
chr12	21915516	21915516	INS	34	0.0593985
chr12	21928343	21928455	DEL	112	0.0210526
chr12	21933011	21933011	INS	336	0.381955
chr12	21963771	21963803	DEL	32	0.0556391
chr12	21970850	21970850	INS	322	0.924812
chr12	21971960	21971960	INS	27	0.00075188
chr12	21976773	21977593	DEL	820	0.651128
chr12	21977250	21978070	DEL	820	0.651128
chr12	21993539	21993539	INS	32	0.00225564
chr12	21999483	21999483	INS	171	0.00150376
chr12	22003712	22003743	DEL	31	0.00075188
chr12	22015159	22015190	DEL	31	0.00075188
chr12	22026850	22026850	INS	31	0.0601504
chr12	22033514	22033697	DEL	183	0.00075188
chr12	22033625	22033780	DEL	155	0.645865
chr12	22033702	22033762	DEL	60	0.286466
chr12	22041949	22041998	DEL	49	0.0270677
chr12	22060340	22060372	DEL	32	0.00075188
chr12	22094252	22094252	INS	33	0.227068
chr12	22095607	22099080	DEL	3473	0.00225564
chr12	22100246	22100571	DEL	325	0.00225564
chr12	22107854	22107854	INS	212	0.00150376
chr12	22146612	22146650	DEL	38	0.00075188
chr12	22182841	22182841	INS	315	0.00075188
chr12	22187088	22187118	DEL	30	0.0473684
chr12	22264599	22264599	INS	338	0.00300752
chr12	22320983	22321017	DEL	34	0.115789
chr12	22335315	22335348	DEL	33	0.00827068
chr12	22352635	22352635	INS	30	0.257143
chr12	22352636	22352636	INS	427	0.018797
chr12	22352715	22352715	INS	140	0.0736842
chr12	22358421	22358421	INS	32	0.0240602
chr12	22358686	22358686	INS	32	0.0240602
chr12	22389859	22389889	DEL	30	0.00075188
chr12	22392082	22392115	DEL	33	0.102256
chr12	22405597	22405853	DEL	256	0.00300752
chr12	22418601	22425240	DEL	6639	0.205263
chr12	22422645	22429283	DEL	6638	0.149624
chr12	22432616	22432616	INS	99	0.0075188
chr12	22432763	22432763	INS	33	0.018797
chr12	22432848	22432848	INS	30	0.018797
chr12	22433005	22433005	INS	30	0.018797
chr12	22505923	22505923	INS	39	0.0571429
chr12	22539500	22539500	INS	41	0.00075188
chr12	22557712	22557712	INS	347	0.00300752
chr12	22557944	22557944	INS	343	0.00300752
chr12	22558326	22558326	INS	346	0.00300752
chr12	22558547	22558547	INS	338	0.00300752
chr12	22568086	22568133	DEL	47	0.00075188
chr12	22655298	22655360	DEL	62	0.00075188
chr12	22699750	22699750	INS	43	0.00225564
chr12	22699751	22699797	DEL	46	0.641353
chr12	22713163	22713163	INS	30	0.00676692
chr12	22739553	22739553	INS	42	0.0037594
chr12	22774681	22774712	DEL	31	0.00075188
chr12	22775936	22775936	INS	50	0.0105263
chr12	22838049	22838091	DEL	42	0.00300752
chr12	22842177	22842177	INS	41	0.00075188
chr12	22842189	22842222	DEL	33	0.0398496
chr12	22854172	22854172	INS	30	0.0120301
chr12	22854273	22854313	DEL	40	0.00075188
chr12	22869634	22869634	INS	321	0.987218
chr12	22869718	22869718	INS	34	0.00075188
chr12	22879769	22879769	INS	60	0.00526316
chr12	22904525	22904577	DEL	52	0.00075188
chr12	22931011	22931011	INS	30	0.0533835
chr12	22944614	22944946	DEL	332	0.062406
chr12	22973297	22973297	INS	36	0.00150376
chr12	22984377	22984377	INS	322	0.00225564
chr12	23016199	23016300	DEL	101	0.0390977
chr12	23016468	23016516	DEL	48	0.0631579
chr12	23016551	23016551	INS	84	0.00075188
chr12	23024685	23024685	INS	36	0.0112782
chr12	23026922	23026964	DEL	42	0.00676692
chr12	23034439	23034692	DEL	253	0.00075188
chr12	23034768	23034768	INS	45	0.315789
chr12	23086064	23086094	DEL	30	0.475188
chr12	23111870	23111900	DEL	30	0.0639098
chr12	23215698	23215808	DEL	110	0.00075188
chr12	23326868	23326868	INS	32	0.157895
chr12	23389737	23389737	INS	39	0.822556
chr12	23404464	23404500	DEL	36	0.184211
chr12	23411374	23411374	INS	41	0.0496241
chr12	23430285	23430317	DEL	32	0.0105263
chr12	23431938	23431938	INS	638	0.0240602
chr12	23485601	23485644	DEL	43	0.00075188
chr12	23500249	23500283	DEL	34	0.0037594
chr12	23500253	23500253	INS	33	0.0774436
chr12	23522725	23522725	INS	300	0.329323
chr12	23522737	23522737	INS	188	0.573684
chr12	23530820	23530820	INS	34	0.15188
chr12	23570921	23570951	DEL	30	0.321805
chr12	23578118	23578148	DEL	30	0.0255639
chr12	23600524	23600524	INS	30	0.00075188
chr12	23603447	23603447	INS	49	0.117293
chr12	23605491	23605527	DEL	36	0.00075188
chr12	23642792	23643105	DEL	313	0.169925
chr12	23674356	23674356	INS	37	0.00075188
chr12	23704717	23704717	INS	30	0.00526316
chr12	23715294	23715294	INS	31	0.0037594
chr12	23726121	23726151	DEL	30	0.6
chr12	23779815	23779815	INS	30	0.00225564
chr12	23779830	23779862	DEL	32	0.00075188
chr12	23786588	23787155	DEL	567	0.139098
chr12	23792626	23792656	DEL	30	0.075188
chr12	23804916	23804946	DEL	30	0.00827068
chr12	23837243	23837498	DEL	255	0.00150376
chr12	23837281	23837281	INS	261	0.00451128
chr12	23837333	23837333	INS	27	0.00150376
chr12	23837375	23837460	DEL	85	0.0203008
chr12	23837384	23837635	DEL	251	0.0165414
chr12	23837453	23837453	INS	80	0.102256
chr12	23837466	23837466	INS	189	0.102256
chr12	23837501	23837845	DEL	344	0.0150376
chr12	23837551	23837605	DEL	54	0.00526316
chr12	23837574	23837574	INS	51	0.00150376
chr12	23837637	23837882	DEL	245	0.00075188
chr12	23837728	23837728	INS	136	0.102256
chr12	23837795	23837795	INS	56	0.00150376
chr12	23837853	23837853	INS	33	0.00150376
chr12	23843556	23843556	INS	33	0.00075188
chr12	23863805	23863841	DEL	36	0.0120301
chr12	23867050	23867050	INS	244	0.0601504
chr12	23874964	23875494	INV	530	0.00075188
chr12	23926504	23926550	DEL	46	0.00300752
chr12	23949733	23949767	DEL	34	0.00075188
chr12	23960534	23960534	INS	62	0.0413534
chr12	23966203	23966239	DEL	36	0.0932331
chr12	23970843	23970843	INS	33	0.681955
chr12	23979700	23979732	DEL	32	0.024812
chr12	23979944	23979944	INS	36	0.0037594
chr12	23999145	23999179	DEL	34	0.00150376
chr12	24002572	24002572	INS	72	0.0586466
chr12	24007124	24007155	DEL	31	0.00451128
chr12	24007152	24007152	INS	247	0.0390977
chr12	24007180	24007180	INS	380	0.0390977
chr12	24007181	24007181	INS	51	0.0593985
chr12	24007432	24007432	INS	102	0.0390977
chr12	24007434	24007750	DEL	316	0.00150376
chr12	24007461	24007461	INS	397	0.0390977
chr12	24007533	24007533	INS	78	0.0593985
chr12	24007542	24007750	DEL	208	0.00150376
chr12	24007594	24007594	INS	31	0.0593985
chr12	24007646	24007700	DEL	54	0.0278195
chr12	24007684	24007684	INS	242	0.0390977
chr12	24007710	24007710	INS	41	0.0593985
chr12	24049639	24049670	DEL	31	0.012782
chr12	24068699	24068731	DEL	32	0.0218045
chr12	24082402	24082432	DEL	30	0.00526316
chr12	24095119	24095149	DEL	30	0.0105263
chr12	24114574	24114604	DEL	30	0.0142857
chr12	24148706	24148741	DEL	35	0.00150376
chr12	24156626	24156626	INS	339	0.00075188
chr12	24171209	24171239	DEL	30	0.00075188
chr12	24220391	24220391	INS	332	0.00075188
chr12	24253223	24253259	DEL	36	0.00075188
chr12	24266037	24266073	DEL	36	0.00150376
chr12	24269641	24269897	DEL	256	0.00075188
chr12	24277448	24277480	DEL	32	0.497744
chr12	24277449	24277449	INS	190	0.0225564
chr12	24277457	24277457	INS	34	0.391729
chr12	24289441	24289755	DEL	314	0.0413534
chr12	24298784	24298784	INS	332	0.141353
chr12	24307477	24307763	DEL	286	0.744361
chr12	24307505	24307538	DEL	33	0.00075188
chr12	24327386	24327431	DEL	45	0.139098
chr12	24331850	24331850	INS	32	0.00225564
chr12	24335972	24335972	INS	30	0.407519
chr12	24355291	24355322	DEL	31	0.0766917
chr12	24365679	24365679	INS	324	0.255639
chr12	24370494	24370494	INS	30	0.0037594
chr12	24376690	24376725	DEL	35	0.0661654
chr12	24437191	24437191	INS	543	0.00977444
chr12	24440606	24440645	DEL	39	0.00601504
chr12	24444281	24444312	DEL	31	0.00075188
chr12	24448685	24448717	DEL	32	0.00075188
chr12	24468338	24468520	DEL	182	0.00075188
chr12	24506786	24506786	INS	35	0.00150376
chr12	24524285	24524328	DEL	43	0.00075188
chr12	24526248	24526248	INS	331	0.0037594
chr12	24545521	24560708	DUP	15187	0.00075188
chr12	24563519	24563549	DEL	30	0.00526316
chr12	24582350	24582399	DEL	49	0.00075188
chr12	24602205	24602205	INS	32	0.00977444
chr12	24604451	24604483	DEL	32	0.037594
chr12	24646126	24646174	DEL	48	0.00075188
chr12	24685119	24685230	DEL	111	0.00075188
chr12	24712871	24712871	INS	37	0.515038
chr12	24715770	24715770	INS	5999	0.0233083
chr12	24736711	24736752	DEL	41	0.0977444
chr12	24751179	24751212	DEL	33	0.00075188
chr12	24754419	24754457	DEL	38	0.777444
chr12	24766392	24766392	INS	36	0.0541353
chr12	24787450	24787517	DEL	67	0.1
chr12	24787989	24788691	DEL	702	0.0984962
chr12	24793365	24793401	DEL	36	0.00451128
chr12	24802357	24802391	DEL	34	0.122556
chr12	24824271	24824271	INS	30	0.00150376
chr12	24836797	24836843	DEL	46	0.00075188
chr12	24837051	24837051	INS	310	0.13609
chr12	24837148	24837148	INS	53	0.255639
chr12	24844896	24844896	INS	33	0.00225564
chr12	24850848	24850848	INS	70	0.00150376
chr12	24879868	24879912	DEL	44	0.00075188
chr12	24887082	24887082	INS	33	0.00526316
chr12	24896886	24896886	INS	324	0.00225564
chr12	24928705	24928735	DEL	30	0.018797
chr12	24933107	24933137	DEL	30	0.00150376
chr12	24936714	24936714	INS	30	0.355639
chr12	25006118	25006118	INS	123	0.00075188
chr12	25006119	25006119	INS	912	0.00075188
chr12	25041956	25041986	DEL	30	0.0037594
chr12	25050528	25050559	DEL	31	0.00451128
chr12	25077199	25077199	INS	74	0.264662
chr12	25077268	25077268	INS	285	0.0075188
chr12	25077269	25077269	INS	103	0.264662
chr12	25077396	25077396	INS	79	0.264662
chr12	25085741	25085741	INS	54	0.0037594
chr12	25098287	25098335	DEL	48	0.00075188
chr12	25106537	25106537	INS	465	0.62782
chr12	25108827	25108827	INS	32	0.0180451
chr12	25117502	25117628	DEL	126	0.00075188
chr12	25120319	25120319	INS	40	0.388722
chr12	25130537	25130567	DEL	30	0.545113
chr12	25132486	25132945	DEL	459	0.0075188
chr12	25173904	25173904	INS	32	0.00526316
chr12	25174338	25174338	INS	77	0.00526316
chr12	25174373	25174373	INS	385	0.00601504
chr12	25174373	25174373	INS	215	0.0353383
chr12	25174472	25174472	INS	91	0.00526316
chr12	25174548	25174548	INS	46	0.00526316
chr12	25174555	25174555	INS	119	0.0353383
chr12	25174682	25174682	INS	48	0.00526316
chr12	25203176	25203176	INS	350	0.00601504
chr12	25225292	25225322	DEL	30	0.0308271
chr12	25249593	25249593	INS	38	0.0142857
chr12	25310001	25310001	INS	329	0.430827
chr12	25346752	25346752	INS	520	0.00902256
chr12	25346752	25346752	INS	1438	0.493233
chr12	25346752	25346752	INS	1006	0.493233
chr12	25348754	25348784	DEL	30	0.0037594
chr12	25356922	25356922	INS	32	0.00676692
chr12	25362244	25362278	DEL	34	0.0759398
chr12	25385509	25385539	DEL	30	0.0879699
chr12	25411233	25411263	DEL	30	0.00075188
chr12	25431201	25431201	INS	512	0.0842105
chr12	25450861	25450922	DEL	61	0.460902
chr12	25481042	25484569	DEL	3527	0.00075188
chr12	25517087	25517558	DEL	471	0.836842
chr12	25527656	25527694	DEL	38	0.155639
chr12	25552583	25552583	INS	34	0.00225564
chr12	25567865	25567865	INS	339	0.0458647
chr12	25589712	25590700	DUP	988	0.0270677
chr12	25590167	25590167	INS	985	0.0135338
chr12	25591814	25591855	DEL	41	0.00300752
chr12	25619233	25619263	DEL	30	0.0834586
chr12	25622907	25622907	INS	5383	0.0503759
chr12	25628102	25628133	DEL	31	0.00075188
chr12	25668605	25668644	DEL	39	0.0511278
chr12	25669818	25669857	DEL	39	0.00075188
chr12	25687049	25687049	INS	41	0.00225564
chr12	25702291	25709234	DEL	6943	0.00225564
chr12	25721320	25721320	INS	351	0.0172932
chr12	25771543	25771543	INS	32	0.00451128
chr12	25790759	25790791	DEL	32	0.169173
chr12	25814919	25814919	INS	319	0.0360902
chr12	25848718	25848718	INS	324	0.00150376
chr12	25854871	25854901	DEL	30	0.0421053
chr12	25869698	25869730	DEL	32	0.0684211
chr12	25937729	25937763	DEL	34	0.00075188
chr12	25941382	25941431	DEL	49	0.00075188
chr12	25956816	25956847	DEL	31	0.00075188
chr12	25965365	25965365	INS	30	0.00075188
chr12	26035411	26035442	DEL	31	0.474436
chr12	26035482	26035482	INS	31	0.0330827
chr12	26122601	26122601	INS	34	0.0037594
chr12	26146820	26146820	INS	30	0.00300752
chr12	26150554	26150623	DEL	69	0.207519
chr12	26167512	26167512	INS	6072	0.00075188
chr12	26174505	26174505	INS	31	0.0360902
chr12	26191688	26191719	DEL	31	0.0233083
chr12	26201026	26201026	INS	37	0.0488722
chr12	26209786	26209826	DEL	40	0.00225564
chr12	26342328	26342401	DEL	73	0.00075188
chr12	26358088	26358420	DEL	332	0.993233
chr12	26421591	26421591	INS	55	0.0962406
chr12	26461629	26461660	DEL	31	0.202256
chr12	26485040	26485040	INS	337	0.00601504
chr12	26494493	26494531	DEL	38	0.00075188
chr12	26497490	26497490	INS	83	0.559398
chr12	26509992	26510027	DEL	35	0.00300752
chr12	26516277	26516277	INS	53	0.392481
chr12	26544667	26544667	INS	330	0.191729
chr12	26565905	26565905	INS	33	0.00075188
chr12	26566021	26566021	INS	42	0.00075188
chr12	26567949	26567982	DEL	33	0.0879699
chr12	26567966	26567966	INS	28	0.018797
chr12	26589798	26589831	DEL	33	0.119549
chr12	26605128	26605128	INS	30	0.0142857
chr12	26608481	26608521	DEL	40	0.0669173
chr12	26617667	26617667	INS	28	0.00451128
chr12	26728539	26729346	INV	807	0.00075188
chr12	26772492	26772492	INS	47	0.233083
chr12	26775935	26775935	INS	96	0.470677
chr12	26782018	26782052	DEL	34	0.430827
chr12	26783996	26784050	DEL	54	0.469173
chr12	26784262	26784262	INS	100	0.0744361
chr12	26784304	26784335	DEL	31	0.0135338
chr12	26784365	26784365	INS	165	0.191729
chr12	26784944	26784944	INS	39	0.0616541
chr12	26784976	26785224	DEL	248	0.00300752
chr12	26785031	26785147	DEL	116	0.201504
chr12	26785164	26785164	INS	115	0.320301
chr12	26785268	26785268	INS	172	0.320301
chr12	26785318	26785318	INS	46	0.0616541
chr12	26785322	26785322	INS	171	0.320301
chr12	26785577	26785724	DEL	147	0.206015
chr12	26785596	26785596	INS	44	0.0616541
chr12	26785726	26785726	INS	103	0.320301
chr12	26785885	26785885	INS	126	0.320301
chr12	26795401	26795401	INS	83	0.144361
chr12	26795511	26795511	INS	81	0.144361
chr12	26802569	26802613	DEL	44	0.806767
chr12	26805729	26805729	INS	405	0.567669
chr12	26831678	26831678	INS	38	0.0270677
chr12	26831679	26831679	INS	242	0.018797
chr12	26831759	26831789	DEL	30	0.141353
chr12	26884236	26884236	INS	31	0.00075188
chr12	26890054	26890054	INS	30	0.0210526
chr12	26985640	26985671	DEL	31	0.0105263
chr12	27015773	27015773	INS	31	0.0112782
chr12	27062357	27062523	DEL	166	0.00451128
chr12	27062384	27062458	DEL	74	0.00451128
chr12	27062389	27062389	INS	81	0.203759
chr12	27062518	27062518	INS	69	0.269173
chr12	27063363	27063627	DEL	264	0.00075188
chr12	27063458	27063458	INS	57	0.269173
chr12	27108708	27108744	DEL	36	0.00075188
chr12	27132188	27132335	DEL	147	0.00075188
chr12	27132561	27132561	INS	592	0.00075188
chr12	27133704	27133765	DEL	61	0.00075188
chr12	27138198	27138232	DEL	34	0.00075188
chr12	27157370	27157408	DEL	38	0.00075188
chr12	27175329	27175367	DEL	38	0.00451128
chr12	27178005	27178005	INS	270	0.00075188
chr12	27195364	27195403	DEL	39	0.00075188
chr12	27203977	27204037	DEL	60	0.00150376
chr12	27204173	27204207	DEL	34	0.00075188
chr12	27204186	27204186	INS	30	0.0210526
chr12	27229712	27229712	INS	334	0.00075188
chr12	27231112	27231366	DEL	254	0.00075188
chr12	27234263	27234297	DEL	34	0.018797
chr12	27240486	27240486	INS	79	0.00451128
chr12	27240586	27240586	INS	79	0.00902256
chr12	27240605	27240605	INS	38	0.00451128
chr12	27240791	27240791	INS	75	0.00977444
chr12	27241038	27241092	DEL	54	0.0451128
chr12	27241201	27241318	DEL	117	0.037594
chr12	27241342	27241431	DEL	89	0.00225564
chr12	27241411	27241563	DEL	152	0.0924812
chr12	27241552	27241552	INS	92	0.00977444
chr12	27241559	27241620	DEL	61	0.137594
chr12	27241614	27241614	INS	267	0.0150376
chr12	27241698	27241698	INS	84	0.00977444
chr12	27281055	27281386	DEL	331	0.859398
chr12	27281068	27281101	DEL	33	0.00300752
chr12	27293598	27293628	DEL	30	0.374436
chr12	27306716	27306716	INS	34	0.00902256
chr12	27308971	27308971	INS	31	0.00300752
chr12	27311719	27311719	INS	613	0.0338346
chr12	27341139	27341177	DEL	38	0.175188
chr12	27358973	27358973	INS	325	0.00300752
chr12	27368145	27368145	INS	326	0.152632
chr12	27392551	27392551	INS	37	0.0586466
chr12	27435528	27435581	DEL	53	0.00075188
chr12	27473441	27473441	INS	82	0.00150376
chr12	27495210	27502231	DEL	7021	0.0240602
chr12	27549196	27549241	DEL	45	0.0654135
chr12	27558474	27558597	DEL	123	0.244361
chr12	27561898	27561898	INS	336	0.00300752
chr12	27641658	27641983	DEL	325	0.00150376
chr12	27711864	27711864	INS	317	0.547368
chr12	27732988	27733024	DEL	36	0.507519
chr12	27758354	27758389	DEL	35	0.0323308
chr12	27808144	27808144	INS	35	0.00902256
chr12	27820843	27820876	DEL	33	0.00075188
chr12	27822950	27822994	DEL	44	0.00075188
chr12	27826917	27826947	DEL	30	0.0120301
chr12	27874146	27874180	DEL	34	0.183459
chr12	27876498	27876498	INS	76	0.00526316
chr12	27878350	27878390	DEL	40	0.00300752
chr12	27900101	27900101	INS	38	0.335338
chr12	27942723	27943077	DEL	354	0.00676692
chr12	27942789	27943445	DEL	656	0.0300752
chr12	27943539	27943607	DEL	68	0.0240602
chr12	27943662	27945473	DEL	1811	0.043609
chr12	27947430	27947475	DEL	45	0.00075188
chr12	27951126	27951126	INS	32	0.309774
chr12	27961305	27961305	INS	62	0.544361
chr12	27964247	27964282	DEL	35	0.0135338
chr12	27974095	27974135	DEL	40	0.00225564
chr12	28008503	28008535	DEL	32	0.0120301
chr12	28010388	28010388	INS	335	0.0962406
chr12	28020069	28020102	DEL	33	0.0533835
chr12	28048634	28048722	DEL	88	0.00451128
chr12	28073480	28073480	INS	6044	0.33609
chr12	28094099	28094161	DEL	62	0.00075188
chr12	28094156	28094156	INS	32	0.0172932
chr12	28098102	28098132	DEL	30	0.0368421
chr12	28121649	28121649	INS	338	0.235338
chr12	28136056	28136056	INS	314	0.172932
chr12	28195243	28195275	DEL	32	0.00075188
chr12	28200982	28201029	DEL	47	0.00977444
chr12	28219167	28219204	DEL	37	0.00075188
chr12	28227564	28228238	INV	674	0.00075188
chr12	28244495	28244525	DEL	30	0.0390977
chr12	28264058	28264122	DEL	64	0.00075188
chr12	28264373	28264373	INS	313	0.224812
chr12	28267808	28267808	INS	67	0.103008
chr12	28267830	28267867	DEL	37	0.00300752
chr12	28285665	28285665	INS	320	0.292481
chr12	28335285	28335285	INS	57	0.0578947
chr12	28357572	28357572	INS	326	0.00075188
chr12	28359765	28359765	INS	97	0.00300752
chr12	28362282	28362282	INS	34	0.205263
chr12	28387339	28387339	INS	323	0.00300752
chr12	28394713	28394713	INS	38	0.135338
chr12	28441061	28441095	DEL	34	0.00075188
chr12	28441082	28441082	INS	32	0.00451128
chr12	28441558	28441657	DEL	99	0.00300752
chr12	28458456	28458486	DEL	30	0.00601504
chr12	28497799	28498602	INV	803	0.00075188
chr12	28510237	28510237	INS	30	0.0766917
chr12	28553937	28553972	DEL	35	0.00075188
chr12	28608319	28608382	DEL	63	0.00075188
chr12	28620495	28620585	DEL	90	0.00075188
chr12	28650144	28650144	INS	271	0.0150376
chr12	28650180	28650180	INS	30	0.00075188
chr12	28650256	28650256	INS	261	0.0150376
chr12	28650333	28650333	INS	43	0.00075188
chr12	28650372	28650489	DEL	117	0.00075188
chr12	28650743	28650789	DEL	46	0.0037594
chr12	28670566	28670646	DEL	80	0.363158
chr12	28692106	28692106	INS	73	0.0676692
chr12	28692113	28692168	DEL	55	0.103008
chr12	28725005	28725036	DEL	31	0.0135338
chr12	28758579	28758579	INS	53	0.996241
chr12	28791564	28791602	DEL	38	0.509774
chr12	28794208	28794239	DEL	31	0.0368421
chr12	28800556	28800588	DEL	32	0.0488722
chr12	28806834	28806873	DEL	39	0.00300752
chr12	28807972	28807972	INS	329	0.0398496
chr12	28847644	28847676	DEL	32	0.822556
chr12	28849708	28849738	DEL	30	0.0218045
chr12	28858019	28859293	DEL	1274	0.00075188
chr12	28859312	28864444	DEL	5132	0.00075188
chr12	28863690	28863690	INS	32	0.0037594
chr12	28863925	28863955	DEL	30	0.0255639
chr12	28883279	28883312	DEL	33	0.0360902
chr12	28908761	28908761	INS	126	0.142857
chr12	28908876	28908876	INS	126	0.142857
chr12	28958791	28959501	DEL	710	0.0075188
chr12	28968198	28968229	DEL	31	0.00676692
chr12	29008751	29011138	DEL	2387	0.00075188
chr12	29011155	29011905	DEL	750	0.0240602
chr12	29020409	29020440	DEL	31	0.00075188
chr12	29022351	29022383	DEL	32	0.681203
chr12	29052890	29074045	DUP	21155	0.00225564
chr12	29076013	29076013	INS	36	0.0180451
chr12	29090936	29091124	DEL	188	0.00075188
chr12	29090985	29091020	DEL	35	0.643609
chr12	29127302	29127618	DEL	316	0.36015
chr12	29174424	29174454	DEL	30	0.00075188
chr12	29253192	29253192	INS	142	0.159398
chr12	29253227	29253281	DEL	54	0.0037594
chr12	29253361	29253361	INS	57	0.00902256
chr12	29277934	29277934	INS	30	0.00075188
chr12	29387180	29387215	DEL	35	0.0037594
chr12	29405026	29405059	DEL	33	0.0218045
chr12	29411801	29411801	INS	34	0.662406
chr12	29413658	29413702	DEL	44	0.00075188
chr12	29414003	29414040	DEL	37	0.00075188
chr12	29420476	29420816	DEL	340	0.790977
chr12	29420484	29420526	DEL	42	0.0195489
chr12	29466377	29466377	INS	105	0.00601504
chr12	29476757	29476799	DEL	42	0.018797
chr12	29510938	29510938	INS	320	0.00150376
chr12	29525163	29525196	DEL	33	0.0616541
chr12	29539311	29539311	INS	321	0.00526316
chr12	29545581	29547539	DEL	1958	0.00150376
chr12	29550937	29550972	DEL	35	0.0353383
chr12	29599920	29599920	INS	30	0.00150376
chr12	29637093	29637124	DEL	31	0.00150376
chr12	29643433	29643433	INS	168	0.0661654
chr12	29643434	29643434	INS	50	0.0406015
chr12	29643719	29643719	INS	89	0.689474
chr12	29643721	29643721	INS	166	0.0661654
chr12	29643811	29643811	INS	35	0.0406015
chr12	29644023	29644079	DEL	56	0.0601504
chr12	29663694	29663694	INS	188	0.125564
chr12	29668456	29668456	INS	32	0.00075188
chr12	29670946	29670993	DEL	47	0.0075188
chr12	29670994	29670994	INS	309	0.51203
chr12	29675582	29675616	DEL	34	0.0075188
chr12	29691450	29693503	DEL	2053	0.153383
chr12	29695795	29695795	INS	30	0.0037594
chr12	29710920	29710956	DEL	36	0.0932331
chr12	29713237	29713270	DEL	33	0.00526316
chr12	29726413	29726413	INS	330	0.0225564
chr12	29788750	29788830	DEL	80	0.00075188
chr12	29789313	29789344	DEL	31	0.0240602
chr12	29790080	29790114	DEL	34	0.00075188
chr12	29791806	29792839	DEL	1033	0.00225564
chr12	29795206	29795254	DEL	48	0.621805
chr12	29820995	29820995	INS	30	0.00225564
chr12	29838379	29838419	DEL	40	0.00150376
chr12	29842951	29842982	DEL	31	0.244361
chr12	29856106	29856144	DEL	38	0.00075188
chr12	29856595	29856890	DEL	295	0.0323308
chr12	29859896	29861062	INV	1166	0.00075188
chr12	29890831	29891015	DEL	184	0.16391
chr12	29934668	29934701	DEL	33	0.00075188
chr12	29990332	29990366	DEL	34	0.00075188
chr12	30062157	30062207	DEL	50	0.00075188
chr12	30069044	30069044	INS	84	0.0548872
chr12	30080768	30080917	DEL	149	0.0203008
chr12	30084325	30090634	DEL	6309	0.113534
chr12	30157787	30157986	DEL	199	0.306015
chr12	30157933	30158071	DEL	138	0.149624
chr12	30158038	30158097	DEL	59	0.0368421
chr12	30158147	30158147	INS	92	0.012782
chr12	30187254	30187289	DEL	35	0.00451128
chr12	30205152	30205152	INS	118	0.197744
chr12	30205284	30205284	INS	116	0.197744
chr12	30218385	30218810	DEL	425	0.587218
chr12	30226153	30226153	INS	49	0.00075188
chr12	30243269	30243269	INS	335	0.00075188
chr12	30249967	30250121	DEL	154	0.112782
chr12	30267714	30267714	INS	316	0.383459
chr12	30287025	30287056	DEL	31	0.0195489
chr12	30318130	30318130	INS	315	0.332331
chr12	30325351	30328057	DEL	2706	0.315038
chr12	30347404	30347493	DEL	89	0.153383
chr12	30348815	30348815	INS	2927	0.642105
chr12	30351435	30355131	DEL	3696	0.00075188
chr12	30355255	30355702	DEL	447	0.149624
chr12	30362492	30362528	DEL	36	0.531579
chr12	30362493	30362493	INS	32	0.0037594
chr12	30390653	30390705	DEL	52	0.0112782
chr12	30441214	30441214	INS	294	0.00075188
chr12	30465202	30465236	DEL	34	0.0917293
chr12	30558648	30558724	DEL	76	0.00451128
chr12	30571188	30574905	DEL	3717	0.00075188
chr12	30575112	30580096	DEL	4984	0.00075188
chr12	30577017	30577017	INS	102	0.404511
chr12	30589862	30590280	DEL	418	0.0120301
chr12	30591614	30593306	DEL	1692	0.209023
chr12	30622181	30622181	INS	39	0.00225564
chr12	30638657	30638687	DEL	30	0.0037594
chr12	30647605	30647605	INS	45	0.00075188
chr12	30698718	30698762	DEL	44	0.00676692
chr12	30734851	30734884	DEL	33	0.00075188
chr12	30758012	30758012	INS	31	0.00075188
chr12	30765375	30765843	DEL	468	0.00075188
chr12	30765762	30765854	DEL	92	0.00300752
chr12	30769364	30769516	DEL	152	0.00075188
chr12	30771958	30771958	INS	31	0.00300752
chr12	30781412	30781519	DEL	107	0.00075188
chr12	30790062	30790062	INS	38	0.0037594
chr12	30811813	30811813	INS	34	0.559398
chr12	30830718	30830748	DEL	30	0.0330827
chr12	30869931	30870166	DEL	235	0.286466
chr12	30870030	30870172	DEL	142	0.286466
chr12	30870174	30870174	INS	32	0.00601504
chr12	30879274	30879306	DEL	32	0.00075188
chr12	30900579	30900616	DEL	37	0.00075188
chr12	30933302	30933302	INS	99	0.0541353
chr12	30945828	30945867	DEL	39	0.00075188
chr12	30957718	30957800	DEL	82	0.454887
chr12	30959901	30962286	DEL	2385	0.00150376
chr12	30967679	30967717	DEL	38	0.435338
chr12	30967797	30967797	INS	322	0.189474
chr12	30999497	31000044	DEL	547	0.0075188
chr12	31023335	31023371	DEL	36	0.00075188
chr12	31031598	31031630	DEL	32	0.129323
chr12	31034319	31034319	INS	330	0.00150376
chr12	31035891	31035944	DEL	53	0.00075188
chr12	31061580	31061580	INS	325	0.0488722
chr12	31097166	31097225	DEL	59	0.0180451
chr12	31108880	31108925	DEL	45	0.00075188
chr12	31117291	31118131	DEL	840	0.00075188
chr12	31117620	31117700	DEL	80	0.114286
chr12	31117793	31117793	INS	84	0.00075188
chr12	31117796	31117875	DEL	79	0.110526
chr12	31117806	31118838	DEL	1032	0.00150376
chr12	31118237	31118787	DEL	550	0.00075188
chr12	31118332	31118332	INS	87	0.00075188
chr12	31118390	31118468	DEL	78	0.00676692
chr12	31118608	31119852	DEL	1244	0.00075188
chr12	31118632	31118797	DEL	165	0.00075188
chr12	31118879	31119034	DEL	155	0.0451128
chr12	31119450	31119450	INS	155	0.043609
chr12	31119492	31119572	DEL	80	0.00526316
chr12	31119524	31119843	DEL	319	0.0240602
chr12	31119629	31119708	DEL	79	0.00676692
chr12	31119738	31119738	INS	210	0.0105263
chr12	31119815	31120208	DEL	393	0.00827068
chr12	31119880	31120033	DEL	153	0.0135338
chr12	31119890	31119890	INS	70	0.00300752
chr12	31119940	31119940	INS	228	0.00150376
chr12	31120046	31120206	DEL	160	0.0300752
chr12	31120166	31120166	INS	76	0.0165414
chr12	31120192	31120192	INS	151	0.0165414
chr12	31120246	31120337	DEL	91	0.116541
chr12	31120332	31120332	INS	148	0.0165414
chr12	31120396	31120474	DEL	78	0.012782
chr12	31120630	31120630	INS	1293	0.0120301
chr12	31120632	31120632	INS	743	0.0120301
chr12	31120696	31120696	INS	147	0.0165414
chr12	31120804	31120804	INS	344	0.0120301
chr12	31120912	31120993	DEL	81	0.0210526
chr12	31121002	31121002	INS	458	0.0120301
chr12	31121041	31121041	INS	152	0.0165414
chr12	31122426	31122506	DEL	80	0.915038
chr12	31122656	31122974	DEL	318	0.00225564
chr12	31122800	31122959	DEL	159	0.909023
chr12	31184081	31184119	DEL	38	0.00075188
chr12	31185930	31185930	INS	334	0.00075188
chr12	31214468	31214468	INS	34	0.00075188
chr12	31216183	31216213	DEL	30	0.00977444
chr12	31238804	31238804	INS	2727	0.00075188
chr12	31251093	31251125	DEL	32	0.00075188
chr12	31253703	31253703	INS	332	0.283459
chr12	31255359	31255394	DEL	35	0.00150376
chr12	31256031	31256031	INS	33	0.00827068
chr12	31260928	31260970	DEL	42	0.00225564
chr12	31322482	31322594	DEL	112	0.00225564
chr12	31328403	31328403	INS	33	0.00827068
chr12	31347844	31347879	DEL	35	0.00075188
chr12	31372011	31372318	DEL	307	0.0165414
chr12	31377487	31377519	DEL	32	0.0135338
chr12	31383630	31383672	DEL	42	0.00075188
chr12	31393170	31393210	DEL	40	0.00075188
chr12	31394011	31394011	INS	316	0.012782
chr12	31404640	31404640	INS	329	0.00300752
chr12	31446888	31446888	INS	34	0.00075188
chr12	31497835	31497835	INS	33	0.0150376
chr12	31526212	31526259	DEL	47	0.00075188
chr12	31545952	31545952	INS	43	0.00150376
chr12	31587534	31587564	DEL	30	0.0541353
chr12	31620799	31621101	DEL	302	0.0360902
chr12	31628260	31628547	DEL	287	0.00150376
chr12	31629248	31629278	DEL	30	0.0112782
chr12	31637417	31637453	DEL	36	0.0255639
chr12	31647733	31647776	DEL	43	0.00075188
chr12	31650027	31650027	INS	317	0.993233
chr12	31675061	31677127	DEL	2066	0.00300752
chr12	31699395	31699395	INS	37	0.00150376
chr12	31747341	31748308	DEL	967	0.00150376
chr12	31753848	31759194	DEL	5346	0.0323308
chr12	31753865	31753923	DEL	58	0.00601504
chr12	31760941	31760941	INS	31	0.0744361
chr12	31767850	31767929	DEL	79	0.0037594
chr12	31767861	31767861	INS	31	0.0165414
chr12	31768063	31768132	DEL	69	0.00075188
chr12	31769090	31769141	DEL	51	0.00075188
chr12	31775447	31775488	DEL	41	0.0954887
chr12	31781632	31781632	INS	38	0.00150376
chr12	31799226	31801553	DEL	2327	0.124812
chr12	31801976	31801976	INS	34	0.0195489
chr12	31807888	31807920	DEL	32	0.00075188
chr12	31818262	31818293	DEL	31	0.0977444
chr12	31836241	31837343	DEL	1102	0.00075188
chr12	31840464	31840504	DEL	40	0.236842
chr12	31840509	31840509	INS	32	0.00225564
chr12	31861064	31861064	INS	310	0.00075188
chr12	31898200	31898236	DEL	36	0.00075188
chr12	31912354	31912391	DEL	37	0.00075188
chr12	31918082	31918082	INS	124	0.309774
chr12	31923480	31923480	INS	315	0.575188
chr12	31934688	31934688	INS	30	0.0157895
chr12	31956095	31956095	INS	36	0.00526316
chr12	32005332	32005332	INS	38	0.306015
chr12	32022256	32022289	DEL	33	0.00601504
chr12	32048672	32048672	INS	36	0.248872
chr12	32061588	32061620	DEL	32	0.592481
chr12	32073442	32073482	DEL	40	0.0729323
chr12	32098867	32098867	INS	145	0.790977
chr12	32116482	32116512	DEL	30	0.0496241
chr12	32117707	32117707	INS	36	0.0150376
chr12	32118088	32118088	INS	27	0.0150376
chr12	32142470	32142470	INS	36	0.268421
chr12	32148144	32148144	INS	33	0.0218045
chr12	32159947	32159947	INS	63	0.169173
chr12	32177687	32182888	DEL	5201	0.0165414
chr12	32177714	32177714	INS	30	0.660902
chr12	32182280	32182280	INS	30	0.00150376
chr12	32186944	32187005	DEL	61	0.00150376
chr12	32203729	32203764	DEL	35	0.00075188
chr12	32205717	32205717	INS	337	0.410526
chr12	32244069	32244069	INS	70	0.00451128
chr12	32251989	32251989	INS	31	0.0586466
chr12	32251990	32251990	INS	351	0.0345865
chr12	32252114	32252114	INS	138	0.0345865
chr12	32252138	32252138	INS	232	0.0345865
chr12	32253860	32253911	DEL	51	0.165414
chr12	32253901	32253901	INS	75	0.0864662
chr12	32254036	32254036	INS	45	0.0864662
chr12	32254123	32254251	DEL	128	0.056391
chr12	32260556	32260589	DEL	33	0.00075188
chr12	32270121	32270121	INS	324	0.0616541
chr12	32275695	32275731	DEL	36	0.00150376
chr12	32282203	32282236	DEL	33	0.0142857
chr12	32286991	32287026	DEL	35	0.00075188
chr12	32290122	32290227	DEL	105	0.120301
chr12	32341015	32341065	DEL	50	0.00075188
chr12	32346564	32346564	INS	32	0.0556391
chr12	32346583	32346617	DEL	34	0.266165
chr12	32348724	32348764	DEL	40	0.478947
chr12	32384589	32384589	INS	27	0.11203
chr12	32386204	32386204	INS	29	0.00150376
chr12	32391907	32391907	INS	47	0.00300752
chr12	32418638	32418669	DEL	31	0.00075188
chr12	32423429	32423429	INS	199	0.00075188
chr12	32427570	32427570	INS	34	0.00075188
chr12	32453202	32453202	INS	91	0.0496241
chr12	32470442	32470477	DEL	35	0.00075188
chr12	32500393	32500424	DEL	31	0.189474
chr12	32585224	32585224	INS	30	0.00150376
chr12	32599496	32599496	INS	30	0.00451128
chr12	32599533	32599563	DEL	30	0.00075188
chr12	32633081	32633115	DEL	34	0.00827068
chr12	32652393	32652393	INS	36	0.0601504
chr12	32655327	32655486	DEL	159	0.0112782
chr12	32669556	32669556	INS	30	0.00300752
chr12	32671753	32671753	INS	180	0.0112782
chr12	32679297	32679331	DEL	34	0.00075188
chr12	32683067	32683146	DEL	79	0.00075188
chr12	32700227	32700268	DEL	41	0.00075188
chr12	32717314	32717314	INS	37	0.00150376
chr12	32717349	32717459	DEL	110	0.13985
chr12	32717629	32717664	DEL	35	0.109023
chr12	32717685	32717685	INS	30	0.00150376
chr12	32717904	32717935	DEL	31	0.102256
chr12	32760018	32760048	DEL	30	0.0172932
chr12	32767526	32767556	DEL	30	0.0172932
chr12	32771691	32771721	DEL	30	0.00150376
chr12	32774913	32774947	DEL	34	0.00075188
chr12	32784215	32784215	INS	40	0.76015
chr12	32797447	32797447	INS	30	0.00150376
chr12	32803985	32804034	DEL	49	0.00075188
chr12	32806688	32806688	INS	32	0.00526316
chr12	32810666	32810981	DEL	315	0.861654
chr12	32819284	32819314	DEL	30	0.00075188
chr12	32823424	32823424	INS	31	0.00075188
chr12	32858099	32858154	DEL	55	0.195489
chr12	32865683	32865683	INS	30	0.0135338
chr12	32904428	32904459	DEL	31	0.282707
chr12	32913249	32913289	DEL	40	0.0849624
chr12	32932562	32932596	DEL	34	0.00075188
chr12	32955387	32955387	INS	30	0.00075188
chr12	32963440	32963440	INS	111	0.137594
chr12	32982576	32982615	DEL	39	0.0285714
chr12	32987953	32987953	INS	345	0.00676692
chr12	33006103	33006140	DEL	37	0.0203008
chr12	33021641	33021674	DEL	33	0.0421053
chr12	33022822	33022822	INS	84	0.00150376
chr12	33022953	33022953	INS	40	0.0075188
chr12	33023185	33023185	INS	39	0.0075188
chr12	33052714	33052817	DEL	103	0.00075188
chr12	33052895	33052935	DEL	40	0.23609
chr12	33069068	33069126	DEL	58	0.00601504
chr12	33072221	33072253	DEL	32	0.00075188
chr12	33080728	33080774	DEL	46	0.129323
chr12	33098006	33098006	INS	38	0.0270677
chr12	33113376	33113406	DEL	30	0.154135
chr12	33127505	33127505	INS	1407	0.0278195
chr12	33143620	33154433	DEL	10813	0.226316
chr12	33158665	33158665	INS	52	0.142857
chr12	33166302	33166302	INS	35	0.109774
chr12	33172865	33172865	INS	6064	0.164662
chr12	33199192	33199256	DEL	64	0.0308271
chr12	33232188	33245383	DEL	13195	0.142857
chr12	33325530	33325530	INS	67	0.00075188
chr12	33346448	33346481	DEL	33	0.0804511
chr12	33353431	33353431	INS	36	0.152632
chr12	33378833	33378863	DEL	30	0.0142857
chr12	33379549	33379580	DEL	31	0.0157895
chr12	33416073	33416131	DEL	58	0.12406
chr12	33426198	33426244	DEL	46	0.00075188
chr12	33428969	33429005	DEL	36	0.00075188
chr12	33442765	33442765	INS	34	0.00150376
chr12	33460735	33460789	DEL	54	0.00300752
chr12	33478346	33478378	DEL	32	0.00075188
chr12	33494900	33494900	INS	31	0.00300752
chr12	33534595	33534595	INS	30	0.00676692
chr12	33562184	33564031	DEL	1847	0.192481
chr12	33581160	33581197	DEL	37	0.00075188
chr12	33587949	33588035	DEL	86	0.00601504
chr12	33605153	33605153	INS	39	0.00075188
chr12	33606991	33607023	DEL	32	0.037594
chr12	33658597	33658681	DEL	84	0.00075188
chr12	33658626	33658626	INS	35	0.33985
chr12	33660285	33660317	DEL	32	0.00150376
chr12	33667707	33668076	INV	369	0.00075188
chr12	33671158	33671663	DEL	505	0.190226
chr12	33700205	33700420	DEL	215	0.36015
chr12	33728589	33728626	DEL	37	0.00075188
chr12	33800649	33800679	DEL	30	0.0210526
chr12	33814741	33814773	DEL	32	0.0759398
chr12	33864392	33864392	INS	6350	0.283459
chr12	33886275	33886275	INS	48	0.0661654
chr12	33888138	33888138	INS	35	0.0947368
chr12	33895099	33895132	DEL	33	0.00075188
chr12	33945957	33956018	DEL	10061	0.0037594
chr12	33959817	33959848	DEL	31	0.00601504
chr12	33966405	33966455	DEL	50	0.00902256
chr12	33995940	33995940	INS	208	0.00150376
chr12	33995947	33995947	INS	48	0.100752
chr12	33996098	33996098	INS	57	0.100752
chr12	33996121	33996121	INS	170	0.00150376
chr12	34003214	34003267	DEL	53	0.00300752
chr12	34022247	34022278	DEL	31	0.00902256
chr12	34050021	34050021	INS	117	0.565414
chr12	34093709	34093709	INS	322	0.00225564
chr12	34096601	34096631	DEL	30	0.171429
chr12	34103100	34114160	DEL	11060	0.024812
chr12	34130522	34130552	DEL	30	0.0285714
chr12	34136662	34136701	DEL	39	0.00075188
chr12	34160242	34160242	INS	85	0.485714
chr12	34160299	34160332	DEL	33	0.280451
chr12	34162424	34162424	INS	1406	0.0142857
chr12	34162425	34162425	INS	234	0.0037594
chr12	34162440	34162440	INS	31	0.0225564
chr12	34162458	34162458	INS	717	0.0142857
chr12	34183700	34183743	DEL	43	0.00075188
chr12	34200613	34200658	DEL	45	0.00526316
chr12	34203018	34208518	DEL	5500	0.0037594
chr12	34212037	34212068	DEL	31	0.0210526
chr12	34213830	34213830	INS	62	0.0496241
chr12	34214123	34214123	INS	182	0.0503759
chr12	34223334	34223365	DEL	31	0.0165414
chr12	34251306	34259429	DEL	8123	0.00150376
chr12	34263970	34263970	INS	2953	0.0330827
chr12	34287677	34288087	DEL	410	0.00150376
chr12	34288874	34289087	DEL	213	0.00075188
chr12	34304827	34304914	DEL	87	0.0105263
chr12	34340456	34341556	DEL	1100	0.00075188
chr12	34340988	34341176	DEL	188	0.00150376
chr12	34343524	34343556	DEL	32	0.00150376
chr12	34362541	34362650	DEL	109	0.342857
chr12	34375728	34375728	INS	2171	0.00075188
chr12	34389048	34389101	DEL	53	0.00075188
chr12	34400239	34400426	DEL	187	0.00526316
chr12	34412906	34413857	INV	951	0.00075188
chr12	34425624	34425779	DEL	155	0.00526316
chr12	34433994	34434084	DEL	90	0.616541
chr12	34479738	34479879	DEL	141	0.619549
chr12	34483839	34483839	INS	464	0.00451128
chr12	34509471	34510322	DEL	851	0.00225564
chr12	34520231	34520349	DEL	118	0.00150376
chr12	34520333	34520448	DEL	115	0.00075188
chr12	34578648	34578752	DEL	104	0.00526316
chr12	34579414	34579583	DEL	169	0.00300752
chr12	34584254	34584422	DEL	168	0.0165414
chr12	34585199	34585539	DEL	340	0.00075188
chr12	34585837	34585837	INS	7240	0.00150376
chr12	34585975	34585975	INS	164	0.00150376
chr12	34586256	34586256	INS	170	0.00150376
chr12	34587596	34587658	DEL	62	0.00150376
chr12	34594555	34594555	INS	2788	0.00526316
chr12	34660099	34660270	DEL	171	0.00601504
chr12	34661708	34661901	INV	193	0.00075188
chr12	34674079	34674215	DEL	136	0.0285714
chr12	34680531	34680695	DEL	164	0.00225564
chr12	34680776	34680776	INS	509	0.204511
chr12	34681194	34681194	INS	510	0.204511
chr12	34681241	34681241	INS	1021	0.0240602
chr12	34682671	34683013	DEL	342	0.0120301
chr12	34688013	34693198	DEL	5185	0.00526316
chr12	34692091	34696203	DEL	4112	0.318797
chr12	34692947	34692992	DEL	45	0.00075188
chr12	34698815	34699325	DEL	510	0.00300752
chr12	34706920	34706920	INS	166	0.00451128
chr12	34708993	34709023	DEL	30	0.00075188
chr12	34709088	34709088	INS	1843	0.00300752
chr12	34709398	34709737	DEL	339	0.0142857
chr12	34710159	34710317	DEL	158	0.00075188
chr12	34714510	34714847	DEL	337	0.00451128
chr12	34717345	34718360	DEL	1015	0.00075188
chr12	34772915	34773594	DEL	679	0.0887218
chr12	34773939	34774278	DEL	339	0.0142857
chr12	34773962	34773962	INS	337	0.0218045
chr12	34774060	34775420	DEL	1360	0.0616541
chr12	34774526	34774866	DEL	340	0.0075188
chr12	34775349	34780778	DEL	5429	0.00150376
chr12	34775529	34775529	INS	664	0.00150376
chr12	34775634	34776313	DEL	679	0.0157895
chr12	34775679	34776019	DEL	340	0.00150376
chr12	34775713	34777740	DEL	2027	0.0601504
chr12	34776085	34776421	DEL	336	0.0105263
chr12	34776550	34777227	DEL	677	0.0691729
chr12	34776808	34777821	DEL	1013	0.00451128
chr12	34777526	34777526	INS	339	0.00150376
chr12	34778926	34779266	DEL	340	0.00300752
chr12	34779449	34781487	DEL	2038	0.0075188
chr12	34780814	34780814	INS	339	0.00075188
chr12	34780912	34780912	INS	340	0.00075188
chr12	34781132	34781470	DEL	338	0.0112782
chr12	34781618	34781618	INS	335	0.00075188
chr12	34782998	34782998	INS	339	0.0037594
chr12	34784077	34784077	INS	326	0.00225564
chr12	34784304	34786001	DEL	1697	0.00977444
chr12	34785146	34785825	DEL	679	0.00150376
chr12	34787096	34787435	DEL	339	0.290226
chr12	34787346	34787346	INS	50	0.00075188
chr12	34787438	34787438	INS	341	0.190977
chr12	34787585	34788604	DEL	1019	0.00075188
chr12	34788542	34789221	DEL	679	0.0488722
chr12	34788720	34790076	DEL	1356	0.00075188
chr12	34789293	34789630	DEL	337	0.00225564
chr12	34789452	34789452	INS	329	0.0037594
chr12	34789743	34789743	INS	338	0.0932331
chr12	34790549	34790549	INS	340	0.00075188
chr12	34791025	34791025	INS	335	0.00075188
chr12	34793605	34793605	INS	682	0.0142857
chr12	34795524	34795524	INS	335	0.00075188
chr12	34795710	34796048	DEL	338	0.00300752
chr12	34795864	34796882	DEL	1018	0.0654135
chr12	34796198	34796535	DEL	337	0.00300752
chr12	34796809	34797488	DEL	679	0.00075188
chr12	34796983	34797324	DEL	341	0.152632
chr12	34797157	34797491	DEL	334	0.152632
chr12	34797659	34798504	DEL	845	0.00451128
chr12	34797973	34798477	DEL	504	0.00451128
chr12	34798222	34798285	DEL	63	0.146617
chr12	34798264	34798426	DEL	162	0.122556
chr12	34798330	34798420	DEL	90	0.122556
chr12	34799091	34800784	DEL	1693	0.00225564
chr12	34799197	34799535	DEL	338	0.00150376
chr12	34799746	34800085	DEL	339	0.0255639
chr12	34800406	34800745	DEL	339	0.0037594
chr12	34800507	34801526	DEL	1019	0.0203008
chr12	34800634	34801313	DEL	679	0.00150376
chr12	34800708	34801045	DEL	337	0.00225564
chr12	34801102	34804838	DEL	3736	0.0112782
chr12	34801394	34801730	DEL	336	0.0225564
chr12	34801440	34803592	DEL	2152	0.0218045
chr12	34802522	34804560	DEL	2038	0.0112782
chr12	34802850	34803531	DEL	681	0.00601504
chr12	34804220	34804560	DEL	340	0.0233083
chr12	34807173	34807507	DEL	334	0.0714286
chr12	34807604	34807604	INS	666	0.00300752
chr12	34807696	34807696	INS	337	0.00300752
chr12	34808263	34808602	DEL	339	0.00075188
chr12	34808785	34810146	DEL	1361	0.0135338
chr12	34810438	34810438	INS	338	0.00075188
chr12	34810835	34811513	DEL	678	0.0421053
chr12	34810966	34811267	DEL	301	0.00075188
chr12	34811018	34811018	INS	332	0.00150376
chr12	34811479	34811479	INS	335	0.00150376
chr12	34812098	34812098	INS	338	0.00075188
chr12	34813194	34813532	DEL	338	0.00075188
chr12	34815132	34815132	INS	329	0.00225564
chr12	34816614	34816663	DEL	49	0.269925
chr12	34818934	34819103	DEL	169	0.00075188
chr12	34831647	34832207	DEL	560	0.0774436
chr12	34832088	34832088	INS	119	0.0037594
chr12	34832089	34832307	DEL	218	0.0984962
chr12	34834026	34834079	DEL	53	0.0518797
chr12	34849903	34850000	DEL	97	0.00150376
chr12	34894782	34895119	DEL	337	0.00150376
chr12	34970641	34970641	INS	337	0.0075188
chr12	35013726	35014066	DEL	340	0.0142857
chr12	35114971	35115309	DEL	338	0.0105263
chr12	35121415	35121755	DEL	340	0.00676692
chr12	35169634	35170313	DEL	679	0.00150376
chr12	35210164	35210164	INS	337	0.00300752
chr12	35210451	35210791	DEL	340	0.0037594
chr12	35299442	35299781	DEL	339	0.00075188
chr12	35484380	35484719	DEL	339	0.00827068
chr12	35520752	35521429	DEL	677	0.00075188
chr12	35970337	35970673	DEL	336	0.00150376
chr12	35974812	35975152	DEL	340	0.00075188
chr12	36080447	36080788	DEL	341	0.00075188
chr12	36085228	36085568	DEL	340	0.0037594
chr12	36087530	36087869	DEL	339	0.00150376
chr12	36774164	36774503	DEL	339	0.00225564
chr12	36779839	36779939	DEL	100	0.0105263
chr12	36779999	36780035	DEL	36	0.00676692
chr12	36797608	36797657	DEL	49	0.00150376
chr12	37235254	37240945	DUP	5691	0.0548872
chr12	37236087	37236087	INS	334	0.0488722
chr12	37236399	37236399	INS	332	0.0488722
chr12	37236485	37236826	DEL	341	0.0075188
chr12	37236865	37236865	INS	341	0.0112782
chr12	37237028	37237028	INS	676	0.0037594
chr12	37237388	37237727	DEL	339	0.00150376
chr12	37237702	37237702	INS	339	0.390977
chr12	37237767	37238107	DEL	340	0.00075188
chr12	37238003	37238003	INS	339	0.0142857
chr12	37238090	37238768	DEL	678	0.409023
chr12	37238159	37238497	DEL	338	0.0323308
chr12	37238205	37238205	INS	680	0.00075188
chr12	37238207	37238207	INS	346	0.00150376
chr12	37238372	37238372	INS	340	0.00150376
chr12	37238385	37238385	INS	1342	0.00075188
chr12	37238545	37238885	DEL	340	0.00676692
chr12	37238753	37238753	INS	331	0.00451128
chr12	37238965	37238965	INS	331	0.00451128
chr12	37239055	37239393	DEL	338	0.00451128
chr12	37239095	37239095	INS	673	0.00451128
chr12	37239486	37239486	INS	328	0.00075188
chr12	37239578	37239915	DEL	337	0.00300752
chr12	37239852	37239852	INS	338	0.00075188
chr12	37240235	37240235	INS	339	0.00075188
chr12	37240478	37240478	INS	336	0.00075188
chr12	37240612	37245701	DEL	5089	0.433083
chr12	37245870	37246209	DEL	339	0.00676692
chr12	37246420	37246420	INS	331	0.00150376
chr12	37247214	37247214	INS	337	0.00075188
chr12	37247231	37247231	INS	675	0.00075188
chr12	37248224	37248564	DEL	340	0.0172932
chr12	37248601	37248941	DEL	340	0.00150376
chr12	37248786	37248786	INS	338	0.00075188
chr12	37248971	37248971	INS	339	0.0857143
chr12	37249102	37249102	INS	54	0.00075188
chr12	37249584	37249924	DEL	340	0.00601504
chr12	37249927	37249927	INS	333	0.0240602
chr12	37250253	37250253	INS	668	0.00150376
chr12	37250466	37250466	INS	338	0.0105263
chr12	37250476	37250476	INS	55	0.466165
chr12	37250791	37250791	INS	56	0.466165
chr12	37250809	37250809	INS	674	0.00150376
chr12	37251149	37251149	INS	399	0.0105263
chr12	37251154	37251154	INS	990	0.00150376
chr12	37251158	37251158	INS	1753	0.00150376
chr12	37251811	37251866	DEL	55	0.0451128
chr12	37252561	37252561	INS	55	0.00075188
chr12	37255091	37257059	DEL	1968	0.0533835
chr12	37258703	37258754	DEL	51	0.0195489
chr12	37259058	37259058	INS	2353	0.00526316
chr12	37259222	37259557	DEL	335	0.00075188
chr12	37260121	37260121	INS	1064	0.00150376
chr12	37261060	37261399	DEL	339	0.0075188
chr12	37261209	37261209	INS	2339	0.00977444
chr12	37263020	37263020	INS	678	0.678195
chr12	37265692	37265692	INS	2021	0.0150376
chr12	37266734	37266734	INS	2026	0.00451128
chr12	37267705	37268027	DEL	322	0.00225564
chr12	37277624	37277624	INS	163	0.00300752
chr12	37277858	37277858	INS	162	0.00300752
chr12	37277925	37277985	DEL	60	0.00150376
chr12	37278007	37278007	INS	105	0.00300752
chr12	37284849	37284849	INS	1142	0.00225564
chr12	37285665	37286860	DEL	1195	0.00075188
chr12	37286467	37290205	DEL	3738	0.00451128
chr12	37289318	37289363	DEL	45	0.00075188
chr12	37290111	37291134	DEL	1023	0.00676692
chr12	37295818	37295818	INS	166	0.00526316
chr12	37300544	37300544	INS	176	0.00075188
chr12	37300591	37300762	DEL	171	0.346617
chr12	37307738	37307907	DEL	169	0.0157895
chr12	37308717	37308717	INS	342	0.00225564
chr12	37308833	37309172	DEL	339	0.00676692
chr12	37309149	37309149	INS	339	0.00225564
chr12	37312362	37313385	DEL	1023	0.0135338
chr12	37321371	37329889	DUP	8518	0.00075188
chr12	37333168	37333379	DEL	211	0.0947368
chr12	37333254	37333778	DEL	524	0.00075188
chr12	37333397	37333637	DEL	240	0.0669173
chr12	37333410	37334261	DEL	851	0.220301
chr12	37333464	37333464	INS	72	0.00150376
chr12	37333583	37333776	DEL	193	0.00075188
chr12	37333684	37334705	DEL	1021	0.0203008
chr12	37333737	37334260	DEL	523	0.220301
chr12	37333906	37333906	INS	170	0.00075188
chr12	37333984	37334191	DEL	207	0.00300752
chr12	37334241	37334683	DEL	442	0.0075188
chr12	37334343	37334624	DEL	281	0.0075188
chr12	37334519	37334624	DEL	105	0.00451128
chr12	37334671	37334718	DEL	47	0.496992
chr12	37337118	37337456	DEL	338	0.0037594
chr12	37337644	37339680	DEL	2036	0.00526316
chr12	37339680	37339680	INS	3369	0.00526316
chr12	37343008	37343008	INS	3378	0.00300752
chr12	37344762	37344762	INS	670	0.00300752
chr12	37348111	37352020	DEL	3909	0.00300752
chr12	37352562	37362306	DEL	9744	0.00075188
chr12	37354347	37354347	INS	1179	0.00225564
chr12	37355175	37355218	DEL	43	0.0037594
chr12	37356865	37357037	DEL	172	0.0037594
chr12	37365203	37367924	DEL	2721	0.0518797
chr12	37373946	37378690	DEL	4744	0.00526316
chr12	37387189	37387189	INS	669	0.00451128
chr12	37387256	37387256	INS	328	0.00075188
chr12	37408894	37408894	INS	1015	0.0037594
chr12	37413031	37413540	DEL	509	0.087218
chr12	37424748	37424748	INS	73	0.657143
chr12	37429724	37429724	INS	49	0.0142857
chr12	37429826	37430304	DEL	478	0.305263
chr12	37429938	37430105	DEL	167	0.00977444
chr12	37430058	37430105	DEL	47	0.00075188
chr12	37430253	37430341	DEL	88	0.0969925
chr12	37430292	37430292	INS	67	0.0142857
chr12	37455219	37455219	INS	31	0.00300752
chr12	37460034	37460064	DEL	30	0.524812
chr12	37460226	37460257	DEL	31	0.0037594
chr12	37461322	37461322	INS	33	0.00451128
chr12	37461364	37461399	DEL	35	0.012782
chr12	37471963	37471994	DEL	31	0.00150376
chr12	37519139	37519139	INS	38	0.0135338
chr12	37527111	37527269	INV	158	0.00075188
chr12	37528808	37529611	DEL	803	0.0112782
chr12	37553788	37553948	DEL	160	0.00150376
chr12	37558390	37558390	INS	32	0.00300752
chr12	37569641	37569641	INS	30	0.00451128
chr12	37570745	37570745	INS	30	0.037594
chr12	37597424	37600832	DEL	3408	0.32406
chr12	37597627	37597797	DEL	170	0.00150376
chr12	37598281	37598281	INS	2872	0.00225564
chr12	37599700	37605829	DEL	6129	0.00676692
chr12	37603725	37603725	INS	842	0.00075188
chr12	37603908	37604077	DEL	169	0.00150376
chr12	37606270	37606648	DEL	378	0.00225564
chr12	37611417	37612445	DEL	1028	0.00526316
chr12	37613780	37613780	INS	1713	0.0105263
chr12	37614862	37614862	INS	342	0.257895
chr12	37615132	37615132	INS	336	0.257895
chr12	37615357	37615528	DEL	171	0.00300752
chr12	37616344	37624294	DEL	7950	0.282707
chr12	37618820	37618820	INS	57	0.00075188
chr12	37626073	37626073	INS	171	0.00075188
chr12	37629274	37629274	INS	311	0.00150376
chr12	37633591	37633762	DEL	171	0.00075188
chr12	37638983	37640516	DEL	1533	0.00075188
chr12	37639445	37639445	INS	163	0.00075188
chr12	37639708	37639708	INS	2151	0.00150376
chr12	37640357	37640696	DEL	339	0.00300752
chr12	37645539	37645539	INS	37	0.00526316
chr12	37667834	37667834	INS	1679	0.00150376
chr12	37669008	37669008	INS	1685	0.00075188
chr12	37670339	37671363	DEL	1024	0.0037594
chr12	37671843	37671878	DEL	35	0.0195489
chr12	37674476	37675500	DEL	1024	0.0383459
chr12	37687843	37691262	DEL	3419	0.00150376
chr12	37688496	37688667	DEL	171	0.00451128
chr12	37691002	37691856	DEL	854	0.318797
chr12	37691605	37691774	DEL	169	0.00451128
chr12	37692142	37692651	DEL	509	0.320301
chr12	37693636	37693675	DEL	39	0.0443609
chr12	37694990	37695051	DEL	61	0.00075188
chr12	37697731	37699434	DEL	1703	0.00150376
chr12	37701143	37701143	INS	170	0.00075188
chr12	37706591	37708479	DEL	1888	0.00150376
chr12	37708848	37709019	DEL	171	0.340602
chr12	37716481	37716516	DEL	35	0.0240602
chr12	37717109	37717452	DEL	343	0.00075188
chr12	37719687	37720370	DEL	683	0.322556
chr12	37719912	37720080	DEL	168	0.00526316
chr12	37720983	37720983	INS	3198	0.00225564
chr12	37732595	37732764	DEL	169	0.0112782
chr12	37733835	37734002	DEL	167	0.00150376
chr12	37737450	37737622	DEL	172	0.0165414
chr12	37738480	37738842	DEL	362	0.037594
chr12	37739799	37740646	DEL	847	0.00225564
chr12	37740481	37740648	DEL	167	0.0150376
chr12	37740601	37740601	INS	590	0.0157895
chr12	37741277	37741277	INS	2814	0.0037594
chr12	37751049	37752074	DEL	1025	0.00977444
chr12	37753661	37756226	DEL	2565	0.00451128
chr12	37772211	37772211	INS	3578	0.00150376
chr12	37779648	37779819	DEL	171	0.00075188
chr12	37782533	37782533	INS	327	0.00451128
chr12	37786356	37796810	DEL	10454	0.00075188
chr12	37793840	37794069	DEL	229	0.0135338
chr12	37798911	37803358	DEL	4447	0.00075188
chr12	37804171	37804343	DEL	172	0.0879699
chr12	37804827	37804925	DEL	98	0.0345865
chr12	37814330	37814330	INS	47	0.00075188
chr12	37814344	37814344	INS	309	0.00075188
chr12	37814428	37814878	DEL	450	0.00150376
chr12	37814519	37814519	INS	94	0.00075188
chr12	37815350	37815390	DEL	40	0.51203
chr12	37825679	37827742	DEL	2063	0.00902256
chr12	37827325	37827325	INS	174	0.00827068
chr12	37827992	37827992	INS	170	0.00150376
chr12	37828259	37828259	INS	172	0.00150376
chr12	37828509	37828574	DEL	65	0.0135338
chr12	37828700	37828700	INS	435	0.0112782
chr12	37828974	37828974	INS	446	0.0112782
chr12	37833807	37833884	DEL	77	0.0210526
chr12	37833884	37833884	INS	85	0.018797
chr12	37834666	37834666	INS	164	0.018797
chr12	37836914	37837146	DEL	232	0.0135338
chr12	37836926	37837050	DEL	124	0.0135338
chr12	37837025	37837083	DEL	58	0.00075188
chr12	37837186	37837506	DEL	320	0.00075188
chr12	37837665	37837812	DEL	147	0.00225564
chr12	37837822	37837822	INS	170	0.00300752
chr12	37838549	37838609	DEL	60	0.00300752
chr12	37838958	37838958	INS	172	0.00225564
chr12	37839238	37839238	INS	171	0.00225564
chr12	37839518	37839583	DEL	65	0.00075188
chr12	37839619	37839619	INS	167	0.00075188
chr12	37839843	37839843	INS	344	0.00225564
chr12	37840714	37840779	DEL	65	0.00075188
chr12	37845396	37845396	INS	82	0.349624
chr12	37848345	37848517	DEL	172	0.13985
chr12	37853046	37853046	INS	700	0.00451128
chr12	37883025	37883342	DEL	317	0.00526316
chr12	37883029	37883029	INS	31	0.00225564
chr12	37894225	37894225	INS	6114	0.00300752
chr12	37909710	37909710	INS	174	0.00075188
chr12	37920237	37935296	DEL	15059	0.00451128
chr12	37920240	37920291	DEL	51	0.00150376
chr12	37924724	37924724	INS	200	0.342857
chr12	37935246	37935291	DEL	45	0.00150376
chr12	37942019	37947512	DEL	5493	0.00676692
chr12	37948188	37948360	DEL	172	0.00075188
chr12	37948527	37955222	DEL	6695	0.0037594
chr12	37949006	37949177	DEL	171	0.00526316
chr12	37953846	37953889	DEL	43	0.00075188
chr12	37969871	37969871	INS	145	0.0172932
chr12	37969904	37970245	DEL	341	0.00075188
chr12	37970274	37970274	INS	327	0.0300752
chr12	37970306	37970306	INS	510	0.0300752
chr12	37971030	37971030	INS	152	0.00075188
chr12	37971183	37971183	INS	318	0.00075188
chr12	37973050	37973050	INS	8210	0.404511
chr12	37974039	37974039	INS	155	0.00451128
chr12	37976033	37976033	INS	76	0.0300752
chr12	37976214	37976214	INS	77	0.0300752
chr12	37976273	37976370	DEL	97	0.0736842
chr12	37978013	37978013	INS	103	0.00526316
chr12	37978310	37978482	DEL	172	0.331579
chr12	37985038	37985210	DEL	172	0.0135338
chr12	37993050	37993213	DEL	163	0.00225564
chr12	37993580	37993744	DEL	164	0.00676692
chr12	37997833	37997833	INS	4208	0.00150376
chr12	38022440	38022440	INS	3053	0.00075188
chr12	38022777	38022876	DEL	99	0.00150376
chr12	38028709	38028793	DEL	84	0.00075188
chr12	38058832	38058863	DEL	31	0.0962406
chr12	38059043	38059074	DEL	31	0.00075188
chr12	38075769	38075803	DEL	34	0.00150376
chr12	38081865	38081865	INS	31	0.00150376
chr12	38082507	38082507	INS	28	0.00150376
chr12	38089813	38089813	INS	31	0.0037594
chr12	38097473	38097525	DEL	52	0.00075188
chr12	38147985	38148053	DEL	68	0.00075188
chr12	38195387	38195572	DEL	185	0.00075188
chr12	38203748	38203748	INS	33	0.0075188
chr12	38244897	38244897	INS	28	0.0533835
chr12	38250860	38250945	DEL	85	0.0157895
chr12	38289928	38289969	DEL	41	0.559398
chr12	38326537	38326568	DEL	31	0.292481
chr12	38330410	38330410	INS	93	0.00075188
chr12	38330417	38330465	DEL	48	0.11203
chr12	38330465	38330465	INS	96	0.00075188
chr12	38391029	38391066	DEL	37	0.103759
chr12	38423042	38423042	INS	36	0.0466165
chr12	38447431	38447431	INS	48	0.409774
chr12	38447614	38447614	INS	40	0.409774
chr12	38448518	38448552	DEL	34	0.00075188
chr12	38532049	38532049	INS	33	0.0270677
chr12	38580820	38581084	DEL	264	0.0157895
chr12	38604159	38604159	INS	40	0.0157895
chr12	38613514	38613514	INS	52	0.024812
chr12	38642495	38642495	INS	30	0.018797
chr12	38653619	38653619	INS	31	0.00225564
chr12	38689102	38689150	DEL	48	0.00075188
chr12	38704828	38704828	INS	30	0.133835
chr12	38717429	38717429	INS	30	0.00451128
chr12	38727766	38727766	INS	337	0.00902256
chr12	38756041	38756041	INS	37	0.00150376
chr12	38760437	38760437	INS	32	0.00676692
chr12	38793164	38793269	DEL	105	0.00451128
chr12	38795869	38795869	INS	32	0.00150376
chr12	38803764	38806858	DEL	3094	0.0586466
chr12	38854388	38854388	INS	2185	0.0887218
chr12	38867354	38867390	DEL	36	0.00075188
chr12	38902382	38902433	DEL	51	0.00601504
chr12	38902395	38902395	INS	45	0.0353383
chr12	38922377	38922377	INS	36	0.00601504
chr12	38928689	38928689	INS	30	0.246617
chr12	38953133	38953164	DEL	31	0.00075188
chr12	38979439	38979473	DEL	34	0.00676692
chr12	38984437	38984437	INS	308	0.355639
chr12	38990456	38990795	DEL	339	0.357143
chr12	38992599	38992599	INS	80	0.354135
chr12	39082438	39082438	INS	32	0.185714
chr12	39084122	39089336	DEL	5214	0.0150376
chr12	39155563	39155616	DEL	53	0.00075188
chr12	39235172	39235172	INS	72	0.00225564
chr12	39235221	39235221	INS	278	0.396241
chr12	39259389	39259389	INS	32	0.00075188
chr12	39320895	39320963	DEL	68	0.00075188
chr12	39323005	39323005	INS	63	0.0804511
chr12	39346270	39346710	INV	440	0.00075188
chr12	39355709	39355709	INS	30	0.037594
chr12	39357917	39357947	DEL	30	0.15188
chr12	39416716	39416716	INS	30	0.00225564
chr12	39436450	39436450	INS	36	0.0195489
chr12	39466432	39466499	DEL	67	0.0706767
chr12	39475387	39475418	DEL	31	0.00300752
chr12	39491506	39491506	INS	291	0.00075188
chr12	39499568	39500897	DEL	1329	0.00676692
chr12	39513598	39513650	DEL	52	0.00075188
chr12	39518151	39518151	INS	318	0.0315789
chr12	39534885	39534920	DEL	35	0.137594
chr12	39549368	39549402	DEL	34	0.00075188
chr12	39613105	39613432	DEL	327	0.154887
chr12	39651382	39651382	INS	338	0.0210526
chr12	39653560	39653560	INS	39	0.63609
chr12	39696544	39696579	DEL	35	0.1
chr12	39711519	39711599	DEL	80	0.0120301
chr12	39711568	39711568	INS	40	0.00075188
chr12	39711691	39711733	DEL	42	0.168421
chr12	39711837	39711869	DEL	32	0.487218
chr12	39712045	39712045	INS	51	0.00075188
chr12	39712169	39712169	INS	31	0.00075188
chr12	39712393	39712393	INS	33	0.00075188
chr12	39712700	39712730	DEL	30	0.0157895
chr12	39712959	39712989	DEL	30	0.528571
chr12	39713234	39713308	DEL	74	0.342857
chr12	39713266	39713266	INS	30	0.0353383
chr12	39713393	39713435	DEL	42	0.648872
chr12	39714095	39714095	INS	100	0.784211
chr12	39714229	39714229	INS	36	0.0353383
chr12	39760955	39760955	INS	36	0.880451
chr12	39762416	39762416	INS	34	0.126316
chr12	39768725	39768725	INS	2292	0.00150376
chr12	39805027	39805027	INS	32	0.124812
chr12	39812339	39812339	INS	32	0.00075188
chr12	39816595	39816595	INS	308	0.0849624
chr12	39817381	39817427	DEL	46	0.0834586
chr12	39820720	39820762	DEL	42	0.678195
chr12	39895618	39895618	INS	46	0.0706767
chr12	39895702	39895820	DEL	118	0.0616541
chr12	39895769	39895769	INS	34	0.0706767
chr12	39895950	39895996	DEL	46	0.0541353
chr12	39896092	39896136	DEL	44	0.00150376
chr12	39896294	39896294	INS	30	0.0706767
chr12	39896419	39896451	DEL	32	0.00075188
chr12	39896471	39896471	INS	36	0.0706767
chr12	39968762	39968793	DEL	31	0.67218
chr12	39972081	39972081	INS	32	0.945865
chr12	40145680	40146497	DUP	817	0.0210526
chr12	40146201	40146779	DUP	578	0.147368
chr12	40146295	40146341	DEL	46	0.00150376
chr12	40146305	40146305	INS	2266	0.0413534
chr12	40146313	40146313	INS	102	0.00075188
chr12	40146426	40146426	INS	3642	0.0225564
chr12	40146447	40146447	INS	118	0.018797
chr12	40146558	40146558	INS	1238	0.0413534
chr12	40146659	40146659	INS	274	0.018797
chr12	40146725	40146725	INS	106	0.00075188
chr12	40168282	40168379	DEL	97	0.00075188
chr12	40182586	40182586	INS	30	0.132331
chr12	40196523	40196555	DEL	32	0.00225564
chr12	40197749	40197749	INS	58	0.0631579
chr12	40203401	40203432	DEL	31	0.0473684
chr12	40241445	40241445	INS	30	0.0443609
chr12	40242806	40242806	INS	37	0.0285714
chr12	40247505	40247587	DEL	82	0.155639
chr12	40247529	40247529	INS	180	0.00150376
chr12	40247580	40247580	INS	353	0.024812
chr12	40247651	40247749	DEL	98	0.412782
chr12	40247652	40247652	INS	148	0.00150376
chr12	40247667	40247667	INS	405	0.024812
chr12	40279209	40279209	INS	335	0.43985
chr12	40293896	40293896	INS	34	0.0165414
chr12	40298879	40298910	DEL	31	0.00977444
chr12	40353240	40353280	DEL	40	0.811278
chr12	40355525	40355525	INS	33	0.00676692
chr12	40375817	40375817	INS	34	0.378195
chr12	40397985	40397985	INS	6061	0.00300752
chr12	40423780	40427841	DEL	4061	0.00150376
chr12	40432871	40434267	INV	1396	0.00075188
chr12	40436899	40436934	DEL	35	0.00075188
chr12	40438983	40438983	INS	307	0.560902
chr12	40448635	40448635	INS	48	0.537594
chr12	40462744	40462774	DEL	30	0.0308271
chr12	40471168	40471290	DEL	122	0.747368
chr12	40480958	40481584	DEL	626	0.0135338
chr12	40481086	40481086	INS	92	0.0225564
chr12	40481240	40481240	INS	236	0.00827068
chr12	40481321	40481321	INS	84	0.00827068
chr12	40481515	40481515	INS	57	0.00075188
chr12	40481584	40481614	DEL	30	0.342857
chr12	40481604	40482623	DEL	1019	0.0120301
chr12	40481952	40481952	INS	117	0.00827068
chr12	40482041	40482041	INS	216	0.00827068
chr12	40482131	40482131	INS	133	0.00827068
chr12	40482892	40482922	DEL	30	0.151128
chr12	40483098	40483128	DEL	30	0.101504
chr12	40483119	40483956	DEL	837	0.0157895
chr12	40483524	40483583	DEL	59	0.00225564
chr12	40483574	40483574	INS	57	0.00075188
chr12	40483991	40483991	INS	57	0.0037594
chr12	40485079	40485079	INS	59	0.018797
chr12	40485431	40485431	INS	30	0.0511278
chr12	40485592	40485592	INS	60	0.0571429
chr12	40485775	40485834	DEL	59	0.00526316
chr12	40485914	40485914	INS	31	0.2
chr12	40486337	40486337	INS	215	0.0075188
chr12	40486445	40486445	INS	1068	0.291729
chr12	40486452	40486452	INS	30	0.00451128
chr12	40486594	40486594	INS	30	0.00451128
chr12	40486634	40486664	DEL	30	0.0684211
chr12	40486873	40486873	INS	30	0.0526316
chr12	40487014	40487014	INS	264	0.0075188
chr12	40487280	40487280	INS	31	0.00075188
chr12	40487736	40487797	DEL	61	0.00075188
chr12	40487776	40487776	INS	30	0.00601504
chr12	40488155	40489835	DEL	1680	0.0827068
chr12	40488216	40488247	DEL	31	0.0240602
chr12	40488229	40488229	INS	234	0.00526316
chr12	40488626	40488656	DEL	30	0.201504
chr12	40488757	40488757	INS	145	0.00075188
chr12	40488813	40488932	DEL	119	0.253383
chr12	40489193	40489464	DEL	271	0.00451128
chr12	40489206	40489353	DEL	147	0.0203008
chr12	40489222	40489660	DEL	438	0.00451128
chr12	40489454	40489809	DEL	355	0.184962
chr12	40489496	40489735	DEL	239	0.184962
chr12	40489685	40489773	DEL	88	0.00225564
chr12	40490304	40490424	DEL	120	0.0195489
chr12	40490440	40490440	INS	59	0.00075188
chr12	40490900	40490900	INS	30	0.00075188
chr12	40504825	40515287	DUP	10462	0.2
chr12	40505261	40505261	INS	6257	0.403759
chr12	40505654	40505654	INS	27	0.0180451
chr12	40512714	40513075	DEL	361	0.191729
chr12	40522415	40522446	DEL	31	0.0323308
chr12	40539307	40539501	DEL	194	0.00075188
chr12	40539409	40539449	DEL	40	0.282707
chr12	40539441	40539441	INS	37	0.13609
chr12	40548817	40548817	INS	30	0.00150376
chr12	40618589	40618589	INS	108	0.00075188
chr12	40633671	40633712	DEL	41	0.00075188
chr12	40634238	40635214	DEL	976	0.00150376
chr12	40690770	40690800	DEL	30	0.239098
chr12	40704054	40704054	INS	322	0.00225564
chr12	40707057	40707093	DEL	36	0.00827068
chr12	40707160	40707194	DEL	34	0.0142857
chr12	40720955	40720955	INS	34	0.00676692
chr12	40749548	40749805	DEL	257	0.206767
chr12	40754528	40754894	DEL	366	0.00150376
chr12	40755207	40755242	DEL	35	0.00902256
chr12	40756763	40757066	DEL	303	0.00150376
chr12	40757266	40757332	DEL	66	0.00150376
chr12	40773637	40773697	DEL	60	0.97218
chr12	40774244	40774277	DEL	33	0.00075188
chr12	40789394	40789700	DEL	306	0.914286
chr12	40795296	40795329	DEL	33	0.0323308
chr12	40813000	40813089	DEL	89	0.00075188
chr12	40813040	40813040	INS	39	0.123308
chr12	40835810	40835840	DEL	30	0.00150376
chr12	40844071	40844071	INS	35	0.0255639
chr12	40872221	40872265	DEL	44	0.00150376
chr12	40924883	40924883	INS	32	0.101504
chr12	40925591	40925591	INS	34	0.101504
chr12	40950100	40950140	DEL	40	0.0037594
chr12	40951742	40951777	DEL	35	0.00075188
chr12	40983831	40983881	DEL	50	0.0669173
chr12	41056892	41057040	DEL	148	0.0879699
chr12	41056913	41056958	DEL	45	0.383459
chr12	41056981	41056981	INS	40	0.00451128
chr12	41099375	41099415	DEL	40	0.0037594
chr12	41162598	41162671	DEL	73	0.00075188
chr12	41227881	41227911	DEL	30	0.00601504
chr12	41266015	41266332	DEL	317	0.772932
chr12	41281063	41281409	DEL	346	0.0210526
chr12	41317050	41317050	INS	30	0.124812
chr12	41323256	41323668	INV	412	0.00075188
chr12	41326152	41326152	INS	32	0.00075188
chr12	41363636	41363724	DEL	88	0.788722
chr12	41369350	41369417	DEL	67	0.00075188
chr12	41378522	41378522	INS	34	0.00300752
chr12	41383969	41384000	DEL	31	0.262406
chr12	41401753	41401791	DEL	38	0.00075188
chr12	41402353	41402532	DEL	179	0.133835
chr12	41402593	41402645	DEL	52	0.0413534
chr12	41402604	41402604	INS	31	0.00676692
chr12	41429805	41429805	INS	320	0.0285714
chr12	41453908	41453908	INS	240	0.483459
chr12	41459007	41459037	DEL	30	0.456391
chr12	41505643	41505889	DEL	246	0.00977444
chr12	41521666	41521708	DEL	42	0.00075188
chr12	41540873	41540904	DEL	31	0.491729
chr12	41571346	41571383	DEL	37	0.00526316
chr12	41645966	41645966	INS	41	0.457143
chr12	41655170	41659902	DUP	4732	0.00150376
chr12	41655575	41655575	INS	4670	0.00075188
chr12	41656326	41656326	INS	30	0.00150376
chr12	41672929	41672969	DEL	40	0.490977
chr12	41675000	41675032	DEL	32	0.00075188
chr12	41690784	41690784	INS	32	0.529323
chr12	41697934	41697966	DEL	32	0.241353
chr12	41710306	41710342	DEL	36	0.00075188
chr12	41774644	41774644	INS	40	0.93609
chr12	41801317	41801354	DEL	37	0.0526316
chr12	41821806	41821806	INS	2183	0.0037594
chr12	41844252	41845076	DEL	824	0.778947
chr12	41887666	41887701	DEL	35	0.00075188
chr12	41933260	41933296	DEL	36	0.810526
chr12	41935145	41935178	DEL	33	0.00827068
chr12	41950083	41950114	DEL	31	0.00225564
chr12	42008057	42008057	INS	134	0.0120301
chr12	42008163	42008163	INS	133	0.0120301
chr12	42038204	42038204	INS	320	0.176692
chr12	42051701	42051733	DEL	32	0.605263
chr12	42085956	42085956	INS	307	0.5
chr12	42087119	42087119	INS	30	0.166917
chr12	42088885	42088885	INS	89	0.539098
chr12	42098762	42098762	INS	30	0.0593985
chr12	42227974	42228021	DEL	47	0.00676692
chr12	42228015	42228463	DEL	448	0.143609
chr12	42228150	42228150	INS	41	0.176692
chr12	42228258	42228258	INS	93	0.0120301
chr12	42228309	42228437	DEL	128	0.00300752
chr12	42228354	42228354	INS	46	0.176692
chr12	42228502	42228502	INS	46	0.176692
chr12	42258786	42258816	DEL	30	0.00075188
chr12	42284295	42284328	DEL	33	0.00150376
chr12	42304031	42306292	DEL	2261	0.0842105
chr12	42305570	42305570	INS	32	0.00526316
chr12	42308924	42308954	DEL	30	0.0398496
chr12	42314399	42314430	DEL	31	0.0518797
chr12	42324975	42325176	DEL	201	0.00075188
chr12	42350081	42350121	DEL	40	0.0300752
chr12	42350116	42350116	INS	39	0.0255639
chr12	42350313	42350428	DEL	115	0.00526316
chr12	42360112	42360112	INS	47	0.0142857
chr12	42371097	42371128	DEL	31	0.00075188
chr12	42378117	42378150	DEL	33	0.00451128
chr12	42396612	42396644	DEL	32	0.0240602
chr12	42397540	42397572	DEL	32	0.0789474
chr12	42400805	42400838	DEL	33	0.00300752
chr12	42405605	42405605	INS	311	0.00075188
chr12	42411357	42411357	INS	37	0.145113
chr12	42411361	42411398	DEL	37	0.379699
chr12	42417921	42417953	DEL	32	0.00300752
chr12	42426183	42426222	DEL	39	0.0157895
chr12	42477483	42477519	DEL	36	0.580451
chr12	42484012	42484045	DEL	33	0.144361
chr12	42485244	42485274	DEL	30	0.00150376
chr12	42521945	42521975	DEL	30	0.0135338
chr12	42527943	42527973	DEL	30	0.0466165
chr12	42560100	42560131	DEL	31	0.00225564
chr12	42560769	42560799	DEL	30	0.0804511
chr12	42591302	42591333	DEL	31	0.00451128
chr12	42613769	42613815	DEL	46	0.00075188
chr12	42619711	42619711	INS	31	0.00075188
chr12	42626389	42633656	DEL	7267	0.0225564
chr12	42626389	42630312	DEL	3923	0.0225564
chr12	42630358	42633656	DEL	3298	0.00075188
chr12	42631590	42633636	DEL	2046	0.00075188
chr12	42651501	42652099	DEL	598	0.115038
chr12	42667019	42667061	DEL	42	0.118797
chr12	42690834	42690865	DEL	31	0.00150376
chr12	42738476	42738476	INS	304	0.00075188
chr12	42833777	42833777	INS	38	0.00827068
chr12	42845638	42845638	INS	30	0.103759
chr12	42852134	42852134	INS	34	0.00676692
chr12	42863171	42863171	INS	1160	0.848872
chr12	42994050	42994087	DEL	37	0.00451128
chr12	42996334	42996334	INS	2351	0.00300752
chr12	43030816	43030859	DEL	43	0.00300752
chr12	43034251	43034288	DEL	37	0.0345865
chr12	43113949	43113949	INS	30	0.00075188
chr12	43156940	43156940	INS	30	0.0353383
chr12	43197156	43197200	DEL	44	0.00075188
chr12	43201214	43201248	DEL	34	0.0105263
chr12	43246939	43246939	INS	341	0.0421053
chr12	43260614	43260950	DEL	336	0.233083
chr12	43260915	43260949	DEL	34	0.0413534
chr12	43324127	43324127	INS	332	0.542857
chr12	43405230	43405260	DEL	30	0.00977444
chr12	43433697	43433735	DEL	38	0.00150376
chr12	43460989	43460989	INS	30	0.0781955
chr12	43474506	43474506	INS	442	0.0075188
chr12	43474800	43474800	INS	450	0.0075188
chr12	43489275	43489275	INS	73	0.00150376
chr12	43501483	43501483	INS	30	0.00902256
chr12	43514561	43514597	DEL	36	0.0203008
chr12	43524178	43524178	INS	1079	0.711278
chr12	43557576	43557606	DEL	30	0.0142857
chr12	43561801	43561837	DEL	36	0.0210526
chr12	43568849	43568926	INV	77	0.00075188
chr12	43583647	43585747	DEL	2100	0.885714
chr12	43633739	43633776	DEL	37	0.0406015
chr12	43634305	43634343	DEL	38	0.00150376
chr12	43651686	43651718	DEL	32	0.00075188
chr12	43684306	43684341	DEL	35	0.00075188
chr12	43685109	43685150	DEL	41	0.024812
chr12	43685280	43685360	DEL	80	0.417293
chr12	43685317	43685317	INS	48	0.0203008
chr12	43685611	43685737	DEL	126	0.0834586
chr12	43718784	43718816	DEL	32	0.0263158
chr12	43745754	43745754	INS	330	0.0706767
chr12	43785610	43785610	INS	33	0.00075188
chr12	43790625	43790625	INS	87	0.00902256
chr12	43790824	43790824	INS	100	0.00902256
chr12	43790906	43791090	DEL	184	0.0924812
chr12	43790987	43790987	INS	93	0.00902256
chr12	43791042	43791225	DEL	183	0.00526316
chr12	43791271	43791271	INS	94	0.00902256
chr12	43912508	43912508	INS	30	0.00150376
chr12	43919855	43919855	INS	963	0.0819549
chr12	43969358	43969358	INS	34	0.00075188
chr12	43983548	43983584	DEL	36	0.00676692
chr12	44017235	44017235	INS	30	0.00902256
chr12	44027188	44027188	INS	222	0.0571429
chr12	44093782	44093782	INS	257	0.0819549
chr12	44152146	44152187	DEL	41	0.00075188
chr12	44152299	44152299	INS	54	0.00225564
chr12	44173577	44173577	INS	361	0.0075188
chr12	44241177	44241232	INV	55	0.00075188
chr12	44280745	44280790	DEL	45	0.0135338
chr12	44280906	44280906	INS	320	0.012782
chr12	44298049	44299134	DEL	1085	0.00150376
chr12	44311733	44311733	INS	50	0.0270677
chr12	44311778	44311810	DEL	32	0.118797
chr12	44311861	44311861	INS	62	0.0270677
chr12	44332722	44332755	DEL	33	0.00150376
chr12	44389947	44389985	DEL	38	0.00075188
chr12	44393522	44393522	INS	45	0.0203008
chr12	44398058	44398088	DEL	30	0.00075188
chr12	44456891	44459626	DEL	2735	0.00075188
chr12	44503802	44503802	INS	30	0.0368421
chr12	44517391	44517429	DEL	38	0.0112782
chr12	44521531	44521531	INS	30	0.0037594
chr12	44587286	44587286	INS	30	0.0819549
chr12	44617392	44617714	DEL	322	0.0984962
chr12	44617693	44617693	INS	30	0.00225564
chr12	44644582	44644582	INS	44	0.00902256
chr12	44670578	44670578	INS	320	0.147368
chr12	44683323	44683427	DEL	104	0.00601504
chr12	44737353	44737353	INS	318	0.145865
chr12	44755442	44755526	DEL	84	0.00225564
chr12	44791066	44791112	DEL	46	0.00225564
chr12	44791182	44791212	DEL	30	0.00150376
chr12	44797890	44797980	DEL	90	0.572932
chr12	44797973	44797973	INS	58	0.00075188
chr12	44838681	44838681	INS	30	0.00977444
chr12	44842111	44842111	INS	32	0.103008
chr12	44856524	44856565	DEL	41	0.00075188
chr12	44905856	44905921	DEL	65	0.00075188
chr12	45016784	45016836	DEL	52	0.00075188
chr12	45021852	45021889	DEL	37	0.515789
chr12	45025763	45025763	INS	317	0.609774
chr12	45031191	45031225	DEL	34	0.0037594
chr12	45038637	45038718	DEL	81	0.0954887
chr12	45039282	45039316	DEL	34	0.0180451
chr12	45054188	45054224	DEL	36	0.139098
chr12	45062340	45062370	DEL	30	0.00075188
chr12	45071160	45071190	DEL	30	0.0706767
chr12	45083635	45083635	INS	104	0.0398496
chr12	45117157	45117157	INS	32	0.157895
chr12	45146026	45146059	DEL	33	0.00075188
chr12	45155127	45155558	DEL	431	0.00075188
chr12	45158396	45158470	DEL	74	0.00075188
chr12	45190031	45190066	DEL	35	0.00451128
chr12	45206675	45206675	INS	35	0.0744361
chr12	45206794	45206794	INS	60	0.0744361
chr12	45210441	45210441	INS	31	0.00150376
chr12	45210458	45210505	DEL	47	0.00075188
chr12	45238137	45238171	DEL	34	0.00075188
chr12	45240351	45240382	DEL	31	0.0744361
chr12	45263342	45263387	DEL	45	0.00075188
chr12	45308032	45308070	DEL	38	0.00075188
chr12	45317114	45317114	INS	30	0.422556
chr12	45353036	45353036	INS	212	0.00526316
chr12	45376187	45376187	INS	308	0.00451128
chr12	45442619	45442651	DEL	32	0.0195489
chr12	45482423	45482454	DEL	31	0.0315789
chr12	45509371	45516157	DEL	6786	0.486466
chr12	45547667	45547700	DEL	33	0.0345865
chr12	45554577	45554662	DEL	85	0.4
chr12	45573465	45573605	DEL	140	0.00676692
chr12	45573483	45573799	DEL	316	0.00676692
chr12	45573628	45573823	DEL	195	0.00676692
chr12	45577329	45577359	DEL	30	0.00977444
chr12	45585878	45585920	DEL	42	0.0285714
chr12	45586325	45586325	INS	111	0.00150376
chr12	45586421	45586421	INS	106	0.00150376
chr12	45652515	45652515	INS	327	0.166165
chr12	45702016	45702016	INS	34	0.0796992
chr12	45711990	45711990	INS	29	0.0218045
chr12	45715643	45715643	INS	30	0.130827
chr12	45738780	45738810	DEL	30	0.0150376
chr12	45781374	45781374	INS	1024	0.992481
chr12	45817528	45817528	INS	39	0.0421053
chr12	45883860	45883928	DEL	68	0.00075188
chr12	45899696	45899696	INS	94	0.190977
chr12	45901155	45901186	DEL	31	0.0180451
chr12	45972647	45972686	DEL	39	0.00075188
chr12	45972894	45972932	DEL	38	0.316541
chr12	45972898	45972898	INS	48	0.00225564
chr12	45979067	45979098	DEL	31	0.00075188
chr12	46000251	46000324	DEL	73	0.0112782
chr12	46009095	46009125	DEL	30	0.00150376
chr12	46016063	46016099	DEL	36	0.0661654
chr12	46016101	46016101	INS	30	0.00300752
chr12	46077275	46077275	INS	80	0.116541
chr12	46079179	46080079	DEL	900	0.00075188
chr12	46089107	46089107	INS	35	0.0819549
chr12	46089206	46089280	DEL	74	0.00150376
chr12	46089214	46089214	INS	33	0.0819549
chr12	46116874	46116970	DEL	96	0.315789
chr12	46120794	46120794	INS	258	0.0932331
chr12	46125417	46125417	INS	39	0.0075188
chr12	46135724	46135754	DEL	30	0.043609
chr12	46155805	46155805	INS	210	0.0105263
chr12	46155805	46155805	INS	360	0.0105263
chr12	46155880	46155880	INS	55	0.150376
chr12	46155962	46155962	INS	150	0.0105263
chr12	46178309	46178309	INS	38	0.0932331
chr12	46199303	46199336	DEL	33	0.0120301
chr12	46212416	46212448	DEL	32	0.00075188
chr12	46214749	46214794	DEL	45	0.00075188
chr12	46249170	46249170	INS	29	0.0075188
chr12	46254325	46254325	INS	331	0.0037594
chr12	46318694	46318781	DEL	87	0.0819549
chr12	46318727	46318727	INS	209	0.0481203
chr12	46318736	46318736	INS	76	0.198496
chr12	46318792	46318792	INS	85	0.0481203
chr12	46318896	46318929	DEL	33	0.0270677
chr12	46318907	46318907	INS	623	0.00075188
chr12	46318910	46318910	INS	52	0.0842105
chr12	46343009	46343044	DEL	35	0.00075188
chr12	46351736	46351736	INS	40	0.566917
chr12	46378538	46378578	DEL	40	0.00075188
chr12	46415186	46415186	INS	32	0.00451128
chr12	46441064	46441101	DEL	37	0.00075188
chr12	46441126	46441126	INS	28	0.0293233
chr12	46442135	46442176	DEL	41	0.00075188
chr12	46451457	46451457	INS	32	0.157143
chr12	46488153	46488200	DEL	47	0.00300752
chr12	46495918	46496005	DEL	87	0.148872
chr12	46496018	46496018	INS	99	0.024812
chr12	46523093	46523123	DEL	30	0.00075188
chr12	46545894	46546040	DEL	146	0.00075188
chr12	46573225	46573225	INS	355	0.00150376
chr12	46612308	46612353	DEL	45	0.0150376
chr12	46612522	46612522	INS	33	0.0819549
chr12	46623545	46623578	DEL	33	0.00075188
chr12	46634794	46636957	DEL	2163	0.00451128
chr12	46634794	46636843	INV	2049	0.00526316
chr12	46634801	46635561	DEL	760	0.0165414
chr12	46635727	46639101	DEL	3374	0.00601504
chr12	46635911	46636983	DEL	1072	0.00225564
chr12	46636686	46639529	INV	2843	0.00300752
chr12	46637061	46637232	DEL	171	0.00075188
chr12	46637422	46639214	DEL	1792	0.00451128
chr12	46638391	46639513	DEL	1122	0.00150376
chr12	46639093	46639515	DEL	422	0.00150376
chr12	46639258	46639514	DEL	256	0.00150376
chr12	46639330	46639428	DEL	98	0.00225564
chr12	46681568	46681916	DEL	348	0.998496
chr12	46681870	46681915	DEL	45	0.00075188
chr12	46751187	46751227	DEL	40	0.427068
chr12	46751199	46751199	INS	31	0.00827068
chr12	46756191	46756228	DEL	37	0.00075188
chr12	46815257	46815289	DEL	32	0.00676692
chr12	46825183	46825302	DEL	119	0.0699248
chr12	46825315	46825315	INS	32	0.0105263
chr12	46831935	46831935	INS	75	0.00300752
chr12	46845014	46845113	DEL	99	0.00150376
chr12	46874018	46874018	INS	32	0.244361
chr12	46896666	46915976	INV	19310	0.0744361
chr12	46937619	46937619	INS	36	0.0075188
chr12	46975844	46975844	INS	1044	0.469925
chr12	46979717	46979717	INS	416	0.0165414
chr12	46979726	46979726	INS	331	0.0165414
chr12	47086281	47086314	DEL	33	0.00075188
chr12	47089463	47089463	INS	30	0.0300752
chr12	47170483	47170523	DEL	40	0.0105263
chr12	47215797	47215861	DEL	64	0.0398496
chr12	47309070	47309106	DEL	36	0.0233083
chr12	47336902	47336902	INS	310	0.0774436
chr12	47337101	47337101	INS	59	0.00300752
chr12	47338730	47339611	DEL	881	0.00075188
chr12	47373681	47373681	INS	33	0.00075188
chr12	47373837	47373872	DEL	35	0.0676692
chr12	47405246	47405292	DEL	46	0.33985
chr12	47407045	47407106	DEL	61	0.00676692
chr12	47459632	47459670	DEL	38	0.00225564
chr12	47491839	47491839	INS	30	0.0075188
chr12	47524378	47524408	DEL	30	0.167669
chr12	47536855	47536900	DEL	45	0.0308271
chr12	47599093	47599124	DEL	31	0.0037594
chr12	47599600	47599876	DEL	276	0.00075188
chr12	47632712	47632746	DEL	34	0.23985
chr12	47632800	47632800	INS	98	0.415038
chr12	47632914	47632914	INS	58	0.415038
chr12	47632922	47632922	INS	212	0.0142857
chr12	47633114	47633114	INS	44	0.154135
chr12	47633143	47633143	INS	185	0.0142857
chr12	47633452	47633452	INS	48	0.0338346
chr12	47633555	47633555	INS	82	0.0766917
chr12	47633710	47633710	INS	32	0.363158
chr12	47634005	47634127	DEL	122	0.00150376
chr12	47634023	47634023	INS	30	0.363158
chr12	47634315	47634351	DEL	36	0.00150376
chr12	47634406	47634406	INS	61	0.363158
chr12	47634469	47634469	INS	162	0.0766917
chr12	47634504	47634552	DEL	48	0.249624
chr12	47634533	47634533	INS	40	0.363158
chr12	47706878	47706917	DEL	39	0.00075188
chr12	47728268	47728309	DEL	41	0.00526316
chr12	47728287	47728287	INS	33	0.00300752
chr12	47759468	47759468	INS	31	0.353383
chr12	47759925	47759925	INS	97	0.14812
chr12	47765076	47765110	DEL	34	0.0729323
chr12	47810815	47810849	DEL	34	0.182707
chr12	47833138	47833168	DEL	30	0.00225564
chr12	47859895	47859925	DEL	30	0.172932
chr12	47918694	47918694	INS	321	0.378195
chr12	47940892	47940892	INS	386	0.00150376
chr12	47941124	47941124	INS	388	0.00150376
chr12	47971713	47971713	INS	31	0.0330827
chr12	47971732	47971890	DEL	158	0.00526316
chr12	47971791	47971855	DEL	64	0.149624
chr12	47971864	47971864	INS	36	0.0330827
chr12	48008111	48008141	DEL	30	0.0413534
chr12	48056121	48056156	DEL	35	0.523308
chr12	48056476	48056641	DEL	165	0.0037594
chr12	48056631	48056896	DEL	265	0.043609
chr12	48056730	48056855	DEL	125	0.043609
chr12	48056764	48056973	DEL	209	0.158647
chr12	48056888	48057024	DEL	136	0.106015
chr12	48056928	48056928	INS	33	0.00075188
chr12	48069039	48069080	DEL	41	0.00075188
chr12	48078319	48078319	INS	35	0.333083
chr12	48104254	48104284	DEL	30	0.00075188
chr12	48129211	48129242	DEL	31	0.012782
chr12	48212652	48212696	DEL	44	0.0112782
chr12	48215572	48215604	DEL	32	0.0165414
chr12	48222157	48222157	INS	325	0.00526316
chr12	48229806	48229846	DEL	40	0.702256
chr12	48255524	48255555	DEL	31	0.0150376
chr12	48261896	48261896	INS	36	0.342857
chr12	48295293	48295293	INS	35	0.00451128
chr12	48306730	48306840	DEL	110	0.00075188
chr12	48314790	48315148	DEL	358	0.0300752
chr12	48314799	48316912	DEL	2113	0.17594
chr12	48314804	48315705	DEL	901	0.17594
chr12	48315718	48316924	DEL	1206	0.17594
chr12	48316922	48316922	INS	39	0.00075188
chr12	48323730	48323765	DEL	35	0.00075188
chr12	48331684	48334598	DEL	2914	0.303008
chr12	48332470	48332470	INS	95	0.128571
chr12	48332508	48332587	DEL	79	0.145865
chr12	48332794	48332831	DEL	37	0.0864662
chr12	48332944	48333120	DEL	176	0.00300752
chr12	48333003	48333003	INS	106	0.00977444
chr12	48333100	48333100	INS	48	0.0383459
chr12	48333146	48333193	DEL	47	0.0796992
chr12	48333350	48333389	DEL	39	0.0075188
chr12	48350989	48350989	INS	29	0.00075188
chr12	48363629	48363663	DEL	34	0.062406
chr12	48421478	48421513	DEL	35	0.00075188
chr12	48448024	48448024	INS	1643	0.00300752
chr12	48453582	48453582	INS	30	0.296992
chr12	48453588	48453588	INS	696	0.00300752
chr12	48493690	48493690	INS	30	0.13985
chr12	48500422	48500422	INS	122	0.444361
chr12	48500476	48500476	INS	205	0.444361
chr12	48500576	48500576	INS	216	0.444361
chr12	48500576	48500576	INS	48	0.116541
chr12	48500928	48500968	DEL	40	0.757143
chr12	48500950	48500950	INS	40	0.116541
chr12	48516836	48517462	DEL	626	0.0609023
chr12	48521345	48521419	DEL	74	0.249624
chr12	48535270	48535270	INS	720	0.192481
chr12	48636443	48636443	INS	1055	0.00075188
chr12	48643784	48643784	INS	33	0.00075188
chr12	48649857	48649887	DEL	30	0.0533835
chr12	48672396	48672396	INS	32	0.0105263
chr12	48696188	48696221	DEL	33	0.00075188
chr12	48697536	48697536	INS	45	0.00150376
chr12	48712580	48712613	DEL	33	0.0481203
chr12	48724778	48724819	DEL	41	0.00601504
chr12	48725184	48725184	INS	303	0.00075188
chr12	48753969	48754418	DEL	449	0.00225564
chr12	48798945	48798977	DEL	32	0.0240602
chr12	48842000	48842041	DEL	41	0.00977444
chr12	48842108	48842108	INS	40	0.00150376
chr12	48842550	48842676	DEL	126	0.0075188
chr12	48842560	48842560	INS	124	0.258647
chr12	48842676	48842676	INS	118	0.258647
chr12	48864389	48864429	DEL	40	0.00075188
chr12	48931127	48931157	DEL	30	0.00150376
chr12	48932244	48932276	DEL	32	0.0631579
chr12	48971854	48971884	DEL	30	0.0631579
chr12	49072128	49072128	INS	32	0.0075188
chr12	49076230	49076710	DEL	480	0.376692
chr12	49095437	49095596	DEL	159	0.00075188
chr12	49111932	49111962	DEL	30	0.0105263
chr12	49121947	49122700	DEL	753	0.00075188
chr12	49123759	49123759	INS	37	0.00075188
chr12	49134537	49134569	DEL	32	0.0180451
chr12	49153838	49153838	INS	37	0.00300752
chr12	49199814	49199852	DEL	38	0.00075188
chr12	49246201	49246275	DEL	74	0.23609
chr12	49247404	49247404	INS	343	0.0548872
chr12	49247416	49247664	DEL	248	0.00075188
chr12	49264823	49264859	DEL	36	0.00827068
chr12	49265962	49266002	DEL	40	0.00075188
chr12	49281705	49297682	DUP	15977	0.0037594
chr12	49299544	49299544	INS	36	0.00150376
chr12	49299552	49299583	DEL	31	0.00300752
chr12	49313317	49313362	DEL	45	0.00075188
chr12	49315393	49316742	DEL	1349	0.0150376
chr12	49318802	49318832	DEL	30	0.0120301
chr12	49343740	49343781	DEL	41	0.166917
chr12	49366548	49366548	INS	59	0.211278
chr12	49372941	49372977	DEL	36	0.0902256
chr12	49379362	49379401	DEL	39	0.00075188
chr12	49408586	49408632	DEL	46	0.0759398
chr12	49409563	49409620	DEL	57	0.00075188
chr12	49430239	49430838	DEL	599	0.00526316
chr12	49436294	49436419	DEL	125	0.0165414
chr12	49442787	49442819	DEL	32	0.0421053
chr12	49470657	49470657	INS	37	0.00150376
chr12	49492398	49492398	INS	324	0.00300752
chr12	49516151	49516183	DEL	32	0.0195489
chr12	49529841	49529872	DEL	31	0.0075188
chr12	49551576	49551576	INS	31	0.00075188
chr12	49611689	49611689	INS	754	0.987218
chr12	49687289	49687373	DEL	84	0.0646617
chr12	49693633	49693664	DEL	31	0.00075188
chr12	49719496	49719587	DEL	91	0.00075188
chr12	49735578	49735578	INS	48	0.0451128
chr12	49745726	49745726	INS	32	0.00075188
chr12	49771158	49771288	DEL	130	0.0225564
chr12	49788827	49788827	INS	87	0.321053
chr12	49861019	49861061	DEL	42	0.00902256
chr12	49861332	49861332	INS	122	0.00902256
chr12	49877590	49877590	INS	96	0.729323
chr12	49878064	49879326	DEL	1262	0.225564
chr12	49898241	49898241	INS	102	0.413534
chr12	49915856	49915892	DEL	36	0.00075188
chr12	49921557	49921594	DEL	37	0.0368421
chr12	49921572	49921572	INS	30	0.0075188
chr12	49962497	49962497	INS	175	0.177444
chr12	49972159	49972192	DEL	33	0.0421053
chr12	49991481	49991481	INS	31	0.043609
chr12	49996629	49996664	DEL	35	0.107519
chr12	50000020	50000020	INS	38	0.00827068
chr12	50124767	50124825	DEL	58	0.00075188
chr12	50156422	50156422	INS	34	0.321053
chr12	50159741	50159773	DEL	32	0.00075188
chr12	50170589	50170632	DEL	43	0.00075188
chr12	50190683	50190714	DEL	31	0.024812
chr12	50193532	50193583	DEL	51	0.00150376
chr12	50193574	50193574	INS	32	0.00300752
chr12	50214052	50214052	INS	30	0.00075188
chr12	50241939	50241976	DEL	37	0.100752
chr12	50323866	50323866	INS	33	0.00075188
chr12	50339745	50339781	DEL	36	0.00225564
chr12	50346222	50346222	INS	31	0.415038
chr12	50352004	50352004	INS	174	0.00075188
chr12	50352129	50352129	INS	31	0.00977444
chr12	50357012	50357042	DEL	30	0.00300752
chr12	50378593	50378624	DEL	31	0.122556
chr12	50383257	50383287	DEL	30	0.00300752
chr12	50421662	50421704	DEL	42	0.00075188
chr12	50426687	50426737	DEL	50	0.00676692
chr12	50436044	50436095	DEL	51	0.0112782
chr12	50437391	50437391	INS	321	0.00526316
chr12	50446338	50446405	DEL	67	0.00150376
chr12	50446372	50446372	INS	75	0.962406
chr12	50501221	50501221	INS	37	0.00451128
chr12	50504439	50504528	DEL	89	0.00150376
chr12	50505003	50505003	INS	30	0.133083
chr12	50511293	50511293	INS	34	0.00526316
chr12	50538221	50538221	INS	347	0.00075188
chr12	50579633	50579695	DEL	62	0.843609
chr12	50579928	50581723	DEL	1795	0.0609023
chr12	50593734	50593734	INS	35	0.0105263
chr12	50593791	50593791	INS	152	0.309774
chr12	50593848	50593848	INS	400	0.00451128
chr12	50598821	50598821	INS	129	0.392481
chr12	50604181	50604181	INS	3170	0.0541353
chr12	50623420	50623452	DEL	32	0.0451128
chr12	50643422	50643457	DEL	35	0.00150376
chr12	50664835	50664867	DEL	32	0.0503759
chr12	50694520	50694550	DEL	30	0.0496241
chr12	50776328	50776328	INS	316	0.294737
chr12	50822665	50824691	DEL	2026	0.0135338
chr12	50822980	50823024	DEL	44	0.00075188
chr12	50823527	50823527	INS	230	0.17594
chr12	50823624	50823624	INS	36	0.00150376
chr12	50823624	50823624	INS	118	0.17594
chr12	50872656	50872656	INS	37	0.0218045
chr12	50872709	50872709	INS	163	0.00225564
chr12	50872818	50872818	INS	36	0.0218045
chr12	50872898	50872941	DEL	43	0.00451128
chr12	50872959	50872959	INS	56	0.0218045
chr12	50880963	50880997	DEL	34	0.00526316
chr12	50881978	50882019	DEL	41	0.609774
chr12	50882662	50882662	INS	47	0.62782
chr12	50892715	50892747	DEL	32	0.0706767
chr12	50893425	50893463	DEL	38	0.00075188
chr12	50924519	50924550	DEL	31	0.00451128
chr12	50931713	50931713	INS	32	0.00075188
chr12	50948904	50948904	INS	183	0.00150376
chr12	50948912	50948912	INS	101	0.00150376
chr12	51037328	51037373	DEL	45	0.00075188
chr12	51038285	51038285	INS	139	0.0323308
chr12	51044308	51044756	DEL	448	0.00977444
chr12	51132299	51132372	DEL	73	0.00225564
chr12	51149026	51149026	INS	30	0.00902256
chr12	51173871	51173901	DEL	30	0.0278195
chr12	51178430	51178430	INS	149	0.018797
chr12	51178550	51178550	INS	144	0.018797
chr12	51197045	51197045	INS	203	0.00451128
chr12	51197066	51197066	INS	31	0.0736842
chr12	51197170	51197170	INS	348	0.00451128
chr12	51197170	51197170	INS	157	0.125564
chr12	51197254	51197254	INS	117	0.125564
chr12	51219941	51219941	INS	31	0.00150376
chr12	51226287	51226328	DEL	41	0.646617
chr12	51246606	51246606	INS	83	0.00075188
chr12	51248417	51248453	DEL	36	0.0285714
chr12	51275812	51275977	DEL	165	0.00150376
chr12	51295579	51295622	DEL	43	0.384211
chr12	51320937	51320937	INS	39	0.0195489
chr12	51323402	51323402	INS	41	0.00150376
chr12	51338262	51338305	DEL	43	0.00150376
chr12	51375477	51375559	DEL	82	0.00075188
chr12	51400753	51400783	DEL	30	0.160902
chr12	51403106	51403158	DEL	52	0.354135
chr12	51447071	51447071	INS	32	0.00902256
chr12	51468200	51468306	DEL	106	0.00075188
chr12	51495472	51495472	INS	31	0.00075188
chr12	51498775	51498775	INS	714	0.98797
chr12	51522312	51522312	INS	38	0.0075188
chr12	51565762	51568772	DEL	3010	0.00075188
chr12	51578862	51578862	INS	33	0.00075188
chr12	51582434	51582434	INS	302	0.00075188
chr12	51586283	51586326	DEL	43	0.00075188
chr12	51601379	51601379	INS	307	0.00150376
chr12	51618459	51618491	DEL	32	0.0075188
chr12	51639880	51639913	DEL	33	0.101504
chr12	51640217	51640248	DEL	31	0.0789474
chr12	51645196	51645317	DEL	121	0.00075188
chr12	51702657	51702698	DEL	41	0.0338346
chr12	51747082	51747124	DEL	42	0.00601504
chr12	51780575	51780607	DEL	32	0.0834586
chr12	51834088	51834088	INS	72	0.902256
chr12	51868468	51868517	DEL	49	0.012782
chr12	51931287	51931287	INS	30	0.00225564
chr12	51931346	51931386	DEL	40	0.332331
chr12	51933261	51933261	INS	80	0.00225564
chr12	51937855	51937855	INS	32	0.0443609
chr12	51960974	51961107	DEL	133	0.276692
chr12	51993766	51993801	DEL	35	0.0466165
chr12	52001285	52002051	DEL	766	0.269925
chr12	52113704	52113704	INS	636	0.00225564
chr12	52114133	52114169	DEL	36	0.00225564
chr12	52120441	52120480	DEL	39	0.147368
chr12	52143912	52143953	DEL	41	0.00451128
chr12	52163664	52163695	DEL	31	0.0721805
chr12	52219353	52219353	INS	44	0.0556391
chr12	52219365	52219396	DEL	31	0.155639
chr12	52227846	52227905	DEL	59	0.00075188
chr12	52228160	52228160	INS	41	0.575188
chr12	52228161	52228197	DEL	36	0.00075188
chr12	52258826	52258870	DEL	44	0.00075188
chr12	52269163	52269163	INS	272	0.779699
chr12	52291703	52291703	INS	335	0.0112782
chr12	52336328	52336359	DEL	31	0.0962406
chr12	52408998	52408998	INS	586	0.462406
chr12	52409045	52409045	INS	381	0.462406
chr12	52419898	52419898	INS	312	0.125564
chr12	52438144	52438144	INS	336	0.118797
chr12	52438147	52438147	INS	506	0.118797
chr12	52438168	52438168	INS	168	0.341353
chr12	52438205	52438205	INS	42	0.128571
chr12	52477087	52477135	DEL	48	0.00075188
chr12	52479032	52479032	INS	87	0.0112782
chr12	52620103	52620103	INS	34	0.00075188
chr12	52658964	52658995	DEL	31	0.00075188
chr12	52667208	52667248	DEL	40	0.396992
chr12	52689395	52689435	DEL	40	0.00075188
chr12	52692553	52693918	DEL	1365	0.0721805
chr12	52702534	52702566	DEL	32	0.00225564
chr12	52723285	52723321	DEL	36	0.00075188
chr12	52744294	52744328	DEL	34	0.00225564
chr12	52744451	52744486	DEL	35	0.129323
chr12	52752215	52752215	INS	333	0.0330827
chr12	52813801	52813801	INS	42	0.871429
chr12	52815652	52815699	DEL	47	0.00075188
chr12	52842973	52843005	DEL	32	0.00300752
chr12	52843688	52843688	INS	335	0.00075188
chr12	52865055	52865087	DEL	32	0.0210526
chr12	52875801	52875832	DEL	31	0.112782
chr12	52894984	52895015	DEL	31	0.00676692
chr12	52894991	52894991	INS	65	0.703008
chr12	52918158	52918158	INS	68	0.27594
chr12	52922188	52922218	DEL	30	0.0398496
chr12	52938172	52938172	INS	31	0.00526316
chr12	52952600	52952639	DEL	39	0.00601504
chr12	52954884	52954924	DEL	40	0.00150376
chr12	52958439	52958469	DEL	30	0.00451128
chr12	52958837	52958874	DEL	37	0.00075188
chr12	52961124	52961159	DEL	35	0.00300752
chr12	52973669	52974358	DEL	689	0.00526316
chr12	52973882	52973942	DEL	60	0.623308
chr12	52973910	52973910	INS	31	0.0218045
chr12	52977717	52977751	DEL	34	0.00075188
chr12	52981840	52984908	DEL	3068	0.0699248
chr12	52983009	52983042	DEL	33	0.00075188
chr12	52994258	52994328	DEL	70	0.00225564
chr12	52997822	52997852	DEL	30	0.00827068
chr12	53003538	53003842	DEL	304	0.00075188
chr12	53026584	53026584	INS	37	0.00902256
chr12	53027139	53027139	INS	45	0.00902256
chr12	53030064	53030224	DEL	160	0.891729
chr12	53035994	53035994	INS	30	0.0368421
chr12	53088280	53088280	INS	349	0.00075188
chr12	53094713	53094743	DEL	30	0.0413534
chr12	53105822	53105822	INS	48	0.181955
chr12	53121791	53121825	DEL	34	0.00075188
chr12	53138112	53138143	DEL	31	0.00225564
chr12	53147139	53147139	INS	50	0.0879699
chr12	53147203	53147203	INS	138	0.0631579
chr12	53147356	53147387	DEL	31	0.0270677
chr12	53147759	53147759	INS	56	0.0879699
chr12	53148252	53148252	INS	1223	0.98797
chr12	53184117	53184177	DEL	60	0.00075188
chr12	53209329	53209361	DEL	32	0.00075188
chr12	53210933	53210933	INS	101	0.00451128
chr12	53216832	53216862	DEL	30	0.00150376
chr12	53228675	53228710	DEL	35	0.00075188
chr12	53247964	53248070	DEL	106	0.00075188
chr12	53290718	53290718	INS	141	0.996241
chr12	53333729	53333729	INS	33	0.00150376
chr12	53348792	53348822	DEL	30	0.0037594
chr12	53349526	53349557	DEL	31	0.00451128
chr12	53354593	53354593	INS	322	0.818045
chr12	53370198	53370228	DEL	30	0.0218045
chr12	53380495	53380527	DEL	32	0.00300752
chr12	53385650	53385705	DEL	55	0.00075188
chr12	53414510	53414550	DEL	40	0.00150376
chr12	53479673	53479673	INS	38	0.00526316
chr12	53491302	53491302	INS	28	0.0142857
chr12	53498909	53498957	DEL	48	0.870677
chr12	53529735	53529735	INS	30	0.00150376
chr12	53570727	53570776	DEL	49	0.00300752
chr12	53587368	53587368	INS	36	0.0270677
chr12	53587845	53587845	INS	30	0.0270677
chr12	53639583	53639615	DEL	32	0.121053
chr12	53639600	53639600	INS	36	0.0330827
chr12	53650050	53650116	DEL	66	0.00300752
chr12	53650117	53650117	INS	35	0.134586
chr12	53650174	53650174	INS	36	0.134586
chr12	53655386	53655386	INS	30	0.00075188
chr12	53667953	53667987	DEL	34	0.297744
chr12	53676325	53676325	INS	51	0.00075188
chr12	53679239	53679292	DEL	53	0.00225564
chr12	53681025	53682983	DEL	1958	0.00075188
chr12	53682418	53682739	DEL	321	0.522556
chr12	53698145	53698181	DEL	36	0.255639
chr12	53698204	53698204	INS	42	0.00075188
chr12	53698905	53698935	DEL	30	0.0796992
chr12	53724190	53724190	INS	124	0.0150376
chr12	53753848	53753848	INS	104	0.176692
chr12	53775390	53775390	INS	31	0.00150376
chr12	53822258	53822258	INS	65	0.0172932
chr12	53833977	53833977	INS	134	0.00075188
chr12	53851625	53851913	DEL	288	0.858647
chr12	53889194	53889194	INS	41	0.0037594
chr12	53889218	53889275	DEL	57	0.00977444
chr12	53889922	53889967	DEL	45	0.00075188
chr12	53904453	53904485	DEL	32	0.0225564
chr12	53910487	53910520	DEL	33	0.384962
chr12	53922296	53922330	DEL	34	0.00150376
chr12	53928020	53928057	DEL	37	0.00075188
chr12	53930530	53930530	INS	90	0.653383
chr12	53942160	53942198	DEL	38	0.0300752
chr12	54005133	54005177	DEL	44	0.00075188
chr12	54008827	54008863	DEL	36	0.0112782
chr12	54009031	54009063	DEL	32	0.0120301
chr12	54014002	54014002	INS	369	0.133835
chr12	54043920	54043963	DEL	43	0.00300752
chr12	54049756	54049788	DEL	32	0.00451128
chr12	54058954	54058992	DEL	38	0.0037594
chr12	54063133	54063165	DEL	32	0.00225564
chr12	54063493	54063528	DEL	35	0.00075188
chr12	54075126	54075159	DEL	33	0.043609
chr12	54079822	54079822	INS	32	0.0075188
chr12	54152765	54152765	INS	38	0.0225564
chr12	54185491	54185524	DEL	33	0.215789
chr12	54188268	54188299	DEL	31	0.425564
chr12	54209199	54209199	INS	1072	0.864662
chr12	54209436	54209605	DEL	169	0.130827
chr12	54209572	54209622	DEL	50	0.00902256
chr12	54249863	54250599	DEL	736	0.00075188
chr12	54250812	54250842	DEL	30	0.0157895
chr12	54257813	54257862	DEL	49	0.00075188
chr12	54266360	54268106	DEL	1746	0.00150376
chr12	54301528	54301563	DEL	35	0.00075188
chr12	54319476	54319476	INS	31	0.00225564
chr12	54323667	54323667	INS	32	0.00601504
chr12	54326962	54326994	DEL	32	0.0458647
chr12	54340004	54340037	DEL	33	0.00075188
chr12	54398803	54398838	DEL	35	0.00075188
chr12	54414588	54414890	DEL	302	0.0150376
chr12	54459722	54460036	DEL	314	0.0879699
chr12	54476545	54476575	DEL	30	0.00526316
chr12	54477720	54477720	INS	30	0.00075188
chr12	54488089	54488314	DEL	225	0.00075188
chr12	54488333	54488381	DEL	48	0.231579
chr12	54488685	54488725	DEL	40	0.00827068
chr12	54488743	54488743	INS	39	0.00150376
chr12	54489246	54489246	INS	36	0.00150376
chr12	54489265	54489305	DEL	40	0.13609
chr12	54489471	54489502	DEL	31	0.00526316
chr12	54506798	54506798	INS	39	0.00300752
chr12	54526716	54526751	DEL	35	0.00075188
chr12	54548914	54548945	DEL	31	0.00300752
chr12	54594575	54594575	INS	32	0.984211
chr12	54605501	54605501	INS	31	0.178947
chr12	54639157	54639204	DEL	47	0.0037594
chr12	54660258	54660288	DEL	30	0.00827068
chr12	54681253	54681284	DEL	31	0.00150376
chr12	54684687	54684687	INS	320	0.00075188
chr12	54695473	54695473	INS	30	0.56391
chr12	54702731	54702761	DEL	30	0.0699248
chr12	54710602	54710637	DEL	35	0.0142857
chr12	54721336	54721524	DEL	188	0.00075188
chr12	54733523	54733583	DEL	60	0.0120301
chr12	54738282	54738322	DEL	40	0.00225564
chr12	54752647	54752647	INS	3694	0.00075188
chr12	54761940	54761940	INS	280	0.00075188
chr12	54846748	54846785	DEL	37	0.506015
chr12	54909933	54909965	DEL	32	0.0398496
chr12	54921872	54921872	INS	32	0.00075188
chr12	54953524	54953524	INS	32	0.00300752
chr12	54969023	54969023	INS	32	0.0481203
chr12	55019694	55019694	INS	339	0.00075188
chr12	55079201	55079201	INS	162	0.00150376
chr12	55079515	55081688	DEL	2173	0.0203008
chr12	55080665	55081431	DEL	766	0.00451128
chr12	55090107	55090107	INS	6970	0.00300752
chr12	55207948	55207979	DEL	31	0.00075188
chr12	55296059	55296059	INS	329	0.00526316
chr12	55318244	55318275	DEL	31	0.00150376
chr12	55333427	55334401	DEL	974	0.206767
chr12	55333566	55333566	INS	8082	0.117293
chr12	55334825	55334825	INS	35	0.00300752
chr12	55334830	55334863	DEL	33	0.00526316
chr12	55338047	55338079	DEL	32	0.00601504
chr12	55364314	55364314	INS	31	0.00075188
chr12	55364410	55364441	DEL	31	0.00075188
chr12	55370625	55370625	INS	332	0.00075188
chr12	55390019	55390019	INS	49	0.00601504
chr12	55409679	55409709	DEL	30	0.0142857
chr12	55446369	55446369	INS	254	0.00451128
chr12	55448645	55448645	INS	30	0.00451128
chr12	55477765	55477796	DEL	31	0.0203008
chr12	55479104	55479266	DEL	162	0.00451128
chr12	55499871	55499905	DEL	34	0.00075188
chr12	55503334	55503334	INS	30	0.0646617
chr12	55582928	55583012	DEL	84	0.00225564
chr12	55608497	55610461	DEL	1964	0.0150376
chr12	55609189	55609189	INS	30	0.0789474
chr12	55639032	55639062	DEL	30	0.00075188
chr12	55648361	55648361	INS	34	0.76391
chr12	55661609	55661646	DEL	37	0.479699
chr12	55661625	55661625	INS	31	0.00827068
chr12	55667281	55676059	DUP	8778	0.00075188
chr12	55667312	55668948	DEL	1636	0.00150376
chr12	55714719	55714749	DEL	30	0.00075188
chr12	55714746	55714746	INS	30	0.037594
chr12	55731559	55731559	INS	34	0.00075188
chr12	55740248	55740289	DEL	41	0.00075188
chr12	55752371	55752405	DEL	34	0.00075188
chr12	55770135	55770308	DEL	173	0.00300752
chr12	55774560	55774590	DEL	30	0.0037594
chr12	55794200	55794200	INS	324	0.00075188
chr12	55846471	55846471	INS	38	0.0669173
chr12	55864502	55864812	DEL	310	0.00451128
chr12	55871382	55871382	INS	44	0.206767
chr12	55891063	55891063	INS	30	0.0075188
chr12	55898118	55898118	INS	314	0.075188
chr12	55905815	55906011	DEL	196	0.00300752
chr12	55905865	55905865	INS	259	0.0578947
chr12	55905878	55905878	INS	203	0.0578947
chr12	55905912	55905944	DEL	32	0.0135338
chr12	55973163	55973207	DEL	44	0.00075188
chr12	55995923	55995954	DEL	31	0.00075188
chr12	55996005	55996005	INS	35	0.00225564
chr12	56021213	56021251	DEL	38	0.00075188
chr12	56028533	56028563	DEL	30	0.00075188
chr12	56055304	56055334	DEL	30	0.0037594
chr12	56075633	56075633	INS	234	0.118797
chr12	56075643	56075643	INS	386	0.00075188
chr12	56075655	56075655	INS	37	0.0105263
chr12	56075714	56075714	INS	167	0.118797
chr12	56075779	56075779	INS	127	0.118797
chr12	56075869	56075869	INS	41	0.0105263
chr12	56078492	56078533	DEL	41	0.00075188
chr12	56091324	56091324	INS	125	0.981955
chr12	56130988	56130988	INS	57	0.00150376
chr12	56145883	56145987	DEL	104	0.0075188
chr12	56146062	56146093	DEL	31	0.0721805
chr12	56151214	56151249	DEL	35	0.00676692
chr12	56166484	56166484	INS	333	0.00075188
chr12	56167958	56167992	DEL	34	0.00676692
chr12	56182769	56182801	DEL	32	0.00225564
chr12	56189206	56189245	DEL	39	0.00075188
chr12	56195853	56196157	DEL	304	0.00300752
chr12	56226734	56226734	INS	31	0.0172932
chr12	56233265	56233296	DEL	31	0.0308271
chr12	56246933	56246965	DEL	32	0.00075188
chr12	56259956	56259987	DEL	31	0.00225564
chr12	56277695	56277763	DEL	68	0.00075188
chr12	56279344	56279344	INS	3888	0.00225564
chr12	56287482	56287514	DEL	32	0.00451128
chr12	56303536	56303536	INS	34	0.0157895
chr12	56305831	56305831	INS	30	0.00075188
chr12	56313486	56313517	DEL	31	0.0203008
chr12	56345526	56345526	INS	32	0.290226
chr12	56354018	56354018	INS	32	0.241353
chr12	56359454	56359454	INS	325	0.0639098
chr12	56363239	56363239	INS	30	0.00075188
chr12	56390541	56390985	DEL	444	0.0428571
chr12	56420031	56420031	INS	31	0.0210526
chr12	56442095	56442190	DEL	95	0.132331
chr12	56445423	56445453	DEL	30	0.00676692
chr12	56470195	56470918	DEL	723	0.00676692
chr12	56486943	56486977	DEL	34	0.322556
chr12	56494069	56494106	DEL	37	0.640602
chr12	56499252	56499252	INS	54	0.00075188
chr12	56509064	56509100	DEL	36	0.0796992
chr12	56546341	56546341	INS	60	0.304511
chr12	56558299	56558299	INS	309	0.976692
chr12	56676233	56676233	INS	30	0.00075188
chr12	56703349	56703660	DEL	311	0.00075188
chr12	56706995	56707032	DEL	37	0.00225564
chr12	56717748	56717817	DEL	69	0.0593985
chr12	56717920	56718197	DEL	277	0.00075188
chr12	56717966	56718033	DEL	67	0.0225564
chr12	56718122	56718190	DEL	68	0.598496
chr12	56783336	56783384	DEL	48	0.0842105
chr12	56783629	56783679	DEL	50	0.0691729
chr12	56789040	56789312	DEL	272	0.304511
chr12	56789058	56789151	DEL	93	0.0037594
chr12	56789224	56789302	DEL	78	0.00150376
chr12	56789366	56789413	DEL	47	0.00225564
chr12	56789516	56789566	DEL	50	0.307519
chr12	56807467	56807498	DEL	31	0.136842
chr12	56831492	56831588	DEL	96	0.0135338
chr12	56833023	56833023	INS	32	0.00225564
chr12	56853113	56853113	INS	30	0.00075188
chr12	56854923	56854923	INS	44	0.00526316
chr12	56869717	56869748	DEL	31	0.00075188
chr12	56878689	56878719	DEL	30	0.487218
chr12	56889862	56889903	DEL	41	0.00075188
chr12	56896245	56896310	DEL	65	0.00075188
chr12	56943248	56943248	INS	27	0.00075188
chr12	56963793	56963793	INS	49	0.0075188
chr12	56963853	56963853	INS	47	0.0075188
chr12	56963865	56963914	DEL	49	0.00075188
chr12	56983145	56984089	DEL	944	0.00225564
chr12	56992980	56992980	INS	38	0.286466
chr12	57066766	57066809	DEL	43	0.00225564
chr12	57081480	57081521	DEL	41	0.00075188
chr12	57102964	57102996	DEL	32	0.263158
chr12	57123036	57123036	INS	166	0.0353383
chr12	57191708	57191708	INS	48	0.00150376
chr12	57191930	57191930	INS	430	0.88797
chr12	57191943	57191943	INS	204	0.0105263
chr12	57247414	57247447	DEL	33	0.00150376
chr12	57291142	57291142	INS	120	0.00676692
chr12	57319254	57319285	DEL	31	0.00075188
chr12	57320263	57320263	INS	36	0.00075188
chr12	57348695	57348725	DEL	30	0.00300752
chr12	57349666	57349722	DEL	56	0.00075188
chr12	57360050	57360050	INS	30	0.00150376
chr12	57371083	57371113	DEL	30	0.00150376
chr12	57404062	57404062	INS	30	0.00075188
chr12	57470430	57470469	DEL	39	0.00075188
chr12	57484092	57486625	DEL	2533	0.00075188
chr12	57486630	57486665	DEL	35	0.00075188
chr12	57490877	57490877	INS	30	0.00075188
chr12	57492670	57492705	DEL	35	0.0135338
chr12	57493564	57493594	DEL	30	0.0037594
chr12	57493602	57493602	INS	83	0.00225564
chr12	57493767	57493844	DEL	77	0.0150376
chr12	57493804	57493804	INS	37	0.00526316
chr12	57493889	57493932	DEL	43	0.0308271
chr12	57507651	57507698	DEL	47	0.819549
chr12	57526860	57526915	DEL	55	0.00075188
chr12	57537345	57537389	DEL	44	0.00075188
chr12	57558204	57558473	DEL	269	0.0075188
chr12	57593676	57593706	DEL	30	0.00526316
chr12	57634271	57635494	DEL	1223	0.222556
chr12	57643212	57643244	DEL	32	0.00676692
chr12	57643946	57643946	INS	330	0.00075188
chr12	57656372	57656413	DEL	41	0.38797
chr12	57656581	57656629	DEL	48	0.00075188
chr12	57665181	57665181	INS	156	0.307519
chr12	57665276	57665276	INS	155	0.307519
chr12	57675763	57675763	INS	31	0.00075188
chr12	57678354	57678354	INS	41	0.0142857
chr12	57678355	57678355	INS	239	0.00676692
chr12	57689485	57689485	INS	315	0.376692
chr12	57697924	57697955	DEL	31	0.00827068
chr12	57778309	57778309	INS	32	0.00827068
chr12	57818185	57818215	DEL	30	0.0037594
chr12	57873386	57873440	DEL	54	0.00225564
chr12	57931765	57931795	DEL	30	0.00225564
chr12	57965276	57965276	INS	326	0.650376
chr12	57965883	57965968	DEL	85	0.00075188
chr12	57970648	57970648	INS	32	0.00225564
chr12	58012700	58012733	DEL	33	0.00075188
chr12	58064425	58064425	INS	316	0.649624
chr12	58075717	58075717	INS	8788	0.78797
chr12	58115845	58119960	DEL	4115	0.00526316
chr12	58127648	58127678	DEL	30	0.00150376
chr12	58149356	58149356	INS	43	0.00526316
chr12	58149397	58149440	DEL	43	0.0135338
chr12	58150990	58150990	INS	63	0.00300752
chr12	58158200	58158200	INS	66	0.0766917
chr12	58165453	58165453	INS	325	0.00225564
chr12	58167575	58167575	INS	323	0.0037594
chr12	58211146	58211146	INS	46	0.348872
chr12	58212106	58212147	DEL	41	0.00075188
chr12	58251746	58251790	DEL	44	0.0308271
chr12	58260692	58260692	INS	36	0.00225564
chr12	58320367	58320367	INS	28	0.103008
chr12	58328221	58336706	DEL	8485	0.00075188
chr12	58367285	58367285	INS	239	0.0631579
chr12	58369063	58369093	DEL	30	0.0661654
chr12	58424057	58424057	INS	32	0.00225564
chr12	58433423	58433454	DEL	31	0.0233083
chr12	58433608	58433709	DEL	101	0.00075188
chr12	58433705	58433750	DEL	45	0.00451128
chr12	58452008	58452008	INS	190	0.087218
chr12	58452077	58452077	INS	90	0.00977444
chr12	58452147	58452147	INS	119	0.087218
chr12	58461778	58461808	DEL	30	0.00075188
chr12	58462762	58462762	INS	42	0.510526
chr12	58469149	58469149	INS	32	0.00075188
chr12	58597908	58597990	DEL	82	0.549624
chr12	58597975	58597975	INS	40	0.0157895
chr12	58602711	58602747	DEL	36	0.0300752
chr12	58608522	58608556	DEL	34	0.00451128
chr12	58619722	58619722	INS	38	0.0240602
chr12	58635301	58635301	INS	2665	0.600752
chr12	58637854	58637888	DEL	34	0.00300752
chr12	58693316	58693348	DEL	32	0.0240602
chr12	58708155	58708188	DEL	33	0.0421053
chr12	58726084	58726084	INS	1276	0.118797
chr12	58778864	58778864	INS	30	0.0263158
chr12	58801066	58801066	INS	38	0.00300752
chr12	58807703	58807733	DEL	30	0.00075188
chr12	58825267	58825267	INS	327	0.387218
chr12	58858214	58858214	INS	109	0.00075188
chr12	58910544	58910575	DEL	31	0.00075188
chr12	58921927	58921927	INS	53	0.00526316
chr12	58927558	58927626	DEL	68	0.00075188
chr12	58946295	58946295	INS	67	0.0180451
chr12	58946475	58946475	INS	66	0.0180451
chr12	58961602	58961602	INS	331	0.0233083
chr12	58965946	58965946	INS	7066	0.203008
chr12	58976742	58977112	DEL	370	0.233083
chr12	58977098	58977462	DEL	364	0.0233083
chr12	58980122	58980447	DEL	325	0.101504
chr12	58987677	58987677	INS	336	0.101504
chr12	59016361	59016361	INS	318	0.0947368
chr12	59074139	59074171	DEL	32	0.012782
chr12	59098142	59098142	INS	346	0.171429
chr12	59127989	59128019	DEL	30	0.131579
chr12	59187913	59188244	DEL	331	0.0157895
chr12	59188204	59188240	DEL	36	0.0962406
chr12	59224979	59225009	DEL	30	0.00075188
chr12	59238528	59238651	DEL	123	0.0180451
chr12	59329552	59331027	DEL	1475	0.00075188
chr12	59335470	59335500	DEL	30	0.0112782
chr12	59346291	59346291	INS	33	0.00075188
chr12	59368717	59368750	DEL	33	0.0075188
chr12	59374231	59374272	DEL	41	0.0150376
chr12	59374458	59374458	INS	32	0.00075188
chr12	59398059	59398092	DEL	33	0.00150376
chr12	59404208	59404457	DEL	249	0.115789
chr12	59434168	59434168	INS	32	0.0112782
chr12	59436922	59436922	INS	143	0.00075188
chr12	59436965	59436965	INS	34	0.00150376
chr12	59437059	59437059	INS	31	0.00150376
chr12	59440470	59440514	DEL	44	0.128571
chr12	59452072	59452110	DEL	38	0.00075188
chr12	59455191	59455191	INS	347	0.0518797
chr12	59486387	59486387	INS	34	0.103759
chr12	59488083	59488113	DEL	30	0.00075188
chr12	59504745	59504745	INS	30	0.00075188
chr12	59518325	59518325	INS	40	0.277444
chr12	59528753	59528816	DEL	63	0.00075188
chr12	59534562	59534635	DEL	73	0.109774
chr12	59535613	59535646	DEL	33	0.0887218
chr12	59535990	59536049	DEL	59	0.101504
chr12	59536531	59536631	DEL	100	0.00526316
chr12	59537714	59537714	INS	424	0.130827
chr12	59538646	59538798	DEL	152	0.129323
chr12	59539807	59539882	DEL	75	0.108271
chr12	59540501	59540584	DEL	83	0.0977444
chr12	59541283	59541356	DEL	73	0.0736842
chr12	59541632	59541702	DEL	70	0.0684211
chr12	59541692	59543915	DEL	2223	0.0037594
chr12	59542023	59542023	INS	128	0.00150376
chr12	59542025	59548468	DEL	6443	0.0037594
chr12	59542025	59543414	DEL	1389	0.0398496
chr12	59542028	59545445	DEL	3417	0.0075188
chr12	59543451	59545479	DEL	2028	0.0075188
chr12	59544635	59544635	INS	72	0.0774436
chr12	59545502	59548607	DEL	3105	0.0195489
chr12	59548594	59548932	DEL	338	0.00676692
chr12	59548600	59549602	DEL	1002	0.00977444
chr12	59548622	59550115	DEL	1493	0.00977444
chr12	59549596	59550379	DEL	783	0.00451128
chr12	59550174	59552840	DEL	2666	0.0992481
chr12	59552841	59552841	INS	124	0.0075188
chr12	59552854	59559207	DUP	6353	0.0037594
chr12	59562413	59562443	DEL	30	0.00075188
chr12	59572786	59572874	DEL	88	0.0503759
chr12	59572846	59572914	DEL	68	0.143609
chr12	59572925	59572925	INS	576	0.00075188
chr12	59572989	59572989	INS	409	0.00075188
chr12	59573006	59573006	INS	134	0.0924812
chr12	59573014	59573059	DEL	45	0.0293233
chr12	59573044	59573044	INS	46	0.0278195
chr12	59573069	59573069	INS	95	0.12406
chr12	59623055	59623091	DEL	36	0.00526316
chr12	59669654	59669654	INS	30	0.00150376
chr12	59671917	59672101	DEL	184	0.00075188
chr12	59671964	59671964	INS	66	0.0270677
chr12	59672007	59672061	DEL	54	0.0827068
chr12	59672092	59672092	INS	52	0.00225564
chr12	59672185	59672232	DEL	47	0.00827068
chr12	59701262	59701262	INS	48	0.00526316
chr12	59708645	59710200	DEL	1555	0.00225564
chr12	59725000	59725000	INS	322	0.0037594
chr12	59727172	59727172	INS	31	0.00075188
chr12	59789840	59789840	INS	279	0.00902256
chr12	59791280	59791280	INS	335	0.00075188
chr12	59810653	59810684	DEL	31	0.00075188
chr12	59832058	59832058	INS	130	0.971429
chr12	59863340	59863374	DEL	34	0.0323308
chr12	59906256	59906256	INS	320	0.00075188
chr12	59933519	59933553	DEL	34	0.00075188
chr12	59970986	59971034	DEL	48	0.263158
chr12	59976222	59976222	INS	33	0.012782
chr12	59976261	59976292	DEL	31	0.00075188
chr12	59978954	59978992	DEL	38	0.00075188
chr12	60004537	60004537	INS	91	0.230827
chr12	60004643	60004643	INS	177	0.00075188
chr12	60004654	60004717	DEL	63	0.0345865
chr12	60004683	60004683	INS	69	0.230827
chr12	60018565	60019728	DEL	1163	0.221053
chr12	60041169	60046147	DEL	4978	0.00150376
chr12	60085148	60085221	DEL	73	0.00225564
chr12	60128059	60131255	DEL	3196	0.518045
chr12	60144395	60144395	INS	28	0.00150376
chr12	60281320	60281320	INS	113	0.00075188
chr12	60281475	60281475	INS	172	0.00075188
chr12	60284051	60284051	INS	324	0.540602
chr12	60305306	60305339	DEL	33	0.00075188
chr12	60322295	60322327	DEL	32	0.0308271
chr12	60347996	60348039	DEL	43	0.00827068
chr12	60396286	60396286	INS	597	0.00075188
chr12	60411570	60411611	DEL	41	0.173684
chr12	60414352	60414382	DEL	30	0.00150376
chr12	60422111	60422143	DEL	32	0.108271
chr12	60427400	60427400	INS	30	0.00075188
chr12	60446198	60446198	INS	30	0.102256
chr12	60479180	60479180	INS	30	0.00225564
chr12	60479627	60485475	DEL	5848	0.0225564
chr12	60489435	60489835	INV	400	0.00075188
chr12	60549990	60550026	DEL	36	0.0744361
chr12	60609208	60609345	DEL	137	0.00225564
chr12	60636891	60636891	INS	28	0.00601504
chr12	60638878	60638878	INS	31	0.00150376
chr12	60638966	60639117	DEL	151	0.0548872
chr12	60639031	60639096	DEL	65	0.0571429
chr12	60639058	60639208	DEL	150	0.00075188
chr12	60639156	60639187	DEL	31	0.0721805
chr12	60639420	60639452	DEL	32	0.169173
chr12	60660036	60660036	INS	284	0.193233
chr12	60677958	60678001	DEL	43	0.00075188
chr12	60698545	60699550	DEL	1005	0.00300752
chr12	60699401	60699432	DEL	31	0.0406015
chr12	60742620	60742651	DEL	31	0.0503759
chr12	60742652	60742652	INS	66	0.170677
chr12	60742733	60742733	INS	198	0.14812
chr12	60742846	60742846	INS	201	0.14812
chr12	60742959	60742959	INS	32	0.170677
chr12	60850368	60850368	INS	836	0.0037594
chr12	60853771	60853771	INS	313	0.00676692
chr12	60869683	60869715	DEL	32	0.0353383
chr12	60894870	60894902	DEL	32	0.0503759
chr12	60908482	60908658	DEL	176	0.810526
chr12	60935462	60935462	INS	341	0.00075188
chr12	60938733	60939585	DEL	852	0.0345865
chr12	60939497	60939527	DEL	30	0.0112782
chr12	60964739	60964739	INS	937	0.205263
chr12	60996602	60996602	INS	30	0.00075188
chr12	61007038	61007198	DEL	160	0.00075188
chr12	61007134	61007176	DEL	42	0.774436
chr12	61007145	61007145	INS	40	0.00075188
chr12	61019813	61019813	INS	36	0.0105263
chr12	61020014	61020014	INS	30	0.0105263
chr12	61029603	61029637	DEL	34	0.0353383
chr12	61029746	61029746	INS	31	0.00150376
chr12	61061266	61061266	INS	4712	0.346617
chr12	61084700	61084700	INS	30	0.0533835
chr12	61091974	61092004	DEL	30	0.0684211
chr12	61094200	61094230	DEL	30	0.00075188
chr12	61119274	61119304	DEL	30	0.136842
chr12	61126063	61126136	DEL	73	0.0360902
chr12	61144159	61144159	INS	199	0.41203
chr12	61170661	61170661	INS	326	0.0203008
chr12	61196962	61196992	DEL	30	0.00601504
chr12	61257639	61257639	INS	31	0.0195489
chr12	61286120	61286120	INS	32	0.0330827
chr12	61294550	61294678	DEL	128	0.0639098
chr12	61310356	61310356	INS	325	0.506767
chr12	61342749	61343019	DEL	270	0.107519
chr12	61379552	61379669	DEL	117	0.00075188
chr12	61398437	61398437	INS	51	0.413534
chr12	61400255	61400290	DEL	35	0.427068
chr12	61444726	61444726	INS	322	0.258647
chr12	61502405	61502405	INS	30	0.916541
chr12	61503870	61503870	INS	38	0.104511
chr12	61518695	61518735	DEL	40	0.0120301
chr12	61519850	61519882	DEL	32	0.00150376
chr12	61602809	61602845	DEL	36	0.00451128
chr12	61642022	61642053	DEL	31	0.00075188
chr12	61642038	61642038	INS	32	0.00300752
chr12	61645927	61645982	DEL	55	0.00451128
chr12	61652698	61652698	INS	32	0.0360902
chr12	61724766	61724799	DEL	33	0.00150376
chr12	61724803	61724803	INS	31	0.00977444
chr12	61760367	61760367	INS	34	0.193985
chr12	61769198	61769198	INS	65	0.0037594
chr12	61787524	61787524	INS	203	0.00150376
chr12	61807021	61817180	DEL	10159	0.00150376
chr12	61821128	61821164	DEL	36	0.0037594
chr12	61836734	61836734	INS	30	0.0947368
chr12	61851780	61851816	DEL	36	0.0887218
chr12	61901251	61901437	DEL	186	0.793233
chr12	61955615	61955651	DEL	36	0.224812
chr12	61975515	61975515	INS	30	0.0240602
chr12	62000179	62000716	DEL	537	0.167669
chr12	62010887	62010964	DEL	77	0.333835
chr12	62011054	62011130	DEL	76	0.0037594
chr12	62023595	62023595	INS	321	0.0954887
chr12	62052188	62052218	DEL	30	0.018797
chr12	62073423	62073488	DEL	65	0.00150376
chr12	62073469	62073469	INS	64	0.0270677
chr12	62116581	62116581	INS	34	0.00300752
chr12	62147330	62147362	DEL	32	0.0458647
chr12	62184501	62184501	INS	34	0.00451128
chr12	62215729	62215729	INS	30	0.0857143
chr12	62221218	62221218	INS	38	0.0548872
chr12	62245992	62245992	INS	33	0.00075188
chr12	62250959	62250959	INS	32	0.0917293
chr12	62257164	62257164	INS	35	0.330075
chr12	62299936	62299976	DEL	40	0.00075188
chr12	62332814	62332844	DEL	30	0.0969925
chr12	62433999	62433999	INS	30	0.107519
chr12	62448885	62448917	DEL	32	0.0947368
chr12	62486257	62486257	INS	328	0.152632
chr12	62513693	62514088	DEL	395	0.12406
chr12	62534549	62534549	INS	51	0.142857
chr12	62547851	62549089	DEL	1238	0.00075188
chr12	62557939	62557981	DEL	42	0.0413534
chr12	62585101	62585134	DEL	33	0.0443609
chr12	62629342	62629401	DEL	59	0.428571
chr12	62658182	62658213	DEL	31	0.00075188
chr12	62701671	62701722	DEL	51	0.00075188
chr12	62792176	62792176	INS	635	0.00075188
chr12	62793742	62793742	INS	30	0.00150376
chr12	62804351	62804351	INS	33	0.00451128
chr12	62817118	62817165	DEL	47	0.043609
chr12	62818485	62818485	INS	32	0.00601504
chr12	62838622	62838950	DEL	328	0.13609
chr12	62840053	62840087	DEL	34	0.00075188
chr12	62867564	62867595	DEL	31	0.00075188
chr12	62883910	62883910	INS	332	0.0157895
chr12	62945718	62945767	DEL	49	0.955639
chr12	62950477	62950523	DEL	46	0.0406015
chr12	62964912	62964912	INS	321	0.0345865
chr12	63021785	63021818	DEL	33	0.00526316
chr12	63021829	63021829	INS	28	0.00827068
chr12	63068213	63068253	DEL	40	0.00526316
chr12	63074663	63074708	DEL	45	0.00075188
chr12	63105003	63105003	INS	31	0.043609
chr12	63156718	63156753	DEL	35	0.0112782
chr12	63161625	63161625	INS	33	0.00451128
chr12	63161917	63161917	INS	216	0.135338
chr12	63162029	63162029	INS	222	0.135338
chr12	63175384	63175384	INS	381	0.0616541
chr12	63203919	63203952	DEL	33	0.00075188
chr12	63236697	63236697	INS	322	0.121053
chr12	63248889	63248923	DEL	34	0.00150376
chr12	63253587	63253587	INS	36	0.00526316
chr12	63277875	63277910	DEL	35	0.00676692
chr12	63298776	63298776	INS	325	0.00300752
chr12	63305012	63305012	INS	1420	0.307519
chr12	63322312	63322312	INS	282	0.018797
chr12	63328000	63328033	DEL	33	0.0766917
chr12	63335743	63335775	DEL	32	0.00075188
chr12	63348739	63348772	DEL	33	0.0142857
chr12	63377232	63377270	DEL	38	0.00075188
chr12	63399839	63399891	DEL	52	0.00075188
chr12	63469801	63475555	DEL	5754	0.00225564
chr12	63476462	63476462	INS	63	0.0398496
chr12	63481021	63481021	INS	30	0.478947
chr12	63512508	63512550	DEL	42	0.00075188
chr12	63517407	63517407	INS	40	0.0037594
chr12	63517576	63517576	INS	40	0.0037594
chr12	63517793	63517827	DEL	34	0.00075188
chr12	63532787	63532828	DEL	41	0.00451128
chr12	63537880	63537880	INS	30	0.0300752
chr12	63543362	63543395	DEL	33	0.0571429
chr12	63552950	63553177	DEL	227	0.406767
chr12	63556120	63556120	INS	54	0.00902256
chr12	63556400	63556484	DEL	84	0.301504
chr12	63556419	63556419	INS	27	0.00902256
chr12	63556567	63556567	INS	50	0.00902256
chr12	63575865	63575909	DEL	44	0.00075188
chr12	63589360	63589390	DEL	30	0.0721805
chr12	63592039	63592039	INS	36	0.0105263
chr12	63610842	63610874	DEL	32	0.0631579
chr12	63683392	63683392	INS	30	0.242857
chr12	63686935	63686935	INS	118	0.362406
chr12	63692658	63692658	INS	30	0.00075188
chr12	63708452	63708452	INS	76	0.54812
chr12	63735122	63735224	DEL	102	0.00150376
chr12	63751169	63751251	DEL	82	0.0466165
chr12	63751184	63751184	INS	236	0.0631579
chr12	63751191	63751191	INS	280	0.0631579
chr12	63751200	63751200	INS	128	0.793985
chr12	63751298	63751298	INS	62	0.0037594
chr12	63763959	63763959	INS	30	0.00300752
chr12	63765145	63765196	DEL	51	0.254135
chr12	63773204	63773247	DEL	43	0.012782
chr12	63799304	63799304	INS	31	0.00075188
chr12	63855474	63855504	DEL	30	0.0037594
chr12	63868049	63868080	DEL	31	0.0721805
chr12	63903572	63903651	DEL	79	0.00150376
chr12	63913479	63913509	DEL	30	0.00676692
chr12	63917822	63917822	INS	39	0.00902256
chr12	63919510	63919510	INS	54	0.0368421
chr12	63948791	63948791	INS	32	0.00601504
chr12	63948917	63948965	DEL	48	0.118797
chr12	63951182	63951182	INS	31	0.00075188
chr12	63954690	63954690	INS	30	0.00601504
chr12	63983831	63983864	DEL	33	0.0819549
chr12	63992683	63992714	DEL	31	0.0834586
chr12	64000246	64000282	DEL	36	0.00225564
chr12	64029805	64029805	INS	88	0.441353
chr12	64035047	64035083	DEL	36	0.00075188
chr12	64039630	64039630	INS	34	0.248872
chr12	64059011	64059067	DEL	56	0.00075188
chr12	64074984	64075044	DEL	60	0.00526316
chr12	64150718	64150718	INS	45	0.548872
chr12	64179750	64179750	INS	32	0.00300752
chr12	64204050	64204050	INS	85	0.496241
chr12	64205781	64205781	INS	36	0.391729
chr12	64216148	64216148	INS	40	0.00300752
chr12	64244391	64244421	DEL	30	0.00150376
chr12	64257814	64257814	INS	336	0.00075188
chr12	64276995	64276995	INS	35	0.00075188
chr12	64279980	64280012	DEL	32	0.0120301
chr12	64308942	64308942	INS	35	0.0616541
chr12	64313276	64313276	INS	32	0.0977444
chr12	64328698	64328729	DEL	31	0.0676692
chr12	64352081	64352111	DEL	30	0.00075188
chr12	64360195	64360195	INS	39	0.00075188
chr12	64366296	64366340	DEL	44	0.0285714
chr12	64366345	64366546	DEL	201	0.00676692
chr12	64366488	64366617	DEL	129	0.00451128
chr12	64366519	64366519	INS	161	0.00300752
chr12	64366601	64366678	DEL	77	0.00150376
chr12	64366606	64366606	INS	157	0.00300752
chr12	64366634	64366634	INS	53	0.056391
chr12	64366688	64366918	DEL	230	0.00526316
chr12	64366770	64366770	INS	191	0.00300752
chr12	64366818	64366918	DEL	100	0.381955
chr12	64366931	64366931	INS	67	0.00300752
chr12	64367070	64367070	INS	112	0.00300752
chr12	64367170	64367220	DEL	50	0.00300752
chr12	64367222	64367222	INS	107	0.00300752
chr12	64380105	64380135	DEL	30	0.00451128
chr12	64387078	64387108	DEL	30	0.0142857
chr12	64513351	64513402	DEL	51	0.00075188
chr12	64520550	64520580	DEL	30	0.0909774
chr12	64543002	64543002	INS	113	0.0157895
chr12	64543017	64543184	DEL	167	0.00225564
chr12	64543026	64543026	INS	345	0.149624
chr12	64543073	64543158	DEL	85	0.00225564
chr12	64543079	64543079	INS	160	0.0157895
chr12	64543123	64543123	INS	61	0.345865
chr12	64543366	64543366	INS	40	0.345865
chr12	64581778	64581844	DEL	66	0.00075188
chr12	64581800	64581800	INS	309	0.0037594
chr12	64589608	64589608	INS	555	0.00150376
chr12	64641415	64641415	INS	30	0.00676692
chr12	64660044	64660044	INS	46	0.0443609
chr12	64689793	64689793	INS	32	0.0383459
chr12	64691666	64691666	INS	65	0.621053
chr12	64696120	64696120	INS	32	0.113534
chr12	64699778	64699778	INS	30	0.00075188
chr12	64702857	64705095	DEL	2238	0.00526316
chr12	64703673	64703719	DEL	46	0.135338
chr12	64703700	64703700	INS	258	0.00150376
chr12	64703725	64703725	INS	56	0.445113
chr12	64732154	64732184	DEL	30	0.00225564
chr12	64733298	64733328	DEL	30	0.00075188
chr12	64741048	64741224	DEL	176	0.609774
chr12	64745202	64745232	DEL	30	0.00225564
chr12	64774735	64774768	DEL	33	0.00075188
chr12	64783850	64783850	INS	190	1
chr12	64914237	64914237	INS	322	0.00150376
chr12	64983576	64983576	INS	32	0.00676692
chr12	64983587	64983619	DEL	32	0.112782
chr12	65003512	65003512	INS	340	0.0676692
chr12	65021243	65021278	DEL	35	0.00150376
chr12	65037811	65037811	INS	3825	0.00075188
chr12	65056369	65056403	DEL	34	0.0639098
chr12	65083837	65083837	INS	35	0.192481
chr12	65127704	65127746	DEL	42	0.117293
chr12	65127747	65127747	INS	30	0.0270677
chr12	65134088	65134119	DEL	31	0.00150376
chr12	65194819	65194819	INS	104	0.00676692
chr12	65194877	65194877	INS	155	0.00676692
chr12	65256581	65256581	INS	33	0.0075188
chr12	65272400	65272400	INS	31	0.00300752
chr12	65272449	65272553	DEL	104	0.00075188
chr12	65351151	69259084	DUP	3907933	0.00075188
chr12	65396702	65396702	INS	165	0.0037594
chr12	65422389	65422419	DEL	30	0.337594
chr12	65425004	65425004	INS	703	0.537594
chr12	65425004	65425004	INS	428	0.537594
chr12	65425057	65425175	INV	118	0.00300752
chr12	65576123	65576153	DEL	30	0.00075188
chr12	65584705	65584738	DEL	33	0.0406015
chr12	65608619	65608655	DEL	36	0.00075188
chr12	65738581	65738581	INS	28	0.0353383
chr12	65741596	65741596	INS	59	0.201504
chr12	65750010	65750076	DEL	66	0.00075188
chr12	65813280	65813572	DEL	292	0.115038
chr12	65813542	65813572	DEL	30	0.0270677
chr12	65824746	65824782	DEL	36	0.0203008
chr12	65852125	65852125	INS	36	0.0075188
chr12	65875580	65875618	DEL	38	0.116541
chr12	65898960	65898999	DEL	39	0.00075188
chr12	65983368	65983400	DEL	32	0.42782
chr12	66006891	66006933	DEL	42	0.0195489
chr12	66049840	66049883	DEL	43	0.00075188
chr12	66053445	66053482	DEL	37	0.00075188
chr12	66057597	66057666	DEL	69	0.990977
chr12	66068114	66068114	INS	66	0.0300752
chr12	66068211	66068313	DEL	102	0.00150376
chr12	66068269	66068269	INS	35	0.298496
chr12	66068378	66068378	INS	35	0.00150376
chr12	66068392	66068494	DEL	102	0.00451128
chr12	66068469	66068469	INS	100	0.434586
chr12	66068530	66068530	INS	30	0.00150376
chr12	66068564	66068564	INS	122	0.434586
chr12	66068646	66068713	DEL	67	0.00075188
chr12	66068718	66068718	INS	50	0.434586
chr12	66069042	66069042	INS	36	0.00150376
chr12	66069114	66069114	INS	68	0.434586
chr12	66069144	66069144	INS	161	0.0112782
chr12	66069251	66069303	DEL	52	0.00075188
chr12	66069455	66069455	INS	75	0.434586
chr12	66133857	66136097	DEL	2240	0.460902
chr12	66134662	66134702	DEL	40	0.00075188
chr12	66135181	66135311	DEL	130	0.00075188
chr12	66155337	66155337	INS	40	0.160902
chr12	66161046	66161046	INS	161	0.0887218
chr12	66169600	66169646	DEL	46	0.00150376
chr12	66181621	66181621	INS	318	0.00075188
chr12	66193152	66193187	DEL	35	0.00075188
chr12	66204789	66204820	DEL	31	0.00075188
chr12	66215788	66215788	INS	30	0.0218045
chr12	66220516	66220516	INS	34	0.00075188
chr12	66284746	66284822	DEL	76	0.245113
chr12	66338629	66338629	INS	76	0.00075188
chr12	66399817	66399893	DEL	76	0.00075188
chr12	66412757	66412801	DEL	44	0.00075188
chr12	66414934	66414934	INS	172	0.0240602
chr12	66451382	66451414	DEL	32	0.0406015
chr12	66464990	66465030	DEL	40	0.00075188
chr12	66512568	66512568	INS	315	0.121053
chr12	66518632	66518673	DEL	41	0.00075188
chr12	66531246	66531277	DEL	31	0.496241
chr12	66567981	66568025	DEL	44	0.00075188
chr12	66583928	66583959	DEL	31	0.00150376
chr12	66584197	66584229	DEL	32	0.00075188
chr12	66589197	66589233	DEL	36	0.00075188
chr12	66617790	66617790	INS	326	0.240602
chr12	66633665	66633709	DEL	44	0.00075188
chr12	66673075	66673115	DEL	40	0.00075188
chr12	66703904	66703965	DEL	61	0.00075188
chr12	66715473	66715473	INS	32	0.087218
chr12	66723223	66723284	DEL	61	0.721053
chr12	66723306	66723306	INS	31	0.00225564
chr12	66736346	66736377	DEL	31	0.206015
chr12	66785308	66785338	DEL	30	0.00075188
chr12	66785347	66785347	INS	33	0.0481203
chr12	66815821	66815821	INS	32	0.037594
chr12	66826748	66826748	INS	217	0.00225564
chr12	66827389	66827389	INS	32	0.0157895
chr12	66859267	66859301	DEL	34	0.647368
chr12	66874085	66874119	DEL	34	0.00075188
chr12	66889703	66889740	DEL	37	0.00075188
chr12	66941887	66941925	DEL	38	0.00075188
chr12	66965624	66965655	DEL	31	0.0037594
chr12	66977810	66977852	DEL	42	0.00150376
chr12	66979217	66979253	DEL	36	0.0037594
chr12	67087229	67087261	DEL	32	0.00075188
chr12	67113370	67113411	DEL	41	0.00225564
chr12	67140354	67140386	DEL	32	0.0075188
chr12	67143038	67143273	DEL	235	0.087218
chr12	67184695	67184728	DEL	33	0.0225564
chr12	67189203	67189246	DEL	43	0.0353383
chr12	67239099	67239099	INS	55	0.151128
chr12	67249598	67249633	DEL	35	0.162406
chr12	67259153	67259153	INS	44	0.00075188
chr12	67269648	67269648	INS	30	0.00150376
chr12	67274172	67274172	INS	318	0.00225564
chr12	67284713	67284713	INS	84	0.199248
chr12	67311534	67311534	INS	131	1
chr12	67380419	67380419	INS	36	0.0218045
chr12	67380430	67380470	DEL	40	0.00225564
chr12	67407724	67407771	DEL	47	0.00075188
chr12	67410115	67410172	DEL	57	0.0150376
chr12	67460649	67460649	INS	135	0.00225564
chr12	67512963	67512996	DEL	33	0.00225564
chr12	67533574	67534346	DEL	772	0.00977444
chr12	67540474	67540506	DEL	32	0.00300752
chr12	67575401	67575434	DEL	33	0.00075188
chr12	67577583	67577629	DEL	46	0.00075188
chr12	67579849	67579849	INS	36	0.00676692
chr12	67620031	67620031	INS	31	0.00075188
chr12	67634086	67634118	DEL	32	0.00225564
chr12	67670883	67670883	INS	31	0.0421053
chr12	67700316	67700316	INS	333	0.00075188
chr12	67745042	67745042	INS	39	0.0075188
chr12	67773699	67773735	DEL	36	0.00075188
chr12	67819292	67819343	DEL	51	0.00300752
chr12	67848684	68004814	INV	156130	0.00075188
chr12	67850821	67850852	DEL	31	0.00075188
chr12	67856820	67856862	DEL	42	0.00075188
chr12	67873727	67873727	INS	89	0.00150376
chr12	67912411	67912411	INS	30	0.012782
chr12	67936593	67936624	DEL	31	0.101504
chr12	67954739	67954739	INS	334	0.0428571
chr12	67978444	67978518	DEL	74	0.161654
chr12	68003987	68003987	INS	37	0.0105263
chr12	68004835	68004835	INS	333	0.00075188
chr12	68111719	68111758	DEL	39	0.0353383
chr12	68124219	68124254	DEL	35	0.00150376
chr12	68131187	68131243	DEL	56	0.00075188
chr12	68210338	68210370	DEL	32	0.306767
chr12	68253283	68253315	DEL	32	0.00075188
chr12	68264862	68264862	INS	30	0.062406
chr12	68266657	68266689	DEL	32	0.00150376
chr12	68277317	68277317	INS	28	0.0293233
chr12	68362064	68373774	DEL	11710	0.00075188
chr12	68377246	68377277	DEL	31	0.0165414
chr12	68417408	68417408	INS	38	0.0849624
chr12	68450400	68450431	DEL	31	0.0593985
chr12	68494285	68494317	DEL	32	0.0894737
chr12	68542095	68542125	DEL	30	0.00225564
chr12	68557259	68557299	DEL	40	0.00075188
chr12	68570473	68570503	DEL	30	0.00075188
chr12	68583105	68583150	DEL	45	0.00075188
chr12	68587161	68587191	DEL	30	0.0112782
chr12	68644613	68644658	DEL	45	0.00075188
chr12	68662010	68662010	INS	32	0.00150376
chr12	68676839	68676896	DEL	57	0.00075188
chr12	68719796	68719796	INS	333	0.00075188
chr12	68730236	68730236	INS	27	0.00601504
chr12	68743177	68743213	DEL	36	0.00075188
chr12	68776213	68776213	INS	30	0.0466165
chr12	68781070	68781124	DEL	54	0.00526316
chr12	68782519	68782519	INS	158	0.0037594
chr12	68787841	68787841	INS	30	0.0142857
chr12	68807002	68807043	DEL	41	0.390977
chr12	68833281	68833281	INS	62	0.00300752
chr12	68833289	68833335	DEL	46	0.00075188
chr12	68847213	68847213	INS	28	0.00225564
chr12	68861996	68862738	DEL	742	0.172932
chr12	68898150	68898150	INS	1122	0.0150376
chr12	68923161	68923193	DEL	32	0.0533835
chr12	69020829	69020867	DEL	38	0.00075188
chr12	69041269	69041357	DEL	88	0.0240602
chr12	69041352	69041578	DEL	226	0.648872
chr12	69041560	69041560	INS	40	0.00225564
chr12	69041725	69041725	INS	44	0.00225564
chr12	69041752	69041783	DEL	31	0.056391
chr12	69058380	69058380	INS	299	0.00075188
chr12	69081864	69081904	DEL	40	0.00075188
chr12	69084945	69084980	DEL	35	0.00075188
chr12	69143779	69143812	DEL	33	0.157143
chr12	69143813	69143813	INS	31	0.0345865
chr12	69163977	69165912	DEL	1935	0.0571429
chr12	69170957	69170988	DEL	31	0.00075188
chr12	69200293	69200336	DEL	43	0.0157895
chr12	69200328	69200328	INS	31	0.118045
chr12	69200632	69200632	INS	67	0.118045
chr12	69200679	69200726	DEL	47	0.00150376
chr12	69200738	69200738	INS	38	0.118045
chr12	69200865	69200865	INS	47	0.118045
chr12	69213759	69213789	DEL	30	0.0203008
chr12	69216087	69216117	DEL	30	0.00075188
chr12	69228355	69228355	INS	31	0.131579
chr12	69228818	69229012	DEL	194	0.151128
chr12	69228868	69228868	INS	33	0.0105263
chr12	69228923	69229117	DEL	194	0.227068
chr12	69228971	69229014	DEL	43	0.075188
chr12	69229070	69229070	INS	51	0.0105263
chr12	69229118	69229204	DEL	86	0.0315789
chr12	69229267	69229267	INS	36	0.0105263
chr12	69229284	69229284	INS	212	0.14812
chr12	69229339	69229339	INS	54	0.0105263
chr12	69229397	69229397	INS	217	0.14812
chr12	69236209	69236448	DEL	239	0.0263158
chr12	69236217	69236325	DEL	108	0.368421
chr12	69236236	69236236	INS	88	0.00526316
chr12	69236326	69236326	INS	30	0.00075188
chr12	69236505	69236505	INS	87	0.00526316
chr12	69261502	69261502	INS	67	0.00075188
chr12	69282653	69282822	DEL	169	0.43609
chr12	69282817	69282862	DEL	45	0.0857143
chr12	69282833	69282833	INS	41	0.00676692
chr12	69350740	69350770	DEL	30	0.00300752
chr12	69353499	69353499	INS	30	0.0037594
chr12	69362015	69362015	INS	30	0.00075188
chr12	69379585	69379617	DEL	32	0.0368421
chr12	69420631	69422423	DEL	1792	0.00075188
chr12	69433122	69433152	DEL	30	0.012782
chr12	69442767	69442767	INS	38	0.00075188
chr12	69451460	69451490	DEL	30	0.0533835
chr12	69477102	69477132	DEL	30	0.0255639
chr12	69485087	69485087	INS	32	0.0383459
chr12	69497740	69497777	DEL	37	0.00075188
chr12	69508027	69508060	DEL	33	0.00300752
chr12	69522188	69522223	DEL	35	0.00451128
chr12	69536112	69536142	DEL	30	0.106015
chr12	69538205	69538205	INS	32	0.0180451
chr12	69538215	69538250	DEL	35	0.0458647
chr12	69557620	69557620	INS	38	0.00075188
chr12	69617123	69617123	INS	49	0.00300752
chr12	69632105	69632105	INS	30	0.0541353
chr12	69665086	69665194	DEL	108	0.503008
chr12	69665107	69665107	INS	108	0.00075188
chr12	69665202	69665202	INS	206	0.00075188
chr12	69680312	69680312	INS	38	0.012782
chr12	69685031	69685031	INS	33	0.00827068
chr12	69700906	69700906	INS	45	0.00150376
chr12	69700968	69701005	DEL	37	0.0413534
chr12	69703917	69703948	DEL	31	0.00676692
chr12	69728848	69728848	INS	333	0.133835
chr12	69743837	69743876	DEL	39	0.0909774
chr12	69759703	69759750	DEL	47	0.00075188
chr12	69759894	69759974	DEL	80	0.00075188
chr12	69770715	69770783	DEL	68	0.00075188
chr12	69807340	69807527	DEL	187	0.00225564
chr12	69813824	69813824	INS	2005	0.00075188
chr12	69817655	69817655	INS	34	0.00300752
chr12	69824512	69824544	DEL	32	0.321053
chr12	69864637	69864671	DEL	34	0.0218045
chr12	69877025	69877025	INS	50	0.284211
chr12	69891584	69891584	INS	54	0.298496
chr12	69891660	69891691	DEL	31	0.111278
chr12	69926081	69926081	INS	50	0.00300752
chr12	69965017	69965053	DEL	36	0.0218045
chr12	69972066	69972104	DEL	38	0.00075188
chr12	70011630	70011630	INS	28	0.0233083
chr12	70027786	70027786	INS	158	0.258647
chr12	70027800	70027800	INS	36	0.363158
chr12	70032144	70032144	INS	34	0.220301
chr12	70048017	70048087	DEL	70	0.00075188
chr12	70080470	70080470	INS	32	0.146617
chr12	70086226	70086226	INS	118	0.00150376
chr12	70086327	70086327	INS	61	0.128571
chr12	70127970	70127970	INS	340	0.00451128
chr12	70128851	70128851	INS	56	0.00300752
chr12	70128915	70128915	INS	216	0.678947
chr12	70128915	70128915	INS	109	0.678947
chr12	70128951	70128951	INS	72	0.00300752
chr12	70169245	70169278	DEL	33	0.491729
chr12	70169469	70169469	INS	33	0.00150376
chr12	70176103	70176135	DEL	32	0.0037594
chr12	70201067	70203798	DEL	2731	0.667669
chr12	70202144	70202192	DEL	48	0.121053
chr12	70202519	70202519	INS	138	0.0233083
chr12	70202568	70202568	INS	150	0.0233083
chr12	70202603	70202654	DEL	51	0.00300752
chr12	70202823	70202867	DEL	44	0.0150376
chr12	70261785	70261820	DEL	35	0.00075188
chr12	70265278	70265334	DEL	56	0.00075188
chr12	70265832	70265832	INS	340	0.00075188
chr12	70281818	70281818	INS	50	0.126316
chr12	70286108	70286108	INS	330	0.106767
chr12	70286836	70288279	INV	1443	0.0616541
chr12	70321794	70321794	INS	329	0.00075188
chr12	70347030	70347030	INS	34	0.00977444
chr12	70395140	70395140	INS	294	0.0586466
chr12	70442542	70442575	DEL	33	0.00075188
chr12	70443791	70443791	INS	41	0.243609
chr12	70466592	70466622	DEL	30	0.018797
chr12	70478487	70484437	DEL	5950	0.185714
chr12	70499581	70499581	INS	30	0.204511
chr12	70548327	70548359	DEL	32	0.00902256
chr12	70589692	70589692	INS	36	0.0639098
chr12	70626262	70626262	INS	6044	0.0368421
chr12	70658883	70658913	DEL	30	0.0142857
chr12	70660191	70660191	INS	6215	0.018797
chr12	70665365	70665396	DEL	31	0.0368421
chr12	70666936	70666971	DEL	35	0.0721805
chr12	70687317	70687317	INS	82	0.842105
chr12	70697554	70698088	DEL	534	0.00300752
chr12	70731099	70731099	INS	36	0.0676692
chr12	70733439	70733483	DEL	44	0.711278
chr12	70751039	70751039	INS	330	0.00150376
chr12	70758423	70758423	INS	337	0.00300752
chr12	70766489	70770907	DEL	4418	0.00075188
chr12	70863677	70863677	INS	30	0.00451128
chr12	70865309	70865309	INS	46	0.257895
chr12	70866332	70866332	INS	329	0.00075188
chr12	70896771	70896802	DEL	31	0.00075188
chr12	70920473	70920514	DEL	41	0.00075188
chr12	70930442	70930442	INS	34	0.00075188
chr12	70945267	70945267	INS	13341	0.0721805
chr12	71006876	71006911	DEL	35	0.043609
chr12	71038693	71038731	DEL	38	0.00902256
chr12	71038829	71038829	INS	37	0.056391
chr12	71038839	71038887	DEL	48	0.00075188
chr12	71123478	71123558	DEL	80	0.00075188
chr12	71131687	71131687	INS	330	0.459398
chr12	71135217	71135276	DEL	59	0.46391
chr12	71139014	71139975	INV	961	0.00451128
chr12	71139499	71139973	INV	474	0.0037594
chr12	71139974	71139974	INS	497	0.374436
chr12	71156251	71156281	DEL	30	0.00150376
chr12	71156450	71156482	DEL	32	0.0120301
chr12	71193113	71193168	DEL	55	0.00526316
chr12	71202322	71202352	DEL	30	0.024812
chr12	71208578	71210694	DEL	2116	0.469925
chr12	71220942	71220942	INS	30	0.00150376
chr12	71230535	71230571	DEL	36	0.00075188
chr12	71248423	71248423	INS	339	0.00300752
chr12	71248738	71248769	DEL	31	0.0037594
chr12	71267476	71267508	DEL	32	0.00150376
chr12	71305951	71306025	DEL	74	0.00075188
chr12	71316539	71316539	INS	282	0.0887218
chr12	71318600	71318715	DEL	115	0.0421053
chr12	71322813	71322853	DEL	40	0.00075188
chr12	71322841	71322841	INS	30	0.306767
chr12	71335545	71335577	DEL	32	0.00075188
chr12	71344824	71344824	INS	35	0.0270677
chr12	71365434	71365545	DEL	111	0.384211
chr12	71365475	71365475	INS	104	0.0037594
chr12	71365557	71365557	INS	31	0.312782
chr12	71369237	71369237	INS	34	0.558647
chr12	71369238	71369276	DEL	38	0.0075188
chr12	71370569	71370599	DEL	30	0.0781955
chr12	71376069	71376069	INS	30	0.54812
chr12	71383551	71383599	DEL	48	0.00075188
chr12	71492786	71495874	DEL	3088	0.00300752
chr12	71546201	71547739	INV	1538	0.0368421
chr12	71547864	71547898	DEL	34	0.00075188
chr12	71563940	71564083	DEL	143	0.108271
chr12	71563941	71564249	DEL	308	0.0157895
chr12	71563982	71564210	DEL	228	0.00150376
chr12	71564058	71564281	DEL	223	0.00150376
chr12	71564210	71564600	DEL	390	0.0263158
chr12	71564284	71564503	DEL	219	0.0263158
chr12	71564302	71564611	DEL	309	0.0263158
chr12	71564362	71564478	DEL	116	0.00451128
chr12	71564374	71564374	INS	73	0.00075188
chr12	71564458	71564664	DEL	206	0.0240602
chr12	71564581	71564653	DEL	72	0.00902256
chr12	71564664	71564698	DEL	34	0.390977
chr12	71636619	71636651	DEL	32	0.00075188
chr12	71681648	71681684	DEL	36	0.103008
chr12	71691606	71691637	DEL	31	0.0075188
chr12	71698613	71698652	DEL	39	0.0195489
chr12	71703189	71703221	DEL	32	0.081203
chr12	71725888	71725888	INS	31	0.0774436
chr12	71727377	71727512	DEL	135	0.17594
chr12	71729487	71729523	DEL	36	0.0263158
chr12	71732811	71732811	INS	37	0.00075188
chr12	71735173	71735203	DEL	30	0.0255639
chr12	71743533	71743564	DEL	31	0.00150376
chr12	71743631	71743631	INS	33	0.159398
chr12	71744110	71744110	INS	83	0.00150376
chr12	71774290	71774387	DEL	97	0.00150376
chr12	71795379	71796794	DEL	1415	0.183459
chr12	71827127	71827167	DEL	40	0.206015
chr12	71844541	71845315	INV	774	0.00075188
chr12	71887198	71887198	INS	37	0.0827068
chr12	71909230	71930824	DUP	21594	0.00075188
chr12	71924954	71924987	DEL	33	0.00075188
chr12	71956470	71956506	DEL	36	0.751128
chr12	71962797	71964361	DEL	1564	0.821805
chr12	71982017	71982017	INS	32	0.0210526
chr12	71990731	71990762	DEL	31	0.00075188
chr12	72004027	72004530	DEL	503	0.0443609
chr12	72023823	72023823	INS	29	0.00075188
chr12	72097428	72097461	DEL	33	0.0037594
chr12	72187308	72187354	DEL	46	0.0037594
chr12	72213258	72213258	INS	322	0.00300752
chr12	72224123	72224163	DEL	40	0.67594
chr12	72238301	72238340	DEL	39	0.387218
chr12	72238325	72238325	INS	34	0.00300752
chr12	72250864	72250864	INS	30	0.00526316
chr12	72270338	72270338	INS	50	0.0037594
chr12	72328476	72328476	INS	331	0.00150376
chr12	72331381	72331529	DEL	148	0.394737
chr12	72344122	72344155	DEL	33	0.00150376
chr12	72346023	72346076	DEL	53	0.392481
chr12	72380711	72380767	DEL	56	0.109023
chr12	72418535	72418604	DEL	69	0.00075188
chr12	72430321	72430321	INS	30	0.00225564
chr12	72456134	72456165	DEL	31	0.00526316
chr12	72477508	72477541	DEL	33	0.00075188
chr12	72518405	72518452	DEL	47	0.00075188
chr12	72525603	72525641	DEL	38	0.00225564
chr12	72564654	72564684	DEL	30	0.0112782
chr12	72571981	72572018	DEL	37	0.00225564
chr12	72583918	72584079	DEL	161	0.175188
chr12	72597682	72597727	DEL	45	0.00075188
chr12	72704348	72704390	DEL	42	0.0172932
chr12	72708783	72708783	INS	31	0.292481
chr12	72754449	72754449	INS	34	0.00300752
chr12	72760078	72760125	DEL	47	0.0037594
chr12	72772238	72772346	DEL	108	0.00075188
chr12	72798689	72798689	INS	207	0.00075188
chr12	72816448	72816448	INS	129	0.254887
chr12	72845793	72845793	INS	2275	0.177444
chr12	72871679	72871729	DEL	50	0.0526316
chr12	72871694	72871694	INS	54	0.233083
chr12	72897215	72897215	INS	287	0.00075188
chr12	72899779	72899889	DEL	110	0.195489
chr12	72900505	72900505	INS	42	0.158647
chr12	72948246	72948246	INS	30	0.00676692
chr12	72987505	72987539	DEL	34	0.043609
chr12	72995022	72995142	DEL	120	0.490226
chr12	73034347	73034347	INS	30	0.0548872
chr12	73041609	73041655	DEL	46	0.00075188
chr12	73061283	73061314	DEL	31	0.00075188
chr12	73100056	73100056	INS	39	0.244361
chr12	73107882	73107991	DEL	109	0.0323308
chr12	73107956	73107956	INS	33	0.0556391
chr12	73176325	73176364	DEL	39	0.0526316
chr12	73186766	73186766	INS	2036	0.303008
chr12	73230353	73230383	DEL	30	0.00150376
chr12	73242160	73242199	DEL	39	0.00075188
chr12	73251376	73251376	INS	35	0.25188
chr12	73272191	73272233	DEL	42	0.230827
chr12	73272192	73272192	INS	42	0.00225564
chr12	73363462	73363572	DEL	110	0.00075188
chr12	73364796	73364796	INS	46	0.479699
chr12	73366126	73366126	INS	31	0.00075188
chr12	73391040	73391071	DEL	31	0.230075
chr12	73399665	73424715	DEL	25050	0.00225564
chr12	73417499	73417536	DEL	37	0.00075188
chr12	73470212	73470248	DEL	36	0.557143
chr12	73470246	73470246	INS	30	0.00526316
chr12	73470330	73470448	DEL	118	0.00075188
chr12	73471968	73471968	INS	35	0.00075188
chr12	73497927	73497927	INS	35	0.0293233
chr12	73506332	73506332	INS	31	0.00075188
chr12	73517625	73517671	DEL	46	0.996992
chr12	73578705	73578705	INS	28	0.062406
chr12	73591649	73591679	DEL	30	0.0368421
chr12	73594260	73603994	DEL	9734	0.0037594
chr12	73654611	73654645	DEL	34	0.619549
chr12	73654628	73654628	INS	28	0.00827068
chr12	73695335	73695374	DEL	39	0.00075188
chr12	73706160	73706160	INS	30	0.16391
chr12	73710018	73710018	INS	28	0.024812
chr12	73710396	73710396	INS	198	0.00676692
chr12	73710449	73710449	INS	55	0.00526316
chr12	73710539	73710539	INS	57	0.00526316
chr12	73710579	73710635	DEL	56	0.115789
chr12	73710654	73710654	INS	237	0.00676692
chr12	73710694	73710694	INS	82	0.00676692
chr12	73710802	73710802	INS	113	0.00676692
chr12	73710913	73710913	INS	359	0.00225564
chr12	73711023	73711023	INS	131	0.00676692
chr12	73711054	73711610	DEL	556	0.196241
chr12	73711064	73711064	INS	51	0.00526316
chr12	73731035	73731035	INS	151	0.358647
chr12	73740236	73740236	INS	30	0.0533835
chr12	73803054	73803054	INS	38	0.0315789
chr12	73816940	73817640	DEL	700	0.00150376
chr12	73832384	73832777	DEL	393	0.0037594
chr12	73832685	73832730	DEL	45	0.00075188
chr12	73832692	73832692	INS	37	0.0180451
chr12	73833042	73833042	INS	32	0.0180451
chr12	73836260	73836260	INS	30	0.00075188
chr12	73854671	73854718	DEL	47	0.00075188
chr12	73887789	73887789	INS	34	0.00676692
chr12	73894487	73894523	DEL	36	0.00075188
chr12	73894507	73894507	INS	30	0.00225564
chr12	73935015	73935015	INS	30	0.0150376
chr12	74101700	74101700	INS	1275	0.106767
chr12	74158415	74158415	INS	264	0.00150376
chr12	74158417	74158417	INS	62	0.250376
chr12	74178029	74178242	DEL	213	0.191729
chr12	74203411	74203456	DEL	45	0.00075188
chr12	74206692	74206728	DEL	36	0.00075188
chr12	74212071	74212107	DEL	36	0.00075188
chr12	74250797	74254276	DEL	3479	0.0172932
chr12	74264216	74264253	DEL	37	0.00225564
chr12	74264221	74264221	INS	31	0.00225564
chr12	74276168	74276168	INS	30	0.00676692
chr12	74284367	74286020	DEL	1653	0.00601504
chr12	74297504	74297536	DEL	32	0.00601504
chr12	74344504	74348301	DEL	3797	0.00225564
chr12	74344505	74344654	DEL	149	0.00225564
chr12	74349705	74349750	DEL	45	0.0135338
chr12	74350317	74350317	INS	32	0.398496
chr12	74362109	74362139	DEL	30	0.271429
chr12	74400984	74401014	DEL	30	0.00075188
chr12	74408325	74408355	DEL	30	0.00075188
chr12	74430771	74430771	INS	130	0.0315789
chr12	74430875	74430875	INS	129	0.0315789
chr12	74446473	74446473	INS	29	0.0616541
chr12	74457920	74457920	INS	331	0.0533835
chr12	74492488	74492571	DEL	83	0.00902256
chr12	74533860	74533890	DEL	30	0.515789
chr12	74566972	74567002	DEL	30	0.00150376
chr12	74568028	74568028	INS	31	0.0210526
chr12	74571147	74571253	DEL	106	0.728571
chr12	74595744	74595774	DEL	30	0.00676692
chr12	74599094	74599130	DEL	36	0.00075188
chr12	74602012	74602050	DEL	38	0.105263
chr12	74615185	74615185	INS	1156	0.00150376
chr12	74615242	74615242	INS	108	0.00451128
chr12	74615392	74615392	INS	204	0.00451128
chr12	74615419	74615419	INS	54	0.00676692
chr12	74615448	74615448	INS	454	0.0654135
chr12	74615475	74615475	INS	94	0.00676692
chr12	74615533	74615533	INS	207	0.00451128
chr12	74615645	74615645	INS	317	0.00451128
chr12	74615742	74615742	INS	213	0.00451128
chr12	74615810	74615810	INS	52	0.00676692
chr12	74616216	74616216	INS	50	0.00676692
chr12	74629430	74629430	INS	6572	0.00225564
chr12	74633760	74633800	DEL	40	0.00075188
chr12	74635092	74635143	DEL	51	0.00075188
chr12	74636889	74636889	INS	32	0.037594
chr12	74642452	74642452	INS	340	0.00075188
chr12	74656301	74656335	DEL	34	0.00075188
chr12	74656304	74656304	INS	40	0.00451128
chr12	74662718	74662871	DEL	153	0.00150376
chr12	74663283	74663324	DEL	41	0.00075188
chr12	74663384	74663384	INS	42	0.100752
chr12	74673015	74673015	INS	44	0.00075188
chr12	74673078	74673113	DEL	35	0.00075188
chr12	74714876	74714876	INS	30	0.00300752
chr12	74743519	74743519	INS	32	0.00451128
chr12	74756984	74757024	DEL	40	0.00075188
chr12	74765461	74765494	DEL	33	0.00977444
chr12	74772128	74772128	INS	72	0.0654135
chr12	74776674	74776720	DEL	46	0.00075188
chr12	74801538	74801568	DEL	30	0.00676692
chr12	74807865	74807865	INS	306	0.230827
chr12	74856197	74856376	INV	179	0.00075188
chr12	74908843	74908873	DEL	30	0.273684
chr12	74912420	74912450	DEL	30	0.00601504
chr12	74926898	74926898	INS	342	0.306015
chr12	74928719	74928935	DEL	216	0.0037594
chr12	74944092	74944206	DEL	114	0.00300752
chr12	74951491	74951491	INS	32	0.00075188
chr12	74976297	74976328	DEL	31	0.0330827
chr12	74979114	74979114	INS	38	0.145865
chr12	74996235	74998093	DEL	1858	0.00075188
chr12	74998109	74998541	DEL	432	0.00075188
chr12	75046471	75046507	DEL	36	0.00075188
chr12	75069131	75069131	INS	31	0.00150376
chr12	75071926	75071970	DEL	44	0.0037594
chr12	75082614	75082653	DEL	39	0.00075188
chr12	75139000	75139031	DEL	31	0.00150376
chr12	75151956	75151956	INS	34	0.0112782
chr12	75179765	75179765	INS	123	0.0203008
chr12	75181917	75181952	DEL	35	0.0857143
chr12	75191522	75191556	DEL	34	0.0203008
chr12	75229821	75229851	DEL	30	0.056391
chr12	75229832	75229832	INS	31	0.024812
chr12	75254399	75254399	INS	742	0.0037594
chr12	75267457	75267487	DEL	30	0.00075188
chr12	75269500	75269500	INS	36	0.00075188
chr12	75274087	75274087	INS	34	0.00451128
chr12	75274098	75274131	DEL	33	0.00075188
chr12	75288351	75288351	INS	318	0.00075188
chr12	75308054	75308105	DEL	51	0.00075188
chr12	75308910	75308953	DEL	43	0.00075188
chr12	75311703	75311734	DEL	31	0.106015
chr12	75325681	75325714	DEL	33	0.00075188
chr12	75358748	75358748	INS	45	0.0203008
chr12	75397023	75397070	DEL	47	0.00075188
chr12	75409722	75409753	DEL	31	0.0240602
chr12	75433541	75433541	INS	127	0.400752
chr12	75444337	75444370	DEL	33	0.00526316
chr12	75453257	75453312	DEL	55	0.00075188
chr12	75490197	75490236	DEL	39	0.00827068
chr12	75495825	75495825	INS	359	0.00075188
chr12	75503680	75503717	DEL	37	0.00075188
chr12	75537307	75537307	INS	314	0.698496
chr12	75555491	75555491	INS	35	0.00075188
chr12	75575624	75575624	INS	319	0.012782
chr12	75575624	75575624	INS	117	0.012782
chr12	75666671	75666705	DEL	34	0.00075188
chr12	75669828	75669860	DEL	32	0.0932331
chr12	75680180	75680217	DEL	37	0.0210526
chr12	75705558	75705558	INS	61	0.00075188
chr12	75714387	75714387	INS	78	0.00075188
chr12	75728831	75728831	INS	30	0.196241
chr12	75734157	75734157	INS	223	0.00075188
chr12	75749566	75749596	DEL	30	0.247368
chr12	75756727	75756727	INS	32	0.303759
chr12	75778585	75778585	INS	30	0.00827068
chr12	75796810	75796810	INS	181	0.0413534
chr12	75855918	75855918	INS	100	0.00526316
chr12	75856148	75856148	INS	72	0.00526316
chr12	75858270	75858270	INS	31	0.00676692
chr12	75910954	75910991	DEL	37	0.00150376
chr12	75941959	75942009	DEL	50	0.103759
chr12	75942183	75942362	DEL	179	0.0992481
chr12	75950344	75950344	INS	40	0.00075188
chr12	76040604	76040648	DEL	44	0.00150376
chr12	76058196	76058196	INS	40	0.00150376
chr12	76076550	76076580	DEL	30	0.0383459
chr12	76076593	76076593	INS	28	0.00075188
chr12	76117143	76117143	INS	321	0.354887
chr12	76120672	76120672	INS	361	0.0165414
chr12	76120675	76120675	INS	169	0.00150376
chr12	76120747	76120747	INS	30	0.0120301
chr12	76120896	76120896	INS	36	0.0233083
chr12	76121174	76121174	INS	34	0.018797
chr12	76121240	76121240	INS	102	0.00300752
chr12	76121412	76121412	INS	230	0.0308271
chr12	76121426	76121426	INS	691	0.00150376
chr12	76121430	76121430	INS	2426	0.0699248
chr12	76121430	76121526	DEL	96	0.0669173
chr12	76121595	76121595	INS	483	0.0120301
chr12	76121674	76121674	INS	55	0.0172932
chr12	76121687	76121687	INS	299	0.00150376
chr12	76121809	76121809	INS	55	0.0172932
chr12	76121853	76121853	INS	85	0.0172932
chr12	76121933	76121933	INS	288	0.00150376
chr12	76121983	76121983	INS	73	0.0172932
chr12	76122005	76122005	INS	943	0.00150376
chr12	76122045	76122045	INS	285	0.00150376
chr12	76122085	76122085	INS	109	0.00150376
chr12	76122100	76122130	DEL	30	0.00075188
chr12	76122193	76122193	INS	251	0.00150376
chr12	76122338	76122338	INS	36	0.0172932
chr12	76122450	76122450	INS	117	0.00150376
chr12	76122468	76122468	INS	51	0.0172932
chr12	76122493	76122524	DEL	31	0.0112782
chr12	76122549	76122549	INS	172	0.00150376
chr12	76165207	76165263	DEL	56	0.00075188
chr12	76265328	76265328	INS	45	0.00075188
chr12	76271242	76271242	INS	33	0.00225564
chr12	76283066	76283101	DEL	35	0.0609023
chr12	76314565	76314598	DEL	33	0.0421053
chr12	76314817	76314857	DEL	40	0.00526316
chr12	76317164	76317194	DEL	30	0.00075188
chr12	76429265	76429265	INS	319	0.250376
chr12	76526637	76526667	DEL	30	0.00676692
chr12	76561410	76561453	DEL	43	0.0300752
chr12	76575542	76575542	INS	32	0.0120301
chr12	76612425	76612487	DEL	62	0.171429
chr12	76617044	76617389	DEL	345	0.0210526
chr12	76661870	76661870	INS	32	0.0413534
chr12	76666065	76666097	DEL	32	0.0240602
chr12	76673952	76673952	INS	96	0.166165
chr12	76674006	76674006	INS	215	0.00075188
chr12	76674151	76674151	INS	38	0.00300752
chr12	76674205	76674205	INS	135	0.00075188
chr12	76674261	76674261	INS	193	0.00075188
chr12	76674307	76674307	INS	53	0.00300752
chr12	76674417	76674417	INS	52	0.00300752
chr12	76674731	76674731	INS	30	0.00300752
chr12	76722996	76723026	DEL	30	0.0323308
chr12	76725211	76725211	INS	30	0.101504
chr12	76731461	76731493	DEL	32	0.00601504
chr12	76869537	76869582	DEL	45	0.00526316
chr12	76881938	76881938	INS	331	0.00977444
chr12	76893631	76893698	DEL	67	0.172932
chr12	76910493	76910527	DEL	34	0.00902256
chr12	76917970	76917970	INS	333	0.100752
chr12	76926420	76926459	DEL	39	0.00075188
chr12	76929933	76929966	DEL	33	0.0481203
chr12	76945583	76945613	DEL	30	0.0255639
chr12	76955215	76955215	INS	40	0.0075188
chr12	77015735	77015735	INS	38	0.00075188
chr12	77019478	77019508	DEL	30	0.0180451
chr12	77068777	77068812	DEL	35	0.00300752
chr12	77068801	77068801	INS	76	0.00075188
chr12	77090356	77090386	DEL	30	0.0390977
chr12	77093966	77093966	INS	175	0.342857
chr12	77143225	77143225	INS	31	0.00300752
chr12	77232897	77232897	INS	107	0.00526316
chr12	77258371	77258401	DEL	30	0.0037594
chr12	77267259	77267259	INS	83	0.634586
chr12	77267397	77267397	INS	339	0.00902256
chr12	77267432	77267432	INS	65	0.037594
chr12	77267441	77267441	INS	199	0.634586
chr12	77267588	77267588	INS	38	0.037594
chr12	77280245	77280946	DEL	701	0.0112782
chr12	77378199	77378253	DEL	54	0.109774
chr12	77445043	77445145	DEL	102	0.236842
chr12	77452429	77452464	DEL	35	0.00225564
chr12	77468840	77468878	DEL	38	0.92406
chr12	77499790	77499790	INS	36	0.0233083
chr12	77514877	77515200	DEL	323	0.319549
chr12	77571265	77571265	INS	323	0.0270677
chr12	77571724	77571724	INS	323	0.0270677
chr12	77690765	77690765	INS	90	0.996992
chr12	77705238	77706959	DEL	1721	0.00827068
chr12	77710371	77710371	INS	72	0.00075188
chr12	77755523	77755523	INS	32	0.232331
chr12	77766736	77766768	DEL	32	0.00526316
chr12	77771419	77771458	DEL	39	0.0075188
chr12	77782580	77782580	INS	33	0.00225564
chr12	77797528	77797558	DEL	30	0.00075188
chr12	77803268	77803300	DEL	32	0.00075188
chr12	77831153	77831184	DEL	31	0.00676692
chr12	77960964	77960964	INS	35	0.00075188
chr12	77961036	77961069	DEL	33	0.0037594
chr12	77961307	77961307	INS	33	0.00075188
chr12	77976668	77976668	INS	37	0.00075188
chr12	77977690	77977744	DEL	54	0.00075188
chr12	77982228	77982402	DEL	174	0.41203
chr12	77990100	77990100	INS	395	0.261654
chr12	78003155	78003155	INS	330	0.414286
chr12	78025628	78025628	INS	30	0.00075188
chr12	78046560	78046596	DEL	36	0.00150376
chr12	78055218	78055248	DEL	30	0.792481
chr12	78078378	78078411	DEL	33	0.0443609
chr12	78117302	78117302	INS	36	0.809023
chr12	78142702	78142738	DEL	36	0.313534
chr12	78144915	78144945	DEL	30	0.00827068
chr12	78154281	78154281	INS	34	0.324812
chr12	78162883	78162922	DEL	39	0.0541353
chr12	78162893	78162893	INS	30	0.0684211
chr12	78217068	78217068	INS	40	0.0135338
chr12	78244089	78244120	DEL	31	0.00827068
chr12	78280782	78280884	DEL	102	0.208271
chr12	78294121	78294121	INS	40	0.12406
chr12	78294151	78294207	DEL	56	0.0360902
chr12	78294152	78294152	INS	84	0.12406
chr12	78294242	78294242	INS	140	0.00601504
chr12	78348771	78348801	DEL	30	0.0263158
chr12	78350543	78350577	DEL	34	0.209774
chr12	78353131	78353163	DEL	32	0.0586466
chr12	78361715	78361765	DEL	50	0.00075188
chr12	78413318	78413349	DEL	31	0.00451128
chr12	78413449	78413487	DEL	38	0.00075188
chr12	78477142	78477142	INS	30	0.0300752
chr12	78491856	78514356	DUP	22500	0.00075188
chr12	78517495	78517495	INS	310	0.00977444
chr12	78521235	78521266	DEL	31	0.00601504
chr12	78540461	78540507	DEL	46	0.00526316
chr12	78545348	78545348	INS	762	0.00075188
chr12	78556545	78556545	INS	35	0.00300752
chr12	78588699	78588699	INS	60	0.284962
chr12	78588792	78588792	INS	102	0.284962
chr12	78588806	78588840	DEL	34	0.0609023
chr12	78605710	78605710	INS	312	0.478195
chr12	78607428	78607468	DEL	40	0.00225564
chr12	78609974	78609974	INS	5888	0.258647
chr12	78620944	78620944	INS	28	0.00150376
chr12	78625998	78625998	INS	85	0.475188
chr12	78625998	78625998	INS	227	0.0330827
chr12	78626002	78626002	INS	302	0.0330827
chr12	78626108	78626108	INS	192	0.0330827
chr12	78626141	78626141	INS	58	0.475188
chr12	78651731	78651761	DEL	30	0.00150376
chr12	78747928	78747963	DEL	35	0.00075188
chr12	78752812	78752843	DEL	31	0.00075188
chr12	78770570	78770626	DEL	56	0.0105263
chr12	78777423	78777423	INS	143	0.998496
chr12	78777561	78777561	INS	47	0.00150376
chr12	78803443	78803646	DEL	203	0.00225564
chr12	78803717	78803954	DEL	237	0.304511
chr12	78803775	78803809	DEL	34	0.00451128
chr12	78804160	78804194	DEL	34	0.295489
chr12	78804396	78804396	INS	166	0.0157895
chr12	78804526	78804526	INS	163	0.0157895
chr12	78804594	78804594	INS	32	0.00300752
chr12	78804639	78804707	DEL	68	0.306015
chr12	78804869	78804968	DEL	99	0.00451128
chr12	78876699	78876699	INS	180	0.893233
chr12	78876699	78876699	INS	32	0.00902256
chr12	78876843	78876843	INS	180	0.893233
chr12	78881814	78881845	DEL	31	0.00075188
chr12	78894331	78894363	DEL	32	0.0255639
chr12	78929408	78929703	DEL	295	0.00601504
chr12	78929417	78929448	DEL	31	0.114286
chr12	78931195	78931259	DEL	64	0.0827068
chr12	78944243	78944243	INS	3762	0.133083
chr12	78973928	78973963	DEL	35	0.181203
chr12	79003345	79003412	DEL	67	0.00075188
chr12	79064941	79064973	DEL	32	0.0120301
chr12	79088738	79088775	DEL	37	0.00150376
chr12	79102928	79102928	INS	315	0.00150376
chr12	79117663	79117697	DEL	34	0.132331
chr12	79169351	79169351	INS	343	0.0075188
chr12	79172976	79173008	DEL	32	0.0819549
chr12	79178946	79178946	INS	38	0.0203008
chr12	79179087	79179159	DEL	72	0.00601504
chr12	79179218	79179218	INS	146	0.00225564
chr12	79179326	79179326	INS	276	0.00225564
chr12	79179368	79179368	INS	94	0.00225564
chr12	79179517	79179517	INS	38	0.0203008
chr12	79179533	79179533	INS	166	0.00225564
chr12	79204782	79204961	DEL	179	0.0225564
chr12	79224742	79224773	DEL	31	0.00526316
chr12	79253488	79253518	DEL	30	0.00150376
chr12	79256552	79256659	DEL	107	0.00451128
chr12	79293327	79293327	INS	30	0.00150376
chr12	79293380	79293411	DEL	31	0.196992
chr12	79311438	79323382	DUP	11944	0.00150376
chr12	79363811	79363811	INS	374	0.00075188
chr12	79366895	79366927	DEL	32	0.00451128
chr12	79446002	79446002	INS	38	0.133083
chr12	79452589	79452620	DEL	31	0.0669173
chr12	79465843	79465843	INS	72	0.00150376
chr12	79474139	79474211	DEL	72	0.00075188
chr12	79475130	79475130	INS	61	0.00977444
chr12	79477246	79477246	INS	31	0.043609
chr12	79491464	79493912	DEL	2448	0.00075188
chr12	79500407	79500440	DEL	33	0.00150376
chr12	79553553	79553593	DEL	40	0.00225564
chr12	79555582	79555582	INS	33	0.822556
chr12	79565182	79565219	DEL	37	0.00075188
chr12	79565517	79565517	INS	39	0.00150376
chr12	79613970	79614005	DEL	35	0.42406
chr12	79632297	79632333	DEL	36	0.0541353
chr12	79637543	79637543	INS	351	0.00150376
chr12	79639831	79639831	INS	321	0.00075188
chr12	79639870	79639870	INS	49	0.0105263
chr12	79661216	79661251	DEL	35	0.00075188
chr12	79732595	79732639	DEL	44	0.00075188
chr12	79755646	79755646	INS	29	0.00977444
chr12	79761160	79768953	DUP	7793	0.00225564
chr12	79762829	79762870	DEL	41	0.00075188
chr12	79801346	79801384	DEL	38	0.0917293
chr12	79845893	79845893	INS	40	0.891729
chr12	79863651	79863688	DEL	37	0.00150376
chr12	79890907	79890907	INS	42	0.00075188
chr12	79899232	79899264	DEL	32	0.227068
chr12	79916008	79916008	INS	320	0.0451128
chr12	79944311	79944311	INS	338	0.00075188
chr12	79949582	79949617	DEL	35	0.00075188
chr12	79950222	79950252	DEL	30	0.00150376
chr12	79957979	79957979	INS	31	0.536842
chr12	79985125	79985155	DEL	30	0.0406015
chr12	79989300	79989300	INS	117	0.972932
chr12	80015004	80015004	INS	28	0.00902256
chr12	80037598	80037598	INS	31	0.00827068
chr12	80067973	80067973	INS	30	0.00075188
chr12	80086948	80086948	INS	337	0.0120301
chr12	80097865	80097898	DEL	33	0.00075188
chr12	80135248	80135248	INS	37	0.0203008
chr12	80167943	80167989	DEL	46	0.00075188
chr12	80170170	80170214	DEL	44	0.0075188
chr12	80180107	80180107	INS	160	0.0345865
chr12	80180154	80180314	DEL	160	0.444361
chr12	80180191	80180191	INS	80	0.00075188
chr12	80180235	80180235	INS	320	0.0345865
chr12	80180235	80180235	INS	160	0.0345865
chr12	80220580	80220756	DEL	176	0.093985
chr12	80226177	80226216	DEL	39	0.00225564
chr12	80272343	80272373	DEL	30	0.0037594
chr12	80280340	80280340	INS	31	0.00451128
chr12	80286708	80286750	DEL	42	0.00075188
chr12	80292071	80292104	DEL	33	0.00075188
chr12	80297193	80297231	DEL	38	0.00075188
chr12	80307381	80307472	DEL	91	0.0037594
chr12	80307557	80307606	DEL	49	0.00676692
chr12	80307816	80307996	DEL	180	0.00451128
chr12	80307929	80308055	DEL	126	0.00451128
chr12	80308055	80308102	DEL	47	0.0157895
chr12	80383278	80384190	DEL	912	0.0105263
chr12	80385465	80385497	DEL	32	0.00075188
chr12	80395259	80395291	DEL	32	0.0729323
chr12	80408652	80408652	INS	30	0.233083
chr12	80408977	80409014	DEL	37	0.00075188
chr12	80429577	80434465	DEL	4888	0.00225564
chr12	80436435	80436435	INS	40	0.00150376
chr12	80483367	80483409	DEL	42	0.00075188
chr12	80552645	80552677	DEL	32	0.0406015
chr12	80558121	80558121	INS	30	0.0518797
chr12	80563372	80563426	DEL	54	0.00150376
chr12	80608546	80608546	INS	35	0.0142857
chr12	80616511	80616511	INS	323	0.00075188
chr12	80693769	80693769	INS	35	0.116541
chr12	80698717	80698760	DEL	43	0.0526316
chr12	80805954	80805954	INS	135	0.381955
chr12	80811411	80811411	INS	76	0.101504
chr12	80816339	80816819	DEL	480	0.00225564
chr12	80841323	80841360	DEL	37	0.00526316
chr12	80857507	80858031	INV	524	0.00075188
chr12	80882289	80882289	INS	31	0.0293233
chr12	80921442	80921442	INS	322	0.212782
chr12	80948789	80948828	DEL	39	0.00150376
chr12	80976401	80976443	DEL	42	0.0037594
chr12	80991685	80991685	INS	31	0.043609
chr12	81017188	81017226	DEL	38	0.00075188
chr12	81027260	81031691	DEL	4431	0.00902256
chr12	81044985	81045029	DEL	44	0.0157895
chr12	81045055	81045055	INS	43	0.0894737
chr12	81050365	81050406	DEL	41	0.0225564
chr12	81073919	81073919	INS	1401	0.00075188
chr12	81074534	81074534	INS	1403	0.00075188
chr12	81135301	81135301	INS	36	0.0135338
chr12	81137330	81137367	DEL	37	0.00225564
chr12	81172271	81172305	DEL	34	0.00075188
chr12	81204279	81204329	DEL	50	0.00150376
chr12	81204366	81204366	INS	42	0.00150376
chr12	81208710	81208710	INS	316	0.00526316
chr12	81213842	81213842	INS	33	0.012782
chr12	81213959	81213990	DEL	31	0.133835
chr12	81253994	81254031	DEL	37	0.00075188
chr12	81256128	81256165	DEL	37	0.00075188
chr12	81257176	81257220	DEL	44	0.00075188
chr12	81265122	81265122	INS	49	0.00676692
chr12	81296804	81296835	DEL	31	0.164662
chr12	81371270	81371311	DEL	41	0.120301
chr12	81380973	81381012	DEL	39	0.0037594
chr12	81403779	81403816	DEL	37	0.00075188
chr12	81415194	81415225	DEL	31	0.0894737
chr12	81422075	81422105	DEL	30	0.0142857
chr12	81436280	81436310	DEL	30	0.221053
chr12	81442861	81442897	DEL	36	0.0075188
chr12	81462253	81462253	INS	32	0.012782
chr12	81462587	81462587	INS	30	0.012782
chr12	81545071	81545109	DEL	38	0.0315789
chr12	81556910	81556952	DEL	42	0.00075188
chr12	81584878	81584878	INS	155	0.0263158
chr12	81584911	81584997	DEL	86	0.0037594
chr12	81584998	81584998	INS	69	0.306767
chr12	81602319	81602319	INS	102	0.00075188
chr12	81611306	81612896	DEL	1590	0.00150376
chr12	81636407	81638825	DEL	2418	0.00075188
chr12	81637237	81637278	DEL	41	0.135338
chr12	81642705	81642705	INS	202	0.00676692
chr12	81642705	81642705	INS	545	0.101504
chr12	81642705	81642705	INS	115	0.00676692
chr12	81702128	81705509	DEL	3381	0.00451128
chr12	81710704	81715264	DEL	4560	0.00601504
chr12	81743412	81743443	DEL	31	0.0255639
chr12	81745937	81750541	DEL	4604	0.203008
chr12	81762405	81762405	INS	28	0.00150376
chr12	81768144	81768174	DEL	30	0.0315789
chr12	81768301	81768301	INS	34	0.00676692
chr12	81798707	81803547	DEL	4840	0.00075188
chr12	81816345	81816401	DEL	56	0.00075188
chr12	81826520	81826520	INS	74	0.412782
chr12	81843183	81843231	DEL	48	0.00075188
chr12	81867787	81867828	DEL	41	0.00075188
chr12	81888146	81888176	DEL	30	0.00075188
chr12	81906722	81906920	DEL	198	0.133835
chr12	81906775	81906810	DEL	35	0.0157895
chr12	81906946	81907053	DEL	107	0.0390977
chr12	81907028	81907064	DEL	36	0.13985
chr12	81926519	81926550	DEL	31	0.0135338
chr12	81927158	81927158	INS	27	0.0150376
chr12	81927175	81927223	DEL	48	0.00902256
chr12	81927400	81927430	DEL	30	0.0157895
chr12	81927619	81927619	INS	57	0.037594
chr12	81927855	81927855	INS	53	0.037594
chr12	81928013	81928013	INS	756	0.463158
chr12	81928033	81928033	INS	474	0.00451128
chr12	81928069	81928069	INS	279	0.00451128
chr12	81928077	81928077	INS	156	0.0165414
chr12	81928190	81928190	INS	300	0.00451128
chr12	81928206	81928206	INS	33	0.037594
chr12	81928303	81928303	INS	93	0.0165414
chr12	81933808	81933808	INS	28	0.062406
chr12	81968078	81968122	DEL	44	0.00300752
chr12	81975231	81975231	INS	29	0.00526316
chr12	81985803	81985844	DEL	41	0.00075188
chr12	82006122	82006156	DEL	34	0.0451128
chr12	82081987	82081987	INS	30	0.0142857
chr12	82105235	82105235	INS	40	0.00150376
chr12	82109180	82109220	DEL	40	0.00225564
chr12	82113108	82113140	DEL	32	0.206015
chr12	82117312	82117342	DEL	30	0.238346
chr12	82156637	82156637	INS	32	0.0210526
chr12	82229618	82229618	INS	181	0.00150376
chr12	82265866	82265866	INS	30	0.00827068
chr12	82316138	82316244	DEL	106	0.00075188
chr12	82329393	82329393	INS	27	0.0075188
chr12	82365705	82365815	DEL	110	0.0353383
chr12	82535225	82535265	DEL	40	0.00075188
chr12	82562681	82562681	INS	304	0.00075188
chr12	82590429	82590479	DEL	50	0.00075188
chr12	82600558	82600816	DEL	258	0.0721805
chr12	82603841	82603841	INS	325	0.0699248
chr12	82638785	82638785	INS	58	0.0458647
chr12	82638869	82638869	INS	31	0.0458647
chr12	82639025	82639110	DEL	85	0.127068
chr12	82639168	82639168	INS	28	0.0458647
chr12	82639447	82639447	INS	107	0.00150376
chr12	82639972	82639972	INS	35	0.131579
chr12	82640090	82640090	INS	37	0.131579
chr12	82640222	82640254	DEL	32	0.0383459
chr12	82640271	82640271	INS	36	0.131579
chr12	82659184	82659184	INS	74	0.00150376
chr12	82667720	82667720	INS	335	0.139098
chr12	82673000	82673034	DEL	34	0.00075188
chr12	82694248	82694248	INS	322	0.00526316
chr12	82696965	82696965	INS	30	0.0157895
chr12	82749741	82749741	INS	31	0.00225564
chr12	82873211	82873246	DEL	35	0.00150376
chr12	82875376	82875376	INS	30	0.0774436
chr12	82876077	82876077	INS	469	0.00225564
chr12	82876102	82876102	INS	30	0.0774436
chr12	82899572	82899572	INS	31	0.0488722
chr12	82899581	82899614	DEL	33	0.018797
chr12	82899830	82899830	INS	605	0.00300752
chr12	82899965	82899965	INS	32	0.0368421
chr12	82900039	82900039	INS	370	0.0075188
chr12	82900180	82900248	DEL	68	0.0142857
chr12	82900232	82900232	INS	199	0.0075188
chr12	82900287	82900287	INS	32	0.0195489
chr12	82900463	82900463	INS	87	0.0142857
chr12	82900482	82900482	INS	283	0.0075188
chr12	82900582	82900582	INS	36	0.0195489
chr12	82900946	82900946	INS	57	0.0195489
chr12	82901106	82901106	INS	180	0.0075188
chr12	82901111	82901111	INS	34	0.0195489
chr12	82901199	82901199	INS	277	0.0075188
chr12	82901229	82901229	INS	55	0.0195489
chr12	82937756	82937802	DEL	46	0.802256
chr12	82937786	82937786	INS	30	0.0323308
chr12	82958356	82958386	DEL	30	0.00075188
chr12	82963794	82963824	DEL	30	0.0578947
chr12	82971204	82971204	INS	71	0.00075188
chr12	82997354	82997354	INS	244	0.582707
chr12	82997358	82997358	INS	122	0.582707
chr12	83004738	83004769	DEL	31	0.148872
chr12	83045711	83045756	DEL	45	0.00075188
chr12	83045713	83045713	INS	40	0.12782
chr12	83078370	83078904	INV	534	0.00075188
chr12	83122052	83122052	INS	84	0.0075188
chr12	83164432	83164467	DEL	35	0.0571429
chr12	83228095	83234591	DEL	6496	0.00526316
chr12	83235352	83235383	DEL	31	0.0661654
chr12	83235403	83235403	INS	100	0.0345865
chr12	83235828	83235828	INS	32	0.0345865
chr12	83235899	83235899	INS	96	0.0345865
chr12	83236058	83236058	INS	32	0.0345865
chr12	83236070	83236132	DEL	62	0.145113
chr12	83236073	83236200	DEL	127	0.0165414
chr12	83236189	83236189	INS	31	0.0526316
chr12	83236303	83236303	INS	33	0.0345865
chr12	83241482	83241584	DEL	102	0.00075188
chr12	83260480	83260480	INS	31	0.00902256
chr12	83328627	83328657	DEL	30	0.00075188
chr12	83357494	83358037	INV	543	0.00075188
chr12	83381152	83381152	INS	31	0.00526316
chr12	83393713	83393824	DEL	111	0.012782
chr12	83393914	83394140	DEL	226	0.0203008
chr12	83393986	83394071	DEL	85	0.018797
chr12	83394061	83394117	DEL	56	0.0353383
chr12	83394077	83394077	INS	34	0.00526316
chr12	83394285	83394285	INS	27	0.00526316
chr12	83394382	83394382	INS	81	0.00526316
chr12	83394566	83394566	INS	44	0.00526316
chr12	83394582	83394622	DEL	40	0.0390977
chr12	83409597	83409597	INS	116	0.00225564
chr12	83409599	83409599	INS	38	0.165414
chr12	83450266	83450830	DEL	564	0.616541
chr12	83565439	83565755	DEL	316	0.575188
chr12	83617458	83617458	INS	1968	0.018797
chr12	83633506	83633506	INS	34	0.110526
chr12	83648491	83648805	DEL	314	0.457143
chr12	83692335	83692335	INS	329	0.396992
chr12	83704380	83704410	DEL	30	0.00150376
chr12	83704409	83704409	INS	139	0.0135338
chr12	83704411	83704411	INS	40	0.152632
chr12	83716922	83716956	DEL	34	0.0120301
chr12	83769817	83770023	DEL	206	0.335338
chr12	83771704	83771704	INS	343	0.043609
chr12	83786228	83786228	INS	45	0.0172932
chr12	83793098	83793128	DEL	30	0.00150376
chr12	83841199	83841199	INS	42	0.00075188
chr12	83890135	83890166	DEL	31	0.012782
chr12	83894183	83894984	DEL	801	0.00300752
chr12	83928424	83928424	INS	40	0.306767
chr12	83948626	83948666	DEL	40	0.00150376
chr12	84002264	84002296	DEL	32	0.00075188
chr12	84006161	84007463	DEL	1302	0.00075188
chr12	84066708	84066738	DEL	30	0.0533835
chr12	84090392	84090423	DEL	31	0.00075188
chr12	84090706	84091022	DEL	316	0.753383
chr12	84116191	84116230	DEL	39	0.747368
chr12	84155439	84155471	DEL	32	0.00075188
chr12	84157689	84157689	INS	48	0.0676692
chr12	84160343	84160377	DEL	34	0.0458647
chr12	84188632	84188691	DEL	59	0.0706767
chr12	84195555	84196308	INV	753	0.00075188
chr12	84199330	84202233	DEL	2903	0.179699
chr12	84221179	84221324	DEL	145	0.00075188
chr12	84221329	84221329	INS	51	0.457143
chr12	84229752	84229885	DEL	133	0.00075188
chr12	84234629	84234672	DEL	43	0.00075188
chr12	84260423	84260423	INS	35	0.0744361
chr12	84275062	84275062	INS	30	0.0992481
chr12	84311244	84311244	INS	32	0.0120301
chr12	84313390	84313489	DEL	99	0.0947368
chr12	84320275	84320305	DEL	30	0.369173
chr12	84320276	84320276	INS	30	0.0263158
chr12	84333774	84333774	INS	70	0.0180451
chr12	84344410	84344410	INS	327	0.00150376
chr12	84393904	84393937	DEL	33	0.00075188
chr12	84401054	84401054	INS	30	0.00977444
chr12	84472942	84472942	INS	122	0.00075188
chr12	84506666	84506666	INS	94	0.593985
chr12	84550094	84550133	DEL	39	0.00075188
chr12	84553970	84554015	DEL	45	0.635338
chr12	84554427	84554427	INS	30	0.0172932
chr12	84561427	84561427	INS	1805	0.18797
chr12	84571355	84571355	INS	961	0.184211
chr12	84615545	84615545	INS	49	0.024812
chr12	84615590	84615590	INS	187	0.00150376
chr12	84615613	84615613	INS	42	0.024812
chr12	84615706	84615706	INS	220	0.0706767
chr12	84615725	84615725	INS	136	0.00150376
chr12	84615780	84615780	INS	69	0.00150376
chr12	84616125	84616125	INS	57	0.00150376
chr12	84616153	84616235	DEL	82	0.124812
chr12	84616267	84616267	INS	102	0.00150376
chr12	84642414	84643292	DEL	878	0.0075188
chr12	84642424	84644473	DEL	2049	0.00300752
chr12	84643786	84645358	DEL	1572	0.00075188
chr12	84644550	84645344	DEL	794	0.00075188
chr12	84645442	84647049	DEL	1607	0.0120301
chr12	84647912	84647947	DEL	35	0.0586466
chr12	84678683	84678716	DEL	33	0.0210526
chr12	84680854	84680991	DEL	137	0.145113
chr12	84760916	84760916	INS	332	0.107519
chr12	84776443	84776475	DEL	32	0.024812
chr12	84808767	84808767	INS	33	0.542857
chr12	84812288	84812288	INS	30	0.012782
chr12	84837232	84837266	DEL	34	0.303008
chr12	84875664	84875701	DEL	37	0.0075188
chr12	84878781	84879843	DEL	1062	0.0255639
chr12	84910930	84910930	INS	57	0.00526316
chr12	84913571	84914953	INV	1382	0.00075188
chr12	84929477	84929477	INS	33	0.00827068
chr12	84991531	84991531	INS	30	0.00150376
chr12	85002652	85002695	DEL	43	0.00150376
chr12	85112499	85112499	INS	784	0.198496
chr12	85135718	85135718	INS	45	0.270677
chr12	85181115	85181115	INS	33	0.491729
chr12	85192499	85192499	INS	30	0.0526316
chr12	85192634	85192634	INS	60	0.0774436
chr12	85192708	85192869	DEL	161	0.00526316
chr12	85192869	85192869	INS	132	0.0774436
chr12	85192911	85192942	DEL	31	0.00676692
chr12	85192912	85192912	INS	93	0.0774436
chr12	85193082	85193082	INS	33	0.0774436
chr12	85197990	85198021	DEL	31	0.323308
chr12	85217728	85217728	INS	30	0.0503759
chr12	85223944	85223944	INS	339	0.00225564
chr12	85236832	85236832	INS	30	0.00601504
chr12	85250786	85250821	DEL	35	0.00827068
chr12	85250833	85250833	INS	34	0.222556
chr12	85250955	85250955	INS	53	0.222556
chr12	85257047	85257047	INS	164	0.933083
chr12	85257186	85257186	INS	87	0.933083
chr12	85261199	85261199	INS	128	0.00075188
chr12	85292941	85292941	INS	337	0.00977444
chr12	85359037	85359037	INS	35	0.0578947
chr12	85381714	85381755	DEL	41	0.0037594
chr12	85508809	85508844	DEL	35	0.00075188
chr12	85590730	85590730	INS	33	0.538346
chr12	85615263	85615263	INS	36	0.179699
chr12	85618478	85618510	DEL	32	0.00526316
chr12	85618494	85618494	INS	32	0.0112782
chr12	85635905	85635905	INS	30	0.0496241
chr12	85640295	85640295	INS	50	0.330075
chr12	85693675	85693708	DEL	33	0.00075188
chr12	85721684	85721721	DEL	37	0.0037594
chr12	85723321	85723351	DEL	30	0.00300752
chr12	85738508	85738542	DEL	34	0.00225564
chr12	85739509	85739541	DEL	32	0.828571
chr12	85749615	85749663	DEL	48	0.66015
chr12	85759546	85759598	DEL	52	0.915789
chr12	85762885	85762885	INS	29	0.0165414
chr12	85768074	85768577	DEL	503	0.00075188
chr12	85778673	85778673	INS	335	0.227068
chr12	85781307	85781343	DEL	36	0.00300752
chr12	85845410	85845441	DEL	31	0.00075188
chr12	85879062	85879062	INS	33	0.0150376
chr12	85879154	85879154	INS	212	0.142857
chr12	85879164	85879164	INS	156	0.142857
chr12	85879264	85879264	INS	42	0.0150376
chr12	85879432	85879432	INS	32	0.0150376
chr12	85879523	85879523	INS	116	0.142857
chr12	85879575	85879575	INS	55	0.0150376
chr12	85879746	85879746	INS	31	0.0150376
chr12	85905835	85905835	INS	30	0.135338
chr12	85906192	85906192	INS	47	0.135338
chr12	85912413	85912444	DEL	31	0.00300752
chr12	85929672	85929672	INS	338	0.109023
chr12	85977781	85977819	DEL	38	0.114286
chr12	85987120	85987153	DEL	33	0.0406015
chr12	86028399	86028758	INV	359	0.00075188
chr12	86032330	86039138	DEL	6808	0.0969925
chr12	86069102	86069192	DEL	90	0.043609
chr12	86110269	86110269	INS	195	0.230075
chr12	86110299	86110299	INS	62	0.497744
chr12	86129538	86129858	DEL	320	0.676692
chr12	86138546	86138546	INS	31	0.0142857
chr12	86187567	86187613	DEL	46	0.0195489
chr12	86191099	86191134	DEL	35	0.00902256
chr12	86203977	86203977	INS	36	0.0639098
chr12	86211432	86211465	DEL	33	0.00150376
chr12	86212892	86212923	DEL	31	0.00150376
chr12	86246214	86246214	INS	146	0.00075188
chr12	86259793	86259793	INS	7252	0.777444
chr12	86259904	86259904	INS	46	0.867669
chr12	86268702	86268702	INS	36	0.106767
chr12	86269080	86269152	DEL	72	0.00075188
chr12	86278976	86278976	INS	30	0.0210526
chr12	86296063	86296180	DEL	117	0.732331
chr12	86301917	86305568	DEL	3651	0.00902256
chr12	86301940	86309286	DEL	7346	0.00902256
chr12	86305579	86309286	DEL	3707	0.00902256
chr12	86376833	86376872	DEL	39	0.00075188
chr12	86396943	86396943	INS	32	0.551128
chr12	86411788	86411823	DEL	35	0.00075188
chr12	86417082	86417651	INV	569	0.00075188
chr12	86480539	86480539	INS	76	0.797744
chr12	86502813	86502867	DEL	54	0.00526316
chr12	86502903	86502903	INS	44	0.0255639
chr12	86502973	86502973	INS	51	0.0255639
chr12	86503200	86503200	INS	56	0.0255639
chr12	86503331	86503453	DEL	122	0.00075188
chr12	86503348	86503348	INS	73	0.156391
chr12	86503493	86503493	INS	48	0.0255639
chr12	86503700	86503700	INS	50	0.0255639
chr12	86503752	86503752	INS	36	0.0255639
chr12	86509659	86509659	INS	6069	0.00075188
chr12	86512231	86512294	INV	63	0.00075188
chr12	86566526	86566558	DEL	32	0.00526316
chr12	86590247	86590277	DEL	30	0.00150376
chr12	86603451	86603492	DEL	41	0.00601504
chr12	86603520	86603520	INS	38	0.00601504
chr12	86603760	86603760	INS	32	0.00601504
chr12	86643810	86643910	DEL	100	0.00075188
chr12	86660412	86660445	DEL	33	0.00075188
chr12	86677720	86678155	INV	435	0.00075188
chr12	86739128	86739160	DEL	32	0.00526316
chr12	86764533	86764595	DEL	62	0.406767
chr12	86774317	86774317	INS	43	0.398496
chr12	86783442	86783442	INS	337	0.00977444
chr12	86795602	86795632	DEL	30	0.00075188
chr12	86810992	86811895	DEL	903	0.0218045
chr12	86811029	86811029	INS	110	0.659398
chr12	86814259	86814371	DEL	112	0.945865
chr12	86856049	86856195	DEL	146	0.396992
chr12	86889835	86889869	DEL	34	0.00075188
chr12	86895865	86896002	DEL	137	0.0112782
chr12	86917049	86917093	DEL	44	0.00075188
chr12	86921020	87000251	DEL	79231	0.00075188
chr12	86921313	86921349	DEL	36	0.0789474
chr12	86933416	86933479	DEL	63	0.00075188
chr12	86947634	86947665	DEL	31	0.0278195
chr12	86947697	86947697	INS	30	0.00300752
chr12	86952030	86952030	INS	319	0.00676692
chr12	86963662	86963697	DEL	35	0.00075188
chr12	86966926	86966926	INS	33	0.0150376
chr12	86995143	86995143	INS	32	0.00300752
chr12	87000264	87000264	INS	5353	0.00225564
chr12	87001829	87001829	INS	32	0.00150376
chr12	87018962	87018962	INS	32	0.259398
chr12	87023400	87023439	DEL	39	0.00075188
chr12	87050206	87050206	INS	32	0.0157895
chr12	87070122	87070122	INS	30	0.0203008
chr12	87071357	87071389	DEL	32	0.321053
chr12	87071446	87071478	DEL	32	0.00601504
chr12	87071641	87071641	INS	32	0.0503759
chr12	87096011	87096043	DEL	32	0.136842
chr12	87101195	87101195	INS	495	0.295489
chr12	87130201	87130241	DEL	40	0.00225564
chr12	87133876	87134315	INV	439	0.00075188
chr12	87135038	87135071	DEL	33	0.0789474
chr12	87136729	87139744	DEL	3015	0.00601504
chr12	87162342	87162387	DEL	45	0.0037594
chr12	87213266	87213266	INS	1428	0.00977444
chr12	87242448	87243044	DEL	596	0.00075188
chr12	87306966	87322985	DEL	16019	0.00075188
chr12	87308297	87308327	DEL	30	0.0481203
chr12	87315600	87315600	INS	278	0.00451128
chr12	87315622	87315622	INS	42	0.0142857
chr12	87315675	87315675	INS	47	0.0142857
chr12	87315733	87315733	INS	169	0.00451128
chr12	87315844	87315875	DEL	31	0.00075188
chr12	87316326	87316363	DEL	37	0.0075188
chr12	87366084	87366114	DEL	30	0.00075188
chr12	87376075	87376106	DEL	31	0.00075188
chr12	87432430	87432430	INS	32	0.0105263
chr12	87461273	87461306	DEL	33	0.00300752
chr12	87461279	87461279	INS	30	0.00075188
chr12	87465636	87465666	DEL	30	0.00150376
chr12	87477039	87477039	INS	319	0.859398
chr12	87485764	87485924	DEL	160	0.0969925
chr12	87485803	87485913	DEL	110	0.0969925
chr12	87485934	87485966	DEL	32	0.00676692
chr12	87486031	87486062	DEL	31	0.0593985
chr12	87486047	87486047	INS	80	0.00300752
chr12	87486221	87486221	INS	35	0.0203008
chr12	87486448	87486448	INS	126	0.00300752
chr12	87486533	87486533	INS	308	0.0165414
chr12	87486533	87486533	INS	124	0.00300752
chr12	87486622	87486622	INS	40	0.0203008
chr12	87493529	87493678	INV	149	0.00075188
chr12	87508345	87508380	DEL	35	0.0428571
chr12	87535121	87535154	DEL	33	0.00075188
chr12	87570818	87570856	DEL	38	0.024812
chr12	87570918	87570918	INS	32	0.0075188
chr12	87711372	87711408	DEL	36	0.00451128
chr12	87717573	87717573	INS	91	0.998496
chr12	87746665	87750127	DEL	3462	0.131579
chr12	87763866	87763904	DEL	38	0.00075188
chr12	87766648	87766680	DEL	32	0.132331
chr12	87766715	87766715	INS	70	0.137594
chr12	87782907	87782950	DEL	43	0.00075188
chr12	87879257	87879257	INS	321	0.00150376
chr12	87883663	87883663	INS	321	0.0142857
chr12	87884503	87884503	INS	46	0.673684
chr12	87944384	87944384	INS	310	0.83985
chr12	88010372	88010372	INS	36	0.0157895
chr12	88010400	88010436	DEL	36	0.102256
chr12	88094252	88094289	DEL	37	0.00075188
chr12	88119063	88119095	DEL	32	0.00451128
chr12	88127096	88127096	INS	69	0.940602
chr12	88185708	88185708	INS	176	0.0172932
chr12	88211939	88211939	INS	166	0.00676692
chr12	88211939	88211939	INS	34	0.372932
chr12	88214778	88214810	DEL	32	0.00075188
chr12	88228578	88228578	INS	45	0.0225564
chr12	88238023	88238073	DEL	50	0.00075188
chr12	88249241	88249272	DEL	31	0.916541
chr12	88325022	88325058	DEL	36	0.00150376
chr12	88355462	88355516	DEL	54	0.00676692
chr12	88373364	88373364	INS	28	0.24812
chr12	88376775	88376775	INS	1846	0.00977444
chr12	88400143	88400143	INS	30	0.0827068
chr12	88418185	88418217	DEL	32	0.00075188
chr12	88431127	88431159	DEL	32	0.00526316
chr12	88516801	88516801	INS	315	0.0075188
chr12	88539572	88539572	INS	336	0.00451128
chr12	88577170	88577254	DEL	84	0.00075188
chr12	88622060	88622060	INS	328	0.00150376
chr12	88655498	88655498	INS	30	0.00150376
chr12	88666376	88666425	DEL	49	0.00075188
chr12	88699230	88699307	DEL	77	0.00075188
chr12	88699395	88699429	DEL	34	0.0218045
chr12	88699530	88699530	INS	46	0.00075188
chr12	88700681	88700796	DEL	115	0.00075188
chr12	88700770	88700770	INS	164	0.00225564
chr12	88700797	88700838	DEL	41	0.0240602
chr12	88700879	88700879	INS	156	0.00225564
chr12	88700955	88700955	INS	80	0.0526316
chr12	88701021	88701101	DEL	80	0.00451128
chr12	88701030	88701030	INS	164	0.00225564
chr12	88701166	88701166	INS	61	0.0300752
chr12	88701483	88701483	INS	209	0.00225564
chr12	88701502	88701502	INS	95	0.0526316
chr12	88701577	88701577	INS	63	0.00300752
chr12	88701644	88701675	DEL	31	0.0218045
chr12	88702250	88702281	DEL	31	0.0120301
chr12	88702386	88702386	INS	64	0.00150376
chr12	88702491	88702521	DEL	30	0.0075188
chr12	88703101	88703101	INS	30	0.0075188
chr12	88715256	88715299	DEL	43	0.00075188
chr12	88715389	88715389	INS	275	0.830075
chr12	88715413	88715413	INS	120	0.0804511
chr12	88875263	88875296	DEL	33	0.00225564
chr12	88967217	88967217	INS	37	0.00300752
chr12	88985268	88985321	DEL	53	0.00075188
chr12	88992340	88992340	INS	27	0.0315789
chr12	89024408	89024408	INS	42	0.108271
chr12	89038160	89038193	DEL	33	0.056391
chr12	89039580	89039610	DEL	30	0.0120301
chr12	89049988	89050136	DEL	148	0.00526316
chr12	89130234	89130234	INS	32	0.00150376
chr12	89134224	89134261	DEL	37	0.00300752
chr12	89142894	89142930	DEL	36	0.00150376
chr12	89164819	89164850	DEL	31	0.13609
chr12	89190937	89190967	DEL	30	0.0075188
chr12	89218057	89218430	DEL	373	0.00225564
chr12	89287513	89287513	INS	330	0.00075188
chr12	89290906	89290938	DEL	32	0.00225564
chr12	89294600	89294600	INS	32	0.0917293
chr12	89302857	89302888	DEL	31	0.012782
chr12	89308860	89308860	INS	30	0.0210526
chr12	89337951	89337982	DEL	31	0.0330827
chr12	89349653	89349893	DEL	240	0.00075188
chr12	89385363	89385363	INS	336	0.00075188
chr12	89456081	89456113	DEL	32	0.00075188
chr12	89459391	89459455	DEL	64	0.00150376
chr12	89476761	89476761	INS	44	0.0037594
chr12	89533535	89533571	DEL	36	0.34812
chr12	89553529	89553529	INS	336	0.00827068
chr12	89626219	89626254	DEL	35	0.00075188
chr12	89628402	89628432	DEL	30	0.00075188
chr12	89630773	89630773	INS	29	0.0661654
chr12	89643093	89643093	INS	34	0.00075188
chr12	89658600	89658600	INS	30	0.00075188
chr12	89669039	89669039	INS	32	0.00150376
chr12	89677972	89677972	INS	32	0.0533835
chr12	89723439	89723571	DEL	132	0.00075188
chr12	89729116	89729116	INS	32	0.0533835
chr12	89744943	89744943	INS	32	0.00977444
chr12	89758592	89758626	DEL	34	0.00150376
chr12	89758742	89758742	INS	30	0.15188
chr12	89982345	89982345	INS	31	0.00075188
chr12	90007305	90007345	DEL	40	0.00075188
chr12	90024003	90024003	INS	30	0.00150376
chr12	90027819	90027819	INS	33	0.0466165
chr12	90039881	90039881	INS	31	0.00225564
chr12	90071993	90071993	INS	32	0.0233083
chr12	90074715	90074752	DEL	37	0.012782
chr12	90074749	90074749	INS	36	0.00075188
chr12	90074957	90074992	DEL	35	0.00150376
chr12	90090343	90090378	DEL	35	0.0218045
chr12	90092492	90092492	INS	126	0.00225564
chr12	90092961	90092961	INS	90	0.00225564
chr12	90092966	90092966	INS	34	0.0338346
chr12	90092967	90093058	DEL	91	0.0857143
chr12	90093099	90093099	INS	150	0.00225564
chr12	90093111	90093111	INS	49	0.00075188
chr12	90093198	90093198	INS	415	0.00075188
chr12	90093206	90093206	INS	100	0.00075188
chr12	90093326	90093356	DEL	30	0.00676692
chr12	90093403	90093712	DEL	309	0.0661654
chr12	90093707	90093707	INS	117	0.00075188
chr12	90093731	90097918	DEL	4187	0.356391
chr12	90093855	90093855	INS	82	0.00075188
chr12	90094006	90094006	INS	750	0.505263
chr12	90101084	90101128	DEL	44	0.00075188
chr12	90161547	90161577	DEL	30	0.062406
chr12	90170961	90171005	DEL	44	0.00075188
chr12	90175668	90175707	DEL	39	0.0075188
chr12	90181076	90181108	DEL	32	0.00225564
chr12	90191920	90191920	INS	342	0.00225564
chr12	90223563	90223563	INS	699	0.00150376
chr12	90223574	90223574	INS	566	0.00150376
chr12	90223660	90223660	INS	76	0.00225564
chr12	90238498	90238547	DEL	49	0.733835
chr12	90267684	90267684	INS	63	0.00075188
chr12	90349351	90349351	INS	72	0.206767
chr12	90393572	90393620	DEL	48	0.0120301
chr12	90446181	90446690	INV	509	0.00075188
chr12	90452596	90452800	DEL	204	0.954135
chr12	90467576	90467618	DEL	42	0.0496241
chr12	90479456	90479456	INS	77	0.21203
chr12	90527167	90527167	INS	31	0.217293
chr12	90578063	90580840	DEL	2777	0.0075188
chr12	90581443	90581479	DEL	36	0.00075188
chr12	90596201	90596241	DEL	40	0.789474
chr12	90599123	90599123	INS	36	0.00075188
chr12	90599131	90599180	DEL	49	0.00150376
chr12	90640584	90640619	DEL	35	0.0225564
chr12	90641463	90641463	INS	88	0.42782
chr12	90641522	90641585	DEL	63	0.0699248
chr12	90641586	90641586	INS	31	0.0390977
chr12	90677060	90677162	DEL	102	0.00902256
chr12	90776494	90776548	DEL	54	0.024812
chr12	90776502	90776686	DEL	184	0.00601504
chr12	90776590	90776998	DEL	408	0.0481203
chr12	90776614	90776791	DEL	177	0.0390977
chr12	90776630	90776630	INS	70	0.00075188
chr12	90776640	90776673	DEL	33	0.00902256
chr12	90776727	90776727	INS	105	0.0263158
chr12	90776777	90777027	DEL	250	0.093985
chr12	90776783	90776926	DEL	143	0.093985
chr12	90776847	90776847	INS	110	0.00075188
chr12	90776903	90777081	DEL	178	0.0135338
chr12	90777017	90777402	DEL	385	0.00977444
chr12	90777051	90777051	INS	36	0.00075188
chr12	90777130	90777130	INS	32	0.00075188
chr12	90777218	90777405	DEL	187	0.00977444
chr12	90789769	90789769	INS	35	0.00075188
chr12	90831089	90832760	DUP	1671	0.00827068
chr12	90846994	90846994	INS	75	0.0105263
chr12	90848064	90848570	DEL	506	0.00075188
chr12	90848602	90850913	DEL	2311	0.00075188
chr12	90848692	90848692	INS	42	0.292481
chr12	90866458	90866458	INS	60	0.00075188
chr12	90908939	90908939	INS	39	0.00075188
chr12	90987356	90987356	INS	373	0.012782
chr12	91019483	91019483	INS	50	0.00075188
chr12	91130132	91130311	DEL	179	0.00075188
chr12	91195438	91195470	DEL	32	0.0451128
chr12	91264602	91266101	DEL	1499	0.00451128
chr12	91328266	91330083	DEL	1817	0.0195489
chr12	91366600	91366600	INS	64	0.00075188
chr12	91412772	91412772	INS	54	0.0353383
chr12	91421188	91421219	DEL	31	0.0300752
chr12	91441948	91441986	DEL	38	0.00075188
chr12	91448421	91448421	INS	290	0.111278
chr12	91481503	91482131	INV	628	0.00075188
chr12	91489596	91489628	DEL	32	0.00075188
chr12	91569815	91569845	DEL	30	0.0037594
chr12	91587971	91588009	DEL	38	0.0142857
chr12	91597522	91597582	DEL	60	0.458647
chr12	91597528	91597528	INS	49	0.018797
chr12	91607902	91607902	INS	147	0.42406
chr12	91620503	91620541	DEL	38	0.213534
chr12	91620534	91620534	INS	36	0.00827068
chr12	91640512	91640566	DEL	54	0.00075188
chr12	91719818	91719850	DEL	32	0.300752
chr12	91721770	91721828	DEL	58	0.00075188
chr12	91749681	91749681	INS	54	0.792481
chr12	91789592	91789627	DEL	35	0.00075188
chr12	91829758	91829789	DEL	31	0.00827068
chr12	91848756	91848756	INS	314	0.0037594
chr12	91906844	91906874	DEL	30	0.0285714
chr12	91952212	91952212	INS	1392	0.0142857
chr12	91952675	91952715	DEL	40	0.0278195
chr12	91956606	91956639	DEL	33	0.00075188
chr12	91979417	91979447	DEL	30	0.018797
chr12	91995853	91995853	INS	62	0.037594
chr12	92010793	92010857	DEL	64	0.00075188
chr12	92022260	92022260	INS	34	0.0142857
chr12	92043595	92043626	DEL	31	0.00075188
chr12	92101439	92101475	DEL	36	0.0443609
chr12	92101456	92101456	INS	35	0.0466165
chr12	92103848	92104143	DEL	295	0.0135338
chr12	92111815	92111815	INS	31	0.0075188
chr12	92118741	92118741	INS	30	0.342857
chr12	92126471	92126471	INS	36	0.00075188
chr12	92195479	92195535	DEL	56	0.056391
chr12	92195551	92195661	DEL	110	0.0075188
chr12	92195953	92195953	INS	30	0.0458647
chr12	92205094	92205124	DEL	30	0.00075188
chr12	92216030	92216065	DEL	35	0.00075188
chr12	92231845	92231879	DEL	34	0.00150376
chr12	92249428	92249462	DEL	34	0.0661654
chr12	92285793	92285793	INS	330	0.00225564
chr12	92322932	92322932	INS	32	0.0075188
chr12	92322953	92322999	DEL	46	0.00075188
chr12	92323832	92323832	INS	93	0.00676692
chr12	92326934	92327010	DEL	76	0.00075188
chr12	92327322	92327322	INS	328	0.0263158
chr12	92344754	92344754	INS	92	0.421053
chr12	92351933	92351967	DEL	34	0.00075188
chr12	92358375	92358375	INS	49	0.00225564
chr12	92366497	92366529	DEL	32	0.00075188
chr12	92381398	92381431	DEL	33	0.00075188
chr12	92419009	92419140	DEL	131	0.00451128
chr12	92419101	92419101	INS	413	0.00676692
chr12	92428634	92428634	INS	320	0.23609
chr12	92428659	92428659	INS	132	0.0105263
chr12	92447496	92447539	DEL	43	0.0105263
chr12	92455482	92455482	INS	37	0.0255639
chr12	92473121	92473121	INS	32	0.150376
chr12	92516155	92516191	DEL	36	0.0120301
chr12	92519877	92519920	DEL	43	0.0729323
chr12	92533469	92533516	DEL	47	0.00075188
chr12	92536053	92536105	DEL	52	0.00075188
chr12	92537084	92537150	DEL	66	0.186466
chr12	92562994	92562994	INS	31	0.0368421
chr12	92576368	92576368	INS	36	0.290977
chr12	92727976	92728077	DEL	101	0.00075188
chr12	92727989	92727989	INS	184	0.0842105
chr12	92728062	92728062	INS	112	0.0421053
chr12	92728191	92728299	DEL	108	0.012782
chr12	92728191	92728191	INS	64	0.0037594
chr12	92728279	92728279	INS	31	0.0037594
chr12	92737751	92737751	INS	37	0.53985
chr12	92745370	92745370	INS	83	0.00075188
chr12	92749974	92749974	INS	35	0.0398496
chr12	92759451	92759481	DEL	30	0.00451128
chr12	92761604	92761635	DEL	31	0.0112782
chr12	92816041	92816075	DEL	34	0.00075188
chr12	92816782	92817306	DEL	524	0.00300752
chr12	92869753	92869785	DEL	32	0.0330827
chr12	92895134	92895166	DEL	32	0.0278195
chr12	92916601	92916601	INS	3352	0.401504
chr12	92937446	92937446	INS	334	0.00225564
chr12	92962695	92962695	INS	31	0.0240602
chr12	93052411	93052441	DEL	30	0.00451128
chr12	93082764	93082801	DEL	37	0.00075188
chr12	93110518	93111605	DEL	1087	0.102256
chr12	93117105	93117135	DEL	30	0.0037594
chr12	93134411	93134443	DEL	32	0.00451128
chr12	93152075	93152154	DEL	79	0.00075188
chr12	93182580	93182614	DEL	34	0.0383459
chr12	93184253	93184316	DEL	63	0.00075188
chr12	93185747	93185747	INS	38	0.00150376
chr12	93191254	93191254	INS	40	0.123308
chr12	93202867	93202867	INS	40	0.00300752
chr12	93225965	93226022	DEL	57	0.541353
chr12	93228952	93228952	INS	30	0.00075188
chr12	93250501	93250531	DEL	30	0.00075188
chr12	93253676	93253676	INS	36	0.0902256
chr12	93278070	93278100	DEL	30	0.0548872
chr12	93282027	93282058	DEL	31	0.00225564
chr12	93291517	93291517	INS	134	0.0255639
chr12	93295164	93295212	DEL	48	0.00075188
chr12	93331226	93331256	DEL	30	0.0383459
chr12	93341960	93341960	INS	30	0.0353383
chr12	93368901	93368945	DEL	44	0.146617
chr12	93375475	93375506	DEL	31	0.00601504
chr12	93385972	93385972	INS	38	0.0037594
chr12	93392687	93393110	DEL	423	0.00451128
chr12	93392905	93393326	DEL	421	0.00451128
chr12	93418525	93418525	INS	323	0.0112782
chr12	93435898	93435928	DEL	30	0.0120301
chr12	93441026	93441072	DEL	46	0.00075188
chr12	93450957	93452847	DUP	1890	0.0473684
chr12	93451021	93451021	INS	3569	0.00526316
chr12	93451641	93451641	INS	63	0.00075188
chr12	93484973	93484973	INS	80	0.669173
chr12	93501905	93501905	INS	247	0.157143
chr12	93514086	93514086	INS	411	0.0165414
chr12	93514298	93514298	INS	414	0.0165414
chr12	93553028	93553060	DEL	32	0.00075188
chr12	93553039	93553039	INS	37	0.00451128
chr12	93554531	93554577	DEL	46	0.765414
chr12	93559682	93559712	DEL	30	0.00075188
chr12	93590786	93590821	DEL	35	0.0819549
chr12	93614418	93614450	DEL	32	0.00300752
chr12	93614529	93614561	DEL	32	0.142857
chr12	93614600	93614600	INS	42	0.00601504
chr12	93656549	93656549	INS	32	0.0037594
chr12	93656562	93656599	DEL	37	0.00451128
chr12	93665664	93665706	DEL	42	0.00075188
chr12	93749506	93750329	DEL	823	0.0075188
chr12	93789685	93789720	DEL	35	0.00075188
chr12	93803646	93808916	DEL	5270	0.00526316
chr12	93810552	93810586	DEL	34	0.0481203
chr12	93838507	93838548	DEL	41	0.00075188
chr12	93867406	93867406	INS	35	0.321053
chr12	93945687	93945687	INS	780	0.00150376
chr12	93962468	93973737	DEL	11269	0.00075188
chr12	93964553	93964865	DEL	312	0.569173
chr12	94013261	94013308	DEL	47	0.00526316
chr12	94013725	94013922	DEL	197	0.00075188
chr12	94013897	94013928	DEL	31	0.0150376
chr12	94041610	94041641	DEL	31	0.00075188
chr12	94133284	94133314	DEL	30	0.00075188
chr12	94157910	94157943	DEL	33	0.00075188
chr12	94165581	94166314	DEL	733	0.0165414
chr12	94177148	94177212	DEL	64	0.290226
chr12	94201749	94201784	DEL	35	0.0195489
chr12	94274156	94274186	DEL	30	0.00150376
chr12	94275557	94275880	DEL	323	0.208271
chr12	94316481	94316481	INS	32	0.0827068
chr12	94331358	94331388	DEL	30	0.00075188
chr12	94343470	94343500	DEL	30	0.00150376
chr12	94352370	94355441	DEL	3071	0.00075188
chr12	94443169	94443169	INS	40	0.0300752
chr12	94449777	94449807	DEL	30	0.00150376
chr12	94489895	94489895	INS	1860	0.00150376
chr12	94503534	94503569	DEL	35	0.00300752
chr12	94524363	94524412	DEL	49	0.00075188
chr12	94552981	94553011	DEL	30	0.00526316
chr12	94553804	94553835	DEL	31	0.00526316
chr12	94560105	94560286	DEL	181	0.00075188
chr12	94560108	94560108	INS	37	0.00150376
chr12	94578167	94578167	INS	34	0.00225564
chr12	94582969	94583000	DEL	31	0.00150376
chr12	94589519	94589519	INS	41	0.0105263
chr12	94593393	94593393	INS	73	0.00225564
chr12	94597121	94597151	DEL	30	0.654887
chr12	94597126	94597126	INS	34	0.00601504
chr12	94740886	94740886	INS	39	0.0165414
chr12	94758905	94758953	DEL	48	0.648872
chr12	94764265	94764304	DEL	39	0.00150376
chr12	94764285	94764285	INS	46	0.00526316
chr12	94837782	94837782	INS	30	0.102256
chr12	94850249	94850672	DEL	423	0.706015
chr12	94865724	94865763	DEL	39	0.109023
chr12	94868532	94868532	INS	219	0.391729
chr12	94888363	94888408	DEL	45	0.00075188
chr12	94909514	94909545	DEL	31	0.00225564
chr12	94950294	94950604	DEL	310	0.42782
chr12	94985004	94985004	INS	30	0.0774436
chr12	94993232	94993368	DEL	136	0.439098
chr12	95019486	95019486	INS	31	0.00075188
chr12	95043691	95043691	INS	33	0.00526316
chr12	95076218	95076263	DEL	45	0.00075188
chr12	95076389	95076420	DEL	31	0.0721805
chr12	95083029	95083029	INS	32	0.0654135
chr12	95101138	95101172	DEL	34	0.00075188
chr12	95114454	95114486	DEL	32	0.00827068
chr12	95148496	95148496	INS	33	0.0804511
chr12	95148509	95148542	DEL	33	0.0834586
chr12	95148715	95148715	INS	117	0.0804511
chr12	95148850	95148904	DEL	54	0.0120301
chr12	95148906	95148906	INS	104	0.0804511
chr12	95148938	95149104	DEL	166	0.0496241
chr12	95149060	95149060	INS	115	0.0804511
chr12	95149229	95149229	INS	61	0.0804511
chr12	95149232	95149271	DEL	39	0.0263158
chr12	95155031	95155031	INS	337	0.00075188
chr12	95185417	95185466	DEL	49	0.00075188
chr12	95186232	95186265	DEL	33	0.0203008
chr12	95195691	95195691	INS	196	0.999248
chr12	95201958	95202001	DEL	43	0.0037594
chr12	95202390	95202390	INS	30	0.0315789
chr12	95225762	95225793	DEL	31	0.0165414
chr12	95235358	95235484	DEL	126	0.0684211
chr12	95235649	95235695	DEL	46	0.0150376
chr12	95240009	95240041	DEL	32	0.00300752
chr12	95305911	95305954	DEL	43	0.00075188
chr12	95322834	95322834	INS	30	0.105263
chr12	95329377	95329621	DEL	244	0.00827068
chr12	95329522	95329701	DEL	179	0.00075188
chr12	95329774	95329804	DEL	30	0.00902256
chr12	95339821	95339852	DEL	31	0.0218045
chr12	95355182	95355182	INS	309	0.990226
chr12	95355504	95355504	INS	318	0.990226
chr12	95355584	95355584	INS	43	0.00902256
chr12	95363474	95363474	INS	60	0.012782
chr12	95363654	95363654	INS	32	0.012782
chr12	95363731	95363761	DEL	30	0.0285714
chr12	95392872	95392904	DEL	32	0.00526316
chr12	95404545	95404545	INS	31	0.0037594
chr12	95413393	95413393	INS	334	0.111278
chr12	95431902	95431947	DEL	45	0.192481
chr12	95431926	95431926	INS	31	0.0345865
chr12	95476534	95476534	INS	132	0.0639098
chr12	95514827	95514859	DEL	32	0.00075188
chr12	95516082	95516082	INS	316	0.00225564
chr12	95516104	95516136	DEL	32	0.00526316
chr12	95522719	95522750	DEL	31	0.00075188
chr12	95557854	95557889	DEL	35	0.00075188
chr12	95559966	95559966	INS	170	0.00075188
chr12	95568595	95568627	DEL	32	0.00075188
chr12	95573555	95573587	DEL	32	0.087218
chr12	95576590	95576620	DEL	30	0.00225564
chr12	95597397	95597397	INS	36	0.441353
chr12	95616678	95618639	DEL	1961	0.296241
chr12	95637173	95637173	INS	32	0.266917
chr12	95639519	95639552	DEL	33	0.00075188
chr12	95641276	95641276	INS	30	0.00300752
chr12	95642223	95642253	DEL	30	0.0548872
chr12	95654938	95654938	INS	107	0.343609
chr12	95655364	95655364	INS	111	0.343609
chr12	95670826	95670856	DEL	30	0.00902256
chr12	95700082	95700114	DEL	32	0.0894737
chr12	95729626	95729669	DEL	43	0.00225564
chr12	95741428	95741458	DEL	30	0.00150376
chr12	95749751	95750004	DEL	253	0.0225564
chr12	95761313	95761361	DEL	48	0.0233083
chr12	95770993	95770993	INS	36	0.00902256
chr12	95813783	95813783	INS	33	0.0270677
chr12	95828085	95828085	INS	31	0.00150376
chr12	95839804	95842550	DEL	2746	0.804511
chr12	95840598	95840723	DEL	125	0.012782
chr12	95907416	95907545	DEL	129	0.0150376
chr12	95907458	95907458	INS	51	0.0586466
chr12	95907627	95907667	DEL	40	0.218797
chr12	95907649	95907649	INS	81	0.0984962
chr12	95908445	95908445	INS	101	0.00225564
chr12	95908507	95908667	DEL	160	0.103008
chr12	95908519	95908519	INS	45	0.231579
chr12	95908637	95908685	DEL	48	0.00601504
chr12	95908659	95908659	INS	79	0.0984962
chr12	95946568	95949177	DEL	2609	0.599248
chr12	95946593	95946639	DEL	46	0.00225564
chr12	95947948	95947996	DEL	48	0.00526316
chr12	95949146	95949176	DEL	30	0.0037594
chr12	95964938	95964938	INS	41	0.00075188
chr12	95971938	95971938	INS	30	0.00601504
chr12	96008856	96008889	DEL	33	0.00225564
chr12	96089243	96089311	DEL	68	0.00075188
chr12	96101124	96101124	INS	62	0.128571
chr12	96101145	96101225	DEL	80	0.142857
chr12	96101274	96101274	INS	44	0.128571
chr12	96101306	96101306	INS	141	0.0172932
chr12	96103998	96104028	DEL	30	0.109023
chr12	96114022	96114052	DEL	30	0.0511278
chr12	96119945	96119945	INS	132	0.202256
chr12	96132733	96132763	DEL	30	0.00300752
chr12	96146744	96146779	DEL	35	0.00075188
chr12	96152649	96152685	DEL	36	0.578195
chr12	96158132	96158132	INS	27	0.0909774
chr12	96158332	96158369	DEL	37	0.0879699
chr12	96160507	96160539	DEL	32	0.0849624
chr12	96164661	96164661	INS	34	0.37594
chr12	96226502	96226555	DEL	53	0.0135338
chr12	96227535	96227535	INS	42	0.934586
chr12	96249717	96249717	INS	30	0.772932
chr12	96277798	96277828	DEL	30	0.105263
chr12	96308176	96308176	INS	40	0.00075188
chr12	96311586	96311586	INS	327	0.378947
chr12	96321899	96321931	DEL	32	0.00075188
chr12	96347596	96347655	DEL	59	0.00150376
chr12	96451714	96451747	DEL	33	0.00601504
chr12	96453882	96453922	DEL	40	0.0120301
chr12	96455121	96455151	DEL	30	0.00451128
chr12	96458413	96458450	DEL	37	0.00075188
chr12	96458525	96458556	DEL	31	0.00526316
chr12	96495235	96495265	DEL	30	0.00676692
chr12	96502987	96503067	DEL	80	0.00075188
chr12	96503256	96503434	DEL	178	0.00075188
chr12	96504939	96504993	DEL	54	0.00075188
chr12	96512300	96512340	DEL	40	0.443609
chr12	96518777	96518777	INS	6097	0.0105263
chr12	96521508	96521556	DEL	48	0.00225564
chr12	96553476	96553518	DEL	42	0.401504
chr12	96600792	96600825	DEL	33	0.00075188
chr12	96621876	96621906	DEL	30	0.0037594
chr12	96654833	96654833	INS	35	0.00075188
chr12	96664740	96664808	DEL	68	0.76391
chr12	96671920	96672015	DEL	95	0.00075188
chr12	96688105	96688105	INS	46	0.00075188
chr12	96704453	96704483	DEL	30	0.0157895
chr12	96752115	96752148	DEL	33	0.00300752
chr12	96806177	96806212	DEL	35	0.0736842
chr12	96813335	96813375	DEL	40	0.00075188
chr12	96825253	96825253	INS	116	0.0150376
chr12	96825425	96825425	INS	40	0.154135
chr12	96826321	96826321	INS	31	0.154135
chr12	96826554	96826554	INS	93	0.00150376
chr12	96827155	96827290	DEL	135	0.206015
chr12	96827155	96827371	DEL	216	0.206015
chr12	96827365	96827525	DEL	160	0.0932331
chr12	96827467	96827525	DEL	58	0.103008
chr12	96827790	96827790	INS	51	0.00075188
chr12	96827870	96827922	DEL	52	0.00075188
chr12	96833745	96833992	INV	247	0.00075188
chr12	96874613	96874646	DEL	33	0.0180451
chr12	96883986	96884022	DEL	36	0.178947
chr12	96885931	96885984	DEL	53	0.00075188
chr12	96893334	96893414	DEL	80	0.00075188
chr12	96902912	96902942	DEL	30	0.00075188
chr12	96929354	96929384	DEL	30	0.0285714
chr12	96930181	96930214	DEL	33	0.139098
chr12	96932465	96932465	INS	32	0.281203
chr12	96971753	96971753	INS	6058	0.0278195
chr12	96978478	96978794	DEL	316	0.108271
chr12	96978481	96978512	DEL	31	0.00075188
chr12	96999986	97000025	DEL	39	0.00075188
chr12	97026296	97026296	INS	300	0.0451128
chr12	97032016	97032016	INS	32	0.00150376
chr12	97047931	97047973	DEL	42	0.00075188
chr12	97072093	97072125	DEL	32	0.00075188
chr12	97074287	97074287	INS	41	0.0037594
chr12	97094484	97094514	DEL	30	0.111278
chr12	97097024	97097024	INS	368	0.00676692
chr12	97101568	97101568	INS	331	0.417293
chr12	97107256	97107328	DEL	72	0.165414
chr12	97109927	97109927	INS	69	0.754887
chr12	97117735	97117735	INS	82	0.0518797
chr12	97132610	97132610	INS	343	0.0744361
chr12	97156982	97156982	INS	323	0.16015
chr12	97160952	97161280	DEL	328	0.919549
chr12	97176160	97176196	DEL	36	0.0112782
chr12	97223358	97223388	DEL	30	0.0105263
chr12	97228894	97228931	DEL	37	0.00075188
chr12	97243795	97243795	INS	32	0.0210526
chr12	97249598	97249644	DEL	46	0.749624
chr12	97255356	97255389	DEL	33	0.0977444
chr12	97269664	97269664	INS	30	0.00451128
chr12	97285909	97286616	INV	707	0.00075188
chr12	97308022	97308090	DEL	68	0.383459
chr12	97320093	97320124	DEL	31	0.0428571
chr12	97330743	97330774	DEL	31	0.00977444
chr12	97335958	97335990	DEL	32	0.00150376
chr12	97372880	97372880	INS	36	0.116541
chr12	97374657	97374657	INS	40	0.249624
chr12	97374665	97374696	DEL	31	0.0105263
chr12	97377852	97377897	DEL	45	0.00150376
chr12	97384338	97384382	DEL	44	0.00075188
chr12	97408799	97409011	DEL	212	0.152632
chr12	97418779	97418779	INS	35	0.0473684
chr12	97448616	97448647	DEL	31	0.00075188
chr12	97463019	97463019	INS	36	0.0180451
chr12	97469145	97469178	DEL	33	0.00075188
chr12	97482701	97482701	INS	116	0.514286
chr12	97535545	97535578	DEL	33	0.00150376
chr12	97540554	97540609	INV	55	0.00075188
chr12	97594441	97594483	DEL	42	0.00075188
chr12	97603169	97603207	DEL	38	0.00075188
chr12	97610183	97610213	DEL	30	0.00150376
chr12	97614627	97614627	INS	42	0.742105
chr12	97621805	97621863	DEL	58	0.741353
chr12	97622789	97622789	INS	170	0.00225564
chr12	97628770	97628770	INS	639	0.00300752
chr12	97699190	97699220	DEL	30	0.0511278
chr12	97717932	97718992	DEL	1060	0.0541353
chr12	97722461	97725678	DEL	3217	0.00225564
chr12	97765245	97765295	DEL	50	0.00225564
chr12	97769503	97769608	DEL	105	0.00225564
chr12	97769609	97769609	INS	319	0.104511
chr12	97786829	97786864	DEL	35	0.0075188
chr12	97835250	97835250	INS	31	0.0315789
chr12	97854002	97854002	INS	31	0.00075188
chr12	97926454	97926485	DEL	31	0.221053
chr12	97936976	97937031	DEL	55	0.0233083
chr12	97947147	97947147	INS	167	0.0894737
chr12	97950903	97950903	INS	31	0.0593985
chr12	97954282	97954314	DEL	32	0.00902256
chr12	97972222	97972222	INS	197	0.00676692
chr12	97972288	97972288	INS	60	0.00075188
chr12	97972399	97972599	DEL	200	0.145865
chr12	97972415	97972415	INS	55	0.00075188
chr12	97972610	97972610	INS	90	0.0225564
chr12	97972648	97972684	DEL	36	0.0135338
chr12	98000689	98000721	DEL	32	0.00150376
chr12	98002739	98019811	DUP	17072	0.00977444
chr12	98006768	98006768	INS	34	0.0962406
chr12	98037727	98037762	DEL	35	0.00075188
chr12	98037744	98037744	INS	31	0.00150376
chr12	98048113	98048152	DEL	39	0.00225564
chr12	98048978	98049010	DEL	32	0.0037594
chr12	98109816	98109857	DEL	41	0.00075188
chr12	98143779	98143809	DEL	30	0.00075188
chr12	98209679	98209711	DEL	32	0.0631579
chr12	98209798	98209798	INS	35	0.17594
chr12	98236169	98236200	DEL	31	0.0413534
chr12	98261784	98261814	DEL	30	0.0443609
chr12	98276150	98278313	DEL	2163	0.219549
chr12	98305809	98305809	INS	31	0.0142857
chr12	98350904	98350934	DEL	30	0.00225564
chr12	98391289	98391289	INS	38	0.00150376
chr12	98405231	98405262	DEL	31	0.377444
chr12	98414212	98414212	INS	29	0.00150376
chr12	98436636	98436636	INS	34	0.209023
chr12	98440836	98440867	DEL	31	0.129323
chr12	98440864	98440864	INS	94	0.0962406
chr12	98455233	98455274	DEL	41	0.0428571
chr12	98468798	98468798	INS	35	0.0699248
chr12	98468843	98468875	DEL	32	0.169173
chr12	98475042	98475073	DEL	31	0.0804511
chr12	98483683	98483739	DEL	56	0.00225564
chr12	98490795	98490795	INS	320	0.180451
chr12	98492562	98492562	INS	329	0.57218
chr12	98511994	98512028	DEL	34	0.00075188
chr12	98520311	98520311	INS	27	0.0120301
chr12	98524804	98524804	INS	48	0.00225564
chr12	98555418	98555418	INS	32	0.00150376
chr12	98561624	98565223	DEL	3599	0.0609023
chr12	98568058	98568097	DEL	39	0.00225564
chr12	98571384	98571415	DEL	31	0.0135338
chr12	98580274	98580585	DEL	311	0.225564
chr12	98586104	98586417	DEL	313	0.00225564
chr12	98591430	98591471	DEL	41	0.00075188
chr12	98622862	98624183	DEL	1321	0.00150376
chr12	98630380	98630412	DEL	32	0.0481203
chr12	98632494	98632535	DEL	41	0.0300752
chr12	98633593	98633626	DEL	33	0.00075188
chr12	98635628	98635661	DEL	33	0.00075188
chr12	98643829	98643829	INS	32	0.00601504
chr12	98653657	98653691	DEL	34	0.00451128
chr12	98665281	98665281	INS	39	0.0353383
chr12	98688758	98688802	DEL	44	0.00075188
chr12	98696647	98696721	DEL	74	0.00075188
chr12	98707694	98707694	INS	30	0.0135338
chr12	98715228	98715261	DEL	33	0.00150376
chr12	98769176	98769206	DEL	30	0.00075188
chr12	98800677	98800677	INS	62	0.185714
chr12	98802596	98802628	DEL	32	0.0601504
chr12	98848745	98848745	INS	34	0.0112782
chr12	98852025	98852056	DEL	31	0.00150376
chr12	98857033	98857064	DEL	31	0.0218045
chr12	98868256	98868293	DEL	37	0.00451128
chr12	98922897	98922897	INS	1672	0.00075188
chr12	98929623	98929655	DEL	32	0.0120301
chr12	98967640	98967640	INS	31	0.00300752
chr12	98974578	98974578	INS	341	0.018797
chr12	98975259	98975301	DEL	42	0.00075188
chr12	99044347	99044347	INS	267	0.00827068
chr12	99052433	99052760	DEL	327	0.0075188
chr12	99058720	99058753	DEL	33	0.018797
chr12	99059790	99059790	INS	32	0.130827
chr12	99065658	99065698	DEL	40	0.125564
chr12	99074858	99074894	DEL	36	0.00075188
chr12	99096476	99096529	DEL	53	0.00075188
chr12	99098620	99098658	DEL	38	0.101504
chr12	99121301	99121348	DEL	47	0.00075188
chr12	99139345	99139345	INS	218	0.00075188
chr12	99139383	99139383	INS	339	0.00075188
chr12	99139440	99139440	INS	35	0.0511278
chr12	99271664	99271664	INS	30	0.00225564
chr12	99327303	99327303	INS	54	0.00601504
chr12	99327387	99327420	DEL	33	0.0075188
chr12	99336789	99336789	INS	190	0.0263158
chr12	99346351	99346410	DEL	59	0.00075188
chr12	99348428	99348428	INS	319	0.00601504
chr12	99380764	99380795	DEL	31	0.018797
chr12	99385100	99385143	DEL	43	0.100752
chr12	99387862	99387862	INS	178	0.130827
chr12	99390590	99390590	INS	324	0.00075188
chr12	99400170	99408993	DEL	8823	0.129323
chr12	99424420	99425187	DEL	767	0.0105263
chr12	99425354	99425905	DEL	551	0.0105263
chr12	99493453	99493453	INS	50	0.00225564
chr12	99529663	99529663	INS	61	0.00150376
chr12	99599855	99615022	DEL	15167	0.00676692
chr12	99650329	99650329	INS	70	0.249624
chr12	99702727	99702727	INS	33	0.0203008
chr12	99791827	99791860	DEL	33	0.493233
chr12	99797771	99797816	DEL	45	0.00075188
chr12	99812525	99812567	DEL	42	0.0112782
chr12	99839924	99839924	INS	674	0.0037594
chr12	99850283	99850283	INS	40	0.0308271
chr12	99874022	99874022	INS	30	0.0037594
chr12	99890571	99890607	DEL	36	0.0210526
chr12	99894571	99898010	DEL	3439	0.0488722
chr12	99894788	99894788	INS	31	0.00300752
chr12	99895292	99895292	INS	63	0.00225564
chr12	99955493	99955526	DEL	33	0.0533835
chr12	99998845	99998877	DEL	32	0.0503759
chr12	100069459	100069459	INS	36	0.00150376
chr12	100080780	100080840	DEL	60	0.0503759
chr12	100103482	100103482	INS	340	0.00075188
chr12	100105302	100105302	INS	33	0.00300752
chr12	100109155	100109193	DEL	38	0.0157895
chr12	100130977	100131010	DEL	33	0.00902256
chr12	100131035	100131035	INS	27	0.00150376
chr12	100140731	100140731	INS	41	0.0105263
chr12	100186506	100186506	INS	34	0.0443609
chr12	100191117	100191150	DEL	33	0.00225564
chr12	100231271	100231301	DEL	30	0.0578947
chr12	100234290	100234330	DEL	40	0.00075188
chr12	100258696	100258754	DEL	58	0.0037594
chr12	100267190	100267235	DEL	45	0.00075188
chr12	100282182	100282483	DEL	301	0.14812
chr12	100294398	100294398	INS	526	0.00075188
chr12	100294430	100294430	INS	197	0.0075188
chr12	100294665	100294665	INS	127	0.0075188
chr12	100294704	100294752	DEL	48	0.012782
chr12	100341866	100341866	INS	314	0.00676692
chr12	100362038	100362069	DEL	31	0.00300752
chr12	100366052	100366052	INS	36	0.00075188
chr12	100423437	100423469	DEL	32	0.0789474
chr12	100439035	100439068	DEL	33	0.00075188
chr12	100439065	100439065	INS	37	0.0180451
chr12	100444046	100444046	INS	30	0.0233083
chr12	100572813	100572844	DEL	31	0.0142857
chr12	100621876	100621915	DEL	39	0.00075188
chr12	100622748	100622778	DEL	30	0.018797
chr12	100636780	100637474	DEL	694	0.0240602
chr12	100673989	100673989	INS	30	0.0105263
chr12	100679696	100679733	DEL	37	0.00075188
chr12	100741185	100743130	DEL	1945	0.00225564
chr12	100746452	100746452	INS	30	0.0120301
chr12	100799151	100802407	DEL	3256	0.00075188
chr12	100806512	100806544	DEL	32	0.0578947
chr12	100819038	100819070	DEL	32	0.00075188
chr12	100827039	100827081	DEL	42	0.00075188
chr12	100912393	100912423	DEL	30	0.00075188
chr12	100919737	100919737	INS	32	0.00676692
chr12	100920501	100920534	DEL	33	0.572932
chr12	100966819	100966881	DEL	62	0.00075188
chr12	100989729	100989759	DEL	30	0.0360902
chr12	101056899	101056899	INS	327	0.371429
chr12	101063744	101063775	DEL	31	0.0195489
chr12	101080869	101080869	INS	30	0.0488722
chr12	101103182	101103220	DEL	38	0.018797
chr12	101104616	101104646	DEL	30	0.0909774
chr12	101148985	101155154	DUP	6169	0.0496241
chr12	101150347	101153426	DEL	3079	0.00150376
chr12	101151915	101154994	DEL	3079	0.00150376
chr12	101158583	101158615	DEL	32	0.15188
chr12	101158600	101158600	INS	34	0.00601504
chr12	101180719	101180719	INS	889	0.00150376
chr12	101200023	101200055	DEL	32	0.207519
chr12	101232847	101232847	INS	40	0.284211
chr12	101232871	101232901	DEL	30	0.0203008
chr12	101235191	101235191	INS	30	0.188722
chr12	101258495	101258495	INS	32	0.00526316
chr12	101310597	101310597	INS	40	0.0150376
chr12	101319559	101319616	DEL	57	0.00075188
chr12	101340939	101340971	DEL	32	0.563158
chr12	101344924	101344962	DEL	38	0.00075188
chr12	101362526	101363180	DEL	654	0.087218
chr12	101374083	101374123	DEL	40	0.00075188
chr12	101386197	101386228	DEL	31	0.00075188
chr12	101429355	101429355	INS	2541	0.00075188
chr12	101467696	101468254	DEL	558	0.012782
chr12	101478889	101478940	DEL	51	0.0338346
chr12	101479281	101479312	DEL	31	0.0135338
chr12	101484147	101484147	INS	2713	0.0225564
chr12	101516277	101516277	INS	46	0.00225564
chr12	101516410	101516410	INS	46	0.00225564
chr12	101519770	101519770	INS	38	0.00601504
chr12	101531755	101531804	DEL	49	0.00075188
chr12	101532739	101532774	DEL	35	0.0413534
chr12	101560328	101560360	DEL	32	0.0443609
chr12	101561648	101561696	DEL	48	0.0135338
chr12	101591777	101591777	INS	71	0.0541353
chr12	101637051	101637051	INS	76	0.569173
chr12	101681570	101681602	DEL	32	0.0488722
chr12	101688638	101688638	INS	34	0.0496241
chr12	101699363	101699395	DEL	32	0.00075188
chr12	101704787	101705447	DEL	660	0.0684211
chr12	101705225	101705887	DEL	662	0.164662
chr12	101708629	101713309	DEL	4680	0.130827
chr12	101735873	101735873	INS	34	0.244361
chr12	101747640	101747640	INS	650	0.520301
chr12	101747873	101747873	INS	61	0.269173
chr12	101778927	101778927	INS	1496	0.00676692
chr12	101824434	101824434	INS	31	0.00300752
chr12	101830033	101830033	INS	40	0.00075188
chr12	101833182	101833182	INS	30	0.0458647
chr12	101874016	101874050	DEL	34	0.0398496
chr12	101882171	101883377	DEL	1206	0.0165414
chr12	101890477	101890477	INS	52	0.565414
chr12	101895179	101895215	DEL	36	0.0037594
chr12	101895188	101895188	INS	33	0.00075188
chr12	101901024	101901059	DEL	35	0.0075188
chr12	101903914	101903944	DEL	30	0.00075188
chr12	101906856	101906856	INS	35	0.00075188
chr12	101920283	101920385	DEL	102	0.265414
chr12	101924505	101924535	DEL	30	0.00225564
chr12	101947928	101947928	INS	39	0.00075188
chr12	102003175	102003212	DEL	37	0.00075188
chr12	102050453	102050486	DEL	33	0.00075188
chr12	102082463	102082463	INS	330	0.00150376
chr12	102089720	102089758	DEL	38	0.00075188
chr12	102152778	102152778	INS	119	0.00150376
chr12	102265003	102265033	DEL	30	0.00451128
chr12	102297319	102297390	DEL	71	0.00075188
chr12	102302151	102302210	DEL	59	0.00075188
chr12	102311405	102311466	DEL	61	0.00150376
chr12	102405253	102405253	INS	319	0.147368
chr12	102407092	102407122	DEL	30	0.0578947
chr12	102415545	102415545	INS	32	0.468421
chr12	102428236	102428236	INS	32	0.653383
chr12	102441908	102441908	INS	519	0.00601504
chr12	102441908	102441908	INS	33	0.384211
chr12	102441957	102441957	INS	235	0.0639098
chr12	102442106	102445205	DEL	3099	0.00676692
chr12	102456221	102456264	DEL	43	0.00075188
chr12	102461469	102461469	INS	330	0.018797
chr12	102516152	102516191	DEL	39	0.108271
chr12	102523879	102523940	DEL	61	0.00150376
chr12	102523969	102523969	INS	69	0.00977444
chr12	102524043	102524043	INS	32	0.0428571
chr12	102536399	102536441	DEL	42	0.00225564
chr12	102551785	102551820	DEL	35	0.00075188
chr12	102556130	102556163	DEL	33	0.00075188
chr12	102648744	102648774	DEL	30	0.012782
chr12	102691139	102691171	DEL	32	0.093985
chr12	102720947	102720947	INS	32	0.0172932
chr12	102748040	102748070	DEL	30	0.0105263
chr12	102749615	102749651	DEL	36	0.00451128
chr12	102750816	102750846	DEL	30	0.00902256
chr12	102768379	102768379	INS	33	0.00075188
chr12	102784465	102784496	DEL	31	0.00150376
chr12	102789933	102789968	DEL	35	0.00075188
chr12	102819222	102819254	DEL	32	0.0406015
chr12	102835625	102835773	DEL	148	0.336842
chr12	102835651	102835651	INS	30	0.0721805
chr12	102835792	102835792	INS	31	0.0721805
chr12	102848099	102848205	DEL	106	0.0398496
chr12	102848454	102848523	DEL	69	0.424812
chr12	102848659	102848692	DEL	33	0.0834586
chr12	102848784	102848784	INS	31	0.0827068
chr12	102867851	102867881	DEL	30	0.160902
chr12	102867973	102867973	INS	30	0.0954887
chr12	102871928	102871962	DEL	34	0.152632
chr12	102962442	102962442	INS	34	0.00150376
chr12	102973482	102973482	INS	32	0.00075188
chr12	102982330	102982360	DEL	30	0.0413534
chr12	102996072	102996106	DEL	34	0.45188
chr12	103023104	103023104	INS	184	0.0330827
chr12	103023104	103023104	INS	53	0.135338
chr12	103026296	103026326	DEL	30	0.00150376
chr12	103053681	103053716	DEL	35	0.00075188
chr12	103118773	103118803	DEL	30	0.0037594
chr12	103124155	103124187	DEL	32	0.0037594
chr12	103147485	103147522	DEL	37	0.00075188
chr12	103155678	103155678	INS	30	0.125564
chr12	103167865	103167917	DEL	52	0.00300752
chr12	103174584	103174584	INS	75	0.024812
chr12	103182118	103182118	INS	330	0.012782
chr12	103222893	103222994	DEL	101	0.00075188
chr12	103227457	103227499	DEL	42	0.00075188
chr12	103264200	103264200	INS	33	0.012782
chr12	103270787	103270787	INS	39	0.0165414
chr12	103310252	103310300	DEL	48	0.00075188
chr12	103360643	103360643	INS	321	0.0330827
chr12	103388587	103388587	INS	30	0.00526316
chr12	103506846	103506846	INS	1179	0.00075188
chr12	103506876	103506876	INS	50	0.00601504
chr12	103506928	103506928	INS	283	0.0947368
chr12	103506943	103506943	INS	187	0.00225564
chr12	103506945	103506945	INS	380	0.0947368
chr12	103507159	103507191	DEL	32	0.00150376
chr12	103507209	103507209	INS	124	0.00225564
chr12	103507277	103507277	INS	49	0.00601504
chr12	103508921	103510470	DEL	1549	0.00075188
chr12	103559330	103559330	INS	57	0.153383
chr12	103560369	103560369	INS	54	0.825564
chr12	103576280	103576280	INS	32	0.00075188
chr12	103577544	103577544	INS	49	0.00075188
chr12	103594965	103594965	INS	328	0.012782
chr12	103600853	103600853	INS	84	0.226316
chr12	103621307	103621307	INS	330	0.0421053
chr12	103643874	103643950	DEL	76	0.0112782
chr12	103643943	103643943	INS	48	0.792481
chr12	103651264	103651295	DEL	31	0.00075188
chr12	103653078	103653113	DEL	35	0.00075188
chr12	103685450	103685480	DEL	30	0.012782
chr12	103701992	103702033	DEL	41	0.012782
chr12	103723907	103723907	INS	346	0.00075188
chr12	103748586	103748623	DEL	37	0.286466
chr12	103749843	103749877	DEL	34	0.00150376
chr12	103756653	103756693	DEL	40	0.00075188
chr12	103759678	103759678	INS	32	0.00075188
chr12	103768585	103768585	INS	65	0.00075188
chr12	103768606	103768606	INS	569	0.983459
chr12	103794228	103794228	INS	38	0.378947
chr12	103885011	103885011	INS	136	0.638346
chr12	103885020	103885020	INS	289	0.00075188
chr12	103888785	103888785	INS	38	0.00075188
chr12	103895527	103895527	INS	30	0.0300752
chr12	103899618	103899946	DEL	328	0.00075188
chr12	103905415	103905415	INS	34	0.104511
chr12	103905483	103905483	INS	360	0.00075188
chr12	103905563	103905623	DEL	60	0.0451128
chr12	103905563	103905563	INS	210	0.00075188
chr12	103905630	103905630	INS	352	0.00075188
chr12	103905632	103905632	INS	121	0.104511
chr12	103905881	103905881	INS	59	0.104511
chr12	103912820	103912820	INS	145	0.0255639
chr12	103925666	103925696	DEL	30	0.12782
chr12	103939356	103939389	DEL	33	0.0518797
chr12	103964133	103964169	DEL	36	0.0233083
chr12	103967903	103967903	INS	40	0.168421
chr12	103990079	103990111	DEL	32	0.218797
chr12	104007266	104007266	INS	28	0.0150376
chr12	104038277	104038310	DEL	33	0.00075188
chr12	104045939	104045939	INS	38	0.0323308
chr12	104087410	104087446	DEL	36	0.00075188
chr12	104138362	104138362	INS	36	0.00150376
chr12	104174353	104174353	INS	35	0.0984962
chr12	104202291	104202323	DEL	32	0.00225564
chr12	104209376	104209406	DEL	30	0.147368
chr12	104229564	104229564	INS	30	0.0488722
chr12	104245519	104245519	INS	30	0.00075188
chr12	104254644	104254644	INS	31	0.0278195
chr12	104267241	104267241	INS	31	0.00526316
chr12	104267679	104267718	DEL	39	0.295489
chr12	104290730	104290760	DEL	30	0.0278195
chr12	104302488	104302488	INS	30	0.00150376
chr12	104323540	104323540	INS	47	0.0819549
chr12	104323593	104323642	DEL	49	0.454135
chr12	104323675	104323675	INS	48	0.0819549
chr12	104336913	104338670	DEL	1757	0.0165414
chr12	104341626	104341685	DEL	59	0.00300752
chr12	104352865	104352903	DEL	38	0.00075188
chr12	104365237	104365237	INS	33	0.00075188
chr12	104385723	104385723	INS	162	0.00150376
chr12	104385723	104385723	INS	48	0.306015
chr12	104387578	104387625	DEL	47	0.00075188
chr12	104408934	104408974	DEL	40	0.00902256
chr12	104417644	104417644	INS	2751	0.0766917
chr12	104436738	104436768	DEL	30	0.0932331
chr12	104440450	104440484	DEL	34	0.012782
chr12	104443203	104443203	INS	39	0.00300752
chr12	104452869	104454124	DEL	1255	0.0511278
chr12	104544137	104544169	DEL	32	0.00300752
chr12	104609587	104609634	DEL	47	0.00075188
chr12	104610044	104610074	DEL	30	0.0150376
chr12	104637303	104637333	DEL	30	0.0150376
chr12	104665797	104665838	DEL	41	0.00075188
chr12	104686234	104686234	INS	31	0.00150376
chr12	104775165	104775165	INS	52	0.00451128
chr12	104799322	104800225	DUP	903	0.00225564
chr12	104889510	104889546	DEL	36	0.00075188
chr12	104904614	104904614	INS	30	0.428571
chr12	104921301	104921365	DEL	64	0.00075188
chr12	104923208	104923208	INS	187	0.502256
chr12	104966583	104966618	DEL	35	0.00075188
chr12	104975273	104975309	DEL	36	0.012782
chr12	104975277	104979768	DEL	4491	0.0481203
chr12	105035984	105035984	INS	38	0.00300752
chr12	105035995	105036092	DEL	97	0.120301
chr12	105036137	105036137	INS	33	0.00300752
chr12	105036202	105036202	INS	29	0.00300752
chr12	105036217	105036280	DEL	63	0.168421
chr12	105036380	105036380	INS	34	0.00300752
chr12	105036536	105036568	DEL	32	0.0473684
chr12	105038257	105038307	DEL	50	0.00150376
chr12	105044602	105044602	INS	319	0.374436
chr12	105046174	105046204	DEL	30	0.237594
chr12	105059272	105059302	DEL	30	0.0353383
chr12	105064115	105064145	DEL	30	0.0744361
chr12	105071615	105071615	INS	39	0.0157895
chr12	105071627	105071659	DEL	32	0.0142857
chr12	105088786	105088786	INS	30	0.161654
chr12	105101502	105101502	INS	30	0.00601504
chr12	105139427	105139427	INS	34	0.00601504
chr12	105189617	105189676	DEL	59	0.00075188
chr12	105190634	105190718	DEL	84	0.00075188
chr12	105200853	105200889	DEL	36	0.00150376
chr12	105203011	105203045	DEL	34	0.230827
chr12	105236176	105236176	INS	32	0.0120301
chr12	105287203	105287822	DEL	619	0.0105263
chr12	105308037	105308162	DEL	125	0.00526316
chr12	105345680	105345680	INS	52	0.00075188
chr12	105357768	105357799	DEL	31	0.00075188
chr12	105362217	105362498	DEL	281	0.00150376
chr12	105375597	105375597	INS	32	0.00075188
chr12	105378709	105378747	DEL	38	0.288722
chr12	105379737	105380061	DEL	324	0.42406
chr12	105380030	105380060	DEL	30	0.0120301
chr12	105380947	105380947	INS	63	0.182707
chr12	105385612	105385612	INS	312	0.0451128
chr12	105386522	105386522	INS	36	0.298496
chr12	105413144	105413176	DEL	32	0.0157895
chr12	105437113	105437113	INS	316	0.382707
chr12	105460597	105460597	INS	48	0.0909774
chr12	105471946	105471946	INS	31	0.687218
chr12	105483155	105483193	DEL	38	0.00075188
chr12	105497108	105497162	DEL	54	0.15188
chr12	105533803	105533803	INS	30	0.00827068
chr12	105538802	105538832	DEL	30	0.00075188
chr12	105545643	105545673	DEL	30	0.00827068
chr12	105623740	105623796	DEL	56	0.0075188
chr12	105656831	105656831	INS	50	0.0639098
chr12	105679160	105679160	INS	1182	0.963158
chr12	105694389	105694389	INS	77	0.00075188
chr12	105734435	105734466	DEL	31	0.0796992
chr12	105745057	105745057	INS	39	0.359398
chr12	105766835	105766873	DEL	38	0.00075188
chr12	105767365	105767399	DEL	34	0.0586466
chr12	105782437	105782437	INS	34	0.616541
chr12	105797962	105797994	DEL	32	0.00075188
chr12	105876520	105876550	DEL	30	0.0105263
chr12	105883409	105883442	DEL	33	0.00150376
chr12	105904374	105904374	INS	47	0.00827068
chr12	105905176	105905251	DEL	75	0.00075188
chr12	105969048	105969048	INS	32	0.388722
chr12	105991191	105991227	DEL	36	0.260902
chr12	105991215	105991215	INS	47	0.0308271
chr12	106002771	106002827	DEL	56	0.00075188
chr12	106075318	106075351	DEL	33	0.00075188
chr12	106201663	106201700	DEL	37	0.00075188
chr12	106209843	106209843	INS	575	0.0112782
chr12	106209875	106209875	INS	286	0.846617
chr12	106224839	106224839	INS	31	0.0105263
chr12	106224913	106225009	DEL	96	0.579699
chr12	106224952	106224952	INS	33	0.0105263
chr12	106237541	106237541	INS	28	0.00451128
chr12	106245590	106245590	INS	32	0.00075188
chr12	106272430	106272430	INS	275	0.558647
chr12	106272454	106272503	DEL	49	0.0037594
chr12	106274007	106274007	INS	37	0.00827068
chr12	106281791	106281825	DEL	34	0.00075188
chr12	106302309	106302344	DEL	35	0.0203008
chr12	106302323	106302323	INS	30	0.018797
chr12	106305228	106305297	DEL	69	0.00225564
chr12	106349058	106349088	DEL	30	0.00451128
chr12	106433794	106433870	DEL	76	0.00075188
chr12	106477887	106477918	DEL	31	0.00075188
chr12	106479798	106479798	INS	35	0.13985
chr12	106497170	106497170	INS	352	0.320301
chr12	106576968	106576968	INS	47	0.00526316
chr12	106577074	106577074	INS	42	0.00526316
chr12	106642239	106642272	DEL	33	0.00300752
chr12	106664041	106664079	DEL	38	0.00075188
chr12	106669835	106669871	DEL	36	0.00451128
chr12	106728299	106728299	INS	322	0.142857
chr12	106737166	106737200	DEL	34	0.0879699
chr12	106749074	106749105	DEL	31	0.00075188
chr12	106770245	106770245	INS	38	0.0210526
chr12	106785787	106785787	INS	38	0.0804511
chr12	106785792	106785822	DEL	30	0.00225564
chr12	106828895	106828895	INS	43	0.00225564
chr12	106853454	106853484	DEL	30	0.00977444
chr12	106860963	106860993	DEL	30	0.0368421
chr12	106896435	106896474	DEL	39	0.0180451
chr12	106896702	106896735	DEL	33	0.00977444
chr12	106932328	106932361	DEL	33	0.500752
chr12	106934448	106934488	DEL	40	0.00075188
chr12	106957169	106957202	DEL	33	0.00902256
chr12	106961226	106961257	DEL	31	0.0338346
chr12	107026136	107026136	INS	279	0.0165414
chr12	107026143	107026143	INS	187	0.0774436
chr12	107026149	107026149	INS	69	0.0774436
chr12	107100437	107100468	DEL	31	0.00150376
chr12	107106264	107106264	INS	338	0.00075188
chr12	107123998	107123998	INS	35	0.00300752
chr12	107172781	107172812	DEL	31	0.00902256
chr12	107185386	107185596	DEL	210	0.00300752
chr12	107233491	107233529	DEL	38	0.0894737
chr12	107246304	107246334	DEL	30	0.00075188
chr12	107280369	107280408	DEL	39	0.00150376
chr12	107281574	107281574	INS	4186	0.0827068
chr12	107322716	107322716	INS	30	0.0428571
chr12	107335287	107335324	DEL	37	0.0909774
chr12	107339655	107339689	DEL	34	0.00075188
chr12	107369779	107369779	INS	1719	0.00300752
chr12	107382717	107382749	DEL	32	0.0661654
chr12	107387896	107387940	DEL	44	0.00075188
chr12	107401921	107401957	DEL	36	0.00075188
chr12	107426435	107426500	DEL	65	0.00075188
chr12	107445891	107445891	INS	27	0.00075188
chr12	107461576	107461576	INS	32	0.0992481
chr12	107464207	107464260	DEL	53	0.0037594
chr12	107469977	107470021	DEL	44	0.272932
chr12	107481888	107481932	DEL	44	0.00075188
chr12	107482962	107482994	DEL	32	0.0496241
chr12	107497185	107497239	DEL	54	0.0593985
chr12	107503758	107503758	INS	31	0.00150376
chr12	107508440	107508440	INS	40	0.00075188
chr12	107508440	107508470	DEL	30	0.00225564
chr12	107529248	107529248	INS	99	0.0037594
chr12	107565623	107565669	DEL	46	0.00075188
chr12	107578362	107578398	DEL	36	0.00451128
chr12	107608878	107608984	DEL	106	0.154887
chr12	107648382	107648382	INS	30	0.00526316
chr12	107688032	107688032	INS	32	0.00075188
chr12	107809483	107809483	INS	657	0.46015
chr12	107828771	107829087	DEL	316	0.365414
chr12	107852326	107852356	DEL	30	0.132331
chr12	107859026	107859026	INS	233	0.0135338
chr12	107867883	107867921	DEL	38	0.00075188
chr12	107881728	107881934	DEL	206	0.00225564
chr12	107914289	107914289	INS	3965	0.620301
chr12	107915372	107915372	INS	30	0.0142857
chr12	107956954	107956954	INS	38	0.0383459
chr12	107957120	107957153	DEL	33	0.0225564
chr12	107957273	107957273	INS	33	0.0383459
chr12	107972090	107972135	DEL	45	0.00075188
chr12	108005705	108091310	DEL	85605	0.00075188
chr12	108023997	108023997	INS	34	0.00676692
chr12	108074716	108074756	DEL	40	0.00075188
chr12	108115085	108115085	INS	52	0.154887
chr12	108130477	108130522	DEL	45	0.00300752
chr12	108136335	108136335	INS	27	0.0218045
chr12	108164140	108164140	INS	36	0.00225564
chr12	108253850	108253880	DEL	30	0.00075188
chr12	108276068	108276100	DEL	32	0.00075188
chr12	108342137	108342179	DEL	42	0.00075188
chr12	108347736	108347736	INS	194	0.00075188
chr12	108347763	108347763	INS	63	0.00075188
chr12	108347773	108347773	INS	454	0.00075188
chr12	108347871	108347871	INS	203	0.00075188
chr12	108347911	108347911	INS	80	0.00075188
chr12	108347983	108348029	DEL	46	0.0390977
chr12	108348071	108348071	INS	107	0.00075188
chr12	108348091	108348091	INS	47	0.00075188
chr12	108348248	108348248	INS	31	0.00075188
chr12	108348254	108348254	INS	204	0.00075188
chr12	108348383	108348383	INS	91	0.00075188
chr12	108348412	108348412	INS	277	0.00075188
chr12	108354915	108354951	DEL	36	0.390226
chr12	108363436	108363436	INS	78	0.00075188
chr12	108363450	108363450	INS	648	0.0300752
chr12	108363451	108363451	INS	81	0.00075188
chr12	108363768	108363768	INS	189	0.0300752
chr12	108363962	108363962	INS	345	0.0300752
chr12	108396253	108396339	DEL	86	0.00075188
chr12	108398082	108398082	INS	31	0.0962406
chr12	108416560	108416598	DEL	38	0.0443609
chr12	108444060	108444060	INS	349	0.087218
chr12	108445688	108445722	DEL	34	0.00075188
chr12	108462144	108462144	INS	36	0.00300752
chr12	108468694	108468694	INS	32	0.0210526
chr12	108470107	108472451	DEL	2344	0.00225564
chr12	108578517	108579051	DUP	534	0.0075188
chr12	108578599	108578599	INS	69	0.0105263
chr12	108578654	108578654	INS	4654	0.93609
chr12	108578688	108578721	DEL	33	0.0142857
chr12	108601627	108601683	DEL	56	0.0105263
chr12	108611797	108611797	INS	31	0.153383
chr12	108618999	108619035	DEL	36	0.00075188
chr12	108623636	108623696	DEL	60	0.0150376
chr12	108623875	108623905	DEL	30	0.166165
chr12	108655998	108656035	DEL	37	0.00075188
chr12	108656110	108656151	DEL	41	0.00300752
chr12	108656302	108656347	DEL	45	0.541353
chr12	108715673	108715673	INS	31	0.00827068
chr12	108716127	108716157	DEL	30	0.00225564
chr12	108757199	108757230	DEL	31	0.00601504
chr12	108773374	108773417	DEL	43	0.00075188
chr12	108800677	108800677	INS	43	0.00676692
chr12	108833636	108833720	DEL	84	0.00075188
chr12	108835880	108835880	INS	114	0.289474
chr12	108836016	108836016	INS	48	0.63985
chr12	108850261	108850261	INS	80	0.012782
chr12	108859932	108859972	DEL	40	0.00902256
chr12	108872303	108872875	DEL	572	0.0037594
chr12	108878642	108878677	DEL	35	0.00075188
chr12	108895235	108895235	INS	58	0.018797
chr12	108903288	108903288	INS	30	0.196992
chr12	108907142	108907142	INS	32	0.126316
chr12	108980587	108980763	DEL	176	0.287218
chr12	108982769	108982834	DEL	65	0.00150376
chr12	108982841	108982841	INS	57	0.26391
chr12	108982898	108983016	DEL	118	0.00075188
chr12	109055402	109055402	INS	186	0.0203008
chr12	109055402	109055402	INS	50	0.00150376
chr12	109079340	109079371	DEL	31	0.00676692
chr12	109106905	109106905	INS	244	0.531579
chr12	109106925	109106925	INS	116	0.418045
chr12	109140249	109140284	DEL	35	0.173684
chr12	109140892	109140892	INS	30	0.00075188
chr12	109167628	109167628	INS	35	0.037594
chr12	109194511	109194609	DEL	98	0.544361
chr12	109209903	109209903	INS	208	0.0285714
chr12	109209961	109209961	INS	62	0.00225564
chr12	109210076	109210076	INS	124	0.181955
chr12	109210135	109210135	INS	66	0.00225564
chr12	109210218	109210249	DEL	31	0.0075188
chr12	109210236	109210236	INS	136	0.0285714
chr12	109210307	109210307	INS	56	0.00225564
chr12	109210434	109210466	DEL	32	0.00150376
chr12	109222296	109222296	INS	33	0.00300752
chr12	109262952	109262952	INS	30	0.0120301
chr12	109273910	109273910	INS	33	0.00225564
chr12	109304262	109304296	DEL	34	0.0774436
chr12	109318961	109318992	DEL	31	0.00451128
chr12	109322733	109322766	DEL	33	0.00075188
chr12	109357700	109357797	DEL	97	0.460902
chr12	109393540	109393540	INS	32	0.0488722
chr12	109406468	109406499	DEL	31	0.0075188
chr12	109409231	109409265	DEL	34	0.018797
chr12	109427911	109427911	INS	34	0.0947368
chr12	109443046	109443046	INS	54	0.00225564
chr12	109443116	109443150	DEL	34	0.0233083
chr12	109443263	109443263	INS	46	0.00225564
chr12	109449833	109449833	INS	118	0.0699248
chr12	109461967	109461999	DEL	32	0.00300752
chr12	109492358	109492358	INS	321	0.062406
chr12	109600941	109600941	INS	32	0.133835
chr12	109608345	109608422	DEL	77	0.00075188
chr12	109628660	109628836	DEL	176	0.00075188
chr12	109628931	109628962	DEL	31	0.482707
chr12	109634281	109635044	DEL	763	0.00225564
chr12	109634319	109634319	INS	75	0.0428571
chr12	109634348	109634381	DEL	33	0.0263158
chr12	109634382	109634382	INS	158	0.00150376
chr12	109634531	109634531	INS	52	0.0428571
chr12	109634630	109634777	DEL	147	0.130827
chr12	109634696	109634747	DEL	51	0.0849624
chr12	109634814	109634814	INS	85	0.00225564
chr12	109634897	109634897	INS	46	0.00225564
chr12	109635041	109635041	INS	40	0.00225564
chr12	109635075	109635215	DEL	140	0.189474
chr12	109635152	109635212	DEL	60	0.189474
chr12	109635216	109635216	INS	129	0.00451128
chr12	109635320	109635320	INS	44	0.00225564
chr12	109635356	109635500	DEL	144	0.183459
chr12	109635363	109635363	INS	132	0.00451128
chr12	109635470	109635500	DEL	30	0.0654135
chr12	109635698	109635733	DEL	35	0.0706767
chr12	109642090	109642090	INS	37	0.133835
chr12	109642127	109642163	DEL	36	0.168421
chr12	109648419	109648467	DEL	48	0.00075188
chr12	109661458	109661458	INS	377	0.00526316
chr12	109661581	109661581	INS	117	0.00977444
chr12	109661597	109661597	INS	1126	0.00225564
chr12	109661598	109661598	INS	644	0.00526316
chr12	109661665	109661665	INS	331	0.00526316
chr12	109661677	109661677	INS	548	0.00526316
chr12	109661854	109661854	INS	98	0.00977444
chr12	109661918	109661918	INS	99	0.00977444
chr12	109662027	109662027	INS	30	0.215789
chr12	109662032	109662032	INS	455	0.00075188
chr12	109662035	109662066	DEL	31	0.00150376
chr12	109665956	109665989	DEL	33	0.00075188
chr12	109676517	109676556	DEL	39	0.00075188
chr12	109684736	109684766	DEL	30	0.0172932
chr12	109755288	109755319	DEL	31	0.0330827
chr12	109850282	109850313	DEL	31	0.0300752
chr12	109860811	109860811	INS	339	0.00225564
chr12	109867993	109867993	INS	232	0.221805
chr12	109868164	109868164	INS	199	0.221805
chr12	109901283	109901283	INS	35	0.0827068
chr12	109962240	109962240	INS	135	0.00225564
chr12	110014791	110014791	INS	40	0.00150376
chr12	110066368	110066402	DEL	34	0.0278195
chr12	110068222	110068255	DEL	33	0.0646617
chr12	110081388	110081419	DEL	31	0.00451128
chr12	110093148	110093148	INS	45	0.175188
chr12	110121286	110121325	DEL	39	0.0075188
chr12	110171780	110171852	DEL	72	0.00075188
chr12	110172997	110172997	INS	48	0.00075188
chr12	110173215	110173340	DEL	125	0.00676692
chr12	110178785	110180019	INV	1234	0.0195489
chr12	110178785	110178785	INS	1874	0.97218
chr12	110223108	110223145	DEL	37	0.00075188
chr12	110230320	110230350	DEL	30	0.0255639
chr12	110260577	110260577	INS	33	0.00225564
chr12	110293853	110293891	DEL	38	0.00075188
chr12	110309143	110309173	DEL	30	0.0548872
chr12	110365420	110365484	DEL	64	0.00075188
chr12	110368308	110368340	DEL	32	0.0796992
chr12	110376570	110376570	INS	31	0.00150376
chr12	110387319	110387319	INS	30	0.0142857
chr12	110387368	110387400	DEL	32	0.00977444
chr12	110402124	110402124	INS	35	0.00977444
chr12	110406947	110406989	DEL	42	0.00075188
chr12	110414675	110414675	INS	42	0.00300752
chr12	110414705	110414735	DEL	30	0.056391
chr12	110432166	110432166	INS	46	0.962406
chr12	110436702	110436738	DEL	36	0.00150376
chr12	110438765	110438817	DEL	52	0.00075188
chr12	110450830	110450862	DEL	32	0.00150376
chr12	110457457	110457487	DEL	30	0.00075188
chr12	110463607	110463637	DEL	30	0.0112782
chr12	110483332	110483332	INS	34	0.00225564
chr12	110507465	110507514	DEL	49	0.668421
chr12	110564773	110564773	INS	47	0.0360902
chr12	110564832	110564879	DEL	47	0.0827068
chr12	110564878	110564878	INS	51	0.0360902
chr12	110574141	110574172	DEL	31	0.0112782
chr12	110593481	110593522	DEL	41	0.0105263
chr12	110625669	110625702	DEL	33	0.00075188
chr12	110654964	110655021	DEL	57	0.00075188
chr12	110663598	110663634	DEL	36	0.00075188
chr12	110710401	110710401	INS	50	0.00526316
chr12	110712639	110712669	DEL	30	0.00150376
chr12	110723169	110723306	DEL	137	0.00225564
chr12	110735113	110735170	DEL	57	0.00075188
chr12	110758931	110758931	INS	73	0.1
chr12	110773263	110773303	DEL	40	0.00601504
chr12	110797528	110797528	INS	40	0.00601504
chr12	110799443	110799443	INS	33	0.0233083
chr12	110824361	110824361	INS	45	0.0210526
chr12	110828190	110828190	INS	36	0.0676692
chr12	110831477	110831511	DEL	34	0.00075188
chr12	110866926	110866974	DEL	48	0.207519
chr12	110867133	110867133	INS	103	0.00977444
chr12	110867160	110867209	DEL	49	0.0225564
chr12	110867226	110867226	INS	42	0.00075188
chr12	110867312	110867487	DEL	175	0.0037594
chr12	110880710	110880710	INS	1005	0.981203
chr12	110880737	110880737	INS	34	0.0887218
chr12	110888793	110888823	DEL	30	0.00526316
chr12	110905910	110905910	INS	36	0.00676692
chr12	110905919	110905919	INS	220	0.0172932
chr12	110905919	110905919	INS	363	0.0172932
chr12	110930378	110930378	INS	38	0.00150376
chr12	110950808	110950808	INS	128	0.481955
chr12	110950970	110950970	INS	128	0.481955
chr12	111069535	111069535	INS	30	0.00827068
chr12	111070383	111070419	DEL	36	0.00827068
chr12	111134601	111134631	DEL	30	0.00075188
chr12	111171950	111171950	INS	30	0.00075188
chr12	111220744	111220776	DEL	32	0.0278195
chr12	111257497	111257497	INS	55	0.709023
chr12	111296712	111296795	DEL	83	0.103008
chr12	111325135	111326380	DUP	1245	0.458647
chr12	111325684	111325684	INS	440	0.00075188
chr12	111325754	111325754	INS	38	0.0203008
chr12	111325767	111325938	DEL	171	0.00075188
chr12	111325854	111325854	INS	260	0.00075188
chr12	111325865	111325865	INS	568	0.00075188
chr12	111325894	111325894	INS	32	0.012782
chr12	111325932	111325932	INS	867	0.0481203
chr12	111325947	111325947	INS	194	0.00075188
chr12	111326105	111326105	INS	148	0.00075188
chr12	111326206	111326239	DEL	33	0.00902256
chr12	111326290	111326290	INS	32	0.012782
chr12	111326345	111326345	INS	591	0.00075188
chr12	111326377	111326377	INS	142	0.00075188
chr12	111328974	111328974	INS	32	0.0819549
chr12	111330688	111330688	INS	62	0.0879699
chr12	111332310	111332310	INS	225	0.0218045
chr12	111379097	111379153	DEL	56	0.00300752
chr12	111394426	111394457	DEL	31	0.0533835
chr12	111394442	111394442	INS	37	0.157895
chr12	111427444	111427477	DEL	33	0.00075188
chr12	111534596	111534596	INS	338	0.0120301
chr12	111538485	111539831	DEL	1346	0.0736842
chr12	111539923	111542198	DEL	2275	0.0714286
chr12	111584379	111584410	DEL	31	0.0421053
chr12	111588992	111589023	DEL	31	0.018797
chr12	111589783	111589783	INS	432	0.00225564
chr12	111590031	111590031	INS	442	0.00225564
chr12	111592784	111592784	INS	34	0.00601504
chr12	111623327	111623372	DEL	45	0.00075188
chr12	111626060	111626093	DEL	33	0.00075188
chr12	111639787	111639787	INS	769	0.012782
chr12	111648419	111648732	DEL	313	0.00075188
chr12	111649126	111649126	INS	2771	0.00075188
chr12	111651151	111651207	DEL	56	0.00225564
chr12	111700750	111700750	INS	43	0.00075188
chr12	111723068	111723518	DEL	450	0.00075188
chr12	111724036	111724076	DEL	40	0.00225564
chr12	111818888	111818918	DEL	30	0.00150376
chr12	111858638	111859373	DEL	735	0.0917293
chr12	111877132	111877132	INS	46	0.163158
chr12	111881404	111881404	INS	33	0.00150376
chr12	111917306	111917337	DEL	31	0.00977444
chr12	111919782	111919817	DEL	35	0.0789474
chr12	111929559	111929559	INS	30	0.0075188
chr12	111939881	111939915	DEL	34	0.0654135
chr12	111940530	111940530	INS	30	0.0593985
chr12	111940536	111940567	DEL	31	0.00225564
chr12	112026597	112027540	INV	943	0.00075188
chr12	112037276	112037308	DEL	32	0.0383459
chr12	112059077	112059107	DEL	30	0.257143
chr12	112086017	112086048	DEL	31	0.0120301
chr12	112169377	112169412	DEL	35	0.012782
chr12	112297118	112297118	INS	76	0.0225564
chr12	112323971	112323971	INS	31	0.00526316
chr12	112339312	112339312	INS	360	0.103759
chr12	112367819	112367853	DEL	34	0.00075188
chr12	112382329	112382329	INS	36	0.0037594
chr12	112391301	112391301	INS	36	0.00300752
chr12	112401840	112401870	DEL	30	0.00526316
chr12	112410557	112410589	DEL	32	0.0330827
chr12	112424881	112424929	DEL	48	0.0105263
chr12	112442834	112442864	DEL	30	0.0112782
chr12	112449130	112449169	DEL	39	0.00150376
chr12	112532708	112532777	DEL	69	0.00075188
chr12	112543325	112543359	DEL	34	0.00075188
chr12	112549467	112549467	INS	28	0.00451128
chr12	112572425	112572461	DEL	36	0.141353
chr12	112572656	112572656	INS	31	0.024812
chr12	112573968	112574007	DEL	39	0.0766917
chr12	112573969	112573969	INS	210	0.0330827
chr12	112574447	112574512	DEL	65	0.012782
chr12	112574497	112574497	INS	273	0.00451128
chr12	112574533	112574533	INS	87	0.0330827
chr12	112574679	112574679	INS	42	0.00526316
chr12	112574743	112574743	INS	139	0.0330827
chr12	112574901	112574901	INS	303	0.00451128
chr12	112574913	112574913	INS	152	0.0330827
chr12	112581692	112582752	DEL	1060	0.0962406
chr12	112628567	112628606	DEL	39	0.133083
chr12	112634194	112634402	DEL	208	0.801504
chr12	112640326	112640358	DEL	32	0.117293
chr12	112648484	112648521	DEL	37	0.00075188
chr12	112667689	112667725	DEL	36	0.0233083
chr12	112678275	112678306	DEL	31	0.0195489
chr12	112678320	112678320	INS	37	0.0488722
chr12	112694632	112694673	DEL	41	0.00225564
chr12	112705385	112705423	DEL	38	0.00075188
chr12	112712881	112712881	INS	204	0.00150376
chr12	112712902	112713018	DEL	116	0.178947
chr12	112712966	112712966	INS	127	0.00150376
chr12	112713000	112713033	DEL	33	0.0729323
chr12	112713102	112713102	INS	37	0.00225564
chr12	112713102	112713102	INS	223	0.00150376
chr12	112774065	112774065	INS	32	0.0037594
chr12	112776874	112776906	DEL	32	0.0172932
chr12	112791869	112791869	INS	30	0.639098
chr12	112833562	112833562	INS	74	0.32406
chr12	112858267	112858298	DEL	31	0.00075188
chr12	112877421	112877421	INS	38	0.00676692
chr12	112934520	112934554	DEL	34	0.104511
chr12	112964577	112964644	DEL	67	0.00075188
chr12	112971874	112971926	DEL	52	0.00075188
chr12	112996181	112996220	DEL	39	0.00150376
chr12	113038786	113038786	INS	54	0.452632
chr12	113038990	113038990	INS	39	0.452632
chr12	113044289	113044289	INS	30	0.0112782
chr12	113047416	113047416	INS	32	0.012782
chr12	113079516	113079547	DEL	31	0.00075188
chr12	113091550	113091550	INS	148	0.075188
chr12	113101657	113101704	DEL	47	0.150376
chr12	113126952	113126952	INS	32	0.0203008
chr12	113165238	113165274	DEL	36	0.00075188
chr12	113188790	113188822	DEL	32	0.0984962
chr12	113244341	113244376	DEL	35	0.00075188
chr12	113245307	113245626	DEL	319	0.0736842
chr12	113279375	113279407	DEL	32	0.00451128
chr12	113286419	113286419	INS	102	0.0691729
chr12	113300086	113300154	DEL	68	0.0654135
chr12	113306066	113306099	DEL	33	0.00075188
chr12	113307111	113307149	DEL	38	0.0984962
chr12	113318650	113318702	DEL	52	0.00075188
chr12	113352234	113352270	DEL	36	0.00075188
chr12	113353570	113353615	DEL	45	0.00075188
chr12	113366413	113366413	INS	33	0.0383459
chr12	113386357	113386520	DEL	163	0.0037594
chr12	113396396	113396439	DEL	43	0.00075188
chr12	113449203	113449203	INS	2746	0.0240602
chr12	113450170	113450170	INS	40	0.0293233
chr12	113450281	113450816	DEL	535	0.0112782
chr12	113450356	113450965	DEL	609	0.257143
chr12	113450398	113450639	DEL	241	0.209774
chr12	113450404	113450730	DEL	326	0.0112782
chr12	113450488	113450641	DEL	153	0.0954887
chr12	113450542	113450820	DEL	278	0.0112782
chr12	113450564	113450641	DEL	77	0.0458647
chr12	113450742	113450883	DEL	141	0.00526316
chr12	113450766	113451328	DEL	562	0.387218
chr12	113450833	113451154	DEL	321	0.0263158
chr12	113450995	113451328	DEL	333	0.0398496
chr12	113451045	113451201	DEL	156	0.0398496
chr12	113451223	113451432	DEL	209	0.0075188
chr12	113451242	113451316	DEL	74	0.0225564
chr12	113455582	113455630	DEL	48	0.00225564
chr12	113476977	113477061	DEL	84	0.0857143
chr12	113481885	113481917	DEL	32	0.0413534
chr12	113488961	113489174	DEL	213	0.00150376
chr12	113489096	113489096	INS	30	0.0218045
chr12	113496078	113496078	INS	31	0.0150376
chr12	113514138	113514168	DEL	30	0.871429
chr12	113516238	113516238	INS	76	0.0849624
chr12	113543377	113543423	DEL	46	0.53609
chr12	113552276	113552276	INS	35	0.116541
chr12	113591316	113591347	DEL	31	0.0473684
chr12	113591385	113591385	INS	33	0.0368421
chr12	113611044	113611110	DEL	66	0.0142857
chr12	113615643	113615687	DEL	44	0.671429
chr12	113615656	113615656	INS	48	0.0135338
chr12	113624798	113624828	DEL	30	0.00150376
chr12	113637057	113637088	DEL	31	0.0172932
chr12	113642057	113642057	INS	130	0.00075188
chr12	113642120	113642176	DEL	56	0.710526
chr12	113642218	113642253	DEL	35	0.0105263
chr12	113642746	113642746	INS	28	0.0150376
chr12	113665191	113665249	DEL	58	0.345865
chr12	113693210	113693210	INS	335	0.0909774
chr12	113701489	113701615	DEL	126	0.119549
chr12	113701678	113701753	DEL	75	0.109774
chr12	113701689	113701689	INS	33	0.00075188
chr12	113701731	113701731	INS	131	0.0075188
chr12	113702125	113702161	DEL	36	0.195489
chr12	113702137	113702137	INS	30	0.00075188
chr12	113730164	113730194	DEL	30	0.00601504
chr12	113732861	113732861	INS	29	0.0037594
chr12	113738095	113738129	DEL	34	0.00150376
chr12	113738096	113738096	INS	34	0.0240602
chr12	113763417	113763458	DEL	41	0.00075188
chr12	113780852	113780852	INS	36	0.00225564
chr12	113788241	113788281	DEL	40	0.00150376
chr12	113792148	113792180	DEL	32	0.0142857
chr12	113813642	113813642	INS	321	0.110526
chr12	113836906	113836906	INS	96	0.0165414
chr12	113837248	113837248	INS	172	0.0165414
chr12	113872273	113872310	DEL	37	0.00075188
chr12	113872489	113872538	DEL	49	0.00225564
chr12	113872512	113872512	INS	145	0.0714286
chr12	113872589	113872668	DEL	79	0.145865
chr12	113872711	113872761	DEL	50	0.00075188
chr12	113872741	113872916	DEL	175	0.00451128
chr12	113872931	113873058	DEL	127	0.00225564
chr12	113879448	113879448	INS	44	0.0699248
chr12	113896064	113896116	DEL	52	0.00075188
chr12	113920787	113920787	INS	352	0.00075188
chr12	113938395	113938465	DEL	70	0.117293
chr12	113941554	113941554	INS	32	0.018797
chr12	113974504	113974504	INS	33	0.0451128
chr12	114012194	114013035	DUP	841	0.778195
chr12	114012682	114012682	INS	51	0.00827068
chr12	114013030	114013030	INS	184	0.0413534
chr12	114013128	114013128	INS	51	0.00827068
chr12	114051049	114051079	DEL	30	0.22782
chr12	114063457	114064141	DUP	684	0.0270677
chr12	114063868	114063868	INS	32	0.0406015
chr12	114063869	114064229	DEL	360	0.00977444
chr12	114063882	114063882	INS	1640	0.0105263
chr12	114063972	114063972	INS	109	0.0120301
chr12	114063973	114063973	INS	247	0.0075188
chr12	114063974	114064117	DEL	143	0.0736842
chr12	114063993	114064211	DEL	218	0.00977444
chr12	114064042	114064042	INS	401	0.018797
chr12	114064050	114064050	INS	30	0.0406015
chr12	114064127	114064127	INS	97	0.0120301
chr12	114064141	114064141	INS	281	0.0075188
chr12	114064230	114064456	DEL	226	0.00526316
chr12	114064274	114064274	INS	99	0.0120301
chr12	114064385	114064385	INS	1481	0.0105263
chr12	114064393	114064393	INS	390	0.018797
chr12	114064401	114064401	INS	35	0.0120301
chr12	114064512	114064512	INS	192	0.0075188
chr12	114064611	114064611	INS	70	0.0120301
chr12	114107612	114107612	INS	325	0.012782
chr12	114128228	114128228	INS	143	0.00150376
chr12	114132996	114132996	INS	31	0.0609023
chr12	114216969	114216999	DEL	30	0.0105263
chr12	114258647	114258681	DEL	34	0.0165414
chr12	114281923	114281923	INS	33	0.0804511
chr12	114281997	114281997	INS	208	0.0195489
chr12	114282005	114282005	INS	85	0.0195489
chr12	114282116	114282175	DEL	59	0.0150376
chr12	114282165	114282165	INS	159	0.0195489
chr12	114290528	114290594	DEL	66	0.453383
chr12	114297948	114297979	DEL	31	0.0105263
chr12	114350942	114350942	INS	100	0.0977444
chr12	114359137	114359186	DEL	49	0.00075188
chr12	114370266	114370298	DEL	32	0.0330827
chr12	114389756	114389790	DEL	34	0.0255639
chr12	114416941	114416978	DEL	37	0.00075188
chr12	114431803	114431803	INS	49	0.36015
chr12	114450916	114450952	DEL	36	0.00150376
chr12	114458033	114458033	INS	31	0.00601504
chr12	114458166	114458213	DEL	47	0.00150376
chr12	114467748	114467779	DEL	31	0.0278195
chr12	114485142	114485142	INS	114	0.00300752
chr12	114499634	114499634	INS	163	0.00526316
chr12	114531334	114531370	DEL	36	0.0661654
chr12	114531941	114531941	INS	33	0.184211
chr12	114576401	114576401	INS	319	0.903759
chr12	114576422	114576422	INS	401	0.903759
chr12	114585961	114586024	DEL	63	0.942857
chr12	114604236	114604275	DEL	39	0.00150376
chr12	114627753	114627753	INS	34	0.00300752
chr12	114632953	114632953	INS	474	0.00150376
chr12	114635151	114635151	INS	144	0.00225564
chr12	114635162	114635348	DEL	186	0.0661654
chr12	114635230	114635230	INS	110	0.012782
chr12	114635232	114635325	DEL	93	0.0661654
chr12	114635345	114635345	INS	75	0.0150376
chr12	114635516	114635566	DEL	50	0.0323308
chr12	114637800	114637800	INS	32	0.0112782
chr12	114640411	114640469	DEL	58	0.542105
chr12	114643544	114643580	DEL	36	0.0218045
chr12	114662273	114662303	DEL	30	0.0924812
chr12	114666389	114666419	DEL	30	0.0255639
chr12	114708173	114708209	DEL	36	0.00075188
chr12	114733142	114733142	INS	205	0.00300752
chr12	114733143	114733143	INS	33	0.024812
chr12	114733214	114733214	INS	32	0.0571429
chr12	114733447	114733447	INS	34	0.024812
chr12	114733566	114733566	INS	274	0.00300752
chr12	114733583	114733583	INS	33	0.024812
chr12	114760857	114760889	DEL	32	0.0270677
chr12	114764396	114764429	DEL	33	0.00075188
chr12	114776272	114780429	DEL	4157	0.00075188
chr12	114784183	114784183	INS	315	0.293985
chr12	114791896	114791896	INS	94	0.00075188
chr12	114796809	114796809	INS	32	0.193985
chr12	114806632	114806665	DEL	33	0.0338346
chr12	114814136	114814136	INS	31	0.248872
chr12	114828446	114828446	INS	979	0.27594
chr12	114830219	114830352	DEL	133	0.00075188
chr12	114870121	114870121	INS	35	0.00075188
chr12	114873054	114873084	DEL	30	0.00451128
chr12	114873057	114873057	INS	34	0.0383459
chr12	114874454	114874454	INS	57	0.0233083
chr12	114874486	114874486	INS	274	0.209023
chr12	114874513	114874513	INS	102	0.0233083
chr12	114874536	114874620	DEL	84	0.0075188
chr12	114874641	114874641	INS	273	0.209023
chr12	114882779	114882812	DEL	33	0.00075188
chr12	114906067	114906067	INS	185	0.227068
chr12	114906181	114906181	INS	185	0.227068
chr12	114919091	114919091	INS	41	0.00075188
chr12	114930174	114930174	INS	38	0.270677
chr12	114958447	114958447	INS	48	0.152632
chr12	114986060	114986214	DEL	154	0.00075188
chr12	115015945	115015945	INS	30	0.00075188
chr12	115031349	115031432	DEL	83	0.00977444
chr12	115031397	115031397	INS	535	0.0150376
chr12	115031399	115031399	INS	58	0.292481
chr12	115031420	115031420	INS	224	0.491729
chr12	115059722	115059753	DEL	31	0.00150376
chr12	115076223	115076223	INS	32	0.420301
chr12	115112653	115112653	INS	109	0.530827
chr12	115129190	115129273	DEL	83	0.00075188
chr12	115138777	115138824	DEL	47	0.00075188
chr12	115147209	115147241	DEL	32	0.0293233
chr12	115156357	115156357	INS	30	0.00075188
chr12	115157738	115157768	DEL	30	0.0075188
chr12	115161357	115161357	INS	30	0.0917293
chr12	115178002	115178002	INS	36	0.00300752
chr12	115208197	115208231	DEL	34	0.00075188
chr12	115237889	115237933	DEL	44	0.0037594
chr12	115275866	115275866	INS	76	0.0210526
chr12	115293274	115293274	INS	315	0.130075
chr12	115316678	115316765	DEL	87	0.00075188
chr12	115317312	115317359	DEL	47	0.00075188
chr12	115327080	115327135	DEL	55	0.00075188
chr12	115332863	115332896	DEL	33	0.00075188
chr12	115337512	115337542	DEL	30	0.0819549
chr12	115346434	115346434	INS	32	0.0278195
chr12	115374526	115374526	INS	784	0.36015
chr12	115374538	115374538	INS	3070	0.00075188
chr12	115374538	115374538	INS	412	0.36015
chr12	115384354	115384386	DEL	32	0.00075188
chr12	115394450	115394450	INS	30	0.170677
chr12	115421214	115421244	DEL	30	0.0706767
chr12	115438366	115438397	DEL	31	0.00075188
chr12	115441803	115441835	DEL	32	0.00827068
chr12	115444082	115444113	DEL	31	0.00075188
chr12	115457203	115457233	DEL	30	0.214286
chr12	115477254	115477254	INS	35	0.0533835
chr12	115539648	115539680	DEL	32	0.00827068
chr12	115568988	115569026	DEL	38	0.00075188
chr12	115594142	115594142	INS	31	0.0473684
chr12	115615795	115615825	DEL	30	0.00526316
chr12	115622716	115622753	DEL	37	0.00225564
chr12	115642101	115642101	INS	74	0.349624
chr12	115657821	115657821	INS	35	0.71203
chr12	115698370	115698370	INS	71	0.00601504
chr12	115698394	115698394	INS	705	0.965414
chr12	115765249	115765283	DEL	34	0.0338346
chr12	115771112	115771176	DEL	64	0.149624
chr12	115787782	115787782	INS	30	0.00150376
chr12	115799726	115799726	INS	1030	0.863158
chr12	115799729	115799729	INS	707	0.863158
chr12	115823295	115823326	DEL	31	0.00225564
chr12	115835998	115836031	DEL	33	0.00300752
chr12	115854892	115854934	DEL	42	0.410526
chr12	115874490	115874533	DEL	43	0.00075188
chr12	115898773	115898808	DEL	35	0.00150376
chr12	115906761	115906761	INS	323	0.00225564
chr12	115909729	115909729	INS	164	0.0135338
chr12	115909729	115909729	INS	49	0.103759
chr12	115920128	115920262	DEL	134	0.0571429
chr12	115924391	115924421	DEL	30	0.0969925
chr12	116034253	116034424	INV	171	0.00075188
chr12	116102692	116102722	DEL	30	0.14812
chr12	116103051	116103051	INS	35	0.00075188
chr12	116113714	116113842	DEL	128	0.00075188
chr12	116119911	116119942	DEL	31	0.00075188
chr12	116120468	116120500	DEL	32	0.0210526
chr12	116124150	116124150	INS	62	0.175188
chr12	116148053	116148053	INS	32	0.0075188
chr12	116185665	116185699	DEL	34	0.21203
chr12	116210553	116210553	INS	38	0.0150376
chr12	116218348	116218348	INS	305	0.00075188
chr12	116246855	116246904	DEL	49	0.00075188
chr12	116270233	116270282	DEL	49	0.00075188
chr12	116276306	116276352	DEL	46	0.00526316
chr12	116277348	116277348	INS	110	0.996992
chr12	116287322	116287353	DEL	31	0.26391
chr12	116292345	116292380	DEL	35	0.0631579
chr12	116305512	116305546	DEL	34	0.00075188
chr12	116307270	116307270	INS	32	0.0165414
chr12	116331245	116331245	INS	40	0.42782
chr12	116347076	116347156	DEL	80	0.00526316
chr12	116359305	116359341	DEL	36	0.012782
chr12	116359944	116359944	INS	32	0.00075188
chr12	116367625	116367625	INS	33	0.00300752
chr12	116375953	116375953	INS	40	0.00526316
chr12	116380883	116380917	DEL	34	0.0706767
chr12	116389626	116389701	DEL	75	0.0556391
chr12	116413716	116413716	INS	30	0.119549
chr12	116435042	116435088	DEL	46	0.00225564
chr12	116458484	116458608	DEL	124	0.00075188
chr12	116486707	116486776	DEL	69	0.0172932
chr12	116503637	116503637	INS	35	0.00451128
chr12	116506170	116506200	DEL	30	0.00300752
chr12	116527875	116528163	DEL	288	0.00075188
chr12	116546901	116546901	INS	62	0.00300752
chr12	116560191	116560223	DEL	32	0.189474
chr12	116560212	116560212	INS	36	0.0075188
chr12	116566934	116566970	DEL	36	0.0774436
chr12	116571459	116571490	DEL	31	0.0586466
chr12	116608659	116608659	INS	30	0.0383459
chr12	116619061	116619061	INS	36	0.00150376
chr12	116624575	116624575	INS	32	0.00601504
chr12	116629388	116629430	DEL	42	0.00075188
chr12	116629392	116629392	INS	48	0.0218045
chr12	116647217	116647313	DEL	96	0.561654
chr12	116649061	116650400	DEL	1339	0.111278
chr12	116651936	116651936	INS	54	0.390226
chr12	116651967	116652020	DEL	53	0.00075188
chr12	116652030	116652030	INS	32	0.390226
chr12	116733348	116733348	INS	184	0.081203
chr12	116743215	116743245	DEL	30	0.0112782
chr12	116750883	116750883	INS	90	0.0609023
chr12	116771461	116771491	DEL	30	0.00225564
chr12	116775363	116775399	DEL	36	0.00075188
chr12	116782081	116782081	INS	31	0.0195489
chr12	116789165	116789165	INS	76	0.018797
chr12	116794674	116794674	INS	32	0.00902256
chr12	116800864	116800864	INS	124	0.00225564
chr12	116841821	116841897	DEL	76	0.840602
chr12	116841884	116841884	INS	66	0.0293233
chr12	116849846	116849846	INS	42	0.00075188
chr12	116850622	116850622	INS	34	0.00075188
chr12	116854847	116854877	DEL	30	0.318797
chr12	116858587	116858624	DEL	37	0.0037594
chr12	116871166	116871452	DEL	286	0.00451128
chr12	116872901	116872933	DEL	32	0.00676692
chr12	116893666	116893700	DEL	34	0.00075188
chr12	116905128	116905159	DEL	31	0.0135338
chr12	116924156	116924186	DEL	30	0.229323
chr12	117026228	117026322	DEL	94	0.0330827
chr12	117056382	117056382	INS	68	0.018797
chr12	117071530	117071569	DEL	39	0.00075188
chr12	117075885	117075885	INS	32	0.0323308
chr12	117103424	117103535	DEL	111	0.00075188
chr12	117150878	117150878	INS	101	0.012782
chr12	117152017	117152017	INS	422	0.00300752
chr12	117194341	117194414	DEL	73	0.00075188
chr12	117199793	117199826	DEL	33	0.0075188
chr12	117203138	117205719	DEL	2581	0.196241
chr12	117229553	117229553	INS	45	0.00451128
chr12	117256286	117256286	INS	30	0.00300752
chr12	117264532	117264722	DEL	190	0.00075188
chr12	117265739	117265774	DEL	35	0.00075188
chr12	117291531	117291531	INS	36	0.00150376
chr12	117321983	117322021	DEL	38	0.345865
chr12	117322265	117322265	INS	46	0.176692
chr12	117326351	117326382	DEL	31	0.00075188
chr12	117335731	117335731	INS	46	0.0962406
chr12	117335731	117335765	DEL	34	0.00075188
chr12	117337098	117337129	DEL	31	0.00075188
chr12	117359878	117359913	DEL	35	0.0804511
chr12	117370038	117370038	INS	150	0.0729323
chr12	117370296	117370340	DEL	44	0.037594
chr12	117376648	117376648	INS	6132	0.257895
chr12	117387363	117387363	INS	36	0.00225564
chr12	117398605	117398671	DEL	66	0.432331
chr12	117409423	117409423	INS	162	0.0240602
chr12	117431435	117431435	INS	119	0.0977444
chr12	117431545	117431545	INS	133	0.0977444
chr12	117431922	117431959	DEL	37	0.00075188
chr12	117434971	117434971	INS	35	0.733835
chr12	117438378	117438409	DEL	31	0.00075188
chr12	117455027	117455059	DEL	32	0.00075188
chr12	117465754	117465810	DEL	56	0.222556
chr12	117541165	117541297	DEL	132	0.00150376
chr12	117567763	117567889	DEL	126	0.00451128
chr12	117586562	117586665	DEL	103	0.00075188
chr12	117589591	117589631	DEL	40	0.00075188
chr12	117606380	117606380	INS	156	0.00977444
chr12	117606402	117606402	INS	89	0.00977444
chr12	117606420	117606420	INS	396	0.062406
chr12	117606439	117606498	DEL	59	0.0203008
chr12	117606549	117606549	INS	199	0.00977444
chr12	117607692	117607692	INS	29	0.0142857
chr12	117611446	117611446	INS	33	0.334586
chr12	117656943	117656943	INS	34	0.0300752
chr12	117692450	117692488	DEL	38	0.329323
chr12	117727498	117727539	DEL	41	0.00075188
chr12	117730992	117730992	INS	116	0.00075188
chr12	117731333	117731451	DEL	118	0.0368421
chr12	117734776	117734776	INS	30	0.00225564
chr12	117740479	117740521	DEL	42	0.00150376
chr12	117740515	117740515	INS	230	0.00902256
chr12	117740580	117740580	INS	37	0.16391
chr12	117740631	117740662	DEL	31	0.00075188
chr12	117749122	117749122	INS	3764	0.146617
chr12	117753946	117753987	DEL	41	0.00676692
chr12	117793899	117793930	DEL	31	0.024812
chr12	117794418	117794456	DEL	38	0.101504
chr12	117797726	117797762	DEL	36	0.134586
chr12	117815991	117816037	DEL	46	0.00225564
chr12	117821440	117821440	INS	324	0.00075188
chr12	117848775	117848775	INS	34	0.266165
chr12	117848836	117848836	INS	170	0.00150376
chr12	117878156	117878156	INS	70	0.00601504
chr12	117947198	117947198	INS	31	0.00526316
chr12	117947576	117947576	INS	325	0.00225564
chr12	117978261	117978291	DEL	30	0.00977444
chr12	117982061	117982061	INS	30	0.0218045
chr12	118023783	118023783	INS	333	0.0233083
chr12	118024120	118024120	INS	124	0.00075188
chr12	118034576	118034576	INS	36	0.056391
chr12	118078939	118078969	DEL	30	0.00150376
chr12	118083116	118083147	DEL	31	0.0233083
chr12	118083198	118083469	DEL	271	0.00075188
chr12	118087857	118087857	INS	40	0.0105263
chr12	118098304	118098356	DEL	52	0.463158
chr12	118133185	118133185	INS	385	0.00977444
chr12	118133187	118133187	INS	85	0.221053
chr12	118133228	118133228	INS	2007	0.00075188
chr12	118166010	118169886	DEL	3876	0.00300752
chr12	118189539	118189570	DEL	31	0.00300752
chr12	118234214	118234245	DEL	31	0.0518797
chr12	118269121	118269121	INS	30	0.00075188
chr12	118295135	118295135	INS	984	0.12406
chr12	118295205	118295242	DEL	37	0.0120301
chr12	118338788	118338788	INS	31	0.00075188
chr12	118473855	118473855	INS	32	0.0676692
chr12	118476940	118476970	DEL	30	0.00075188
chr12	118489250	118489287	DEL	37	0.0075188
chr12	118496317	118496357	DEL	40	0.00075188
chr12	118504291	118504291	INS	133	0.243609
chr12	118514680	118514680	INS	41	0.00225564
chr12	118514999	118514999	INS	39	0.00225564
chr12	118612447	118612447	INS	43	0.56391
chr12	118656073	118656073	INS	34	0.012782
chr12	118681203	118681349	DEL	146	0.365414
chr12	118681240	118681240	INS	72	0.00075188
chr12	118681280	118681425	DEL	145	0.0308271
chr12	118681447	118681447	INS	71	0.00075188
chr12	118681453	118681594	DEL	141	0.00902256
chr12	118681651	118681651	INS	61	0.00075188
chr12	118707919	118707952	DEL	33	0.305263
chr12	118708145	118708145	INS	72	0.00150376
chr12	118708181	118708181	INS	279	0.00150376
chr12	118720471	118720471	INS	36	0.186466
chr12	118720648	118720684	DEL	36	0.169925
chr12	118732557	118732557	INS	31	0.0172932
chr12	118757693	118757693	INS	130	0.0315789
chr12	118757843	118757843	INS	196	0.0315789
chr12	118757843	118757843	INS	46	0.329323
chr12	118826025	118826025	INS	35	0.024812
chr12	118834233	118834233	INS	32	0.928571
chr12	118852919	118852951	DEL	32	0.00075188
chr12	118855022	118855074	DEL	52	0.00150376
chr12	118872336	118872336	INS	40	0.00526316
chr12	118907499	118907556	DEL	57	0.00075188
chr12	118915691	118915839	DEL	148	0.102256
chr12	118915812	118915849	DEL	37	0.043609
chr12	118998267	118998297	DEL	30	0.00225564
chr12	119075462	119075507	DEL	45	0.0105263
chr12	119100329	119100329	INS	34	0.00075188
chr12	119114660	119114660	INS	33	0.00075188
chr12	119137603	119137634	DEL	31	0.00977444
chr12	119156527	119156558	DEL	31	0.00075188
chr12	119158972	119159016	DEL	44	0.0037594
chr12	119160302	119160332	DEL	30	0.00451128
chr12	119166596	119166669	DEL	73	0.00075188
chr12	119199701	119199701	INS	28	0.00300752
chr12	119205957	119206153	DEL	196	0.0218045
chr12	119248786	119251462	DEL	2676	0.00225564
chr12	119303525	119303556	DEL	31	0.0150376
chr12	119308484	119308514	DEL	30	0.00150376
chr12	119318757	119318757	INS	30	0.0037594
chr12	119331105	119331105	INS	337	0.0902256
chr12	119331553	119331590	DEL	37	0.00225564
chr12	119344835	119344876	DEL	41	0.00150376
chr12	119360357	119360405	DEL	48	0.22406
chr12	119361111	119361153	DEL	42	0.00075188
chr12	119397843	119397843	INS	59	0.132331
chr12	119398085	119398085	INS	50	0.132331
chr12	119418385	119418415	DEL	30	0.123308
chr12	119445457	119445457	INS	27	0.00150376
chr12	119464035	119464351	DEL	316	0.118045
chr12	119472712	119472712	INS	134	0.00075188
chr12	119481978	119481978	INS	33	0.0631579
chr12	119507554	119507592	DEL	38	0.272932
chr12	119537684	119537717	DEL	33	0.00225564
chr12	119543011	119543041	DEL	30	0.0157895
chr12	119547495	119547551	DEL	56	0.259398
chr12	119550746	119555456	DEL	4710	0.0180451
chr12	119565853	119565853	INS	35	0.018797
chr12	119567714	119567714	INS	52	0.233835
chr12	119586822	119586854	DEL	32	0.0172932
chr12	119588343	119588343	INS	34	0.464662
chr12	119605410	119605443	DEL	33	0.0150376
chr12	119615174	119615205	DEL	31	0.0383459
chr12	119657130	119657233	DEL	103	0.466917
chr12	119693033	119693033	INS	320	0.0157895
chr12	119716379	119716409	DEL	30	0.0330827
chr12	119717840	119717840	INS	33	0.00902256
chr12	119737307	119737341	DEL	34	0.0330827
chr12	119763290	119763290	INS	112	0.815789
chr12	119765359	119765359	INS	33	0.00225564
chr12	119829346	119829346	INS	35	0.0157895
chr12	119829356	119829390	DEL	34	0.00300752
chr12	119845918	119845951	DEL	33	0.00075188
chr12	119884014	119884091	DEL	77	0.00075188
chr12	119887392	119887422	DEL	30	0.00075188
chr12	119918429	119918651	DEL	222	0.238346
chr12	119918641	119918692	DEL	51	0.00075188
chr12	119918958	119918958	INS	80	0.018797
chr12	119919167	119919206	DEL	39	0.081203
chr12	119919198	119919198	INS	41	0.1
chr12	119919718	119919718	INS	340	0.0684211
chr12	119919756	119919756	INS	149	0.0684211
chr12	119919756	119919917	DEL	161	0.286466
chr12	119919830	119919830	INS	72	0.0451128
chr12	119919878	119919878	INS	48	0.0451128
chr12	119919886	119919886	INS	392	0.0684211
chr12	119920005	119920005	INS	221	0.0684211
chr12	119926820	119926854	DEL	34	0.00075188
chr12	119951676	119951739	DEL	63	0.0263158
chr12	119964575	119964606	DEL	31	0.169173
chr12	119969804	119969804	INS	41	0.202256
chr12	119971459	119971497	DEL	38	0.00526316
chr12	119974329	119974361	DEL	32	0.00075188
chr12	120025001	120025037	DEL	36	0.00150376
chr12	120042423	120050190	DEL	7767	0.00075188
chr12	120094656	120094687	DEL	31	0.0315789
chr12	120110292	120110292	INS	33	0.0037594
chr12	120169274	120169305	DEL	31	0.00075188
chr12	120202436	120202467	DEL	31	0.0233083
chr12	120227488	120227488	INS	338	0.00075188
chr12	120294008	120294008	INS	30	0.00601504
chr12	120304823	120304853	DEL	30	0.0120301
chr12	120308161	120308477	DEL	316	0.0037594
chr12	120333958	120333958	INS	31	0.00150376
chr12	120352615	120352795	DEL	180	0.0037594
chr12	120389672	120389672	INS	44	0.0037594
chr12	120389699	120389742	DEL	43	0.155639
chr12	120411753	120411753	INS	40	0.00150376
chr12	120419176	120419176	INS	182	0.00075188
chr12	120421188	120421482	DEL	294	0.0533835
chr12	120423257	120423289	DEL	32	0.206767
chr12	120426167	120426167	INS	37	0.0150376
chr12	120430133	120430133	INS	31	0.0135338
chr12	120437286	120437286	INS	798	0.966917
chr12	120442162	120442162	INS	595	0.97594
chr12	120451877	120451877	INS	35	0.00300752
chr12	120467993	120467993	INS	670	0.996992
chr12	120487276	120487309	DEL	33	0.0135338
chr12	120526701	120526731	DEL	30	0.0180451
chr12	120527989	120528019	DEL	30	0.018797
chr12	120553039	120553081	DEL	42	0.966165
chr12	120562269	120562269	INS	30	0.00075188
chr12	120569540	120569540	INS	37	0.0075188
chr12	120598596	120598627	DEL	31	0.00075188
chr12	120617065	120617065	INS	331	0.0142857
chr12	120621963	120621963	INS	315	0.0541353
chr12	120636807	120636807	INS	35	0.00300752
chr12	120704740	120704740	INS	31	0.00150376
chr12	120733559	120733603	DEL	44	0.407519
chr12	120735900	120735900	INS	30	0.00451128
chr12	120746037	120746037	INS	4888	0.0323308
chr12	120754231	120754231	INS	35	0.00451128
chr12	120766085	120766127	DEL	42	0.0150376
chr12	120781556	120781587	DEL	31	0.0105263
chr12	120792679	120792712	DEL	33	0.012782
chr12	120822061	120822061	INS	32	0.00075188
chr12	120825970	120825970	INS	38	0.0330827
chr12	120830367	120830367	INS	159	0.0075188
chr12	120830479	120830479	INS	27	0.0323308
chr12	120830533	120830533	INS	54	0.0323308
chr12	120852341	120852341	INS	39	0.00150376
chr12	120852403	120852594	DEL	191	0.103008
chr12	120852535	120852633	DEL	98	0.00225564
chr12	120852536	120852536	INS	36	0.00150376
chr12	120852665	120852665	INS	36	0.00150376
chr12	120852725	120852789	DEL	64	0.335338
chr12	120852818	120852818	INS	114	0.0834586
chr12	120853989	120854027	DEL	38	0.00676692
chr12	120871152	120871152	INS	32	0.012782
chr12	120876616	120876616	INS	31	0.0037594
chr12	120887367	120887409	DEL	42	0.00075188
chr12	120926916	120926946	DEL	30	0.440602
chr12	120926917	120926917	INS	30	0.0075188
chr12	120927353	120927353	INS	37	0.00300752
chr12	120927364	120927433	DEL	69	0.374436
chr12	120927817	120927848	DEL	31	0.00150376
chr12	120927852	120927852	INS	62	0.0353383
chr12	120927995	120927995	INS	460	0.00225564
chr12	120928036	120928036	INS	36	0.0353383
chr12	120928098	120928098	INS	791	0.00225564
chr12	120928174	120928174	INS	34	0.0353383
chr12	120928188	120928188	INS	250	0.0105263
chr12	120928273	120928273	INS	67	0.0353383
chr12	120928356	120928356	INS	256	0.0105263
chr12	120928546	120928603	DEL	57	0.545113
chr12	120928588	120928588	INS	35	0.0353383
chr12	120940268	120940268	INS	311	0.00075188
chr12	120953830	120953863	DEL	33	0.00977444
chr12	120956711	120956711	INS	144	0.0451128
chr12	120963882	120964171	DEL	289	0.290977
chr12	120988072	120988072	INS	441	0.00150376
chr12	120988077	120988077	INS	63	0.0112782
chr12	120988093	120988093	INS	253	0.00676692
chr12	120988111	120988111	INS	122	0.0112782
chr12	120988111	120988174	DEL	63	0.0744361
chr12	120988199	120988262	DEL	63	0.2
chr12	120988276	120988276	INS	128	0.0112782
chr12	120990624	120990661	DEL	37	0.00601504
chr12	120990654	120990654	INS	36	0.00676692
chr12	121039550	121039550	INS	37	0.00075188
chr12	121045522	121045522	INS	38	0.455639
chr12	121047100	121047100	INS	129	0.169173
chr12	121047132	121047187	DEL	55	0.00526316
chr12	121047252	121047252	INS	43	0.0172932
chr12	121052764	121052764	INS	1012	0.993985
chr12	121075892	121075967	DEL	75	0.00075188
chr12	121076114	121076154	DEL	40	0.0541353
chr12	121076578	121076628	DEL	50	0.00601504
chr12	121076641	121077040	DEL	399	0.00075188
chr12	121076716	121076763	DEL	47	0.00075188
chr12	121076941	121076990	DEL	49	0.00225564
chr12	121082883	121086719	DEL	3836	0.00075188
chr12	121124902	121124951	DEL	49	0.00075188
chr12	121130823	121130823	INS	44	0.876692
chr12	121136025	121136025	INS	32	0.0654135
chr12	121168282	121168282	INS	38	0.00075188
chr12	121181659	121181867	DEL	208	0.00075188
chr12	121205641	121205676	DEL	35	0.00075188
chr12	121212826	121212826	INS	42	0.00601504
chr12	121221141	121221177	DEL	36	0.00150376
chr12	121240322	121240358	DEL	36	0.00075188
chr12	121255221	121255221	INS	468	0.37218
chr12	121255223	121255383	DEL	160	0.0481203
chr12	121255240	121255240	INS	564	0.37218
chr12	121255289	121255289	INS	163	0.0203008
chr12	121255292	121255292	INS	86	0.0714286
chr12	121267022	121267052	DEL	30	0.00300752
chr12	121268085	121268085	INS	34	0.227068
chr12	121269059	121269089	DEL	30	0.0721805
chr12	121301058	121301365	DEL	307	0.00225564
chr12	121302882	121302912	DEL	30	0.024812
chr12	121352720	121352720	INS	35	0.703759
chr12	121357378	121357378	INS	33	0.0142857
chr12	121357443	121357612	DEL	169	0.00075188
chr12	121357542	121357611	DEL	69	0.00075188
chr12	121362529	121362565	DEL	36	0.00075188
chr12	121404389	121404389	INS	30	0.00150376
chr12	121406285	121406285	INS	30	0.00300752
chr12	121514029	121514888	DUP	859	0.081203
chr12	121514681	121515542	DUP	861	0.037594
chr12	121514829	121514829	INS	347	0.0150376
chr12	121514830	121514830	INS	1760	0.566165
chr12	121514920	121514920	INS	181	0.00225564
chr12	121514980	121514980	INS	124	0.00225564
chr12	121515044	121515044	INS	62	0.00977444
chr12	121515065	121515065	INS	575	0.0037594
chr12	121515071	121515071	INS	253	0.0150376
chr12	121515187	121515187	INS	237	0.00225564
chr12	121515206	121515206	INS	665	0.0037594
chr12	121515245	121515245	INS	42	0.00977444
chr12	121515321	121515321	INS	173	0.00225564
chr12	121591950	121591950	INS	136	0.0233083
chr12	121593992	121595377	DEL	1385	0.0360902
chr12	121596948	121596978	DEL	30	0.00150376
chr12	121603490	121603490	INS	32	0.0842105
chr12	121645052	121645052	INS	95	0.00150376
chr12	121677643	121677682	DEL	39	0.00075188
chr12	121678795	121678795	INS	92	0.131579
chr12	121678796	121678796	INS	479	0.00601504
chr12	121678840	121679136	DEL	296	0.00150376
chr12	121693621	121693621	INS	30	0.00075188
chr12	121695374	121695374	INS	34	0.0172932
chr12	121707084	121707084	INS	336	0.00075188
chr12	121747205	121747566	DEL	361	0.00451128
chr12	121747258	121748255	DUP	997	0.0503759
chr12	121747272	121747272	INS	651	0.0142857
chr12	121747292	121747292	INS	5085	0.00300752
chr12	121747312	121747312	INS	59	0.012782
chr12	121747320	121747419	DEL	99	0.00451128
chr12	121747323	121747323	INS	2137	0.00977444
chr12	121747325	121747325	INS	233	0.0142857
chr12	121747454	121747987	DUP	533	0.0503759
chr12	121747468	121747668	DEL	200	0.00451128
chr12	121747475	121747475	INS	42	0.012782
chr12	121747501	121747501	INS	369	0.0142857
chr12	121747546	121747546	INS	176	0.00150376
chr12	121747563	121747618	DEL	55	0.0203008
chr12	121747629	121747629	INS	143	0.0195489
chr12	121747669	121747793	DEL	124	0.00451128
chr12	121747806	121747806	INS	47	0.012782
chr12	121747808	121747808	INS	254	0.0142857
chr12	121747960	121747960	INS	39	0.012782
chr12	121747989	121747989	INS	187	0.00150376
chr12	121748118	121748199	DEL	81	0.00977444
chr12	121748154	121748154	INS	60	0.012782
chr12	121758465	121758538	DEL	73	0.00977444
chr12	121758684	121758684	INS	37	0.0345865
chr12	121776786	121776832	DEL	46	0.00075188
chr12	121784289	121784289	INS	299	0.166917
chr12	121792104	121792156	DEL	52	0.0496241
chr12	121799728	121799728	INS	34	0.0037594
chr12	121835037	121835037	INS	27	0.0135338
chr12	121844961	121845481	DEL	520	0.00225564
chr12	121851678	121852023	DEL	345	0.857895
chr12	121862598	121862598	INS	30	0.00075188
chr12	121879484	121879484	INS	33	0.0285714
chr12	121881810	121881810	INS	195	0.330827
chr12	121886398	121886435	DEL	37	0.00075188
chr12	121924380	121924563	DEL	183	0.00075188
chr12	121928627	121928627	INS	30	0.0233083
chr12	121928657	121928694	DEL	37	0.394737
chr12	121930017	121930072	DEL	55	0.00075188
chr12	121939820	121939820	INS	5827	0.00075188
chr12	121951056	121951091	DEL	35	0.00075188
chr12	121954641	121954671	DEL	30	0.0075188
chr12	121961290	121961290	INS	35	0.00150376
chr12	121966212	121966212	INS	38	0.103008
chr12	121979565	121979565	INS	38	0.00075188
chr12	121993554	121993554	INS	29	0.00075188
chr12	121993835	121994012	DEL	177	0.0105263
chr12	121993850	121994157	DEL	307	0.00526316
chr12	121993871	121994356	DEL	485	0.00526316
chr12	121993984	121994035	DEL	51	0.384962
chr12	121994006	121994006	INS	281	0.0037594
chr12	121998433	121998469	DEL	36	0.359398
chr12	122021919	122021952	DEL	33	0.0105263
chr12	122034191	122034221	DEL	30	0.442105
chr12	122045132	122047275	DEL	2143	0.00225564
chr12	122072862	122072862	INS	44	0.399248
chr12	122095153	122095185	DEL	32	0.0270677
chr12	122121011	122121011	INS	30	0.00977444
chr12	122124330	122124415	DEL	85	0.461654
chr12	122124416	122124416	INS	34	0.197744
chr12	122157246	122157297	DEL	51	0.00225564
chr12	122211087	122211117	DEL	30	0.0984962
chr12	122219790	122219825	DEL	35	0.00075188
chr12	122226413	122226413	INS	35	0.00601504
chr12	122237739	122237739	INS	78	0.36015
chr12	122286520	122286550	DEL	30	0.00451128
chr12	122341763	122341799	DEL	36	0.0218045
chr12	122357665	122357791	DEL	126	0.0037594
chr12	122379945	122379945	INS	34	0.00300752
chr12	122387566	122387597	DEL	31	0.396241
chr12	122389760	122389760	INS	32	0.00150376
chr12	122390292	122390292	INS	52	0.00526316
chr12	122393914	122393914	INS	32	0.00075188
chr12	122430168	122430255	DEL	87	0.00075188
chr12	122432536	122432536	INS	317	0.0112782
chr12	122440152	122440182	DEL	30	0.00225564
chr12	122443269	122443304	DEL	35	0.0120301
chr12	122443331	122443488	DEL	157	0.00075188
chr12	122443449	122443562	DEL	113	0.0195489
chr12	122462890	122462927	DEL	37	0.579699
chr12	122467310	122468781	DEL	1471	0.00225564
chr12	122467848	122467878	DEL	30	0.00075188
chr12	122525792	122526121	DEL	329	0.725564
chr12	122525803	122525838	DEL	35	0.0142857
chr12	122541289	122541289	INS	38	0.00150376
chr12	122562433	122562470	DEL	37	0.0075188
chr12	122579026	122579058	DEL	32	0.66391
chr12	122640400	122640432	DEL	32	0.0466165
chr12	122663243	122663243	INS	213	0.00075188
chr12	122663327	122663327	INS	27	0.0142857
chr12	122666762	122666792	DEL	30	0.0406015
chr12	122671579	122671579	INS	35	0.0037594
chr12	122708852	122708902	DEL	50	0.530075
chr12	122769310	122769310	INS	28	0.00902256
chr12	122779920	122779953	DEL	33	0.00075188
chr12	122792203	122792235	DEL	32	0.00075188
chr12	122812830	122812830	INS	45	0.0105263
chr12	122822682	122822682	INS	191	0.0541353
chr12	122850382	122850444	DEL	62	0.255639
chr12	122850588	122850619	DEL	31	0.128571
chr12	122853356	122853510	DEL	154	0.816541
chr12	122853382	122853382	INS	31	0.0112782
chr12	122853457	122853518	DEL	61	0.00225564
chr12	122902401	122902401	INS	1315	0.981203
chr12	122907379	122907416	DEL	37	0.00075188
chr12	122917274	122917308	DEL	34	0.00300752
chr12	122942425	122942455	DEL	30	0.00451128
chr12	122973582	122973613	DEL	31	0.00300752
chr12	122981408	122981442	DEL	34	0.0075188
chr12	123020988	123021037	DEL	49	0.00075188
chr12	123029609	123029654	DEL	45	0.00075188
chr12	123029997	123029997	INS	27	0.0105263
chr12	123128265	123128301	DEL	36	0.0646617
chr12	123190198	123190231	DEL	33	0.00075188
chr12	123193124	123193155	DEL	31	0.00300752
chr12	123197477	123197477	INS	343	0.00075188
chr12	123198854	123198854	INS	333	0.00225564
chr12	123206487	123206528	DEL	41	0.00075188
chr12	123224112	123224112	INS	30	0.0157895
chr12	123244930	123244961	DEL	31	0.00225564
chr12	123246713	123246745	DEL	32	0.00526316
chr12	123246733	123246733	INS	2627	0.00150376
chr12	123253071	123253103	DEL	32	0.0842105
chr12	123274785	123274820	DEL	35	0.024812
chr12	123274998	123275062	DEL	64	0.0360902
chr12	123275087	123275087	INS	78	0.0503759
chr12	123275186	123275186	INS	48	0.0503759
chr12	123296367	123296367	INS	41	0.109774
chr12	123297341	123297405	DEL	64	0.0496241
chr12	123338894	123338926	DEL	32	0.145113
chr12	123349536	123349594	DEL	58	0.0203008
chr12	123353396	123354229	DEL	833	0.00225564
chr12	123362437	123362467	DEL	30	0.00601504
chr12	123372206	123372246	DEL	40	0.0037594
chr12	123389133	123389133	INS	59	0.996992
chr12	123409712	123409744	DEL	32	0.00075188
chr12	123419893	123419925	DEL	32	0.0225564
chr12	123443531	123443562	DEL	31	0.0368421
chr12	123452765	123452765	INS	581	0.0503759
chr12	123452861	123452861	INS	43	0.0157895
chr12	123452899	123452899	INS	238	0.00150376
chr12	123452900	123452900	INS	1153	0.0503759
chr12	123452901	123452901	INS	2274	0.0195489
chr12	123453040	123453040	INS	3174	0.0195489
chr12	123453132	123453132	INS	677	0.0503759
chr12	123456745	123456794	DEL	49	0.00601504
chr12	123476176	123476176	INS	69	0.00150376
chr12	123476277	123476277	INS	53	0.00150376
chr12	123498190	123498231	DEL	41	0.00075188
chr12	123500280	123500280	INS	30	0.00075188
chr12	123503187	123503219	DEL	32	0.00150376
chr12	123510462	123510766	DEL	304	0.00075188
chr12	123511390	123511390	INS	60	0.0300752
chr12	123512446	123512446	INS	44	0.00075188
chr12	123521586	123521694	DEL	108	0.856391
chr12	123537022	123537022	INS	37	0.0481203
chr12	123569523	123569523	INS	39	0.136842
chr12	123579879	123580764	DEL	885	0.00075188
chr12	123581930	123581930	INS	972	0.117293
chr12	123620581	123620613	DEL	32	0.224812
chr12	123708980	123709010	DEL	30	0.00451128
chr12	123712057	123712057	INS	30	0.0195489
chr12	123728909	123728909	INS	117	0.00150376
chr12	123729324	123729324	INS	32	0.00075188
chr12	123731564	123731618	DEL	54	0.0270677
chr12	123735169	123735208	DEL	39	0.00075188
chr12	123753106	123753187	DEL	81	0.666165
chr12	123770041	123770095	DEL	54	0.00075188
chr12	123782340	123782340	INS	30	0.0293233
chr12	123786683	123786683	INS	40	0.969925
chr12	123807947	123807947	INS	164	0.973684
chr12	123851198	123851238	DEL	40	0.0180451
chr12	123866230	123866261	DEL	31	0.00451128
chr12	123872647	123872647	INS	326	0.0075188
chr12	123886702	123886702	INS	291	0.00075188
chr12	123896131	123896177	DEL	46	0.00676692
chr12	123908080	123908117	DEL	37	0.104511
chr12	123908104	123908104	INS	227	0.00225564
chr12	123908122	123908122	INS	57	0.22406
chr12	123911267	123912509	DUP	1242	0.00451128
chr12	123911404	123911404	INS	1254	0.0984962
chr12	123911435	123911435	INS	502	0.00075188
chr12	123911442	123911442	INS	95	0.0315789
chr12	123911521	123911521	INS	2550	0.0157895
chr12	123911541	123911541	INS	616	0.00075188
chr12	123911549	123911549	INS	112	0.00676692
chr12	123911551	123911551	INS	288	0.00225564
chr12	123911659	123911659	INS	146	0.00676692
chr12	123911841	123911888	DEL	47	0.0263158
chr12	123911902	123911902	INS	122	0.00676692
chr12	123911912	123911912	INS	40	0.0285714
chr12	123912025	123912025	INS	183	0.00676692
chr12	123912227	123912227	INS	194	0.00676692
chr12	123912241	123912241	INS	41	0.0285714
chr12	123912261	123912261	INS	380	0.00225564
chr12	123912338	123912338	INS	93	0.00676692
chr12	123912451	123912451	INS	168	0.00676692
chr12	123921690	123921722	DEL	32	0.0300752
chr12	123945975	123945975	INS	418	0.0157895
chr12	123945975	123945975	INS	84	0.66391
chr12	123965721	123965842	DEL	121	0.00150376
chr12	123974149	123974182	DEL	33	0.00601504
chr12	124022614	124022644	DEL	30	0.0203008
chr12	124073313	124073313	INS	309	0.128571
chr12	124089462	124089510	DEL	48	0.00676692
chr12	124089531	124089578	DEL	47	0.0609023
chr12	124089583	124089583	INS	49	0.00150376
chr12	124092850	124092889	DEL	39	0.239098
chr12	124093556	124093556	INS	80	0.0075188
chr12	124101685	124101721	DEL	36	0.955639
chr12	124101690	124101690	INS	139	0.0112782
chr12	124101909	124102037	DEL	128	0.00225564
chr12	124101928	124101928	INS	49	0.926316
chr12	124135967	124136000	DEL	33	0.0105263
chr12	124170854	124170887	DEL	33	0.00075188
chr12	124173283	124173283	INS	34	0.00150376
chr12	124181843	124181843	INS	31	0.00225564
chr12	124203925	124203956	DEL	31	0.00300752
chr12	124220834	124220864	DEL	30	0.00150376
chr12	124221009	124221009	INS	193	0.00075188
chr12	124224456	124224573	DEL	117	0.311278
chr12	124234951	124234951	INS	127	0.00075188
chr12	124234978	124234978	INS	456	0.988722
chr12	124240908	124242155	DEL	1247	0.00225564
chr12	124258845	124258879	DEL	34	0.21203
chr12	124262753	124262753	INS	102	0.00075188
chr12	124281064	124281099	DEL	35	0.00075188
chr12	124288955	124288987	DEL	32	0.00150376
chr12	124296125	124296125	INS	103	0.233083
chr12	124296168	124296168	INS	76	0.233083
chr12	124300594	124300594	INS	29	0.0037594
chr12	124300733	124300733	INS	40	0.0037594
chr12	124300747	124300782	DEL	35	0.00150376
chr12	124302835	124302835	INS	38	0.468421
chr12	124309140	124309177	DEL	37	0.00150376
chr12	124310157	124310198	DEL	41	0.00075188
chr12	124311271	124311391	DEL	120	0.142857
chr12	124319965	124319965	INS	680	0.024812
chr12	124319972	124320003	DEL	31	0.0578947
chr12	124319973	124319973	INS	53	0.00225564
chr12	124320034	124320034	INS	271	0.599248
chr12	124320124	124320124	INS	159	0.599248
chr12	124320132	124320132	INS	423	0.024812
chr12	124320344	124320344	INS	50	0.00225564
chr12	124320527	124320527	INS	189	0.599248
chr12	124320554	124320554	INS	56	0.00225564
chr12	124320630	124320630	INS	192	0.599248
chr12	124323234	124323634	DEL	400	0.0150376
chr12	124323397	124323495	DEL	98	0.557895
chr12	124324147	124324147	INS	30	0.00676692
chr12	124333890	124333890	INS	156	0.0263158
chr12	124333957	124333957	INS	252	0.0263158
chr12	124333983	124333983	INS	34	0.00601504
chr12	124339600	124339732	DEL	132	0.570677
chr12	124339766	124339766	INS	78	0.00225564
chr12	124358319	124358404	DEL	85	0.0120301
chr12	124362635	124362635	INS	146	0.00601504
chr12	124362804	124362804	INS	127	0.00601504
chr12	124373269	124373403	DEL	134	0.52406
chr12	124373312	124373355	DEL	43	0.0330827
chr12	124373347	124373347	INS	284	0.00225564
chr12	124373374	124373374	INS	80	0.0639098
chr12	124373481	124373481	INS	129	0.0255639
chr12	124373620	124373620	INS	84	0.0255639
chr12	124373864	124373864	INS	41	0.0639098
chr12	124379034	124379034	INS	53	0.718045
chr12	124409582	124409582	INS	66	0.00075188
chr12	124417088	124417088	INS	295	0.00150376
chr12	124417109	124417109	INS	135	0.189474
chr12	124417153	124417153	INS	190	0.630075
chr12	124417230	124417230	INS	77	0.189474
chr12	124428046	124428046	INS	32	0.123308
chr12	124433864	124433864	INS	28	0.0255639
chr12	124433885	124433916	DEL	31	0.00075188
chr12	124437973	124439075	DUP	1102	0.0691729
chr12	124438744	124438744	INS	41	0.0804511
chr12	124438773	124438773	INS	2674	0.500752
chr12	124438845	124438845	INS	116	0.00075188
chr12	124438889	124438889	INS	400	0.00451128
chr12	124438901	124438901	INS	49	0.00075188
chr12	124438932	124438932	INS	231	0.101504
chr12	124439010	124439010	INS	102	0.00075188
chr12	124439196	124439196	INS	254	0.101504
chr12	124439276	124439276	INS	44	0.0804511
chr12	124439349	124439349	INS	158	0.00075188
chr12	124467482	124467482	INS	178	0.00225564
chr12	124467517	124467517	INS	36	0.00977444
chr12	124468008	124468077	DEL	69	0.00601504
chr12	124468038	124468038	INS	688	0.00075188
chr12	124468255	124468255	INS	466	0.00075188
chr12	124468279	124468279	INS	265	0.00075188
chr12	124468499	124468499	INS	48	0.00075188
chr12	124468663	124468698	DEL	35	0.0924812
chr12	124468841	124468841	INS	42	0.00075188
chr12	124469979	124470016	DEL	37	0.00075188
chr12	124519091	124519091	INS	32	0.0473684
chr12	124532918	124532918	INS	62	0.00075188
chr12	124532978	124533011	DEL	33	0.0518797
chr12	124540923	124541160	DEL	237	0.0255639
chr12	124541813	124541858	DEL	45	0.0766917
chr12	124567608	124567639	DEL	31	0.00075188
chr12	124584385	124584439	DEL	54	0.00676692
chr12	124584850	124584850	INS	30	0.100752
chr12	124618830	125178754	DUP	559924	0.00075188
chr12	124619311	124619311	INS	37	0.0744361
chr12	124622353	124622390	DEL	37	0.243609
chr12	124671538	124671538	INS	74	0.00075188
chr12	124671787	124671787	INS	30	0.132331
chr12	124671897	124671897	INS	51	0.132331
chr12	124671988	124672242	DEL	254	0.154135
chr12	124672025	124672025	INS	36	0.132331
chr12	124672351	124672385	DEL	34	0.0639098
chr12	124676661	124676691	DEL	30	0.0676692
chr12	124715203	124715234	DEL	31	0.00150376
chr12	124728831	124728861	DEL	30	0.00225564
chr12	124733762	124733762	INS	35	0.075188
chr12	124750402	124750464	DEL	62	0.0330827
chr12	124752290	124752290	INS	36	0.1
chr12	124764293	124764334	DEL	41	0.00075188
chr12	124768814	124768873	DEL	59	0.00075188
chr12	124771210	124771210	INS	77	0.0037594
chr12	124781777	124781777	INS	30	0.0037594
chr12	124805109	124805140	DEL	31	0.00150376
chr12	124816240	124816240	INS	344	0.0112782
chr12	124817047	124817101	DEL	54	0.00075188
chr12	124837565	124837596	DEL	31	0.00827068
chr12	124839646	124839646	INS	726	0.0172932
chr12	124839676	124839676	INS	78	0.00075188
chr12	124839700	124839700	INS	451	0.0172932
chr12	124839726	124839726	INS	201	0.00075188
chr12	124839817	124839817	INS	122	0.00075188
chr12	124839913	124839913	INS	162	0.00075188
chr12	124839951	124839951	INS	39	0.024812
chr12	124849852	124850162	DEL	310	0.356391
chr12	124881741	124881778	DEL	37	0.00075188
chr12	124883289	124883289	INS	57	0.225564
chr12	124888617	124891919	DEL	3302	0.00526316
chr12	124904301	124904337	DEL	36	0.00075188
chr12	124907416	124907416	INS	85	0.86391
chr12	124907754	124907754	INS	48	0.86391
chr12	124912080	124912306	DEL	226	0.0135338
chr12	124912305	124912529	DEL	224	0.043609
chr12	124912669	124912669	INS	228	0.00075188
chr12	124912715	124912943	DEL	228	0.00601504
chr12	124912938	124913393	DEL	455	0.0203008
chr12	124913288	124913288	INS	456	0.00075188
chr12	124948787	124948869	DEL	82	0.621805
chr12	124951457	124951457	INS	685	0.00075188
chr12	124961183	124961217	DEL	34	0.278947
chr12	124976746	124976963	DEL	217	0.0263158
chr12	124997216	124997216	INS	32	0.00300752
chr12	124999610	124999925	DUP	315	0.037594
chr12	124999830	124999830	INS	1201	0.00075188
chr12	124999874	124999874	INS	2477	0.909774
chr12	125003969	125004002	DEL	33	0.00075188
chr12	125019633	125019664	DEL	31	0.00451128
chr12	125036160	125036160	INS	166	0.766917
chr12	125053507	125053547	DEL	40	0.142105
chr12	125090209	125090209	INS	152	0.96391
chr12	125096580	125096635	DEL	55	0.00075188
chr12	125103988	125104018	DEL	30	0.0120301
chr12	125110190	125110222	DEL	32	0.075188
chr12	125112680	125112680	INS	30	0.00300752
chr12	125114680	125114754	DEL	74	0.249624
chr12	125114848	125114882	DEL	34	0.00526316
chr12	125161442	125161442	INS	6112	0.00150376
chr12	125190809	125190847	DEL	38	0.0195489
chr12	125190913	125190913	INS	29	0.00676692
chr12	125204182	125204644	DEL	462	0.286466
chr12	125204477	125204477	INS	63	0.00150376
chr12	125204732	125204732	INS	127	0.00150376
chr12	125204889	125204889	INS	65	0.00150376
chr12	125206329	125206361	DEL	32	0.0105263
chr12	125215455	125215491	DEL	36	0.00075188
chr12	125238428	125238461	DEL	33	0.00075188
chr12	125243034	125243034	INS	32	0.00150376
chr12	125277527	125277527	INS	28	0.0037594
chr12	125282031	125282062	DEL	31	0.018797
chr12	125307745	125307745	INS	125	0.77594
chr12	125307750	125307750	INS	263	0.0684211
chr12	125308062	125308062	INS	32	0.0819549
chr12	125316603	125316603	INS	3130	0.618045
chr12	125325690	125325720	DEL	30	0.0112782
chr12	125332581	125332613	DEL	32	0.0172932
chr12	125353183	125353280	DEL	97	0.00601504
chr12	125358343	125358343	INS	1833	0.00075188
chr12	125399455	125399490	DEL	35	0.0037594
chr12	125409561	125410896	DUP	1335	0.00075188
chr12	125409623	125409783	DEL	160	0.00150376
chr12	125409717	125409754	DEL	37	0.00601504
chr12	125409816	125409816	INS	80	0.00225564
chr12	125409844	125409917	DEL	73	0.00150376
chr12	125409937	125410140	DEL	203	0.00150376
chr12	125410057	125410057	INS	65	0.00225564
chr12	125410126	125410164	DEL	38	0.00150376
chr12	125410237	125410237	INS	190	0.00225564
chr12	125410329	125410507	DEL	178	0.00827068
chr12	125410423	125410651	DEL	228	0.00150376
chr12	125410449	125410449	INS	48	0.00225564
chr12	125410628	125410764	DEL	136	0.0105263
chr12	125410733	125410733	INS	88	0.00225564
chr12	125410795	125410870	DEL	75	0.0157895
chr12	125410820	125411078	DEL	258	0.0150376
chr12	125410883	125411067	DEL	184	0.00300752
chr12	125410894	125410894	INS	88	0.00225564
chr12	125410986	125411021	DEL	35	0.133835
chr12	125411092	125411092	INS	121	0.00225564
chr12	125411113	125411151	DEL	38	0.00300752
chr12	125432368	125432368	INS	30	0.00075188
chr12	125432503	125432503	INS	84	0.107519
chr12	125437559	125437559	INS	337	0.00601504
chr12	125461380	125461380	INS	97	0.0165414
chr12	125467949	125468275	DEL	326	0.00150376
chr12	125495076	125495108	DEL	32	0.00075188
chr12	125517327	125517361	DEL	34	0.0631579
chr12	125527209	125527341	DEL	132	0.00827068
chr12	125534674	125534729	DEL	55	0.478195
chr12	125542027	125542027	INS	30	0.00075188
chr12	125550860	125550894	DEL	34	0.118797
chr12	125566827	125566857	DEL	30	0.00150376
chr12	125575059	125575059	INS	30	0.491729
chr12	125612898	125612898	INS	654	0.584962
chr12	125612898	125612898	INS	850	0.584962
chr12	125612927	125612927	INS	333	0.0142857
chr12	125613004	125613004	INS	34	0.00526316
chr12	125613017	125613017	INS	200	0.0142857
chr12	125613083	125613083	INS	58	0.00526316
