## Supplementary Table 4 for "Integration of transcriptomics and long-read genomics prioritizes structural variants in rare disease" (part 3 of 3)

### Sheet: Supp_Table4_SV_coordinates_AFs (continued)
chrom	start	end	type	length	AF
chr12	125613107	125613107	INS	207	0.0142857
chr12	125619339	125619369	DEL	30	0.00075188
chr12	125680378	125680420	DEL	42	0.00075188
chr12	125680554	125680683	DEL	129	0.00827068
chr12	125706442	125706442	INS	46	0.0075188
chr12	125706498	125706498	INS	222	0.0225564
chr12	125723824	125723856	DEL	32	0.282707
chr12	125738266	125738266	INS	36	0.037594
chr12	125752364	125752398	DEL	34	0.00300752
chr12	125789348	125789383	DEL	35	0.0646617
chr12	125822905	125822905	INS	2239	0.00150376
chr12	125823379	125823413	DEL	34	0.00150376
chr12	125825391	125825391	INS	69	0.427068
chr12	125846410	125846410	INS	31	0.0804511
chr12	125856265	125856265	INS	50	0.495489
chr12	125893682	125893682	INS	38	0.0879699
chr12	125910698	125910698	INS	32	0.00075188
chr12	125924294	125924331	DEL	37	0.144361
chr12	125935953	125935984	DEL	31	0.0037594
chr12	125937167	125937167	INS	32	0.0548872
chr12	125974812	125974859	DEL	47	0.00075188
chr12	126010064	126010064	INS	32	0.00075188
chr12	126011987	126012017	DEL	30	0.00225564
chr12	126012011	126012011	INS	32	0.00676692
chr12	126049278	126049329	DEL	51	0.00075188
chr12	126150295	126150326	DEL	31	0.0323308
chr12	126154336	126154368	DEL	32	0.00075188
chr12	126170683	126170683	INS	202	0.0518797
chr12	126180343	126180455	DEL	112	0.00075188
chr12	126180489	126180708	DEL	219	0.0834586
chr12	126180493	126180566	DEL	73	0.143609
chr12	126180677	126180677	INS	185	0.00075188
chr12	126180697	126180947	DEL	250	0.110526
chr12	126180723	126180795	DEL	72	0.0075188
chr12	126180749	126180749	INS	39	0.00902256
chr12	126180783	126180941	DEL	158	0.110526
chr12	126180929	126180964	DEL	35	0.0616541
chr12	126180971	126180971	INS	74	0.00601504
chr12	126181034	126181256	DEL	222	0.00150376
chr12	126181157	126181157	INS	113	0.00075188
chr12	126181220	126181257	DEL	37	0.288722
chr12	126201773	126201773	INS	343	0.0037594
chr12	126272890	126272947	DEL	57	0.00075188
chr12	126273351	126273455	DEL	104	0.00075188
chr12	126298959	126305052	DEL	6093	0.236842
chr12	126318383	126318383	INS	6016	0.150376
chr12	126340856	126340947	DEL	91	0.225564
chr12	126341005	126341037	DEL	32	0.00075188
chr12	126346538	126346538	INS	323	0.0075188
chr12	126349891	126349922	DEL	31	0.475188
chr12	126371276	126371321	DEL	45	0.0142857
chr12	126387770	126387770	INS	30	0.0293233
chr12	126403269	126403414	DEL	145	0.00827068
chr12	126405319	126405319	INS	336	0.193233
chr12	126420556	126420870	DEL	314	0.528571
chr12	126420859	126420859	INS	33	0.00977444
chr12	126436002	126436002	INS	34	0.109023
chr12	126459639	126459670	DEL	31	0.409774
chr12	126469313	126469313	INS	301	0.00150376
chr12	126482549	126482589	DEL	40	0.194737
chr12	126485978	126485978	INS	33	0.00150376
chr12	126509839	126519375	DEL	9536	0.0308271
chr12	126516913	126516948	DEL	35	0.00225564
chr12	126519383	126521347	DEL	1964	0.0203008
chr12	126520383	126520665	DEL	282	0.00075188
chr12	126520542	126520647	DEL	105	0.254135
chr12	126520616	126520616	INS	352	0.0443609
chr12	126520616	126520616	INS	99	0.180451
chr12	126520616	126520616	INS	145	0.180451
chr12	126520616	126520616	INS	214	0.180451
chr12	126583320	126583320	INS	3023	0.00150376
chr12	126583376	126583376	INS	44	0.0195489
chr12	126583377	126583519	DEL	142	0.136842
chr12	126583380	126583380	INS	881	0.00150376
chr12	126583386	126583900	DEL	514	0.00300752
chr12	126583430	126583667	DEL	237	0.00451128
chr12	126583476	126583476	INS	234	0.00451128
chr12	126583485	126584330	DUP	845	0.00075188
chr12	126583586	126583586	INS	536	0.00451128
chr12	126583595	126583640	DEL	45	0.0037594
chr12	126583649	126583649	INS	42	0.0195489
chr12	126583874	126583874	INS	223	0.00451128
chr12	126583966	126583966	INS	42	0.0195489
chr12	126583975	126584302	DEL	327	0.0112782
chr12	126584041	126584084	DEL	43	0.00451128
chr12	126584115	126584305	DEL	190	0.0112782
chr12	126584123	126584123	INS	473	0.00451128
chr12	126584185	126584185	INS	45	0.0195489
chr12	126584226	126584320	DEL	94	0.252632
chr12	126584270	126584270	INS	140	0.0105263
chr12	126612514	126612514	INS	32	0.0135338
chr12	126649587	126649587	INS	36	0.00075188
chr12	126699956	126699956	INS	30	0.0390977
chr12	126715403	126715742	DEL	339	0.119549
chr12	126715407	126715440	DEL	33	0.0157895
chr12	126728502	126728664	DEL	162	0.920301
chr12	126761868	126761868	INS	335	0.0240602
chr12	126781558	126781595	DEL	37	0.0210526
chr12	126794506	126794536	DEL	30	0.00075188
chr12	126796025	126796058	DEL	33	0.012782
chr12	126822400	126822400	INS	146	0.148872
chr12	126822434	126822434	INS	30	0.0293233
chr12	126829849	126829882	DEL	33	0.00150376
chr12	126831935	126831935	INS	1043	0.00150376
chr12	126831936	126831936	INS	3760	0.727068
chr12	126832098	126832098	INS	106	0.0669173
chr12	126832145	126832145	INS	4676	0.727068
chr12	126833076	126833106	DEL	30	0.196992
chr12	126846884	126846884	INS	34	0.00601504
chr12	126852475	126852538	DEL	63	0.00075188
chr12	126857836	126857866	DEL	30	0.333835
chr12	126872262	126872262	INS	56	0.0639098
chr12	126882515	126882546	DEL	31	0.0270677
chr12	126882545	126882545	INS	61	0.215038
chr12	126906072	126906072	INS	30	0.214286
chr12	126928688	126928688	INS	643	0.503759
chr12	126930431	126930481	DEL	50	0.00075188
chr12	126963086	126963086	INS	1094	0.00075188
chr12	126964049	126964079	DEL	30	0.00601504
chr12	127001765	127001765	INS	73	0.226316
chr12	127003369	127010549	DEL	7180	0.00601504
chr12	127008319	127008391	DEL	72	0.106767
chr12	127013977	127014010	DEL	33	0.0263158
chr12	127018080	127018308	DEL	228	0.521053
chr12	127018277	127018307	DEL	30	0.00451128
chr12	127030712	127030712	INS	34	0.00075188
chr12	127068169	127068169	INS	100	0.685714
chr12	127070218	127071174	DUP	956	0.00075188
chr12	127070285	127070285	INS	952	0.00075188
chr12	127091256	127091256	INS	51	0.00150376
chr12	127094866	127101259	DEL	6393	0.0150376
chr12	127123539	127123577	DEL	38	0.183459
chr12	127123677	127123748	DEL	71	0.0864662
chr12	127123960	127123960	INS	102	0.0075188
chr12	127124144	127124144	INS	83	0.00075188
chr12	127124363	127124404	DEL	41	0.00526316
chr12	127124418	127124418	INS	218	0.00225564
chr12	127124539	127124539	INS	49	0.0105263
chr12	127124650	127124691	DEL	41	0.0037594
chr12	127124719	127124719	INS	70	0.0105263
chr12	127124822	127124822	INS	43	0.0105263
chr12	127124844	127124911	DEL	67	0.00225564
chr12	127124872	127125340	DEL	468	0.00075188
chr12	127124983	127125053	DEL	70	0.0323308
chr12	127125019	127125321	DEL	302	0.00075188
chr12	127125066	127125066	INS	38	0.0105263
chr12	127125095	127125164	DEL	69	0.0165414
chr12	127125238	127125238	INS	83	0.0105263
chr12	127145535	127145535	INS	30	0.00451128
chr12	127153624	127153624	INS	14180	0.265414
chr12	127166222	127166222	INS	54	0.539098
chr12	127175459	127175459	INS	44	0.00150376
chr12	127175882	127176208	DEL	326	0.998496
chr12	127224777	127224832	DEL	55	0.00075188
chr12	127229748	127229748	INS	403	0.994737
chr12	127246011	127246042	DEL	31	0.00075188
chr12	127259254	127259297	DEL	43	0.00075188
chr12	127269958	127269958	INS	43	0.0345865
chr12	127283843	127283843	INS	36	0.460902
chr12	127286701	127286733	DEL	32	0.0157895
chr12	127286724	127286724	INS	28	0.00300752
chr12	127292465	127292527	DEL	62	0.0428571
chr12	127305173	127305173	INS	31	0.00150376
chr12	127308656	127308656	INS	33	0.00075188
chr12	127341126	127341126	INS	206	0.0165414
chr12	127353993	127354033	DEL	40	0.00075188
chr12	127382630	127382630	INS	39	0.00451128
chr12	127407392	127407426	DEL	34	0.0165414
chr12	127435477	127435477	INS	30	0.0203008
chr12	127457313	127457354	DEL	41	0.0112782
chr12	127462722	127462774	DEL	52	0.391729
chr12	127467831	127467861	DEL	30	0.0639098
chr12	127480260	127480260	INS	111	0.0150376
chr12	127480413	127480413	INS	777	0.110526
chr12	127480425	127480425	INS	80	0.0285714
chr12	127480678	127480730	DEL	52	0.075188
chr12	127480679	127480679	INS	420	0.00075188
chr12	127480705	127480705	INS	156	0.00075188
chr12	127480862	127480862	INS	53	0.0285714
chr12	127482472	127482472	INS	54	0.445113
chr12	127489676	127489676	INS	116	0.0240602
chr12	127490207	127490207	INS	178	0.0240602
chr12	127490207	127490207	INS	392	0.321805
chr12	127498521	127498556	DEL	35	0.00075188
chr12	127505740	127505772	DEL	32	0.433083
chr12	127507325	127507325	INS	30	0.00075188
chr12	127544964	127544994	DEL	30	0.464662
chr12	127545216	127545216	INS	102	0.0466165
chr12	127545219	127545219	INS	180	0.012782
chr12	127545391	127545391	INS	322	0.0330827
chr12	127545425	127545425	INS	129	0.012782
chr12	127545429	127545429	INS	536	0.0330827
chr12	127545482	127545566	DEL	84	0.00075188
chr12	127545581	127545581	INS	1390	0.00451128
chr12	127545632	127545632	INS	167	0.012782
chr12	127545635	127545635	INS	250	0.012782
chr12	127545874	127545874	INS	74	0.0466165
chr12	127545911	127545911	INS	291	0.0330827
chr12	127545913	127545913	INS	1000	0.0330827
chr12	127545913	127545913	INS	567	0.0330827
chr12	127545932	127545932	INS	145	0.012782
chr12	127553433	127553750	DEL	317	0.351128
chr12	127558091	127558124	DEL	33	0.00075188
chr12	127561949	127561949	INS	54	0.0218045
chr12	127568553	127568603	DEL	50	0.00451128
chr12	127568670	127568670	INS	59	0.0142857
chr12	127568806	127568806	INS	99	0.0075188
chr12	127568861	127568861	INS	639	0.0383459
chr12	127568904	127568904	INS	1256	0.715038
chr12	127568905	127568905	INS	285	0.0383459
chr12	127568918	127568918	INS	36	0.0142857
chr12	127568975	127568975	INS	515	0.0383459
chr12	127569005	127569005	INS	102	0.0075188
chr12	127570554	127570554	INS	311	0.104511
chr12	127570584	127570584	INS	67	0.553383
chr12	127634172	127634172	INS	70	0.0654135
chr12	127645827	127646514	DEL	687	0.00150376
chr12	127672930	127672971	DEL	41	0.00075188
chr12	127696513	127696513	INS	284	0.0075188
chr12	127696522	127696650	DEL	128	0.917293
chr12	127696528	127696528	INS	150	0.00150376
chr12	127696791	127696791	INS	454	0.12406
chr12	127696806	127696806	INS	58	0.00150376
chr12	127697054	127697054	INS	108	0.00150376
chr12	127697065	127697065	INS	483	0.12406
chr12	127697065	127697065	INS	285	0.0075188
chr12	127697065	127697065	INS	849	0.193233
chr12	127697221	127697221	INS	183	0.0075188
chr12	127706189	127706220	DEL	31	0.00526316
chr12	127722548	127722582	DEL	34	0.00150376
chr12	127740138	127740138	INS	40	0.00225564
chr12	127765001	127765001	INS	41	0.413534
chr12	127783302	127783302	INS	33	0.115789
chr12	127792139	127792865	DEL	726	0.024812
chr12	127802217	127802247	DEL	30	0.0037594
chr12	127811738	127811794	DEL	56	0.00526316
chr12	127818809	127818809	INS	347	0.00150376
chr12	127843031	127843031	INS	36	0.00075188
chr12	127846767	127846809	DEL	42	0.00075188
chr12	127897567	127897602	DEL	35	0.00902256
chr12	127906522	127906522	INS	119	0.994737
chr12	127911201	127911201	INS	30	0.00075188
chr12	127920767	127920815	DEL	48	0.124812
chr12	127927127	127927161	DEL	34	0.0075188
chr12	127940503	127940503	INS	69	0.28797
chr12	127946693	127946693	INS	34	0.0172932
chr12	127960746	127960780	DEL	34	0.0293233
chr12	127972752	127972782	DEL	30	0.0345865
chr12	127982357	127982357	INS	30	0.0323308
chr12	128041225	128041329	DEL	104	0.00601504
chr12	128041302	128041302	INS	154	0.0150376
chr12	128041408	128041951	DEL	543	0.174436
chr12	128041457	128041720	DEL	263	0.0293233
chr12	128041531	128041619	DEL	88	0.0172932
chr12	128041587	128041785	DEL	198	0.00827068
chr12	128041688	128041688	INS	173	0.0150376
chr12	128041705	128041705	INS	333	0.00300752
chr12	128042085	128042085	INS	44	0.00526316
chr12	128042118	128042414	DEL	296	0.00300752
chr12	128042162	128042162	INS	44	0.00526316
chr12	128042301	128042346	DEL	45	0.0714286
chr12	128042438	128042482	DEL	44	0.0556391
chr12	128042535	128042535	INS	61	0.00526316
chr12	128074625	128074662	DEL	37	0.00300752
chr12	128075149	128075149	INS	37	0.0037594
chr12	128083976	128084037	DEL	61	0.00300752
chr12	128083998	128084163	DEL	165	0.114286
chr12	128084005	128084005	INS	29	0.00075188
chr12	128084063	128084063	INS	451	0.018797
chr12	128084108	128084108	INS	224	0.018797
chr12	128084243	128084243	INS	271	0.0142857
chr12	128084293	128084293	INS	85	0.00827068
chr12	128084349	128084349	INS	175	0.00827068
chr12	128084417	128084417	INS	33	0.00225564
chr12	128084465	128084529	DEL	64	0.00150376
chr12	128084680	128084680	INS	33	0.0308271
chr12	128084781	128084781	INS	117	0.00827068
chr12	128084906	128084906	INS	41	0.0308271
chr12	128084979	128084979	INS	725	0.184211
chr12	128085003	128085003	INS	160	0.00827068
chr12	128085004	128085004	INS	486	0.184211
chr12	128085004	128085004	INS	1176	0.184211
chr12	128085118	128085118	INS	113	0.00827068
chr12	128085189	128085189	INS	250	0.0142857
chr12	128085204	128085204	INS	357	0.129323
chr12	128085355	128085355	INS	496	0.184211
chr12	128085370	128085370	INS	42	0.0308271
chr12	128085468	128085468	INS	56	0.0308271
chr12	128095159	128095159	INS	30	0.0120301
chr12	128097167	128097167	INS	35	0.218045
chr12	128105115	128105115	INS	200	0.00075188
chr12	128105165	128105165	INS	147	0.00075188
chr12	128105205	128105245	DEL	40	0.218797
chr12	128105243	128105243	INS	191	0.00075188
chr12	128105294	128105294	INS	32	0.0105263
chr12	128113343	128113414	DEL	71	0.00827068
chr12	128113488	128113488	INS	34	0.158647
chr12	128113724	128113724	INS	59	0.00902256
chr12	128142318	128142356	DEL	38	0.0571429
chr12	128173648	128173709	DEL	61	0.00075188
chr12	128182143	128182184	DEL	41	0.00150376
chr12	128189327	128189519	DEL	192	0.00075188
chr12	128189453	128189523	DEL	70	0.578195
chr12	128189533	128189566	DEL	33	0.0157895
chr12	128190100	128190133	DEL	33	0.00075188
chr12	128205723	128205723	INS	37	0.00225564
chr12	128228751	128228793	DEL	42	0.00075188
chr12	128233303	128233379	DEL	76	0.00451128
chr12	128241124	128241228	DEL	104	0.25188
chr12	128241171	128241456	DEL	285	0.13985
chr12	128241308	128241496	DEL	188	0.456391
chr12	128241465	128241777	DEL	312	0.00676692
chr12	128241631	128241897	DEL	266	0.00676692
chr12	128241842	128242138	DEL	296	0.00676692
chr12	128242177	128242338	DEL	161	0.0037594
chr12	128269373	128269373	INS	35	0.00150376
chr12	128276896	128276896	INS	30	0.00150376
chr12	128285776	128285986	DEL	210	0.0037594
chr12	128285780	128285780	INS	31	0.0263158
chr12	128285822	128285822	INS	184	0.00150376
chr12	128285846	128285886	DEL	40	0.0075188
chr12	128285887	128285887	INS	83	0.0233083
chr12	128285960	128285960	INS	84	0.0233083
chr12	128292647	128292706	DEL	59	0.124812
chr12	128293001	128293001	INS	799	0.00150376
chr12	128294993	128294993	INS	40	0.114286
chr12	128338759	128338759	INS	44	0.0135338
chr12	128340753	128340949	DEL	196	0.00075188
chr12	128340929	128340966	DEL	37	0.00075188
chr12	128344932	128344969	DEL	37	0.00075188
chr12	128347411	128347444	DEL	33	0.00150376
chr12	128347416	128347416	INS	36	0.0037594
chr12	128385246	128385246	INS	42	0.139098
chr12	128385325	128385325	INS	57	0.139098
chr12	128404977	128405010	DEL	33	0.73609
chr12	128447706	128447736	DEL	30	0.00676692
chr12	128447706	128448007	DEL	301	0.173684
chr12	128456366	128456401	DEL	35	0.387218
chr12	128464792	128464792	INS	32	0.150376
chr12	128469765	128469823	DEL	58	0.00451128
chr12	128473107	128473107	INS	279	0.00300752
chr12	128473139	128473189	DEL	50	0.00526316
chr12	128473277	128473277	INS	381	0.745113
chr12	128473336	128473336	INS	710	0.745113
chr12	128473343	128473343	INS	98	0.0037594
chr12	128483303	128483303	INS	107	0.995489
chr12	128504970	128504970	INS	58	0.0353383
chr12	128507530	128507566	DEL	36	0.00075188
chr12	128559113	128559155	DEL	42	0.00075188
chr12	128572232	128572326	DEL	94	0.0075188
chr12	128585323	128585387	DEL	64	0.00225564
chr12	128596182	128596182	INS	145	0.00150376
chr12	128596285	128596285	INS	286	0.00150376
chr12	128601577	128601759	DEL	182	0.0165414
chr12	128609170	128609170	INS	125	0.00300752
chr12	128609246	128609246	INS	44	0.175188
chr12	128626447	128626447	INS	333	0.124812
chr12	128639063	128639063	INS	80	0.139098
chr12	128646488	128646522	DEL	34	0.00451128
chr12	128647056	128647056	INS	35	0.00150376
chr12	128648829	128649068	DEL	239	0.00300752
chr12	128658069	128658069	INS	297	0.00150376
chr12	128658069	128658069	INS	111	0.00676692
chr12	128658120	128658192	DEL	72	0.478947
chr12	128658185	128658185	INS	72	0.00676692
chr12	128665276	128665316	DEL	40	0.0112782
chr12	128665499	128665875	DEL	376	0.00075188
chr12	128676382	128676382	INS	326	0.00150376
chr12	128684284	128684315	DEL	31	0.0037594
chr12	128691856	128691958	DEL	102	0.0466165
chr12	128707259	128708331	DUP	1072	0.231579
chr12	128708106	128708920	DUP	814	0.0142857
chr12	128708135	128708135	INS	289	0.0210526
chr12	128708145	128708145	INS	58	0.024812
chr12	128708151	128708151	INS	581	0.0210526
chr12	128708151	128708151	INS	117	0.00225564
chr12	128708203	128708203	INS	1646	0.0315789
chr12	128708278	128708278	INS	310	0.0210526
chr12	128708324	128708324	INS	116	0.00225564
chr12	128708402	128708402	INS	116	0.00225564
chr12	128708514	128708514	INS	296	0.0210526
chr12	128708580	128708580	INS	170	0.00225564
chr12	128708626	128708626	INS	57	0.0902256
chr12	128708726	128708726	INS	277	0.0210526
chr12	128708751	128708751	INS	526	0.0210526
chr12	128711536	128711536	INS	32	0.0157895
chr12	128715302	128715302	INS	32	0.0398496
chr12	128717585	128717585	INS	31	0.00902256
chr12	128729511	128729511	INS	331	0.0203008
chr12	128745530	128748642	DEL	3112	0.0263158
chr12	128757068	128757068	INS	60	0.342105
chr12	128796429	128796461	DEL	32	0.00075188
chr12	128814224	128814224	INS	40	0.0037594
chr12	128814237	128814237	INS	140	0.591729
chr12	128815323	128815323	INS	28	0.0458647
chr12	128839985	128840044	DEL	59	0.0924812
chr12	128844585	128845016	DEL	431	0.00827068
chr12	128844596	128844703	DEL	107	0.00977444
chr12	128844654	128844916	DEL	262	0.00827068
chr12	128844713	128844820	DEL	107	0.093985
chr12	128844841	128845058	DEL	217	0.266917
chr12	128845002	128845256	DEL	254	0.0255639
chr12	128845025	128845186	DEL	161	0.0255639
chr12	128845194	128845577	DEL	383	0.00075188
chr12	128845210	128845264	DEL	54	0.0240602
chr12	128845407	128845407	INS	56	0.00075188
chr12	128845728	128846070	DEL	342	0.442105
chr12	128845772	128846428	DEL	656	0.0112782
chr12	128845773	128845990	DEL	217	0.167669
chr12	128845946	128846054	DEL	108	0.00075188
chr12	128845988	128845988	INS	55	0.00526316
chr12	128846104	128846665	DEL	561	0.0270677
chr12	128846196	128846542	DEL	346	0.0270677
chr12	128846269	128846447	DEL	178	0.0766917
chr12	128846322	128846428	DEL	106	0.0766917
chr12	128846432	128846482	DEL	50	0.0330827
chr12	128846504	128846504	INS	112	0.00451128
chr12	128846591	128846591	INS	56	0.00526316
chr12	128846875	128846925	DEL	50	0.0037594
chr12	128846912	128846912	INS	51	0.00526316
chr12	128848518	128848549	DEL	31	0.00601504
chr12	128854402	128854437	DEL	35	0.0037594
chr12	128866247	128866247	INS	829	0.00150376
chr12	128873846	128873932	DEL	86	0.00075188
chr12	128873981	128874091	DEL	110	0.00075188
chr12	128879373	128879423	DEL	50	0.143609
chr12	128879374	128879374	INS	80	0.121805
chr12	128881546	128881578	DEL	32	0.00526316
chr12	128908315	128908315	INS	29	0.0037594
chr12	128919951	128919995	DEL	44	0.0518797
chr12	128931918	128931918	INS	40	0.00150376
chr12	128946634	128946665	DEL	31	0.00075188
chr12	128956173	128956173	INS	34	0.0834586
chr12	128968448	128968575	DEL	127	0.0270677
chr12	128969111	128969172	DEL	61	0.043609
chr12	128971727	128971727	INS	55	0.0428571
chr12	128971757	128971812	DEL	55	0.0849624
chr12	128986927	128986927	INS	32	0.227068
chr12	128989780	128989780	INS	44	0.393233
chr12	128994283	128994321	DEL	38	0.629323
chr12	129001034	129001065	DEL	31	0.289474
chr12	129001064	129001064	INS	44	0.0714286
chr12	129004817	129004873	DEL	56	0.0932331
chr12	129004853	129005170	DEL	317	0.131579
chr12	129004904	129005107	DEL	203	0.131579
chr12	129004913	129004944	DEL	31	0.14812
chr12	129005004	129005146	DEL	142	0.0255639
chr12	129005101	129005334	DEL	233	0.399248
chr12	129005110	129005240	DEL	130	0.399248
chr12	129005227	129005314	DEL	87	0.0879699
chr12	129005456	129005487	DEL	31	0.147368
chr12	129005580	129005580	INS	30	0.00225564
chr12	129014089	129014133	DEL	44	0.00075188
chr12	129018004	129018004	INS	81	0.00902256
chr12	129018014	129018169	DEL	155	0.182707
chr12	129018090	129018090	INS	80	0.00902256
chr12	129018342	129018342	INS	81	0.00902256
chr12	129034882	129034882	INS	63	0.062406
chr12	129054674	129054714	DEL	40	0.00300752
chr12	129087861	129088633	DEL	772	0.0172932
chr12	129087917	129087917	INS	303	0.00977444
chr12	129088009	129088183	DEL	174	0.0150376
chr12	129088049	129088049	INS	110	0.00977444
chr12	129088062	129088062	INS	340	0.00225564
chr12	129088084	129088598	DEL	514	0.0270677
chr12	129088085	129088085	INS	53	0.00075188
chr12	129088150	129088150	INS	70	0.0105263
chr12	129088192	129088370	DEL	178	0.012782
chr12	129088207	129089513	DEL	1306	0.0225564
chr12	129088226	129088553	DEL	327	0.00075188
chr12	129088242	129088310	DEL	68	0.00451128
chr12	129088335	129088335	INS	84	0.0105263
chr12	129088559	129088559	INS	419	0.00526316
chr12	129088667	129088667	INS	111	0.00902256
chr12	129088793	129088878	DEL	85	0.0210526
chr12	129088833	129089547	DEL	714	0.00225564
chr12	129088859	129088859	INS	165	0.00902256
chr12	129089106	129089329	DEL	223	0.0165414
chr12	129089118	129089118	INS	58	0.00902256
chr12	129089206	129089206	INS	268	0.00526316
chr12	129089226	129089226	INS	48	0.0150376
chr12	129089412	129089412	INS	105	0.00902256
chr12	129089480	129089547	DEL	67	0.00451128
chr12	129099803	129100023	DEL	220	0.00902256
chr12	129116258	129116289	DEL	31	0.00075188
chr12	129116908	129116938	DEL	30	0.00075188
chr12	129147309	129147309	INS	42	0.00827068
chr12	129166304	129166304	INS	67	0.00526316
chr12	129166761	129166793	DEL	32	0.628571
chr12	129183801	129183851	DEL	50	0.00225564
chr12	129188746	129188780	DEL	34	0.00676692
chr12	129190059	129190215	DEL	156	0.155639
chr12	129190103	129190103	INS	53	0.00075188
chr12	129190111	129190554	DEL	443	0.00225564
chr12	129190124	129190124	INS	395	0.00676692
chr12	129190154	129190210	DEL	56	0.0157895
chr12	129190254	129190254	INS	80	0.00075188
chr12	129190292	129190401	DEL	109	0.207519
chr12	129190345	129190536	DEL	191	0.207519
chr12	129190346	129190346	INS	133	0.00150376
chr12	129190388	129190442	DEL	54	0.0270677
chr12	129190428	129190428	INS	56	0.00075188
chr12	129227327	129227327	INS	31	0.0894737
chr12	129234993	129234993	INS	323	0.00075188
chr12	129236116	129236159	DEL	43	0.00075188
chr12	129242827	129242827	INS	70	0.221805
chr12	129266439	129266482	DEL	43	0.00075188
chr12	129285540	129285540	INS	29	0.0556391
chr12	129303138	129303138	INS	105	0.0180451
chr12	129303138	129303138	INS	735	0.0406015
chr12	129303194	129303194	INS	106	0.0180451
chr12	129303225	129303225	INS	212	0.0654135
chr12	129303406	129303406	INS	69	0.0180451
chr12	129303504	129303504	INS	680	0.0406015
chr12	129303518	129303550	DEL	32	0.00300752
chr12	129303538	129303538	INS	227	0.0654135
chr12	129303585	129303585	INS	117	0.0180451
chr12	129310956	129311237	DEL	281	0.184211
chr12	129311198	129311228	DEL	30	0.0180451
chr12	129320975	129320975	INS	40	0.00225564
chr12	129339395	129339395	INS	31	0.766917
chr12	129356145	129356459	DEL	314	0.54812
chr12	129356933	129356933	INS	41	0.00075188
chr12	129360622	129360655	DEL	33	0.00075188
chr12	129387197	129387305	DEL	108	0.0842105
chr12	129387788	129387954	DEL	166	0.118797
chr12	129387976	129387976	INS	83	0.0661654
chr12	129388077	129388409	DEL	332	0.0165414
chr12	129388136	129388136	INS	166	0.0105263
chr12	129388211	129388384	DEL	173	0.0165414
chr12	129388280	129388746	DEL	466	0.00150376
chr12	129388293	129388293	INS	164	0.0105263
chr12	129388327	129389153	DEL	826	0.0451128
chr12	129388440	129388440	INS	81	0.0105263
chr12	129388645	129389138	DEL	493	0.0451128
chr12	129388736	129388901	DEL	165	0.0150376
chr12	129388779	129388779	INS	164	0.0105263
chr12	129389031	129389031	INS	84	0.0105263
chr12	129389037	129389099	DEL	62	0.0255639
chr12	129389131	129389131	INS	77	0.0105263
chr12	129395740	129395740	INS	39	0.238346
chr12	129399376	129399376	INS	79	0.584211
chr12	129422880	129422880	INS	34	0.012782
chr12	129429120	129429151	DEL	31	0.0917293
chr12	129432291	129432322	DEL	31	0.056391
chr12	129466288	129466319	DEL	31	0.0368421
chr12	129479880	129480003	DEL	123	0.1
chr12	129479983	129480044	DEL	61	0.0195489
chr12	129503092	129503092	INS	34	0.00075188
chr12	129518533	129518575	DEL	42	0.284211
chr12	129538742	129538822	DUP	80	0.0789474
chr12	129538813	129539010	DUP	197	0.024812
chr12	129538872	129538872	INS	368	0.773684
chr12	129538901	129538901	INS	677	0.773684
chr12	129554670	129554701	DEL	31	0.00075188
chr12	129575743	129576074	DEL	331	0.841353
chr12	129575755	129575789	DEL	34	0.00225564
chr12	129605606	129605606	INS	30	0.128571
chr12	129614042	129614104	DEL	62	0.0616541
chr12	129623699	129623699	INS	30	0.0037594
chr12	129624703	129624703	INS	65	0.315789
chr12	129624798	129624798	INS	67	0.315789
chr12	129636739	129636739	INS	30	0.00526316
chr12	129638471	129638597	DEL	126	0.473684
chr12	129655775	129655775	INS	360	0.00075188
chr12	129698558	129698558	INS	130	0.0315789
chr12	129698596	129698634	DEL	38	0.00676692
chr12	129698667	129698667	INS	104	0.0315789
chr12	129707307	129707346	DEL	39	0.0157895
chr12	129722744	129722744	INS	30	0.00075188
chr12	129747211	129747211	INS	54	0.670677
chr12	129748219	129748258	DEL	39	0.00075188
chr12	129782339	129782370	DEL	31	0.00075188
chr12	129782639	129782726	DEL	87	0.00150376
chr12	129782785	129782785	INS	34	0.0616541
chr12	129798728	129798780	DEL	52	0.87218
chr12	129799387	129799434	DEL	47	0.998496
chr12	129813613	129813613	INS	36	0.0804511
chr12	129828700	129828700	INS	1319	0.245113
chr12	129828724	129828724	INS	2247	0.245113
chr12	129828729	129828729	INS	1213	0.245113
chr12	129828732	129828732	INS	442	0.0157895
chr12	129828783	129828783	INS	43	0.0315789
chr12	129839117	129839147	DEL	30	0.0075188
chr12	129855074	129855284	DEL	210	0.0729323
chr12	129855087	129855189	DEL	102	0.0729323
chr12	129855213	129856008	DEL	795	0.190226
chr12	129855282	129855282	INS	102	0.00150376
chr12	129855438	129856091	DEL	653	0.190226
chr12	129855517	129855802	DEL	285	0.00150376
chr12	129855537	129855537	INS	64	0.00075188
chr12	129855585	129856451	DEL	866	0.190226
chr12	129855585	129857293	DEL	1708	0.00150376
chr12	129855668	129855736	DEL	68	0.0819549
chr12	129855688	129855688	INS	32	0.00075188
chr12	129855812	129856003	DEL	191	0.00451128
chr12	129855849	129856198	DEL	349	0.0240602
chr12	129855872	129856522	DEL	650	0.00526316
chr12	129856087	129856328	DEL	241	0.0526316
chr12	129856169	129856313	DEL	144	0.00601504
chr12	129856294	129856635	DEL	341	0.00601504
chr12	129856368	129856574	DEL	206	0.00601504
chr12	129856379	129856379	INS	33	0.00150376
chr12	129856393	129856830	DEL	437	0.0180451
chr12	129856488	129856802	DEL	314	0.0180451
chr12	129856504	129856538	DEL	34	0.0172932
chr12	129856715	129856920	DEL	205	0.0203008
chr12	129856831	129856901	DEL	70	0.0075188
chr12	129857068	129857068	INS	65	0.00451128
chr12	129857082	129857234	DEL	152	0.00601504
chr12	129857100	129857677	DEL	577	0.0157895
chr12	129857346	129857900	DEL	554	0.136842
chr12	129857357	129857630	DEL	273	0.00225564
chr12	129857479	129859032	DEL	1553	0.232331
chr12	129857509	129857668	DEL	159	0.0390977
chr12	129857548	129857615	DEL	67	0.0315789
chr12	129857735	129858708	DEL	973	0.166917
chr12	129857737	129857772	DEL	35	0.0240602
chr12	129857782	129857782	INS	233	0.00451128
chr12	129857888	129857888	INS	237	0.00451128
chr12	129857966	129858552	DEL	586	0.043609
chr12	129858018	129858018	INS	32	0.0075188
chr12	129858049	129858245	DEL	196	0.0285714
chr12	129858069	129858381	DEL	312	0.00075188
chr12	129858105	129858105	INS	241	0.00451128
chr12	129858139	129858237	DEL	98	0.0285714
chr12	129858147	129858147	INS	110	0.00075188
chr12	129858173	129858500	DEL	327	0.00075188
chr12	129858259	129858292	DEL	33	0.00300752
chr12	129858365	129859017	DEL	652	0.0390977
chr12	129858474	129858611	DEL	137	0.0195489
chr12	129858598	129858668	DEL	70	0.00902256
chr12	129858667	129858804	DEL	137	0.00526316
chr12	129858727	129859032	DEL	305	0.0390977
chr12	129858765	129858834	DEL	69	0.037594
chr12	129858976	129859040	DEL	64	0.0293233
chr12	129868068	129868068	INS	30	0.0112782
chr12	129880762	129880762	INS	104	0.00150376
chr12	129883954	129883988	DEL	34	0.00075188
chr12	129899116	129899430	DEL	314	0.0398496
chr12	129917073	129925655	INV	8582	0.0037594
chr12	129924656	129924765	DEL	109	0.706015
chr12	129925276	129925276	INS	188	0.00150376
chr12	129939520	129939584	DEL	64	0.0210526
chr12	129941380	129941414	DEL	34	0.00075188
chr12	129962112	129962112	INS	33	0.0458647
chr12	129968499	129968534	DEL	35	0.00075188
chr12	129970502	129970502	INS	324	0.696241
chr12	129972830	129972830	INS	31	0.0112782
chr12	129972876	129972910	DEL	34	0.0112782
chr12	130004603	130004731	DEL	128	0.0105263
chr12	130010741	130010781	DEL	40	0.0112782
chr12	130010746	130010746	INS	41	0.00075188
chr12	130015246	130015280	DEL	34	0.00075188
chr12	130021601	130021640	DEL	39	0.0037594
chr12	130033761	130033802	DEL	41	0.521805
chr12	130034700	130034700	INS	40	0.0541353
chr12	130042954	130042954	INS	44	0.311278
chr12	130043076	130043076	INS	50	0.311278
chr12	130043377	130043377	INS	311	0.00150376
chr12	130043458	130043458	INS	164	0.00150376
chr12	130050276	130050306	DEL	30	0.00225564
chr12	130055041	130055041	INS	663	0.821053
chr12	130055107	130055107	INS	166	0.0075188
chr12	130087160	130087160	INS	30	0.0203008
chr12	130090796	130090939	DEL	143	0.23985
chr12	130151014	130151014	INS	31	0.0157895
chr12	130155289	130155289	INS	27	0.0308271
chr12	130157869	130157915	DEL	46	0.0406015
chr12	130167377	130167413	DEL	36	0.00075188
chr12	130192034	130192034	INS	80	0.0909774
chr12	130202442	130202507	DEL	65	0.00075188
chr12	130224016	130224046	DEL	30	0.00075188
chr12	130235955	130235986	DEL	31	0.00225564
chr12	130247809	130247862	DEL	53	0.00225564
chr12	130255807	130255935	DEL	128	0.00075188
chr12	130256486	130256486	INS	119	0.00075188
chr12	130258228	130258287	DEL	59	0.552632
chr12	130281602	130281645	DEL	43	0.037594
chr12	130284433	130284433	INS	41	0.00676692
chr12	130288658	130288658	INS	30	0.00225564
chr12	130294187	130294219	DEL	32	0.430827
chr12	130303446	130303489	DEL	43	0.00075188
chr12	130303464	130303464	INS	32	0.00601504
chr12	130317241	130317241	INS	33	0.305263
chr12	130338256	130338256	INS	503	0.00075188
chr12	130338256	130338256	INS	81	0.0150376
chr12	130338293	130338293	INS	168	0.00075188
chr12	130338449	130338491	DEL	42	0.203759
chr12	130338540	130338540	INS	278	0.00075188
chr12	130338561	130338561	INS	161	0.00075188
chr12	130338578	130338578	INS	40	0.0278195
chr12	130338592	130338633	DEL	41	0.233083
chr12	130338696	130338696	INS	46	0.0150376
chr12	130353246	130353323	DEL	77	0.037594
chr12	130372611	130372641	DEL	30	0.0586466
chr12	130379400	130379400	INS	287	0.024812
chr12	130379418	130379418	INS	1050	0.0157895
chr12	130379459	130379459	INS	43	0.00150376
chr12	130379563	130379606	DEL	43	0.0075188
chr12	130379563	130379563	INS	351	0.024812
chr12	130379643	130379643	INS	85	0.0157895
chr12	130379686	130379686	INS	224	0.024812
chr12	130379771	130379771	INS	352	0.024812
chr12	130379786	130379786	INS	44	0.00150376
chr12	130379811	130379852	DEL	41	0.0225564
chr12	130379850	130379850	INS	169	0.024812
chr12	130379906	130380188	DEL	282	0.00676692
chr12	130380032	130380032	INS	728	0.0157895
chr12	130380036	130380036	INS	125	0.024812
chr12	130380045	130380177	DEL	132	0.0639098
chr12	130380149	130380192	DEL	43	0.00150376
chr12	130380166	130380166	INS	202	0.024812
chr12	130386438	130386438	INS	65	0.0503759
chr12	130386449	130386482	DEL	33	0.159398
chr12	130386485	130387014	DEL	529	0.00075188
chr12	130386670	130386670	INS	178	0.0172932
chr12	130386756	130386756	INS	64	0.00150376
chr12	130386840	130386908	DEL	68	0.018797
chr12	130386945	130386945	INS	249	0.0203008
chr12	130386987	130386987	INS	64	0.00150376
chr12	130387007	130387339	DEL	332	0.00150376
chr12	130387108	130387108	INS	206	0.0203008
chr12	130387167	130387434	DEL	267	0.0631579
chr12	130387194	130387194	INS	62	0.00150376
chr12	130387214	130387279	DEL	65	0.0075188
chr12	130387229	130387229	INS	137	0.0172932
chr12	130387231	130387409	DEL	178	0.00902256
chr12	130387363	130387581	DEL	218	0.00300752
chr12	130387378	130387378	INS	67	0.0172932
chr12	130387409	130387409	INS	195	0.0203008
chr12	130387481	130387517	DEL	36	0.0218045
chr12	130387561	130387561	INS	91	0.0172932
chr12	130387602	130387602	INS	193	0.0203008
chr12	130387609	130387676	DEL	67	0.00300752
chr12	130387664	130387664	INS	98	0.0172932
chr12	130390726	130392363	DUP	1637	0.0172932
chr12	130392069	130392069	INS	113	0.00827068
chr12	130392145	130392145	INS	2503	0.0075188
chr12	130392156	130392217	DEL	61	0.0255639
chr12	130392173	130392173	INS	988	0.0278195
chr12	130392196	130392196	INS	246	0.00451128
chr12	130392286	130392286	INS	119	0.00601504
chr12	130392301	130392301	INS	387	0.0112782
chr12	130392474	130392474	INS	635	0.0112782
chr12	130392481	130392481	INS	124	0.00902256
chr12	130392497	130392497	INS	177	0.00902256
chr12	130392553	130392553	INS	289	0.00902256
chr12	130392597	130392597	INS	60	0.00225564
chr12	130392732	130392732	INS	243	0.00902256
chr12	130392784	130392784	INS	514	0.0112782
chr12	130392784	130392784	INS	889	0.0112782
chr12	130392815	130392815	INS	115	0.00902256
chr12	130392904	130392904	INS	271	0.00902256
chr12	130392911	130393142	DEL	231	0.00225564
chr12	130392966	130392966	INS	117	0.00902256
chr12	130393028	130393028	INS	184	0.00902256
chr12	130393163	130393163	INS	271	0.00902256
chr12	130393220	130393220	INS	404	0.00902256
chr12	130393234	130393234	INS	53	0.00225564
chr12	130393349	130393349	INS	266	0.00902256
chr12	130393463	130393516	DEL	53	0.00676692
chr12	130394815	130394851	DEL	36	0.259398
chr12	130415609	130415661	DEL	52	0.359398
chr12	130464538	130464587	DEL	49	0.00601504
chr12	130477262	130477262	INS	30	0.00075188
chr12	130479593	130479632	DEL	39	0.0195489
chr12	130481179	130481179	INS	59	0.56391
chr12	130481181	130481181	INS	176	0.0270677
chr12	130482733	130482733	INS	53	0.143609
chr12	130482768	130482829	DEL	61	0.0180451
chr12	130482834	130482834	INS	385	0.00075188
chr12	130482860	130482860	INS	121	0.0157895
chr12	130482870	130482870	INS	251	0.0157895
chr12	130482897	130482897	INS	683	0.00075188
chr12	130483024	130483024	INS	56	0.00075188
chr12	130483036	130483036	INS	371	0.00075188
chr12	130483081	130483144	DEL	63	0.0323308
chr12	130483105	130483105	INS	176	0.0157895
chr12	130483170	130483170	INS	59	0.00075188
chr12	130483217	130483277	DEL	60	0.00075188
chr12	130483275	130483275	INS	62	0.00075188
chr12	130483285	130483285	INS	485	0.00075188
chr12	130483662	130483662	INS	130	0.0157895
chr12	130483710	130483774	DEL	64	0.0887218
chr12	130483727	130483727	INS	193	0.0157895
chr12	130483762	130483762	INS	66	0.00075188
chr12	130486852	130486910	DEL	58	0.00676692
chr12	130498144	130498144	INS	46	0.0075188
chr12	130498152	130498198	DEL	46	0.2
chr12	130524314	130524351	DEL	37	0.0135338
chr12	130529133	130529133	INS	43	0.13609
chr12	130532041	130532190	DEL	149	0.024812
chr12	130532083	130532153	DEL	70	0.024812
chr12	130532145	130532145	INS	150	0.00075188
chr12	130532695	130532771	DEL	76	0.101504
chr12	130532850	130532885	DEL	35	0.0894737
chr12	130533032	130533109	DEL	77	0.00977444
chr12	130533848	130533887	DEL	39	0.00075188
chr12	130535729	130535767	DEL	38	0.258647
chr12	130539586	130539586	INS	38	0.0180451
chr12	130539652	130540068	DEL	416	0.00075188
chr12	130539728	130539728	INS	35	0.0180451
chr12	130539764	130539916	DEL	152	0.00075188
chr12	130539890	130539890	INS	38	0.0180451
chr12	130539945	130539982	DEL	37	0.631579
chr12	130539993	130539993	INS	37	0.0180451
chr12	130542152	130542152	INS	36	0.0278195
chr12	130554734	130554795	DEL	61	0.00075188
chr12	130564028	130564143	DEL	115	0.997744
chr12	130572201	130572201	INS	41	0.313534
chr12	130573441	130573472	DEL	31	0.00075188
chr12	130575005	130575055	DEL	50	0.0451128
chr12	130584206	130584246	DEL	40	0.0233083
chr12	130584717	130584717	INS	70	0.494737
chr12	130604584	130604584	INS	35	0.00451128
chr12	130604709	130604709	INS	149	0.00451128
chr12	130604742	130604742	INS	337	0.142105
chr12	130609384	130609680	DEL	296	0.0691729
chr12	130615258	130615258	INS	28	0.0037594
chr12	130618025	130618025	INS	32	0.0338346
chr12	130626373	130626447	DEL	74	0.00902256
chr12	130641294	130641294	INS	282	0.0037594
chr12	130641315	130641315	INS	375	0.0037594
chr12	130641351	130641397	DEL	46	0.0172932
chr12	130641374	130641374	INS	94	0.0383459
chr12	130641471	130641471	INS	253	0.0037594
chr12	130641498	130641498	INS	92	0.0383459
chr12	130645395	130646199	DUP	804	0.018797
chr12	130646041	130646263	DEL	222	0.00075188
chr12	130646046	130646477	DUP	431	0.0157895
chr12	130646060	130646060	INS	2923	0.0390977
chr12	130646071	130646071	INS	8321	0.0270677
chr12	130646078	130646078	INS	294	0.00075188
chr12	130646101	130646101	INS	131	0.00075188
chr12	130646102	130646330	DEL	228	0.314286
chr12	130646126	130646126	INS	1085	0.0112782
chr12	130646127	130646127	INS	1405	0.0112782
chr12	130646144	130646144	INS	70	0.0263158
chr12	130646222	130646222	INS	122	0.00075188
chr12	130646255	130646321	DEL	66	0.012782
chr12	130646311	130646311	INS	34	0.0263158
chr12	130646403	130646442	DEL	39	0.0924812
chr12	130647392	130649323	DEL	1931	0.00075188
chr12	130648000	130648000	INS	48	0.0789474
chr12	130648266	130649642	DEL	1376	0.00075188
chr12	130657689	130657724	DEL	35	0.615789
chr12	130660323	130660323	INS	470	0.603008
chr12	130664449	130664449	INS	52	0.527068
chr12	130667072	130667115	DEL	43	0.328571
chr12	130713221	130713221	INS	45	0.0105263
chr12	130716312	130716312	INS	31	0.0240602
chr12	130720462	130720462	INS	30	0.0075188
chr12	130731480	130736023	DEL	4543	0.0037594
chr12	130758644	130759039	DEL	395	0.0157895
chr12	130758858	130759164	DEL	306	0.00601504
chr12	130759326	130759363	DEL	37	0.0120301
chr12	130766692	130766722	DEL	30	0.0285714
chr12	130781769	130781979	DEL	210	0.309023
chr12	130781814	130781898	DEL	84	0.0360902
chr12	130781830	130781830	INS	86	0.257895
chr12	130781865	130781865	INS	1097	0.330075
chr12	130781873	130781873	INS	234	0.257895
chr12	130781893	130781893	INS	506	0.330075
chr12	130781913	130781913	INS	41	0.0819549
chr12	130781948	130782107	DEL	159	0.0744361
chr12	130781989	130781989	INS	280	0.257895
chr12	130782111	130782111	INS	42	0.0819549
chr12	130782394	130782394	INS	169	0.257895
chr12	130782455	130782455	INS	672	0.330075
chr12	130782487	130782487	INS	168	0.257895
chr12	130782559	130782559	INS	118	0.257895
chr12	130782574	130782574	INS	383	0.330075
chr12	130787596	130787626	DEL	30	0.00075188
chr12	130818218	130818218	INS	28	0.00977444
chr12	130835971	130835971	INS	38	0.00150376
chr12	130843057	130843091	DEL	34	0.00526316
chr12	130843782	130843782	INS	31	0.109774
chr12	130843907	130843945	DEL	38	0.0887218
chr12	130844361	130844400	DEL	39	0.0165414
chr12	130844547	130844547	INS	78	0.00300752
chr12	130850725	130850825	DEL	100	0.0654135
chr12	130882232	130882773	DEL	541	0.00451128
chr12	130882305	130882572	DEL	267	0.0037594
chr12	130882345	130882477	DEL	132	0.0135338
chr12	130882419	130882825	DEL	406	0.00451128
chr12	130882529	130882662	DEL	133	0.00676692
chr12	130887426	130887426	INS	57	0.00451128
chr12	130887563	130887723	DEL	160	0.0150376
chr12	130887666	130887712	DEL	46	0.043609
chr12	130887693	130887693	INS	50	0.00451128
chr12	130887711	130887766	DEL	55	0.149624
chr12	130887734	130887895	DEL	161	0.0857143
chr12	130887900	130887900	INS	54	0.00451128
chr12	130897374	130897374	INS	40	0.0210526
chr12	130900012	130900012	INS	46	0.0037594
chr12	130902983	130903018	DEL	35	0.461654
chr12	130904748	130904748	INS	81	0.0075188
chr12	130904837	130904837	INS	42	0.0075188
chr12	130904921	130904958	DEL	37	0.0300752
chr12	130904960	130904960	INS	40	0.0075188
chr12	130905111	130905191	DEL	80	0.00451128
chr12	130905112	130905112	INS	83	0.0075188
chr12	130905215	130905215	INS	42	0.0075188
chr12	130912903	130912943	DEL	40	0.26015
chr12	130913270	130913301	DEL	31	0.0834586
chr12	130915404	130915435	DEL	31	0.0135338
chr12	130918278	130930937	DEL	12659	0.00150376
chr12	130919460	130919501	DEL	41	0.12782
chr12	130920020	130920020	INS	53	0.00300752
chr12	130933280	130933319	DEL	39	0.00075188
chr12	130939313	130939344	DEL	31	0.00300752
chr12	130939314	130939314	INS	34	0.15188
chr12	130939630	130939680	DEL	50	0.00300752
chr12	130939681	130939681	INS	317	0.146617
chr12	130996429	130996728	DEL	299	0.226316
chr12	130996626	130996802	DEL	176	0.0857143
chr12	130997409	130997447	DEL	38	0.293985
chr12	131005652	131005652	INS	98	0.320301
chr12	131019755	131019895	DEL	140	0.0150376
chr12	131019835	131019889	DEL	54	0.53609
chr12	131019891	131019891	INS	185	0.00225564
chr12	131020022	131020105	DEL	83	0.532331
chr12	131020129	131020129	INS	55	0.00225564
chr12	131020205	131020259	DEL	54	0.0105263
chr12	131029655	131029655	INS	37	0.00526316
chr12	131029693	131029693	INS	132	0.92782
chr12	131029831	131029878	DEL	47	0.0120301
chr12	131029859	131029859	INS	91	0.92782
chr12	131030157	131030157	INS	159	0.92782
chr12	131032687	131032725	DEL	38	0.0195489
chr12	131032720	131032986	DEL	266	0.0887218
chr12	131032727	131032727	INS	108	0.0511278
chr12	131032774	131032774	INS	376	0.00075188
chr12	131032857	131032857	INS	114	0.0511278
chr12	131032892	131032929	DEL	37	0.147368
chr12	131036328	131036328	INS	105	0.00075188
chr12	131036438	131036438	INS	106	0.00075188
chr12	131036718	131036757	DEL	39	0.0112782
chr12	131036967	131036967	INS	54	0.00075188
chr12	131037216	131037216	INS	42	0.00075188
chr12	131037235	131037235	INS	145	0.00075188
chr12	131037351	131037671	DEL	320	0.0218045
chr12	131037374	131037486	DEL	112	0.210526
chr12	131037469	131037655	DEL	186	0.0218045
chr12	131037552	131037610	DEL	58	0.153383
chr12	131037606	131037814	DEL	208	0.415789
chr12	131039184	131039233	DEL	49	0.16391
chr12	131046205	131046205	INS	416	0.00225564
chr12	131046208	131046208	INS	32	0.00075188
chr12	131046327	131046327	INS	133	0.00225564
chr12	131046412	131046412	INS	339	0.00225564
chr12	131046472	131046472	INS	34	0.00075188
chr12	131046579	131046579	INS	218	0.00225564
chr12	131046848	131046848	INS	58	0.00075188
chr12	131067579	131067800	DEL	221	0.0353383
chr12	131067718	131067837	DEL	119	0.491729
chr12	131067927	131067927	INS	55	0.00300752
chr12	131071031	131071111	DEL	80	0.371429
chr12	131071106	131071345	DEL	239	0.0037594
chr12	131096003	131096054	DEL	51	0.291729
chr12	131098136	131098136	INS	147	0.335338
chr12	131098171	131098171	INS	72	0.282707
chr12	131107304	131107304	INS	52	0.00601504
chr12	131107424	131107424	INS	51	0.00601504
chr12	131116484	131116484	INS	48	0.0037594
chr12	131123042	131123072	DEL	30	0.0526316
chr12	131124687	131124732	DEL	45	0.229323
chr12	131127582	131127845	DEL	263	0.00150376
chr12	131127852	131128027	DEL	175	0.0857143
chr12	131127917	131127960	DEL	43	0.245865
chr12	131128888	131128888	INS	126	0.0706767
chr12	131128976	131129067	DEL	91	0.148872
chr12	131129015	131129015	INS	29	0.0150376
chr12	131129208	131129239	DEL	31	0.00150376
chr12	131129400	131129456	DEL	56	0.0142857
chr12	131129445	131129445	INS	187	0.0706767
chr12	131156852	131156852	INS	35	0.622556
chr12	131169229	131169260	DEL	31	0.0969925
chr12	131185372	131185415	DEL	43	0.00075188
chr12	131199187	131199187	INS	30	0.77594
chr12	131220764	131220794	DEL	30	0.28797
chr12	131235245	131235245	INS	74	0.00977444
chr12	131235300	131235375	DEL	75	0.173684
chr12	131245693	131344295	DEL	98602	0.00526316
chr12	131251844	131251844	INS	30	0.166165
chr12	131252551	131252583	DEL	32	0.253383
chr12	131259397	131259507	DEL	110	0.00075188
chr12	131259654	131259709	DEL	55	0.00075188
chr12	131259841	131259871	DEL	30	0.0759398
chr12	131265780	131265812	DEL	32	0.457143
chr12	131278099	131278367	DEL	268	0.383459
chr12	131278161	131278206	DEL	45	0.0691729
chr12	131278223	131278223	INS	318	0.00075188
chr12	131278267	131278267	INS	1897	0.00451128
chr12	131278280	131278548	DEL	268	0.00601504
chr12	131278302	131278437	DEL	135	0.00601504
chr12	131278427	131278473	DEL	46	0.118045
chr12	131278586	131278586	INS	40	0.00150376
chr12	131278607	131278696	DEL	89	0.207519
chr12	131294585	131294717	DEL	132	0.00526316
chr12	131306026	131306821	DEL	795	0.0037594
chr12	131306055	131306159	DEL	104	0.037594
chr12	131306072	131306230	DEL	158	0.0819549
chr12	131306227	131306278	DEL	51	0.0150376
chr12	131306251	131306356	DEL	105	0.0338346
chr12	131306274	131306860	DEL	586	0.0037594
chr12	131306484	131306856	DEL	372	0.136842
chr12	131306572	131306840	DEL	268	0.136842
chr12	131306685	131306844	DEL	159	0.136842
chr12	131306754	131306859	DEL	105	0.175188
chr12	131312833	131312833	INS	55	0.907519
chr12	131314675	131314868	DEL	193	0.0037594
chr12	131314863	131314914	DEL	51	0.00827068
chr12	131318528	131318528	INS	52	0.658647
chr12	131330144	131330144	INS	363	0.00225564
chr12	131330188	131330188	INS	94	0.0203008
chr12	131331359	131331439	DEL	80	0.484962
chr12	131332202	131332265	DEL	63	0.00075188
chr12	131332306	131332370	DEL	64	0.0804511
chr12	131332352	131332352	INS	63	0.00075188
chr12	131333026	131333060	DEL	34	0.444361
chr12	131333063	131333063	INS	27	0.00075188
chr12	131340798	131340798	INS	506	0.00150376
chr12	131340811	131342084	DEL	1273	0.00150376
chr12	131350548	131350581	DEL	33	0.0278195
chr12	131351152	131351195	DEL	43	0.018797
chr12	131353962	131354001	DEL	39	0.075188
chr12	131355142	131355175	DEL	33	0.0105263
chr12	131364058	131364058	INS	198	0.0037594
chr12	131364104	131364104	INS	379	0.00601504
chr12	131364114	131364114	INS	1083	0.0616541
chr12	131364114	131364149	DEL	35	0.33985
chr12	131364122	131364122	INS	73	0.0105263
chr12	131364140	131364140	INS	178	0.0037594
chr12	131364346	131364346	INS	36	0.0105263
chr12	131366753	131367239	DEL	486	0.0263158
chr12	131366858	131367512	DUP	654	0.00977444
chr12	131366887	131366942	DEL	55	0.0413534
chr12	131366897	131367167	DEL	270	0.0263158
chr12	131366914	131366914	INS	232	0.0180451
chr12	131366964	131366964	INS	682	0.0142857
chr12	131366971	131366971	INS	52	0.0218045
chr12	131367040	131367040	INS	331	0.00300752
chr12	131367101	131367458	DEL	357	0.0075188
chr12	131367116	131367330	DEL	214	0.0075188
chr12	131367131	131367182	DEL	51	0.0180451
chr12	131367141	131367141	INS	155	0.0225564
chr12	131367195	131367195	INS	51	0.0218045
chr12	131367273	131367273	INS	1141	0.0142857
chr12	131367294	131367294	INS	52	0.0218045
chr12	131367294	131367454	DEL	160	0.0766917
chr12	131367345	131367450	DEL	105	0.0766917
chr12	131367374	131367374	INS	158	0.0225564
chr12	131367395	131367395	INS	264	0.0180451
chr12	131382308	131382366	DEL	58	0.0609023
chr12	131382510	131382564	DEL	54	0.00676692
chr12	131382515	131383186	DEL	671	0.0684211
chr12	131382518	131382687	DEL	169	0.0037594
chr12	131382518	131382518	INS	48	0.00075188
chr12	131382677	131382787	DEL	110	0.0360902
chr12	131382750	131383256	DEL	506	0.0684211
chr12	131383028	131383142	DEL	114	0.00676692
chr12	131383389	131383447	DEL	58	0.0330827
chr12	131389519	131389559	DEL	40	0.0345865
chr12	131389560	131389560	INS	40	0.0165414
chr12	131392515	131392515	INS	292	0.0157895
chr12	131392629	131393344	DEL	715	0.11203
chr12	131392640	131392640	INS	1319	0.00300752
chr12	131392646	131392646	INS	110	0.00451128
chr12	131392677	131392677	INS	863	0.00300752
chr12	131392740	131392740	INS	221	0.00075188
chr12	131392819	131392819	INS	42	0.0330827
chr12	131392902	131392902	INS	39	0.0330827
chr12	131392908	131392908	INS	477	0.00075188
chr12	131392989	131392989	INS	272	0.00075188
chr12	131393021	131393021	INS	41	0.0330827
chr12	131393133	131393133	INS	183	0.00075188
chr12	131393164	131393164	INS	42	0.0330827
chr12	131393235	131393235	INS	544	0.00300752
chr12	131393260	131393302	DEL	42	0.00150376
chr12	131393266	131393266	INS	191	0.00075188
chr12	131393356	131393356	INS	99	0.00451128
chr12	131393399	131393399	INS	198	0.00075188
chr12	131393399	131393399	INS	64	0.00451128
chr12	131393501	131393501	INS	220	0.00075188
chr12	131393676	131393676	INS	68	0.00451128
chr12	131395826	131395826	INS	68	0.0075188
chr12	131396043	131396097	DEL	54	0.0849624
chr12	131428732	131429213	DEL	481	0.300752
chr12	131429062	131429062	INS	152	0.00451128
chr12	131432940	131433371	DEL	431	0.160902
chr12	131433038	131433292	DEL	254	0.160902
chr12	131433061	131434005	DEL	944	0.0255639
chr12	131433114	131433151	DEL	37	0.00451128
chr12	131433499	131433865	DEL	366	0.00300752
chr12	131433509	131433748	DEL	239	0.0195489
chr12	131433560	131433560	INS	52	0.00451128
chr12	131433694	131433694	INS	84	0.00902256
chr12	131433720	131433750	DEL	30	0.0338346
chr12	131433853	131434306	DEL	453	0.132331
chr12	131433887	131433887	INS	61	0.012782
chr12	131434019	131434019	INS	53	0.00601504
chr12	131434029	131434244	DEL	215	0.0105263
chr12	131434229	131434361	DEL	132	0.0345865
chr12	131434249	131434249	INS	86	0.00601504
chr12	131435004	131435004	INS	63	0.00601504
chr12	131435270	131435270	INS	169	0.00601504
chr12	131435322	131435380	DEL	58	0.012782
chr12	131435328	131435328	INS	174	0.00601504
chr12	131435397	131435397	INS	229	0.00601504
chr12	131435474	131435474	INS	174	0.00601504
chr12	131435497	131435497	INS	51	0.00300752
chr12	131435688	131435688	INS	229	0.00601504
chr12	131441062	131441149	DEL	87	0.00225564
chr12	131443936	131444043	DEL	107	0.0834586
chr12	131449745	131449745	INS	31	0.0075188
chr12	131477532	131477767	DUP	235	0.00225564
chr12	131477604	131477604	INS	919	0.0075188
chr12	131477606	131477606	INS	522	0.0075188
chr12	131477681	131477681	INS	1470	0.301504
chr12	131477701	131477701	INS	42	0.154887
chr12	131510028	131510028	INS	2882	0.00150376
chr12	131522278	131522278	INS	101	0.00827068
chr12	131539505	131539505	INS	41	0.00075188
chr12	131540152	131540190	DEL	38	0.00827068
chr12	131540271	131540271	INS	51	0.00075188
chr12	131546921	131546921	INS	52	0.00075188
chr12	131556532	131556576	DEL	44	0.0233083
chr12	131556545	131556545	INS	46	0.00150376
chr12	131559876	131559876	INS	57	0.00225564
chr12	131560096	131560133	DEL	37	0.781955
chr12	131571694	131571694	INS	30	0.00075188
chr12	131574632	131574676	DEL	44	0.521053
chr12	131574633	131574633	INS	88	0.0962406
chr12	131574706	131576919	DUP	2213	0.0661654
chr12	131575793	131576926	DUP	1133	0.0729323
chr12	131576114	131577482	DUP	1368	0.0729323
chr12	131576307	131577047	DUP	740	0.0270677
chr12	131576348	131576348	INS	45	0.0406015
chr12	131576750	131576750	INS	330	0.00676692
chr12	131576835	131576835	INS	214	0.00676692
chr12	131576894	131576957	DEL	63	0.00300752
chr12	131576939	131576939	INS	67	0.0383459
chr12	131576941	131576941	INS	248	0.00676692
chr12	131576979	131577113	DEL	134	0.00075188
chr12	131577027	131577059	DEL	32	0.00977444
chr12	131577126	131577126	INS	640	0.0075188
chr12	131577134	131577134	INS	121	0.00676692
chr12	131577206	131577206	INS	170	0.00676692
chr12	131577245	131577245	INS	33	0.00225564
chr12	131577336	131577404	DEL	68	0.0037594
chr12	131577368	131577368	INS	377	0.00676692
chr12	131579492	131579525	DEL	33	0.0977444
chr12	131579762	131579828	DEL	66	0.0503759
chr12	131579829	131579829	INS	34	0.00150376
chr12	131580128	131580128	INS	153	0.00300752
chr12	131580136	131581089	DEL	953	0.037594
chr12	131580220	131580220	INS	34	0.0150376
chr12	131580331	131580331	INS	65	0.00676692
chr12	131580377	131580444	DEL	67	0.0240602
chr12	131580437	131580558	DEL	121	0.0631579
chr12	131580498	131580498	INS	220	0.00902256
chr12	131580527	131580527	INS	31	0.0180451
chr12	131580792	131580792	INS	340	0.00902256
chr12	131580800	131580800	INS	124	0.00150376
chr12	131580839	131580926	DEL	87	0.037594
chr12	131580899	131580899	INS	48	0.0225564
chr12	131580999	131581033	DEL	34	0.0135338
chr12	131581019	131581019	INS	33	0.0225564
chr12	131581097	131581097	INS	348	0.00451128
chr12	131581115	131581115	INS	212	0.00451128
chr12	131581164	131581164	INS	90	0.00150376
chr12	131581366	131581366	INS	348	0.00902256
chr12	131581367	131581367	INS	55	0.0037594
chr12	131581443	131581443	INS	568	0.00902256
chr12	131581503	131581724	DEL	221	0.00526316
chr12	131581512	131581512	INS	202	0.00827068
chr12	131581602	131581602	INS	49	0.0368421
chr12	131581640	131581640	INS	542	0.00902256
chr12	131581697	131581728	DEL	31	0.00300752
chr12	131581730	131581730	INS	97	0.00827068
chr12	131581886	131581886	INS	34	0.0360902
chr12	131581891	131581924	DEL	33	0.00601504
chr12	131581987	131581987	INS	178	0.00075188
chr12	131582157	131582157	INS	80	0.0473684
chr12	131582205	131582388	DEL	183	0.00225564
chr12	131582288	131582288	INS	34	0.0473684
chr12	131582310	131582310	INS	152	0.00150376
chr12	131582333	131582647	DEL	314	0.142105
chr12	131582364	131582364	INS	258	0.00150376
chr12	131582513	131582513	INS	36	0.0473684
chr12	131582549	131582644	DEL	95	0.00075188
chr12	131582642	131582893	DEL	251	0.0037594
chr12	131582644	131582644	INS	336	0.00150376
chr12	131582704	131582704	INS	141	0.00150376
chr12	131582867	131582867	INS	80	0.0473684
chr12	131588311	131588311	INS	387	0.0458647
chr12	131588315	131588315	INS	230	0.0210526
chr12	131588343	131588343	INS	642	0.448872
chr12	131588453	131588453	INS	85	0.00300752
chr12	131588509	131588509	INS	89	0.00300752
chr12	131588572	131588602	DEL	30	0.00075188
chr12	131588599	131588599	INS	420	0.0458647
chr12	131588650	131588650	INS	38	0.0413534
chr12	131588671	131588671	INS	195	0.00300752
chr12	131594683	131594992	DEL	309	0.988722
chr12	131605021	131605057	DEL	36	0.00902256
chr12	131613866	131613896	DEL	30	0.0210526
chr12	131613881	131613881	INS	30	0.00075188
chr12	131614476	131614476	INS	321	0.27594
chr12	131614588	131633891	INV	19303	0.00225564
chr12	131616898	131616898	INS	509	0.00676692
chr12	131616898	131616898	INS	1046	0.012782
chr12	131616898	131616898	INS	220	0.0684211
chr12	131616898	131616898	INS	55	0.538346
chr12	131623923	131623923	INS	2380	0.00150376
chr12	131626509	131626509	INS	7722	0.00075188
chr12	131626509	131626509	INS	4435	0.0172932
chr12	131626550	131627834	DUP	1284	0.0488722
chr12	131626571	131626571	INS	169	0.0330827
chr12	131626598	131626598	INS	1820	0.0172932
chr12	131626716	131626716	INS	661	0.0037594
chr12	131626718	131626718	INS	31	0.155639
chr12	131626782	131626782	INS	407	0.00300752
chr12	131626863	131626863	INS	53	0.00300752
chr12	131626870	131626870	INS	456	0.00300752
chr12	131626881	131626913	DEL	32	0.00902256
chr12	131627002	131627511	DEL	509	0.00150376
chr12	131627026	131627026	INS	96	0.0135338
chr12	131627151	131627151	INS	33	0.00300752
chr12	131627175	131627175	INS	263	0.0135338
chr12	131627276	131627276	INS	38	0.00300752
chr12	131627361	131627361	INS	289	0.0135338
chr12	131627460	131627460	INS	608	0.00300752
chr12	131627481	131627481	INS	225	0.0135338
chr12	131627516	131627516	INS	33	0.00300752
chr12	131627598	131627598	INS	160	0.0135338
chr12	131627675	131627675	INS	31	0.00300752
chr12	131629588	131629588	INS	35	0.0112782
chr12	131630282	131630282	INS	64	0.0112782
chr12	131631529	131631573	DEL	44	0.0947368
chr12	131631614	131631614	INS	38	0.00075188
chr12	131631682	131631865	DEL	183	0.263158
chr12	131638233	131638274	DEL	41	0.0406015
chr12	131638428	131638428	INS	37	0.00676692
chr12	131638531	131638531	INS	609	0.00601504
chr12	131638541	131638541	INS	154	0.0075188
chr12	131638546	131638585	DEL	39	0.237594
chr12	131638578	131638578	INS	409	0.00150376
chr12	131638728	131638728	INS	124	0.0075188
chr12	131645212	131645212	INS	55	0.324812
chr12	131647607	131648535	DEL	928	0.165414
chr12	131648743	131648791	DEL	48	0.0571429
chr12	131648896	131649003	DEL	107	0.0240602
chr12	131648947	131649184	DEL	237	0.024812
chr12	131649164	131649493	DEL	329	0.0233083
chr12	131649208	131649477	DEL	269	0.0233083
chr12	131649297	131649297	INS	32	0.00150376
chr12	131649532	131649583	DEL	51	0.00827068
chr12	131649672	131649886	DEL	214	0.0105263
chr12	131649718	131650181	DEL	463	0.110526
chr12	131649974	131650205	DEL	231	0.00601504
chr12	131650614	131651850	DEL	1236	0.173684
chr12	131652020	131652052	DEL	32	0.21203
chr12	131654537	131654537	INS	208	0.0135338
chr12	131654571	131654571	INS	792	0.0503759
chr12	131654625	131654625	INS	317	0.0135338
chr12	131654650	131654650	INS	46	0.012782
chr12	131654771	131654771	INS	319	0.0135338
chr12	131666030	131666030	INS	132	0.00075188
chr12	131668029	131668029	INS	305	0.00075188
chr12	131682269	131682269	INS	142	0.00075188
chr12	131684995	131684995	INS	36	0.00075188
chr12	131685342	131685376	DEL	34	0.00075188
chr12	131686012	131686119	DEL	107	0.00451128
chr12	131686093	131686093	INS	101	0.352632
chr12	131686273	131686273	INS	71	0.352632
chr12	131686289	131686362	DEL	73	0.115038
chr12	131686514	131686695	DEL	181	0.118797
chr12	131686954	131686990	DEL	36	0.00075188
chr12	131688349	131688349	INS	37	0.00526316
chr12	131701103	131701298	DEL	195	0.0218045
chr12	131701116	131701591	DEL	475	0.018797
chr12	131701122	131701122	INS	470	0.0075188
chr12	131701137	131701137	INS	1393	0.0037594
chr12	131701138	131701138	INS	216	0.0075188
chr12	131701155	131701155	INS	54	0.0157895
chr12	131701236	131701236	INS	140	0.0233083
chr12	131701286	131701420	DEL	134	0.0135338
chr12	131701322	131701322	INS	898	0.0037594
chr12	131701395	131701395	INS	251	0.0075188
chr12	131701407	131701407	INS	96	0.0157895
chr12	131701409	131701672	DEL	263	0.0676692
chr12	131701496	131701577	DEL	81	0.018797
chr12	131701541	131701716	DEL	175	0.0676692
chr12	131701619	131701619	INS	56	0.0157895
chr12	131701683	131701683	INS	138	0.0233083
chr12	131701703	131701759	DEL	56	0.012782
chr12	131701756	131701786	DEL	30	0.00827068
chr12	131701831	131701831	INS	62	0.0157895
chr12	131767065	131767127	DEL	62	0.0676692
chr12	131779210	131779210	INS	174	0.0503759
chr12	131779210	131779210	INS	56	0.796992
chr12	131783794	131783794	INS	30	0.145865
chr12	131801430	131801465	DEL	35	0.0210526
chr12	131808478	131808513	DEL	35	0.00075188
chr12	131825701	131825733	DEL	32	0.00075188
chr12	131827351	131827385	DEL	34	0.00075188
chr12	131832251	131832285	DEL	34	0.00075188
chr12	131832616	131832647	DEL	31	0.00150376
chr12	131845035	131845078	DEL	43	0.0263158
chr12	131854217	131854260	DEL	43	0.00075188
chr12	131865128	131865199	DEL	71	0.684962
chr12	131871550	131871550	INS	804	0.977444
chr12	131884399	131884452	DEL	53	0.00526316
chr12	131916774	131917170	DUP	396	0.102256
chr12	131917076	131917076	INS	707	0.142105
chr12	131917079	131917367	DUP	288	0.0075188
chr12	131917080	131917155	DEL	75	0.0135338
chr12	131917083	131917083	INS	3577	0.093985
chr12	131917083	131917083	INS	126	0.123308
chr12	131917105	131917105	INS	1078	0.093985
chr12	131917114	131917343	DEL	229	0.00451128
chr12	131917258	131917322	DEL	64	0.0413534
chr12	131917353	131917353	INS	61	0.0804511
chr12	131917358	131917358	INS	124	0.123308
chr12	131918732	131918732	INS	498	0.00150376
chr12	131918749	131918749	INS	168	0.00225564
chr12	131918764	131918764	INS	359	0.00225564
chr12	131918866	131918866	INS	34	0.00300752
chr12	131926411	131926411	INS	40	0.862406
chr12	131995472	131995472	INS	54	0.00075188
chr12	131995749	131995810	DEL	61	0.0842105
chr12	131995877	131995940	DEL	63	0.0112782
chr12	131998407	131998707	DUP	300	0.134586
chr12	131998638	131998943	DUP	305	0.0526316
chr12	131998638	131998638	INS	756	0.00451128
chr12	131998665	131998665	INS	120	0.0157895
chr12	131998703	131998703	INS	238	0.0932331
chr12	131998825	131998825	INS	110	0.0157895
chr12	131998921	131998921	INS	152	0.0157895
chr12	132003196	132003233	DEL	37	0.00075188
chr12	132023307	132023338	DEL	31	0.00075188
chr12	132055502	132055630	DEL	128	0.00075188
chr12	132062553	132062553	INS	33	0.00150376
chr12	132064028	132064028	INS	56	0.012782
chr12	132064133	132064133	INS	57	0.012782
chr12	132080748	132080748	INS	38	0.00225564
chr12	132080851	132080851	INS	40	0.00225564
chr12	132086810	132086846	DEL	36	0.00075188
chr12	132088572	132088661	DEL	89	0.181203
chr12	132094812	132094812	INS	612	0.995489
chr12	132117679	132117679	INS	33	0.126316
chr12	132131526	132131567	DEL	41	0.0075188
chr12	132133104	132133104	INS	282	0.0390977
chr12	132134673	132134811	DEL	138	0.0330827
chr12	132134677	132134677	INS	338	0.00150376
chr12	132134717	132135002	DEL	285	0.0533835
chr12	132134795	132134795	INS	162	0.00150376
chr12	132134838	132135085	DEL	247	0.00150376
chr12	132134861	132135951	DEL	1090	0.056391
chr12	132134900	132134900	INS	33	0.0263158
chr12	132135042	132135632	DEL	590	0.00526316
chr12	132135099	132135099	INS	281	0.00150376
chr12	132135110	132135110	INS	141	0.0330827
chr12	132135137	132135523	DEL	386	0.00526316
chr12	132135161	132135369	DEL	208	0.00827068
chr12	132135218	132135250	DEL	32	0.00827068
chr12	132135282	132135282	INS	211	0.00075188
chr12	132135432	132135572	DEL	140	0.0105263
chr12	132135467	132135467	INS	33	0.0300752
chr12	132135512	132136276	DEL	764	0.0526316
chr12	132135689	132135689	INS	35	0.0300752
chr12	132135698	132136245	DEL	547	0.012782
chr12	132135726	132135960	DEL	234	0.0293233
chr12	132135741	132135842	DEL	101	0.0263158
chr12	132135818	132136165	DEL	347	0.0037594
chr12	132135896	132135896	INS	68	0.024812
chr12	132136012	132136012	INS	210	0.00075188
chr12	132136016	132136170	DEL	154	0.00526316
chr12	132136022	132136022	INS	40	0.024812
chr12	132136235	132136235	INS	36	0.024812
chr12	132136256	132136287	DEL	31	0.024812
chr12	132136346	132136346	INS	36	0.024812
chr12	132143849	132143886	DEL	37	0.0150376
chr12	132148915	132149390	DEL	475	0.00451128
chr12	132148924	132149097	DEL	173	0.0556391
chr12	132148931	132149766	DEL	835	0.0511278
chr12	132148991	132148991	INS	329	0.00225564
chr12	132148994	132150484	DEL	1490	0.0428571
chr12	132149007	132149007	INS	167	0.00977444
chr12	132149007	132149007	INS	75	0.0225564
chr12	132149136	132149136	INS	215	0.0112782
chr12	132149229	132149229	INS	1917	0.0037594
chr12	132149240	132149240	INS	463	0.00526316
chr12	132149250	132149250	INS	38	0.0165414
chr12	132149276	132149276	INS	160	0.0255639
chr12	132149419	132149419	INS	80	0.0037594
chr12	132149479	132149479	INS	170	0.0240602
chr12	132149524	132150495	DEL	971	0.0135338
chr12	132149573	132150035	DEL	462	0.00977444
chr12	132149626	132149626	INS	70	0.0157895
chr12	132149645	132149737	DEL	92	0.0270677
chr12	132149738	132149738	INS	551	0.00902256
chr12	132149847	132149847	INS	334	0.00902256
chr12	132149852	132150038	DEL	186	0.0203008
chr12	132149889	132149889	INS	39	0.0278195
chr12	132149960	132150613	DEL	653	0.0135338
chr12	132149976	132150014	DEL	38	0.0263158
chr12	132150038	132150038	INS	35	0.0278195
chr12	132150064	132150064	INS	289	0.00902256
chr12	132150182	132150182	INS	208	0.0135338
chr12	132150263	132150263	INS	39	0.0278195
chr12	132150373	132150682	DEL	309	0.00676692
chr12	132150379	132150379	INS	37	0.0278195
chr12	132150547	132150688	DEL	141	0.0353383
chr12	132150570	132150570	INS	925	0.00902256
chr12	132150572	132150572	INS	374	0.00902256
chr12	132150646	132150646	INS	155	0.0135338
chr12	132154487	132154487	INS	73	0.407519
chr12	132155712	132155712	INS	118	0.0308271
chr12	132155825	132155825	INS	341	0.00676692
chr12	132156625	132156625	INS	51	0.00150376
chr12	132156742	132156742	INS	66	0.00225564
chr12	132156804	132156804	INS	101	0.00225564
chr12	132156919	132156919	INS	91	0.00225564
chr12	132157004	132157156	DEL	152	0.00075188
chr12	132157370	132157370	INS	40	0.00225564
chr12	132157736	132158114	DEL	378	0.00075188
chr12	132158408	132158466	DEL	58	0.00075188
chr12	132158499	132158499	INS	32	0.00075188
chr12	132158513	132158545	DEL	32	0.0037594
chr12	132161453	132161453	INS	54	0.741353
chr12	132161749	132161749	INS	60	0.741353
chr12	132163340	132163391	DEL	51	0.00075188
chr12	132164848	132164976	DEL	128	0.00075188
chr12	132164976	132165028	DEL	52	0.0120301
chr12	132165020	132165020	INS	30	0.00150376
chr12	132165317	132165317	INS	32	0.00150376
chr12	132165417	132165458	DEL	41	0.21203
chr12	132165440	132165440	INS	48	0.0729323
chr12	132165637	132165637	INS	30	0.00150376
chr12	132166676	132166676	INS	508	0.840602
chr12	132166738	132166738	INS	61	0.0631579
chr12	132169162	132169162	INS	67	0.0593985
chr12	132169228	132169228	INS	138	0.00075188
chr12	132169229	132169368	DEL	139	0.0541353
chr12	132169235	132169302	DEL	67	0.523308
chr12	132172447	132172447	INS	31	0.00150376
chr12	132172489	132172519	DEL	30	0.194737
chr12	132181503	132181533	DEL	30	0.00075188
chr12	132182146	132182146	INS	339	0.993985
chr12	132192259	132192259	INS	49	0.00075188
chr12	132192704	132192750	DEL	46	0.00300752
chr12	132193069	132193108	DEL	39	0.540602
chr12	132197487	132197487	INS	61	0.00075188
chr12	132200977	132201082	DEL	105	0.00075188
chr12	132212191	132212230	DEL	39	0.00601504
chr12	132212308	132212503	DEL	195	0.0203008
chr12	132212345	132212664	DEL	319	0.310526
chr12	132212437	132212624	DEL	187	0.00225564
chr12	132212442	132212682	DEL	240	0.00225564
chr12	132212492	132212492	INS	44	0.00075188
chr12	132212567	132213247	DEL	680	0.00150376
chr12	132212635	132212635	INS	160	0.00150376
chr12	132212728	132212806	DEL	78	0.0466165
chr12	132213078	132213237	DEL	159	0.562406
chr12	132213117	132213196	DEL	79	0.121805
chr12	132216078	132216108	DEL	30	0.0270677
chr12	132217597	132217908	DEL	311	0.00075188
chr12	132219822	132219822	INS	79	0.00526316
chr12	132219895	132219895	INS	41	0.00526316
chr12	132222879	132222879	INS	108	0.00150376
chr12	132223362	132224006	DEL	644	0.909023
chr12	132224402	132224579	DEL	177	0.00075188
chr12	132226147	132226216	DEL	69	0.00075188
chr12	132228347	132228419	DEL	72	0.255639
chr12	132228457	132228457	INS	71	0.00075188
chr12	132231010	132231010	INS	42	0.0037594
chr12	132231027	132231488	DEL	461	0.00902256
chr12	132231104	132231151	DEL	47	0.269925
chr12	132231115	132231355	DEL	240	0.00902256
chr12	132231419	132231419	INS	44	0.00075188
chr12	132231442	132232112	DEL	670	0.0586466
chr12	132231466	132231610	DEL	144	0.0240602
chr12	132231538	132231538	INS	43	0.00601504
chr12	132231649	132231837	DEL	188	0.0157895
chr12	132231653	132231653	INS	45	0.00601504
chr12	132231754	132231798	DEL	44	0.0195489
chr12	132231796	132233227	DEL	1431	0.0195489
chr12	132231856	132231856	INS	91	0.00075188
chr12	132231911	132232103	DEL	192	0.0270677
chr12	132232003	132232146	DEL	143	0.0270677
chr12	132232053	132235097	DEL	3044	0.00451128
chr12	132232192	132232333	DEL	141	0.00150376
chr12	132232244	132233180	DEL	936	0.0233083
chr12	132232252	132232759	DEL	507	0.00075188
chr12	132232280	132232324	DEL	44	0.0466165
chr12	132232460	132232510	DEL	50	0.012782
chr12	132232461	132232987	DEL	526	0.0233083
chr12	132232478	132232809	DEL	331	0.00075188
chr12	132232562	132232796	DEL	234	0.00075188
chr12	132232606	132232653	DEL	47	0.0105263
chr12	132232639	132232639	INS	42	0.00300752
chr12	132232709	132232949	DEL	240	0.012782
chr12	132233010	132233169	DEL	159	0.00225564
chr12	132233120	132233743	DEL	623	0.00676692
chr12	132233321	132233321	INS	43	0.00150376
chr12	132233334	132234483	DEL	1149	0.215789
chr12	132233455	132233595	DEL	140	0.0240602
chr12	132233460	132234134	DEL	674	0.117293
chr12	132233533	132233909	DEL	376	0.0105263
chr12	132233701	132233843	DEL	142	0.0105263
chr12	132233730	132234351	DEL	621	0.215789
chr12	132233764	132234062	DEL	298	0.00300752
chr12	132233867	132233914	DEL	47	0.00225564
chr12	132233993	132234040	DEL	47	0.0142857
chr12	132234089	132234329	DEL	240	0.0233083
chr12	132234094	132234478	DEL	384	0.0233083
chr12	132234185	132234232	DEL	47	0.0105263
chr12	132234255	132234255	INS	46	0.00977444
chr12	132234452	132235145	DEL	693	0.197744
chr12	132234608	132234798	DEL	190	0.0135338
chr12	132234702	132235086	DEL	384	0.0075188
chr12	132234820	132234913	DEL	93	0.0218045
chr12	132234947	132235042	DEL	95	0.0383459
chr12	132235097	132235097	INS	42	0.00601504
chr12	132235126	132235170	DEL	44	0.0172932
chr12	132235710	132235925	DEL	215	0.0360902
chr12	132235718	132235765	DEL	47	0.105263
chr12	132235742	132235742	INS	290	0.00601504
chr12	132235830	132235830	INS	215	0.00601504
chr12	132235831	132235956	DEL	125	0.0105263
chr12	132235886	132235886	INS	82	0.00601504
chr12	132235974	132235974	INS	270	0.00601504
chr12	132236055	132236055	INS	39	0.0150376
chr12	132236097	132236136	DEL	39	0.0458647
chr12	132239328	132239328	INS	84	0.0481203
chr12	132240812	132243339	DUP	2527	0.0105263
chr12	132240860	132240949	DEL	89	0.00150376
chr12	132240869	132240869	INS	536	0.00601504
chr12	132240911	132240911	INS	177	0.00526316
chr12	132241071	132241071	INS	43	0.00827068
chr12	132241121	132241121	INS	3476	0.0165414
chr12	132241171	132241171	INS	585	0.00451128
chr12	132241173	132241173	INS	1650	0.00451128
chr12	132241242	132241287	DEL	45	0.0263158
chr12	132241307	132241307	INS	86	0.00601504
chr12	132241317	132241317	INS	212	0.00075188
chr12	132241405	132241405	INS	470	0.00150376
chr12	132241408	132241408	INS	138	0.00902256
chr12	132241512	132241512	INS	174	0.0105263
chr12	132241620	132241620	INS	131	0.0135338
chr12	132241703	132241703	INS	43	0.0135338
chr12	132241722	132241923	DEL	201	0.00977444
chr12	132241771	132241771	INS	307	0.00075188
chr12	132241797	132241889	DEL	92	0.0300752
chr12	132241848	132241848	INS	123	0.0105263
chr12	132241970	132241970	INS	90	0.0195489
chr12	132241976	132241976	INS	1947	0.00300752
chr12	132242113	132242159	DEL	46	0.00451128
chr12	132242138	132242138	INS	38	0.0225564
chr12	132242162	132242162	INS	199	0.00300752
chr12	132242193	132242193	INS	338	0.00075188
chr12	132242281	132242281	INS	77	0.00526316
chr12	132242403	132242403	INS	134	0.0293233
chr12	132242413	132242456	DEL	43	0.00601504
chr12	132242456	132242456	INS	41	0.0225564
chr12	132242486	132242486	INS	226	0.00150376
chr12	132242577	132243027	DEL	450	0.00075188
chr12	132242587	132242587	INS	122	0.0293233
chr12	132242639	132242639	INS	241	0.00150376
chr12	132242759	132242759	INS	215	0.00150376
chr12	132242777	132242960	DEL	183	0.00601504
chr12	132242896	132242896	INS	90	0.0293233
chr12	132243083	132243083	INS	38	0.0225564
chr12	132243165	132243165	INS	42	0.0293233
chr12	132243221	132243221	INS	1147	0.00225564
chr12	132243441	132243441	INS	42	0.00150376
chr12	132244363	132244363	INS	81	0.00451128
chr12	132244363	132244363	INS	162	0.0075188
chr12	132244437	132244437	INS	467	0.0075188
chr12	132244445	132244717	DEL	272	0.00075188
chr12	132244491	132244491	INS	167	0.0075188
chr12	132244595	132244595	INS	85	0.00451128
chr12	132244645	132244645	INS	204	0.0075188
chr12	132244712	132244712	INS	113	0.00451128
chr12	132245531	132245591	DEL	60	0.0075188
chr12	132247623	132247694	DEL	71	0.203008
chr12	132259982	132260026	DEL	44	0.421805
chr12	132260038	132260038	INS	52	0.382707
chr12	132262658	132262658	INS	231	0.00225564
chr12	132262744	132262744	INS	308	0.00225564
chr12	132265935	132266001	DEL	66	0.00300752
chr12	132265967	132265967	INS	53	0.0037594
chr12	132266118	132266118	INS	79	0.0037594
chr12	132267197	132267227	DEL	30	0.00977444
chr12	132267808	132267808	INS	59	0.024812
chr12	132279961	132280001	DEL	40	0.0263158
chr12	132279989	132279989	INS	40	0.00225564
chr12	132281801	132281801	INS	54	0.00075188
chr12	132281831	132281831	INS	332	0.0142857
chr12	132281900	132281900	INS	169	0.0142857
chr12	132281919	132282029	DEL	110	0.00902256
chr12	132281990	132281990	INS	96	0.00075188
chr12	132282214	132282214	INS	332	0.0142857
chr12	132286082	132286114	DEL	32	0.00300752
chr12	132290748	132291062	DEL	314	0.00451128
chr12	132290821	132291403	DEL	582	0.00451128
chr12	132291153	132291375	DEL	222	0.0428571
chr12	132291516	132291516	INS	73	0.0135338
chr12	132291632	132291693	DEL	61	0.153383
chr12	132293784	132293823	DEL	39	0.0909774
chr12	132294632	132294632	INS	50	0.398496
chr12	132295825	132295891	DEL	66	0.0390977
chr12	132297075	132297075	INS	101	0.0142857
chr12	132298546	132298692	DEL	146	0.00075188
chr12	132298693	132300583	DEL	1890	0.0353383
chr12	132298772	132299896	DEL	1124	0.0353383
chr12	132299400	132299619	DEL	219	0.00075188
chr12	132300430	132300575	DEL	145	0.00075188
chr12	132303397	132303397	INS	335	0.0105263
chr12	132303410	132303536	DEL	126	0.0368421
chr12	132303422	132303422	INS	165	0.122556
chr12	132303451	132303484	DEL	33	0.00150376
chr12	132303468	132303468	INS	32	0.00075188
chr12	132303536	132303536	INS	79	0.0075188
chr12	132303562	132303562	INS	189	0.00075188
chr12	132303565	132303884	DEL	319	0.00150376
chr12	132303593	132304252	DEL	659	0.0150376
chr12	132303606	132303652	DEL	46	0.0533835
chr12	132303635	132304782	DEL	1147	0.0338346
chr12	132303737	132303737	INS	73	0.00827068
chr12	132303745	132305473	DEL	1728	0.0338346
chr12	132303748	132303748	INS	238	0.00075188
chr12	132303865	132303905	DEL	40	0.0135338
chr12	132303867	132303867	INS	79	0.00827068
chr12	132303873	132304048	DEL	175	0.00526316
chr12	132303980	132304246	DEL	266	0.0609023
chr12	132304028	132304028	INS	46	0.0368421
chr12	132304088	132304258	DEL	170	0.0609023
chr12	132304209	132304209	INS	89	0.00827068
chr12	132304379	132304685	DEL	306	0.0526316
chr12	132304417	132304951	DEL	534	0.00300752
chr12	132304431	132304431	INS	116	0.00827068
chr12	132304444	132304475	DEL	31	0.0240602
chr12	132304455	132304582	DEL	127	0.0781955
chr12	132304527	132305583	DEL	1056	0.0421053
chr12	132304555	132304555	INS	45	0.00902256
chr12	132304686	132304751	DEL	65	0.024812
chr12	132304732	132304732	INS	64	0.0368421
chr12	132304761	132305138	DEL	377	0.0481203
chr12	132304776	132305433	DEL	657	0.0729323
chr12	132304846	132304951	DEL	105	0.0218045
chr12	132304860	132305100	DEL	240	0.0481203
chr12	132304879	132304879	INS	30	0.00902256
chr12	132305031	132305031	INS	30	0.00902256
chr12	132305045	132305477	DEL	432	0.0729323
chr12	132305112	132305233	DEL	121	0.0142857
chr12	132305253	132305414	DEL	161	0.159398
chr12	132305342	132305374	DEL	32	0.0285714
chr12	132314002	132314062	DEL	60	0.328571
chr12	132314014	132314014	INS	32	0.00150376
chr12	132315261	132315315	DEL	54	0.106767
chr12	132316910	132317122	DEL	212	0.00225564
chr12	132316992	132316992	INS	206	0.0796992
chr12	132316992	132316992	INS	103	0.0796992
chr12	132317097	132317097	INS	103	0.0796992
chr12	132320630	132320630	INS	49	0.560902
chr12	132321198	132321242	DEL	44	0.00601504
chr12	132332912	132332997	DEL	85	0.00225564
chr12	132333046	132333088	DEL	42	0.0969925
chr12	132333055	132333055	INS	42	0.133835
chr12	132345523	132345523	INS	57	0.418797
chr12	132347724	132347724	INS	47	0.409774
chr12	132358809	132358809	INS	34	0.0037594
chr12	132358818	132358932	DEL	114	0.37218
chr12	132359060	132359278	DEL	218	0.0263158
chr12	132359181	132359365	DEL	184	0.142105
chr12	132359487	132359487	INS	32	0.13985
chr12	132360055	132360055	INS	32	0.13985
chr12	132361771	132361823	DEL	52	0.012782
chr12	132361840	132361840	INS	56	0.0135338
chr12	132361923	132361923	INS	269	0.00451128
chr12	132361930	132361930	INS	680	0.0112782
chr12	132361986	132362310	DEL	324	0.00075188
chr12	132362002	132362056	DEL	54	0.0330827
chr12	132362055	132362055	INS	53	0.0135338
chr12	132362066	132362066	INS	278	0.00451128
chr12	132362145	132362145	INS	96	0.0135338
chr12	132362272	132362324	DEL	52	0.0315789
chr12	132362298	132362298	INS	110	0.00827068
chr12	132362337	132362337	INS	413	0.00451128
chr12	132362400	132362400	INS	52	0.0135338
chr12	132362544	132362596	DEL	52	0.0240602
chr12	132362570	132362570	INS	50	0.0135338
chr12	132364792	132364827	DEL	35	0.00150376
chr12	132364897	132364932	DEL	35	0.126316
chr12	132364945	132365098	DEL	153	0.00451128
chr12	132365738	132366091	DEL	353	0.535338
chr12	132365921	132365921	INS	59	0.149624
chr12	132372961	132373017	DEL	56	0.0631579
chr12	132373029	132373029	INS	73	0.0451128
chr12	132377046	132377170	DEL	124	0.00225564
chr12	132377055	132377055	INS	38	0.00075188
chr12	132377511	132378419	DEL	908	0.501504
chr12	132377554	132378054	DEL	500	0.00225564
chr12	132377678	132377782	DEL	104	0.0037594
chr12	132377944	132378274	DEL	330	0.144361
chr12	132378001	132378511	DEL	510	0.144361
chr12	132379912	132379950	DEL	38	0.0421053
chr12	132380919	132380919	INS	87	0.0195489
chr12	132380945	132381531	DEL	586	0.0255639
chr12	132381234	132381316	DEL	82	0.0105263
chr12	132381263	132381263	INS	86	0.0075188
chr12	132381400	132381444	DEL	44	0.00300752
chr12	132381672	132382123	DEL	451	0.00075188
chr12	132381727	132381770	DEL	43	0.382707
chr12	132381813	132381813	INS	43	0.00225564
chr12	132381838	132381881	DEL	43	0.0142857
chr12	132382101	132382229	DEL	128	0.024812
chr12	132382134	132382134	INS	86	0.469925
chr12	132382264	132382393	DEL	129	0.00075188
chr12	132382285	132382596	DEL	311	0.0210526
chr12	132382495	132382495	INS	86	0.469925
chr12	132382787	132382787	INS	42	0.469925
chr12	132382830	132382872	DEL	42	0.0368421
chr12	132382983	132383033	DEL	50	0.0195489
chr12	132383217	132383260	DEL	43	0.235338
chr12	132383409	132383495	DEL	86	0.00902256
chr12	132384117	132384652	DEL	535	0.257143
chr12	132384188	132384188	INS	128	0.00075188
chr12	132384368	132384844	DEL	476	0.257143
chr12	132384433	132384433	INS	43	0.00150376
chr12	132384533	132384533	INS	249	0.00075188
chr12	132384615	132384615	INS	633	0.0879699
chr12	132384621	132384621	INS	372	0.00075188
chr12	132384790	132384790	INS	292	0.00075188
chr12	132384914	132384957	DEL	43	0.228571
chr12	132387683	132387683	INS	148	0.00225564
chr12	132387704	132387704	INS	814	0.00225564
chr12	132387730	132387730	INS	385	0.00075188
chr12	132387829	132387829	INS	278	0.00075188
chr12	132387839	132387839	INS	47	0.0172932
chr12	132387912	132387912	INS	135	0.00225564
chr12	132387982	132387982	INS	310	0.00075188
chr12	132388089	132388089	INS	103	0.00225564
chr12	132388137	132388137	INS	279	0.00075188
chr12	132388191	132388191	INS	46	0.0172932
chr12	132391442	132391472	DEL	30	0.00300752
chr12	132392093	132392285	DEL	192	0.0308271
chr12	132392149	132392204	DEL	55	0.193985
chr12	132392257	132392425	DEL	168	0.452632
chr12	132392281	132392281	INS	205	0.0037594
chr12	132392480	132392593	DEL	113	0.0390977
chr12	132394122	132394122	INS	150	0.845113
chr12	132394179	132394179	INS	48	0.845113
chr12	132394580	132394580	INS	94	0.845113
chr12	132397142	132397142	INS	155	0.0075188
chr12	132397160	132397160	INS	814	0.037594
chr12	132397268	132397268	INS	186	0.0075188
chr12	132397380	132397380	INS	304	0.037594
chr12	132397380	132397380	INS	124	0.0075188
chr12	132397478	132397478	INS	175	0.0075188
chr12	132397504	132397504	INS	538	0.037594
chr12	132397728	132397728	INS	558	0.037594
chr12	132398447	132398488	DEL	41	0.273684
chr12	132400630	132400675	DEL	45	0.83609
chr12	132407340	132407372	DEL	32	0.0428571
chr12	132410449	132410873	DEL	424	0.0285714
chr12	132410887	132411910	DEL	1023	0.0293233
chr12	132411282	132411282	INS	78	0.193233
chr12	132411384	132411384	INS	412	0.00225564
chr12	132411454	132411454	INS	138	0.00075188
chr12	132411539	132411539	INS	132	0.00075188
chr12	132411662	132411662	INS	128	0.00075188
chr12	132411942	132412007	DEL	65	0.0270677
chr12	132412051	132412051	INS	63	0.00150376
chr12	132412129	132412727	DEL	598	0.0172932
chr12	132412255	132412462	DEL	207	0.260902
chr12	132412306	132412706	DEL	400	0.0172932
chr12	132412375	132412375	INS	37	0.00075188
chr12	132412417	132412727	DEL	310	0.0172932
chr12	132412594	132413128	DEL	534	0.0443609
chr12	132412630	132412758	DEL	128	0.108271
chr12	132412638	132412882	DEL	244	0.0142857
chr12	132412775	132413160	DEL	385	0.160902
chr12	132412826	132412966	DEL	140	0.00300752
chr12	132412929	132412963	DEL	34	0.0406015
chr12	132413038	132413392	DEL	354	0.154135
chr12	132413117	132413276	DEL	159	0.0398496
chr12	132413172	132413225	DEL	53	0.0135338
chr12	132413207	132413422	DEL	215	0.154135
chr12	132413251	132413579	DEL	328	0.0157895
chr12	132413501	132413555	DEL	54	0.037594
chr12	132413585	132413638	DEL	53	0.0714286
chr12	132413618	132413618	INS	36	0.0037594
chr12	132413745	132413745	INS	132	0.00075188
chr12	132417365	132417365	INS	43	0.0421053
chr12	132427294	132427332	DEL	38	0.444361
chr12	132436425	132436425	INS	371	0.0037594
chr12	132436511	132436511	INS	751	0.0037594
chr12	132436667	132436667	INS	327	0.0037594
chr12	132438078	132438152	DEL	74	0.00676692
chr12	132441655	132441687	DEL	32	0.00075188
chr12	132457410	132457586	DEL	176	0.00075188
chr12	132458129	132458129	INS	124	0.00150376
chr12	132463519	132463549	DEL	30	0.00075188
chr12	132463844	132463844	INS	451	0.121805
chr12	132464068	132464068	INS	191	0.018797
chr12	132464100	132464100	INS	75	0.00075188
chr12	132464288	132464288	INS	262	0.00075188
chr12	132464323	132464323	INS	449	0.121805
chr12	132464482	132464482	INS	100	0.00075188
chr12	132464491	132464491	INS	839	0.121805
chr12	132464612	132464612	INS	483	0.121805
chr12	132466698	132466730	DEL	32	0.181955
chr12	132469656	132469656	INS	159	0.0075188
chr12	132469679	132469679	INS	40	0.0120301
chr12	132469814	132469814	INS	78	0.0120301
chr12	132470470	132470470	INS	229	0.00150376
chr12	132470503	132470762	DEL	259	0.024812
chr12	132470506	132470506	INS	110	0.00150376
chr12	132470580	132470580	INS	95	0.00150376
chr12	132470597	132470597	INS	381	0.0300752
chr12	132470619	132470760	DEL	141	0.024812
chr12	132470791	132470791	INS	106	0.00150376
chr12	132470868	132470868	INS	344	0.0300752
chr12	132470871	132470871	INS	178	0.00150376
chr12	132472865	132472905	DEL	40	0.529323
chr12	132473050	132473298	DEL	248	0.037594
chr12	132473082	132474098	DEL	1016	0.205263
chr12	132473109	132473228	DEL	119	0.36391
chr12	132473375	132473609	DEL	234	0.00150376
chr12	132473394	132473919	DEL	525	0.205263
chr12	132473584	132473751	DEL	167	0.0255639
chr12	132473758	132474039	DEL	281	0.213534
chr12	132473892	132474014	DEL	122	0.0135338
chr12	132474030	132474177	DEL	147	0.00676692
chr12	132474129	132474129	INS	73	0.00977444
chr12	132474629	132474676	DEL	47	0.0699248
chr12	132474646	132474646	INS	103	0.00225564
chr12	132474810	132474903	DEL	93	0.0827068
chr12	132474888	132474888	INS	118	0.00225564
chr12	132474930	132474972	DEL	42	0.0909774
chr12	132475055	132475096	DEL	41	0.0075188
chr12	132475124	132475124	INS	205	0.00225564
chr12	132475131	132475131	INS	96	0.00977444
chr12	132475335	132475335	INS	47	0.00075188
chr12	132475900	132475900	INS	30	0.00075188
chr12	132477595	132477627	DEL	32	0.125564
chr12	132477657	132477657	INS	33	0.0037594
chr12	132479126	132479126	INS	46	0.00225564
chr12	132483258	132483258	INS	33	0.00075188
chr12	132490013	132490056	DEL	43	0.00075188
chr12	132496817	132496923	DEL	106	0.0172932
chr12	132497619	132497660	DEL	41	0.00075188
chr12	132499258	132499341	DEL	83	0.0834586
chr12	132500703	132500703	INS	58	0.00075188
chr12	132502765	132502798	DEL	33	0.0135338
chr12	132525930	132525978	DEL	48	0.00300752
chr12	132527596	132527651	DEL	55	0.00150376
chr12	132527709	132527757	DEL	48	0.0323308
chr12	132527747	132527747	INS	73	0.0165414
chr12	132539512	132539512	INS	30	0.00150376
chr12	132547133	132547133	INS	350	0.00075188
chr12	132547197	132547247	DEL	50	0.0195489
chr12	132547230	132547230	INS	104	0.00300752
chr12	132550064	132550064	INS	70	0.0142857
chr12	132550210	132550210	INS	32	0.13985
chr12	132552620	132552620	INS	69	0.00451128
chr12	132552759	132552824	DEL	65	0.00300752
chr12	132555348	132555348	INS	36	0.436842
chr12	132555416	132555452	DEL	36	0.0330827
chr12	132555451	132555451	INS	39	0.436842
chr12	132556499	132556499	INS	879	0.00150376
chr12	132556516	132556516	INS	204	0.315789
chr12	132556618	132556618	INS	99	0.130075
chr12	132556659	132556659	INS	208	0.315789
chr12	132556668	132556764	DEL	96	0.00526316
chr12	132556816	132556816	INS	98	0.130075
chr12	132562567	132562567	INS	40	0.024812
chr12	132563013	132563013	INS	79	0.00150376
chr12	132563038	132563118	DEL	80	0.398496
chr12	132563057	132563242	DEL	185	0.037594
chr12	132563078	132563078	INS	78	0.00902256
chr12	132563140	132563192	DEL	52	0.0105263
chr12	132563235	132563235	INS	83	0.00150376
chr12	132563771	132563849	DEL	78	0.444361
chr12	132563826	132563826	INS	80	0.136842
chr12	132564454	132564454	INS	42	0.136842
chr12	132564623	132564757	DEL	134	0.532331
chr12	132565547	132565547	INS	50	0.495489
chr12	132566546	132566546	INS	30	0.495489
chr12	132576199	132576199	INS	303	0.0789474
chr12	132578345	132578345	INS	30	0.093985
chr12	132582386	132582417	DEL	31	0.00451128
chr12	132585858	132585858	INS	92	0.144361
chr12	132586844	132586875	DEL	31	0.103759
chr12	132586873	132586873	INS	33	0.00225564
chr12	132587008	132587008	INS	40	0.0789474
chr12	132587381	132587448	DEL	67	0.131579
chr12	132587919	132588008	DEL	89	0.0819549
chr12	132587948	132587948	INS	30	0.0789474
chr12	132597459	132597459	INS	31	0.0218045
chr12	132597692	132597737	DEL	45	0.0225564
chr12	132598091	132598091	INS	73	0.0345865
chr12	132598123	132598123	INS	153	0.00601504
chr12	132598124	132598385	DEL	261	0.0037594
chr12	132598173	132598322	DEL	149	0.195489
chr12	132598235	132598235	INS	40	0.0345865
chr12	132598271	132598310	DEL	39	0.0255639
chr12	132598402	132598402	INS	177	0.00601504
chr12	132598496	132598629	DEL	133	0.00827068
chr12	132598499	132598499	INS	71	0.0345865
chr12	132602158	132602224	DEL	66	0.518045
chr12	132606886	132606886	INS	325	0.115038
chr12	132607715	132607745	DEL	30	0.0157895
chr12	132618235	132618235	INS	34	0.274436
chr12	132619090	132619121	DEL	31	0.0729323
chr12	132619278	132619278	INS	30	0.0300752
chr12	132620879	132620940	DEL	61	0.87594
chr12	132623474	132623614	DEL	140	0.00075188
chr12	132651640	132651682	DEL	42	0.00075188
chr12	132652218	132652250	DEL	32	0.00075188
chr12	132671189	132671595	DEL	406	0.00300752
chr12	132683989	132683989	INS	61	0.0037594
chr12	132684174	132684174	INS	65	0.00827068
chr12	132684286	132684286	INS	63	0.00827068
chr12	132684604	132684604	INS	59	0.00827068
chr12	132684795	132684795	INS	64	0.00827068
chr12	132684999	132685062	DEL	63	0.0135338
chr12	132685072	132685072	INS	66	0.00827068
chr12	132685184	132685312	DEL	128	0.00075188
chr12	132688203	132688241	DEL	38	0.0616541
chr12	132688280	132688280	INS	35	0.00150376
chr12	132688299	132688650	DEL	351	0.358647
chr12	132688411	132688567	DEL	156	0.00977444
chr12	132688567	132688567	INS	32	0.00150376
chr12	132688607	132688784	DEL	177	0.0255639
chr12	132688729	132688806	DEL	77	0.0729323
chr12	132688859	132688859	INS	40	0.00150376
chr12	132692056	132692151	DEL	95	0.0210526
chr12	132692225	132692340	DEL	115	0.00075188
chr12	132692277	132692277	INS	197	0.00827068
chr12	132692308	132692308	INS	48	0.0255639
chr12	132692414	132692542	DEL	128	0.00451128
chr12	132692507	132692507	INS	471	0.00075188
chr12	132692582	132692781	DEL	199	0.00225564
chr12	132692702	132693139	DEL	437	0.166917
chr12	132692741	132692881	DEL	140	0.0240602
chr12	132692829	132692874	DEL	45	0.0270677
chr12	132692906	132693182	DEL	276	0.00300752
chr12	132692922	132692968	DEL	46	0.0120301
chr12	132692955	132692955	INS	269	0.00075188
chr12	132693063	132693063	INS	71	0.0157895
chr12	132693083	132693322	DEL	239	0.00451128
chr12	132693171	132693171	INS	76	0.0157895
chr12	132693248	132693410	DEL	162	0.0225564
chr12	132693604	132693907	DEL	303	0.00300752
chr12	132693633	132693633	INS	77	0.00150376
chr12	132693763	132693763	INS	44	0.00150376
chr12	132693788	132694035	DEL	247	0.0368421
chr12	132693792	132693841	DEL	49	0.219549
chr12	132693984	132693984	INS	116	0.00150376
chr12	132694116	132694520	DEL	404	0.254135
chr12	132694210	132694296	DEL	86	0.0285714
chr12	132694288	132694475	DEL	187	0.0135338
chr12	132694337	132694337	INS	71	0.00150376
chr12	132694524	132694660	DEL	136	0.00225564
chr12	132694922	132694971	DEL	49	0.486466
chr12	132705310	132705310	INS	50	0.00601504
chr12	132717320	132717365	DEL	45	0.0503759
chr12	132717336	132717336	INS	41	0.147368
chr12	132718415	132718415	INS	179	0.0744361
chr12	132718417	132718417	INS	78	0.0887218
chr12	132718426	132718472	DEL	46	0.012782
chr12	132718454	132718454	INS	365	0.0744361
chr12	132718613	132718613	INS	59	0.0887218
chr12	132718864	132718930	DEL	66	0.00075188
chr12	132727541	132727541	INS	200	0.00601504
chr12	132729626	132729626	INS	468	0.942105
chr12	132730335	132730398	DEL	63	0.587218
chr12	132732021	132732140	DEL	119	0.00225564
chr12	132732180	132732936	DEL	756	0.0571429
chr12	132732183	132732183	INS	38	0.00150376
chr12	132732202	132732237	DEL	35	0.0571429
chr12	132732316	132732316	INS	38	0.00150376
chr12	132732488	132732488	INS	606	0.00075188
chr12	132732711	132732711	INS	38	0.00150376
chr12	132732929	132732929	INS	676	0.00075188
chr12	132732948	132732948	INS	37	0.621053
chr12	132733541	132733579	DEL	38	0.00676692
chr12	132738084	132738160	DEL	76	0.00451128
chr12	132740830	132740830	INS	31	0.0300752
chr12	132742763	132742763	INS	651	0.992481
chr12	132747284	132747284	INS	36	0.0105263
chr12	132747418	132747418	INS	36	0.0105263
chr12	132758893	132758893	INS	338	0.0037594
chr12	132758904	132759252	DEL	348	0.0819549
chr12	132758918	132758961	DEL	43	0.0203008
chr12	132758923	132758923	INS	199	0.0037594
chr12	132758981	132759242	DEL	261	0.0819549
chr12	132759002	132759002	INS	1235	0.00075188
chr12	132759045	132759045	INS	83	0.0368421
chr12	132759110	132759110	INS	262	0.0037594
chr12	132759123	132759210	DEL	87	0.333083
chr12	132759147	132759147	INS	37	0.0225564
chr12	132759240	132759240	INS	838	0.00075188
chr12	132759517	132759517	INS	3201	0.0037594
chr12	132759519	132759519	INS	202	0.0037594
chr12	132759519	132759519	INS	314	0.0037594
chr12	132770285	132770336	DEL	51	0.00075188
chr12	132773516	132773552	DEL	36	0.00075188
chr12	132776172	132776251	DEL	79	0.559398
chr12	132776174	132776174	INS	153	0.00225564
chr12	132776177	132776177	INS	348	0.0368421
chr12	132776245	132776400	DEL	155	0.0075188
chr12	132776337	132776337	INS	231	0.00225564
chr12	132776390	132776542	DEL	152	0.0736842
chr12	132776398	132776398	INS	545	0.12782
chr12	132776441	132776441	INS	327	0.0368421
chr12	132776463	132776463	INS	153	0.00225564
chr12	132776523	132776601	DEL	78	0.492481
chr12	132779846	132780042	DEL	196	0.00225564
chr12	132779863	132779932	DEL	69	0.0315789
chr12	132779864	132779864	INS	70	0.00676692
chr12	132783517	132783517	INS	31	0.63985
chr12	132787568	132787612	DEL	44	0.0278195
chr12	132787608	132787782	DEL	174	0.345865
chr12	132787665	132787665	INS	146	0.00300752
chr12	132787672	132787781	DEL	109	0.345865
chr12	132787673	132787673	INS	264	0.00300752
chr12	132787683	132787683	INS	88	0.0488722
chr12	132787785	132787849	DEL	64	0.0165414
chr12	132787836	132787836	INS	53	0.0488722
chr12	132788960	132788960	INS	38	0.108271
chr12	132789675	132789675	INS	58	0.108271
chr12	132791052	132791085	DEL	33	0.0511278
chr12	132791657	132791987	DEL	330	0.185714
chr12	132792593	132792632	DEL	39	0.00451128
chr12	132792984	132792984	INS	269	0.00075188
chr12	132793087	132793087	INS	37	0.0714286
chr12	132793090	132793290	DEL	200	0.174436
chr12	132793153	132793153	INS	120	0.0172932
chr12	132793257	132793257	INS	262	0.00075188
chr12	132793288	132793525	DEL	237	0.181955
chr12	132793345	132793345	INS	75	0.0714286
chr12	132793396	132793396	INS	520	0.00075188
chr12	132793413	132793413	INS	174	0.00075188
chr12	132793423	132793660	DEL	237	0.0428571
chr12	132793502	132793502	INS	77	0.0714286
chr12	132793528	132793728	DEL	200	0.00676692
chr12	132793645	132793645	INS	38	0.0714286
chr12	132793696	132793735	DEL	39	0.0203008
chr12	132798103	132798103	INS	79	0.0037594
chr12	132798140	132798220	DEL	80	0.00977444
chr12	132804627	132804627	INS	88	0.00075188
chr12	132805321	132805358	DEL	37	0.056391
chr12	132805437	132805516	DEL	79	0.111278
chr12	132805496	132805536	DEL	40	0.111278
chr12	132817250	132817348	DEL	98	0.65188
chr12	132817284	132817284	INS	32	0.00601504
chr12	132817418	132817912	DEL	494	0.00676692
chr12	132817520	132817680	DEL	160	0.0293233
chr12	132817548	132817548	INS	81	0.00676692
chr12	132817593	132817725	DEL	132	0.0293233
chr12	132817622	132818014	DEL	392	0.00300752
chr12	132817657	132817854	DEL	197	0.0601504
chr12	132817685	132817783	DEL	98	0.213534
chr12	132817733	132817929	DEL	196	0.00300752
chr12	132817836	132817836	INS	146	0.00676692
chr12	132817954	132817954	INS	216	0.0037594
chr12	132818176	132818210	DEL	34	0.0112782
chr12	132819034	132819078	DEL	44	0.0037594
chr12	132830414	132830444	DEL	30	0.0120301
chr12	132835878	132835878	INS	410	0.00225564
chr12	132835896	132835896	INS	243	0.00225564
chr12	132835944	132835944	INS	34	0.0120301
chr12	132836017	132836472	DEL	455	0.0037594
chr12	132836106	132836106	INS	182	0.00225564
chr12	132836134	132836134	INS	33	0.0120301
chr12	132836138	132836138	INS	294	0.00225564
chr12	132836290	132836290	INS	299	0.00225564
chr12	132836377	132836377	INS	97	0.239098
chr12	132836439	132836439	INS	69	0.239098
chr12	132836484	132836484	INS	105	0.239098
chr12	132839936	132839936	INS	38	0.98797
chr12	132840727	132840727	INS	126	0.183459
chr12	132840824	132840824	INS	126	0.183459
chr12	132847918	132848012	DEL	94	0.00075188
chr12	132868575	132868575	INS	182	0.0075188
chr12	132868860	132869173	DEL	313	0.0879699
chr12	132869166	132869166	INS	37	0.0165414
chr12	132869246	132869246	INS	36	0.0165414
chr12	132873680	132873768	DEL	88	0.221053
chr12	132874618	132874670	DEL	52	0.357895
chr12	132874983	132874983	INS	53	0.0037594
chr12	132892414	132892414	INS	241	0.203759
chr12	132895137	132895538	DEL	401	0.191729
chr12	132895536	132895940	DEL	404	0.0451128
chr12	132896667	132896748	DEL	81	0.163158
chr12	132896800	132896879	DEL	79	0.00150376
chr12	132907851	132907884	DEL	33	0.00075188
chr12	132908702	132912732	DEL	4030	0.00075188
chr12	132935641	132935641	INS	127	0.181955
chr12	132939811	132939907	DEL	96	0.0037594
chr12	132939903	132939903	INS	262	0.00075188
chr12	132939903	132939903	INS	393	0.00075188
chr12	132945568	132945568	INS	48	0.217293
chr12	132954340	132954478	DUP	138	0.012782
chr12	132954431	132954431	INS	302	0.012782
chr12	132954431	132954431	INS	420	0.0533835
chr12	132954431	132954431	INS	1455	0.297744
chr12	132954431	132954431	INS	2820	0.297744
chr12	132954437	132954437	INS	812	0.0533835
chr12	132954446	132954446	INS	5302	0.209023
chr12	132962166	132962207	DEL	41	0.00075188
chr12	132967990	132968022	DEL	32	0.0037594
chr12	132967995	132967995	INS	31	0.00827068
chr12	132968011	132968011	INS	177	0.233083
chr12	132968165	132968165	INS	29	0.00827068
chr12	132983212	132983246	DEL	34	0.653383
chr12	132990907	132990972	DEL	65	0.00075188
chr12	133029832	133029832	INS	37	0.00150376
chr12	133034211	133034211	INS	32	0.0902256
chr12	133046349	133046380	DEL	31	0.0947368
chr12	133046880	133046910	DEL	30	0.00075188
chr12	133081375	133081375	INS	31	0.0781955
chr12	133091456	133096388	DEL	4932	0.0172932
chr12	133092305	133092305	INS	4887	0.00075188
chr12	133097851	133097851	INS	32	0.0150376
chr12	133103398	133103434	DEL	36	0.00075188
chr12	133178192	133178238	DEL	46	0.00075188
chr12	133185417	133185417	INS	50	0.323308
chr12	133194920	133195072	DEL	152	0.317293
chr12	133200878	133200910	DEL	32	0.00075188
chr12	133207319	133207351	DEL	32	0.0466165
chr12	133224536	133224840	DEL	304	0.0075188
chr12	133232253	133232253	INS	62	0.490977
chr12	133235792	133235792	INS	66	0.00150376
chr12	133241241	133241279	DEL	38	0.241353
chr12	133250000	133250034	DEL	34	0.00075188
chr12	133256991	133257036	DEL	45	0.507519
chr12	133261296	133261338	DEL	42	0.00225564
chr12	133262939	133263502	DEL	563	0.00075188
chr12	133264236	133264266	DEL	30	0.368421
chr13	16001967	16001967	INS	83	0.0037594
chr13	16003409	16003466	DEL	57	0.00977444
chr13	16004741	16005254	DEL	513	0.0037594
chr13	16005591	16007463	DEL	1872	0.0037594
chr13	16008700	16009555	DEL	855	0.00075188
chr13	16008769	16009111	DEL	342	0.00300752
chr13	16009010	16009092	DEL	82	0.00150376
chr13	16010377	16010891	DEL	514	0.0112782
chr13	16015872	16016381	DEL	509	0.00300752
chr13	16016022	16016190	DEL	168	0.00451128
chr13	16016508	16016848	DEL	340	0.00451128
chr13	16018580	16020297	DEL	1717	0.00225564
chr13	16020059	16020401	DEL	342	0.00526316
chr13	16022538	16022538	INS	70	0.00075188
chr13	16022538	16022638	DEL	100	0.378947
chr13	16022640	16022640	INS	70	0.00075188
chr13	16022996	16022996	INS	137	0.00075188
chr13	16101199	16101392	DEL	193	0.00451128
chr13	16110657	16110757	DEL	100	0.0827068
chr13	16110660	16110660	INS	68	0.00225564
chr13	16110762	16110762	INS	69	0.00225564
chr13	16120001	16123424	DEL	3423	0.0270677
chr13	16133311	16133342	DEL	31	0.00075188
chr13	16138568	16138606	DEL	38	0.00075188
chr13	16141382	16141429	DEL	47	0.00075188
chr13	16153345	16153383	DEL	38	0.00075188
chr13	16153767	16153798	DEL	31	0.00075188
chr13	16160087	16160141	DEL	54	0.00075188
chr13	16164891	16164891	INS	70	0.00827068
chr13	16164893	16164993	DEL	100	0.109023
chr13	16228528	16228528	INS	68	0.00526316
chr13	16228528	16228628	DEL	100	0.874436
chr13	16228630	16228630	INS	67	0.00526316
chr13	16229207	16229207	INS	173	0.00225564
chr13	16229286	16229627	DEL	341	0.0210526
chr13	16229308	16229308	INS	173	0.00225564
chr13	16229376	16229546	DEL	170	0.411278
chr13	16229581	16229581	INS	168	0.00225564
chr13	16230290	16230623	DEL	333	0.0466165
chr13	16230362	16231385	DEL	1023	0.00075188
chr13	16230401	16230569	DEL	168	0.0466165
chr13	16230587	16231097	DEL	510	0.0691729
chr13	16230867	16231209	DEL	342	0.0195489
chr13	16231200	16231200	INS	168	0.00526316
chr13	16231251	16231776	DEL	525	0.018797
chr13	16232057	16232570	DEL	513	0.00075188
chr13	16232950	16232950	INS	171	0.00300752
chr13	16233001	16233172	DEL	171	0.468421
chr13	16233042	16233384	DEL	342	0.208271
chr13	16233087	16233087	INS	170	0.00300752
chr13	16233114	16235161	DEL	2047	0.00225564
chr13	16233117	16233117	INS	3245	0.00225564
chr13	16233134	16233134	INS	1527	0.0195489
chr13	16233158	16233158	INS	169	0.00300752
chr13	16233176	16233345	DEL	169	0.0150376
chr13	16233331	16233331	INS	166	0.00300752
chr13	16234062	16234401	DEL	339	0.00075188
chr13	16234191	16234864	DEL	673	0.00075188
chr13	16234357	16234867	DEL	510	0.00075188
chr13	16234381	16234542	DEL	161	0.00225564
chr13	16234456	16234456	INS	171	0.00300752
chr13	16234615	16234786	DEL	171	0.0105263
chr13	16234638	16234977	DEL	339	0.0330827
chr13	16234646	16234646	INS	509	0.00150376
chr13	16235018	16235545	DEL	527	0.0293233
chr13	16235472	16236842	DEL	1370	0.0105263
chr13	16235816	16236329	DEL	513	0.0075188
chr13	16236296	16236809	DEL	513	0.00150376
chr13	16236395	16236738	DEL	343	0.00075188
chr13	16236707	16236707	INS	170	0.00075188
chr13	16236742	16236913	DEL	171	0.00075188
chr13	16236781	16236781	INS	168	0.00075188
chr13	16236801	16237143	DEL	342	0.480451
chr13	16236813	16236813	INS	340	0.00075188
chr13	16236877	16238925	DEL	2048	0.00225564
chr13	16236884	16236884	INS	1542	0.0218045
chr13	16236886	16236886	INS	618	0.0157895
chr13	16236904	16237075	DEL	171	0.480451
chr13	16236919	16236919	INS	2887	0.0218045
chr13	16236919	16236919	INS	169	0.00075188
chr13	16237247	16237247	INS	172	0.00225564
chr13	16237765	16237765	INS	169	0.00075188
chr13	16237808	16238150	DEL	342	0.186466
chr13	16238033	16238547	DEL	514	0.0466165
chr13	16238048	16238901	DEL	853	0.00075188
chr13	16238115	16238285	DEL	170	0.012782
chr13	16238117	16238117	INS	507	0.00150376
chr13	16238238	16238238	INS	171	0.00300752
chr13	16238404	16238746	DEL	342	0.0781955
chr13	16238622	16238622	INS	2384	0.00075188
chr13	16238714	16238884	DEL	170	0.0203008
chr13	16238771	16239296	DEL	525	0.00225564
chr13	16239234	16240602	DEL	1368	0.00075188
chr13	16239576	16240089	DEL	513	0.00075188
chr13	16240271	16240271	INS	168	0.00225564
chr13	16240531	16240702	DEL	171	0.00977444
chr13	16240547	16240547	INS	165	0.00075188
chr13	16240598	16240936	DEL	338	0.153383
chr13	16240619	16242666	DEL	2047	0.00225564
chr13	16240636	16240636	INS	1538	0.0157895
chr13	16240660	16240660	INS	504	0.00075188
chr13	16240666	16240666	INS	165	0.00075188
chr13	16240669	16240841	DEL	172	0.457895
chr13	16240673	16240673	INS	3198	0.0157895
chr13	16240854	16241025	DEL	171	0.00676692
chr13	16240993	16242186	DEL	1193	0.00676692
chr13	16241026	16241026	INS	170	0.00075188
chr13	16241518	16242028	DEL	510	0.0157895
chr13	16241601	16241941	DEL	340	0.0285714
chr13	16241760	16241931	DEL	171	0.0285714
chr13	16241772	16242284	DEL	512	0.0932331
chr13	16242127	16242297	DEL	170	0.00601504
chr13	16242143	16242485	DEL	342	0.0142857
chr13	16242465	16242636	DEL	171	0.00827068
chr13	16242528	16243055	DEL	527	0.00075188
chr13	16242815	16242986	DEL	171	0.00300752
chr13	16243335	16243848	DEL	513	0.0075188
chr13	16244021	16244021	INS	170	0.00150376
chr13	16244029	16244029	INS	511	0.00075188
chr13	16244039	16244039	INS	328	0.00150376
chr13	16244199	16244199	INS	171	0.00225564
chr13	16244284	16244455	DEL	171	0.00150376
chr13	16244289	16244289	INS	510	0.00075188
chr13	16244319	16244661	DEL	342	0.0977444
chr13	16244400	16244571	DEL	171	0.444361
chr13	16244425	16244425	INS	1273	0.0203008
chr13	16244446	16244446	INS	168	0.00225564
chr13	16244545	16246422	DEL	1877	0.00075188
chr13	16244582	16244582	INS	319	0.00225564
chr13	16244590	16244590	INS	166	0.00225564
chr13	16244612	16244783	DEL	171	0.00601504
chr13	16244746	16244746	INS	173	0.00225564
chr13	16244752	16245094	DEL	342	0.0150376
chr13	16245155	16245155	INS	168	0.00075188
chr13	16245532	16246043	DEL	511	0.00225564
chr13	16245608	16245778	DEL	170	0.0609023
chr13	16245856	16245856	INS	507	0.00225564
chr13	16245878	16246049	DEL	171	0.00150376
chr13	16245901	16246241	DEL	340	0.00451128
chr13	16246165	16246165	INS	49	0.00075188
chr13	16246214	16246384	DEL	170	0.043609
chr13	16246247	16246247	INS	171	0.00075188
chr13	16246285	16246812	DEL	527	0.00225564
chr13	16246399	16246399	INS	1356	0.00075188
chr13	16247405	16247405	INS	1997	0.00300752
chr13	16247438	16247438	INS	169	0.00150376
chr13	16248038	16248038	INS	169	0.00075188
chr13	16248047	16248218	DEL	171	0.377444
chr13	16248107	16248449	DEL	342	0.00601504
chr13	16248235	16248235	INS	165	0.00075188
chr13	16249297	16249297	INS	68	0.00902256
chr13	16249298	16249398	DEL	100	0.933083
chr13	16249696	16249696	INS	337	0.00225564
chr13	16250034	16250096	DEL	62	0.00075188
chr13	16250484	16250825	DEL	341	0.00601504
chr13	16250524	16250556	DEL	32	0.00075188
chr13	16250702	16250702	INS	169	0.00075188
chr13	16251039	16251039	INS	503	0.0218045
chr13	16251609	16251609	INS	345	0.0909774
chr13	16251750	16252433	DEL	683	0.46015
chr13	16251764	16251937	DEL	173	0.00150376
chr13	16251765	16251765	INS	164	0.0037594
chr13	16251805	16251805	INS	708	0.0300752
chr13	16251880	16251880	INS	1355	0.107519
chr13	16251924	16251924	INS	169	0.0909774
chr13	16252167	16252167	INS	162	0.0037594
chr13	16252184	16252184	INS	339	0.0909774
chr13	16252448	16252448	INS	341	0.0135338
chr13	16252468	16252642	DEL	174	0.0210526
chr13	16252704	16252704	INS	2033	0.107519
chr13	16253156	16253327	DEL	171	0.00075188
chr13	16253220	16253562	DEL	342	0.00827068
chr13	16253507	16253507	INS	506	0.00075188
chr13	16253562	16253562	INS	338	0.024812
chr13	16253872	16253872	INS	165	0.00601504
chr13	16254315	16254315	INS	2020	0.0293233
chr13	16254344	16254344	INS	328	0.0639098
chr13	16254460	16254460	INS	170	0.0639098
chr13	16254486	16255170	DEL	684	0.43609
chr13	16254501	16254672	DEL	171	0.0037594
chr13	16254524	16254524	INS	682	0.0112782
chr13	16254540	16254540	INS	171	0.0639098
chr13	16254587	16254587	INS	341	0.0639098
chr13	16254882	16254882	INS	342	0.0639098
chr13	16254959	16254959	INS	511	0.0639098
chr13	16255094	16255094	INS	172	0.00451128
chr13	16255170	16255170	INS	340	0.00075188
chr13	16255958	16255958	INS	240	0.00075188
chr13	16256069	16256169	DEL	100	0.905263
chr13	16256169	16256169	INS	69	0.154135
chr13	16256498	16256840	DEL	342	0.0150376
chr13	16256502	16256621	DEL	119	0.00075188
chr13	16256604	16256774	DEL	170	0.133835
chr13	16256820	16256820	INS	159	0.0466165
chr13	16257573	16257573	INS	162	0.0075188
chr13	16257692	16257692	INS	166	0.00526316
chr13	16257859	16257859	INS	169	0.0180451
chr13	16257915	16258082	DEL	167	0.0308271
chr13	16258162	16258162	INS	162	0.00075188
chr13	16258540	16258540	INS	163	0.00225564
chr13	16258674	16258674	INS	161	0.00225564
chr13	16258779	16258842	DEL	63	0.00150376
chr13	16258786	16258786	INS	178	0.00225564
chr13	16259138	16259309	DEL	171	0.0165414
chr13	16259154	16259154	INS	171	0.0203008
chr13	16259314	16259514	DEL	200	0.93985
chr13	16259413	16259413	INS	69	0.0203008
chr13	16259414	16259514	DEL	100	0.93985
chr13	16259515	16259515	INS	68	0.0203008
chr13	16259794	16259959	DEL	165	0.00075188
chr13	16260135	16260135	INS	99	0.00150376
chr13	16260701	16260701	INS	160	0.00075188
chr13	16261165	16261165	INS	171	0.00075188
chr13	16261491	16261491	INS	169	0.00075188
chr13	16261857	16262199	DEL	342	0.00075188
chr13	16261865	16262036	DEL	171	0.00075188
chr13	16262639	16262639	INS	168	0.00075188
chr13	16263436	16263436	INS	170	0.00075188
chr13	16263701	16263701	INS	153	0.00075188
chr13	16263746	16263917	DEL	171	0.00075188
chr13	16264842	16266206	DEL	1364	0.0947368
chr13	16266176	16266518	DEL	342	0.0150376
chr13	16266221	16266221	INS	337	0.00451128
chr13	16266273	16266273	INS	177	0.00526316
chr13	16266461	16266461	INS	194	0.00150376
chr13	16266651	16266651	INS	339	0.00075188
chr13	16266656	16266828	DEL	172	0.0210526
chr13	16266734	16266734	INS	164	0.00075188
chr13	16267189	16267336	DEL	147	0.0180451
chr13	16267483	16267653	DEL	170	0.012782
chr13	16267506	16267506	INS	136	0.00075188
chr13	16267606	16267606	INS	170	0.00075188
chr13	16267930	16268100	DEL	170	0.0112782
chr13	16268488	16268650	DEL	162	0.0233083
chr13	16268978	16269319	DEL	341	0.00150376
chr13	16269156	16269326	DEL	170	0.00300752
chr13	16269241	16270091	DEL	850	0.0142857
chr13	16270952	16271269	DEL	317	0.00075188
chr13	16272091	16272260	DEL	169	0.0037594
chr13	16272404	16272573	DEL	169	0.00300752
chr13	16273106	16273106	INS	2173	0.0037594
chr13	16276762	16276910	DEL	148	0.00225564
chr13	16278207	16278377	DEL	170	0.00075188
chr13	16279528	16279528	INS	152	0.00225564
chr13	16282074	16282174	DEL	100	0.043609
chr13	16285396	16285396	INS	111	0.00225564
chr13	16454010	16454045	DEL	35	0.00075188
chr13	16455162	16455162	INS	297	0.00300752
chr13	16456157	16456499	DEL	342	0.00225564
chr13	16480350	16480350	INS	132	0.00601504
chr13	16623829	16623829	INS	133	0.0586466
chr13	16724893	16724931	DEL	38	0.00075188
chr13	16725811	16725811	INS	154	0.00150376
chr13	16725871	16725871	INS	120	0.00150376
chr13	16755337	16755376	DEL	39	0.087218
chr13	16839564	16839564	INS	147	0.00150376
chr13	16906352	16906690	DEL	338	0.0075188
chr13	16982006	16982006	INS	144	0.0150376
chr13	16985539	16985539	INS	140	0.0105263
chr13	17102202	17102202	INS	123	0.0135338
chr13	17179786	17179786	INS	163	0.0864662
chr13	17244302	17244338	DEL	36	0.0646617
chr13	17280517	17280548	DEL	31	0.00075188
chr13	17302977	17303019	DEL	42	0.0150376
chr13	17402621	17402963	DEL	342	0.00150376
chr13	17415595	17420249	DEL	4654	0.00150376
chr13	17416388	17416488	DEL	100	0.0233083
chr13	17416826	17416925	DEL	99	0.024812
chr13	17417264	17417363	DEL	99	0.0150376
chr13	17421103	17422120	DEL	1017	0.00225564
chr13	17424063	17424744	DEL	681	0.00150376
chr13	17425166	17425338	DEL	172	0.00150376
chr13	17426101	17426269	DEL	168	0.00150376
chr13	17429453	17429791	DEL	338	0.00300752
chr13	17431273	17431444	DEL	171	0.00150376
chr13	17431837	17432176	DEL	339	0.00150376
chr13	17432927	17432927	INS	165	0.00150376
chr13	17441601	17441942	DEL	341	0.00300752
chr13	17463668	17463668	INS	327	0.0135338
chr13	17467917	17468085	DEL	168	0.0037594
chr13	17478237	17478404	DEL	167	0.00300752
chr13	17480121	17480287	DEL	166	0.00977444
chr13	17481859	17482027	DEL	168	0.0105263
chr13	17488188	17488526	DEL	338	0.00526316
chr13	17488482	17488820	DEL	338	0.0210526
chr13	17488865	17489038	DEL	173	0.00300752
chr13	17489674	17490014	DEL	340	0.0105263
chr13	17494773	17494942	DEL	169	0.0037594
chr13	17496472	17496811	DEL	339	0.0233083
chr13	17497813	17497813	INS	149	0.00150376
chr13	17499364	17500385	DEL	1021	0.0075188
chr13	17499487	17499653	DEL	166	0.0037594
chr13	17500427	17500598	DEL	171	0.00526316
chr13	17502086	17502426	DEL	340	0.0315789
chr13	17502601	17503112	DEL	511	0.00075188
chr13	17504631	17504970	DEL	339	0.062406
chr13	17505440	17505778	DEL	338	0.0616541
chr13	17505832	17506165	DEL	333	0.0105263
chr13	17506497	17507515	DEL	1018	0.00601504
chr13	17507140	17507307	DEL	167	0.0308271
chr13	17508884	17509224	DEL	340	0.00977444
chr13	17509461	17510481	DEL	1020	0.00300752
chr13	17519422	17519422	INS	162	0.00150376
chr13	17523177	17523345	DEL	168	0.00601504
chr13	17523270	17523270	INS	97	0.00150376
chr13	17541366	17541534	DEL	168	0.0037594
chr13	17544340	17544680	DEL	340	0.00676692
chr13	17546478	17547496	DEL	1018	0.0218045
chr13	17546977	17547145	DEL	168	0.0360902
chr13	17547131	17547131	INS	171	0.00225564
chr13	17547996	17548335	DEL	339	0.0105263
chr13	17548549	17549570	DEL	1021	0.00676692
chr13	17549314	17549480	DEL	166	0.00225564
chr13	17549373	17550053	DEL	680	0.0112782
chr13	17551196	17551359	DEL	163	0.0112782
chr13	17551333	17552013	DEL	680	0.037594
chr13	17552928	17553946	DEL	1018	0.0368421
chr13	17554161	17555181	DEL	1020	0.00977444
chr13	17556841	17557010	DEL	169	0.00902256
chr13	17558539	17558878	DEL	339	0.00601504
chr13	17563423	17563590	DEL	167	0.0150376
chr13	17565170	17565338	DEL	168	0.0458647
chr13	17565337	17565337	INS	137	0.0112782
chr13	17566180	17566518	DEL	338	0.00827068
chr13	17586910	17587417	DEL	507	0.166917
chr13	17586917	17586917	INS	139	0.00150376
chr13	17589242	17589280	DEL	38	0.00075188
chr13	17589584	17589618	DEL	34	0.00075188
chr13	17620053	17620053	INS	151	0.00526316
chr13	17623557	17624238	DEL	681	0.0225564
chr13	17625694	17626712	DEL	1018	0.0157895
chr13	17628352	17629031	DEL	679	0.0308271
chr13	17632147	17632320	DEL	173	0.00150376
chr13	17633797	17633797	INS	157	0.00300752
chr13	17636871	17637382	DEL	511	0.0195489
chr13	17637365	17637365	INS	138	0.00225564
chr13	17639427	17640442	DEL	1015	0.0037594
chr13	17639547	17639714	DEL	167	0.0105263
chr13	17639775	17641307	DEL	1532	0.00451128
chr13	17640487	17640658	DEL	171	0.0699248
chr13	17640600	17640769	DEL	169	0.00075188
chr13	17640626	17640626	INS	162	0.00075188
chr13	17642320	17642487	DEL	167	0.0315789
chr13	17643383	17644401	DEL	1018	0.0075188
chr13	17644083	17644761	DEL	678	0.0037594
chr13	17645469	17646656	DEL	1187	0.00827068
chr13	17645672	17646008	DEL	336	0.0120301
chr13	17645884	17646221	DEL	337	0.0120301
chr13	17647206	17647374	DEL	168	0.00150376
chr13	17647432	17648111	DEL	679	0.00451128
chr13	17649221	17649901	DEL	680	0.00902256
chr13	17649280	17649280	INS	152	0.00075188
chr13	17650958	17651127	DEL	169	0.00601504
chr13	17652854	17653021	DEL	167	0.0037594
chr13	17652879	17654065	DEL	1186	0.0180451
chr13	17653449	17653955	DEL	506	0.0345865
chr13	17655187	17655355	DEL	168	0.00827068
chr13	17657056	17657225	DEL	169	0.0037594
chr13	17657306	17657986	DEL	680	0.0676692
chr13	17657956	17658127	DEL	171	0.00075188
chr13	17658926	17659094	DEL	168	0.00676692
chr13	17660096	17661117	DEL	1021	0.00526316
chr13	17660694	17662564	DEL	1870	0.00676692
chr13	17660786	17660954	DEL	168	0.00526316
chr13	17661028	17661708	DEL	680	0.0345865
chr13	17661468	17662658	DEL	1190	0.0368421
chr13	17662275	17662614	DEL	339	0.0203008
chr13	17662478	17662817	DEL	339	0.00827068
chr13	17662925	17663096	DEL	171	0.0180451
chr13	17663912	17664078	DEL	166	0.00451128
chr13	17664077	17664755	DEL	678	0.11203
chr13	17664794	17664967	DEL	173	0.00977444
chr13	17665682	17666361	DEL	679	0.12406
chr13	17665732	17665898	DEL	166	0.0075188
chr13	17666662	17666835	DEL	173	0.00601504
chr13	17667181	17667518	DEL	337	0.00075188
chr13	17667808	17668318	DEL	510	0.203759
chr13	17668304	17669323	DEL	1019	0.108271
chr13	17668316	17668316	INS	150	0.271429
chr13	17669308	17669986	DEL	678	0.116541
chr13	17669318	17669484	DEL	166	0.0075188
chr13	17670199	17671388	DEL	1189	0.0421053
chr13	17671133	17671812	DEL	679	0.118045
chr13	17672061	17673251	DEL	1190	0.00601504
chr13	17673069	17673750	DEL	681	0.0992481
chr13	17673084	17673255	DEL	171	0.0075188
chr13	17673881	17675071	DEL	1190	0.00827068
chr13	17674910	17675078	DEL	168	0.00451128
chr13	17675076	17675757	DEL	681	0.117293
chr13	17675184	17675184	INS	157	0.00075188
chr13	17675581	17676772	DEL	1191	0.00601504
chr13	17676047	17676093	DEL	46	0.00075188
chr13	17676830	17676999	DEL	169	0.0075188
chr13	17676880	17677560	DEL	680	0.0721805
chr13	17677427	17678618	DEL	1191	0.0165414
chr13	17678651	17678818	DEL	167	0.00451128
chr13	17678837	17679517	DEL	680	0.0593985
chr13	17680440	17680576	DEL	136	0.00075188
chr13	17680747	17681935	DEL	1188	0.0631579
chr13	17680895	17681233	DEL	338	0.335338
chr13	17680954	17681461	DEL	507	0.0639098
chr13	17681254	17681254	INS	155	0.0481203
chr13	17682147	17683164	DEL	1017	0.00676692
chr13	17682953	17683633	DEL	680	0.0488722
chr13	17683151	17683151	INS	170	0.00150376
chr13	17683900	17683900	INS	1614	0.00300752
chr13	17684787	17684956	DEL	169	0.0075188
chr13	17684816	17685496	DEL	680	0.0293233
chr13	17685934	17686953	DEL	1019	0.0105263
chr13	17686689	17686861	DEL	172	0.0037594
chr13	17686851	17687532	DEL	681	0.0112782
chr13	17688681	17689364	DEL	683	0.0105263
chr13	17690571	17691252	DEL	681	0.00150376
chr13	17692307	17692476	DEL	169	0.0157895
chr13	17693706	17694728	DEL	1022	0.0330827
chr13	17694005	17694173	DEL	168	0.0556391
chr13	17694072	17694072	INS	115	0.0112782
chr13	17695855	17695855	INS	138	0.0157895
chr13	17695873	17696891	DEL	1018	0.0421053
chr13	17697050	17697559	DEL	509	0.0924812
chr13	17697564	17697564	INS	172	0.0172932
chr13	17699482	17699652	DEL	170	0.00225564
chr13	17700631	17701140	DEL	509	0.100752
chr13	17701135	17701135	INS	170	0.0736842
chr13	17702332	17703016	DEL	684	0.00225564
chr13	17702995	17704186	DEL	1191	0.00150376
chr13	17703938	17704618	DEL	680	0.018797
chr13	17705100	17706122	DEL	1022	0.00150376
chr13	17708516	17709199	DEL	683	0.0225564
chr13	17710322	17710322	INS	170	0.018797
chr13	17711866	17712205	DEL	339	0.00075188
chr13	17712371	17712371	INS	150	0.00150376
chr13	17716662	17717852	DEL	1190	0.0157895
chr13	17720175	17720856	DEL	681	0.0917293
chr13	17722907	17723923	DEL	1016	0.0157895
chr13	17723854	17724363	DEL	509	0.102256
chr13	17723912	17723912	INS	144	0.0473684
chr13	17724615	17725804	DEL	1189	0.00075188
chr13	17726313	17727504	DEL	1191	0.00150376
chr13	17735471	17735471	INS	137	0.00150376
chr13	17764873	17764873	INS	337	0.0744361
chr13	17768308	17768816	DEL	508	0.0105263
chr13	17775590	17776097	DEL	507	0.0263158
chr13	17782355	17784051	DEL	1696	0.0383459
chr13	17789961	17789961	INS	135	0.00300752
chr13	17795271	17796119	DEL	848	0.00150376
chr13	17797114	17797282	DEL	168	0.0037594
chr13	17798986	17798986	INS	148	0.0037594
chr13	17799521	17799521	INS	127	0.0037594
chr13	17804260	17804260	INS	128	0.00451128
chr13	17804798	17804798	INS	124	0.00451128
chr13	17813302	17813469	DEL	167	0.00601504
chr13	17822404	17822744	DEL	340	0.00676692
chr13	17828821	17829839	DEL	1018	0.0105263
chr13	17829729	17829895	DEL	166	0.0075188
chr13	17833473	17833640	DEL	167	0.00827068
chr13	17835363	17835530	DEL	167	0.00676692
chr13	17837765	17837765	INS	163	0.00225564
chr13	17842480	17842647	DEL	167	0.00300752
chr13	17846068	17846751	DEL	683	0.00075188
chr13	17851842	17852010	DEL	168	0.00902256
chr13	17853715	17853882	DEL	167	0.012782
chr13	17855576	17855747	DEL	171	0.012782
chr13	17857501	17857668	DEL	167	0.0165414
chr13	17858373	17858547	DEL	174	0.00150376
chr13	17858565	17859583	DEL	1018	0.0195489
chr13	17859320	17859486	DEL	166	0.0165414
chr13	17861238	17861405	DEL	167	0.00977444
chr13	17863060	17863227	DEL	167	0.00300752
chr13	17864976	17865142	DEL	166	0.00075188
chr13	17865715	17866903	DEL	1188	0.00601504
chr13	17868665	17868827	DEL	162	0.00075188
chr13	17876021	17876870	DEL	849	0.00526316
chr13	17876139	17876299	DEL	160	0.00075188
chr13	17876850	17878549	DEL	1699	0.018797
chr13	17876856	17876856	INS	153	0.00526316
chr13	17877083	17878102	DEL	1019	0.018797
chr13	17879711	17879878	DEL	167	0.0075188
chr13	17889101	17889101	INS	121	0.0142857
chr13	17890867	17890867	INS	133	0.0165414
chr13	17891301	17891301	INS	148	0.0165414
chr13	17911301	17913172	DEL	1871	0.00451128
chr13	17911947	17913098	DEL	1151	0.00451128
chr13	17914112	17914954	DEL	842	0.00902256
chr13	17914741	17915252	DEL	511	0.0413534
chr13	17914764	17914764	INS	147	0.0593985
chr13	17916622	17917305	DEL	683	0.0593985
chr13	17917269	17918455	DEL	1186	0.0135338
chr13	17918431	17919107	DEL	676	0.081203
chr13	17918955	17920132	DEL	1177	0.0105263
chr13	17919767	17920099	DEL	332	0.00075188
chr13	17920224	17920905	DEL	681	0.0834586
chr13	17921406	17922424	DEL	1018	0.0233083
chr13	17922036	17922717	DEL	681	0.00075188
chr13	17923150	17924169	DEL	1019	0.00977444
chr13	17923913	17924594	DEL	681	0.0661654
chr13	17924777	17925966	DEL	1189	0.0180451
chr13	17925496	17927365	DEL	1869	0.0165414
chr13	17925995	17926673	DEL	678	0.037594
chr13	17926447	17927636	DEL	1189	0.0398496
chr13	17926719	17926888	DEL	169	0.00150376
chr13	17926889	17927910	DEL	1021	0.0398496
chr13	17927677	17927847	DEL	170	0.00150376
chr13	17929227	17930925	DEL	1698	0.0263158
chr13	17929763	17930271	DEL	508	0.0285714
chr13	17930163	17931182	DEL	1019	0.116541
chr13	17930225	17930225	INS	142	0.0360902
chr13	17931388	17931388	INS	126	0.00075188
chr13	17932363	17933211	DEL	848	0.0353383
chr13	17933062	17933570	DEL	508	0.0879699
chr13	17933121	17933121	INS	149	0.0458647
chr13	17933817	17934840	DEL	1023	0.0203008
chr13	17934616	17936146	DEL	1530	0.00526316
chr13	17934794	17935302	DEL	508	0.0135338
chr13	17934822	17934822	INS	169	0.0315789
chr13	17935785	17936634	DEL	849	0.0218045
chr13	17935838	17935838	INS	172	0.0368421
chr13	17937141	17938331	DEL	1190	0.00902256
chr13	17939058	17940248	DEL	1190	0.0263158
chr13	17939191	17939191	INS	1618	0.00075188
chr13	17940029	17940711	DEL	682	0.00075188
chr13	17941172	17942196	DEL	1024	0.0120301
chr13	17942053	17942733	DEL	680	0.00676692
chr13	17942580	17943770	DEL	1190	0.0466165
chr13	17942873	17943042	DEL	169	0.00150376
chr13	17943438	17943776	DEL	338	0.00225564
chr13	17944063	17944570	DEL	507	0.0466165
chr13	17944507	17945526	DEL	1019	0.104511
chr13	17944511	17944511	INS	153	0.0451128
chr13	17945472	17946152	DEL	680	0.00075188
chr13	17946402	17947592	DEL	1190	0.0263158
chr13	17948575	17949592	DEL	1017	0.0120301
chr13	17950477	17951315	DEL	838	0.00075188
chr13	17951131	17951131	INS	165	0.00601504
chr13	17954722	17955402	DEL	680	0.00075188
chr13	17971337	17971503	DEL	166	0.00451128
chr13	17973223	17973388	DEL	165	0.00075188
chr13	17976988	17977157	DEL	169	0.00827068
chr13	17978822	17978989	DEL	167	0.0210526
chr13	17980692	17980859	DEL	167	0.0172932
chr13	17982436	17983113	DEL	677	0.0172932
chr13	17982593	17982593	INS	124	0.00526316
chr13	17983100	17983100	INS	140	0.00526316
chr13	17983328	17984340	DEL	1012	0.0172932
chr13	17984081	17984249	DEL	168	0.0105263
chr13	17984275	17984953	DEL	678	0.00601504
chr13	17985983	17986151	DEL	168	0.0210526
chr13	17986888	17987899	DEL	1011	0.0586466
chr13	17987693	17988542	DEL	849	0.263158
chr13	17987774	17988284	DEL	510	0.263158
chr13	17987847	17987847	INS	170	0.00601504
chr13	17988525	17989542	DEL	1017	0.249624
chr13	17989484	17989991	DEL	507	0.0165414
chr13	17989558	17989558	INS	135	0.0360902
chr13	17991216	17991383	DEL	167	0.0195489
chr13	17991220	17991900	DEL	680	0.043609
chr13	17992041	17993231	DEL	1190	0.0270677
chr13	17993082	17993932	DEL	850	0.0390977
chr13	17993144	17993304	DEL	160	0.0135338
chr13	17994012	17994184	DEL	172	0.00075188
chr13	17994021	17995210	DEL	1189	0.0578947
chr13	17994975	17995655	DEL	680	0.0789474
chr13	17995005	17995174	DEL	169	0.0225564
chr13	17995843	17996863	DEL	1020	0.142857
chr13	17996786	17997296	DEL	510	0.117293
chr13	17996862	17996862	INS	169	0.269925
chr13	17997773	17997811	DEL	38	0.00075188
chr13	17998398	17999246	DEL	848	0.0300752
chr13	17998519	17998690	DEL	171	0.00225564
chr13	17998724	17999233	DEL	509	0.0300752
chr13	17998847	18000374	DEL	1527	0.0458647
chr13	17999254	17999254	INS	155	0.00902256
chr13	17999469	18000314	DEL	845	0.0458647
chr13	18000274	18000274	INS	149	0.0105263
chr13	18000974	18002164	DEL	1190	0.0458647
chr13	18000981	18001152	DEL	171	0.00075188
chr13	18001931	18002097	DEL	166	0.0556391
chr13	18002064	18002744	DEL	680	0.00601504
chr13	18002826	18004014	DEL	1188	0.0488722
chr13	18003670	18004691	DEL	1021	0.00225564
chr13	18003795	18003962	DEL	167	0.0300752
chr13	18005667	18005834	DEL	167	0.0330827
chr13	18006432	18007625	DEL	1193	0.0428571
chr13	18007418	18008440	DEL	1022	0.00676692
chr13	18007548	18007715	DEL	167	0.0180451
chr13	18008173	18009367	DEL	1194	0.0796992
chr13	18009416	18009583	DEL	167	0.0150376
chr13	18011163	18012012	DEL	849	0.0473684
chr13	18011301	18011468	DEL	167	0.0037594
chr13	18011489	18011999	DEL	510	0.0473684
chr13	18011677	18013203	DEL	1526	0.0496241
chr13	18011990	18012667	DEL	677	0.0323308
chr13	18012001	18012001	INS	170	0.0496241
chr13	18012852	18013021	DEL	169	0.0112782
chr13	18012986	18013495	DEL	509	0.0172932
chr13	18013015	18013015	INS	172	0.0413534
chr13	18014698	18014866	DEL	168	0.0233083
chr13	18016557	18016724	DEL	167	0.0225564
chr13	18018424	18018591	DEL	167	0.0255639
chr13	18019428	18019428	INS	1607	0.00526316
chr13	18020298	18020465	DEL	167	0.0225564
chr13	18022172	18022339	DEL	167	0.0120301
chr13	18024043	18024209	DEL	166	0.0142857
chr13	18025386	18026915	DEL	1529	0.0195489
chr13	18025940	18025940	INS	144	0.00300752
chr13	18027438	18027604	DEL	166	0.00451128
chr13	18029554	18030063	DEL	509	0.0270677
chr13	18029581	18031109	DEL	1528	0.00150376
chr13	18030006	18030006	INS	171	0.0706767
chr13	18030966	18031474	DEL	508	0.0210526
chr13	18031025	18031196	DEL	171	0.00300752
chr13	18031025	18031025	INS	171	0.136842
chr13	18032673	18032713	DEL	40	0.00075188
chr13	18032907	18033420	DEL	513	0.0323308
chr13	18033409	18033409	INS	171	0.227068
chr13	18034404	18034573	DEL	169	0.00075188
chr13	18034552	18034893	DEL	341	0.00300752
chr13	18036316	18036487	DEL	171	0.00150376
chr13	18038102	18038611	DEL	509	0.0729323
chr13	18038160	18038160	INS	171	0.16015
chr13	18040544	18040544	INS	138	0.00075188
chr13	18196942	18196942	INS	199	0.704511
chr13	18198436	18198492	DEL	56	0.898496
chr13	18212268	18212339	DEL	71	0.00225564
chr13	18212398	18212543	DEL	145	0.0037594
chr13	18212432	18212869	DEL	437	0.00075188
chr13	18212441	18212698	DEL	257	0.00075188
chr13	18212567	18212567	INS	598	0.164662
chr13	18212568	18212568	INS	1099	0.163158
chr13	18212574	18212574	INS	75	0.0909774
chr13	18212646	18212826	DEL	180	0.00075188
chr13	18212653	18212653	INS	223	0.0909774
chr13	18212705	18213304	DEL	599	0.00075188
chr13	18212776	18212806	DEL	30	0.0172932
chr13	18212782	18212944	DEL	162	0.00150376
chr13	18212796	18212796	INS	40	0.00526316
chr13	18212830	18212830	INS	138	0.0909774
chr13	18213010	18213330	DEL	320	0.00526316
chr13	18213059	18213266	DEL	207	0.00526316
chr13	18213502	18213806	DEL	304	0.00075188
chr13	18213832	18213832	INS	36	0.00225564
chr13	18213868	18214140	DEL	272	0.018797
chr13	18213937	18213937	INS	325	0.180451
chr13	18213949	18214000	DEL	51	0.00601504
chr13	18213970	18213970	INS	163	0.180451
chr13	18214054	18214054	INS	106	0.394737
chr13	18214086	18214133	DEL	47	0.0744361
chr13	18214095	18214095	INS	785	0.00150376
chr13	18214160	18214160	INS	204	0.180451
chr13	18214299	18214299	INS	399	0.180451
chr13	18214388	18214388	INS	183	0.180451
chr13	18214445	18214576	DEL	131	0.00075188
chr13	18214484	18214518	DEL	34	0.180451
chr13	18214601	18214601	INS	32	0.00225564
chr13	18214618	18214745	DEL	127	0.0037594
chr13	18214729	18214729	INS	107	0.394737
chr13	18214764	18214764	INS	201	0.180451
chr13	18214815	18214815	INS	241	0.180451
chr13	18214816	18214816	INS	27	0.00225564
chr13	18232406	18232406	INS	32	0.00676692
chr13	18232839	18232839	INS	81	0.00225564
chr13	18232906	18236594	DEL	3688	0.00075188
chr13	18233259	18233259	INS	137	0.00225564
chr13	18233262	18233366	DEL	104	0.0172932
chr13	18234342	18234396	DEL	54	0.0142857
chr13	18234516	18234516	INS	32	0.00300752
chr13	18234621	18234621	INS	34	0.00300752
chr13	18234652	18234652	INS	156	0.0909774
chr13	18234704	18234785	DEL	81	0.00827068
chr13	18235095	18235281	DEL	186	0.0210526
chr13	18235263	18235317	DEL	54	0.00827068
chr13	18236345	18236345	INS	506	0.0195489
chr13	18236590	18236590	INS	29	0.0360902
chr13	18236700	18236754	DEL	54	0.00827068
chr13	18236800	18236800	INS	135	0.00827068
chr13	18236962	18236962	INS	36	0.0360902
chr13	18237027	18237090	DEL	63	0.0203008
chr13	18256078	18256078	INS	31	0.00075188
chr13	18268235	18268304	INV	69	0.00075188
chr13	18299587	18299618	DEL	31	0.00075188
chr13	18302607	18302607	INS	30	0.018797
chr13	18333068	18333149	DEL	81	0.0315789
chr13	18335576	18335576	INS	30	0.22406
chr13	18339171	18339171	INS	1591	0.800752
chr13	18341801	18341877	DEL	76	0.018797
chr13	18419345	18419401	DEL	56	0.0120301
chr13	18420628	18420750	DEL	122	0.186466
chr13	18422617	18422649	DEL	32	0.0218045
chr13	18456697	18457450	DUP	753	0.00225564
chr13	18457047	18457982	DUP	935	0.0300752
chr13	18457061	18457061	INS	1181	0.128571
chr13	18457125	18457125	INS	131	0.0157895
chr13	18457150	18457150	INS	5705	0.0037594
chr13	18457153	18457153	INS	2378	0.0120301
chr13	18457186	18457186	INS	401	0.0654135
chr13	18457218	18457218	INS	263	0.0654135
chr13	18457293	18457293	INS	128	0.0157895
chr13	18457382	18457516	DEL	134	0.024812
chr13	18457396	18457396	INS	127	0.0157895
chr13	18457468	18457733	DEL	265	0.00075188
chr13	18457499	18457499	INS	262	0.0654135
chr13	18457540	18457540	INS	125	0.0157895
chr13	18457560	18457560	INS	266	0.0654135
chr13	18457807	18457807	INS	396	0.0654135
chr13	18457840	18457840	INS	131	0.0157895
chr13	18457892	18457892	INS	132	0.0654135
chr13	18457904	18457904	INS	1635	0.0120301
chr13	18457964	18457964	INS	263	0.0654135
chr13	18477349	18477390	DEL	41	0.00075188
chr13	18484183	18484183	INS	2467	0.00225564
chr13	18484475	18484533	DEL	58	0.0112782
chr13	18494587	18494618	DEL	31	0.0586466
chr13	18495117	18495213	DEL	96	0.00150376
chr13	18496590	18496684	DEL	94	0.0586466
chr13	18497928	18497976	DEL	48	0.00150376
chr13	18499485	18500771	DEL	1286	0.0112782
chr13	18500750	18500750	INS	2389	0.00075188
chr13	18502484	18503104	DEL	620	0.00300752
chr13	18502824	18503444	DEL	620	0.00075188
chr13	18525490	18525575	DEL	85	0.00075188
chr13	18540035	18540068	DEL	33	0.103008
chr13	18542096	18542096	INS	131	0.0699248
chr13	18542178	18542178	INS	130	0.0699248
chr13	18583753	18583753	INS	53	0.00075188
chr13	18604035	18604325	DEL	290	0.874436
chr13	18606771	18606804	DEL	33	0.314286
chr13	18622987	18622987	INS	106	0.381955
chr13	18623003	18623003	INS	316	0.0135338
chr13	18623023	18623023	INS	53	0.381955
chr13	18627137	18630086	DEL	2949	0.184211
chr13	18653029	18653029	INS	543	0.997744
chr13	18673702	18673781	DEL	79	0.0157895
chr13	18673840	18673877	DEL	37	0.828571
chr13	18673960	18673960	INS	39	0.00225564
chr13	18674073	18674073	INS	46	0.00225564
chr13	18691817	18691817	INS	107	0.638346
chr13	18707022	18707022	INS	30	0.0225564
chr13	18707034	18707075	DEL	41	0.00601504
chr13	18710376	18710412	DEL	36	0.00601504
chr13	18745850	18745850	INS	30	0.0511278
chr13	18753204	18753242	DEL	38	0.0406015
chr13	18754549	18773852	DEL	19303	0.018797
chr13	18767705	18787025	DEL	19320	0.0413534
chr13	18772575	18772575	INS	50	0.0210526
chr13	18773350	18776262	DEL	2912	0.00451128
chr13	18777947	18777947	INS	197	0.0075188
chr13	18779841	18779841	INS	56	0.0075188
chr13	18785564	18802152	DEL	16588	0.0278195
chr13	18795508	18802201	DEL	6693	0.0766917
chr13	18796059	18796358	DEL	299	0.00075188
chr13	18796424	18796424	INS	253	0.00075188
chr13	18796424	18796424	INS	73	0.83609
chr13	18811429	18812084	INV	655	0.00075188
chr13	18818157	18821545	DEL	3388	0.00150376
chr13	18836397	18836435	DEL	38	0.0578947
chr13	18837427	18837463	DEL	36	0.0075188
chr13	18849240	18849240	INS	328	0.106015
chr13	18874747	18874747	INS	5781	0.0323308
chr13	18878189	18878189	INS	34	0.0075188
chr13	18882926	18882926	INS	32	0.0578947
chr13	18902657	18902959	DEL	302	0.962406
chr13	18916554	18916584	DEL	30	0.00075188
chr13	18936048	18936087	DEL	39	0.0406015
chr13	18936201	18936244	DEL	43	0.00075188
chr13	19011963	19012110	DEL	147	0.00526316
chr13	19012056	19012056	INS	148	0.00676692
chr13	19014815	19014815	INS	32	0.00225564
chr13	19021156	19021156	INS	42	0.0165414
chr13	19032030	19032030	INS	357	0.523308
chr13	19068286	19068286	INS	69	0.0105263
chr13	19068293	19068293	INS	371	0.971429
chr13	19100891	19100923	DEL	32	0.00075188
chr13	19119454	19119537	DEL	83	0.0819549
chr13	19130052	19130052	INS	36	0.00075188
chr13	19136987	19137628	DUP	641	0.100752
chr13	19137166	19137971	DUP	805	0.0503759
chr13	19137427	19137427	INS	506	0.00451128
chr13	19137476	19137476	INS	33	0.0150376
chr13	19137491	19137491	INS	2460	0.0135338
chr13	19137556	19138055	DEL	499	0.0150376
chr13	19137673	19137673	INS	144	0.00150376
chr13	19137690	19138334	DUP	644	0.00676692
chr13	19137739	19137739	INS	34	0.0150376
chr13	19137763	19138010	DEL	247	0.0458647
chr13	19137882	19137882	INS	208	0.00150376
chr13	19137954	19137954	INS	457	0.00451128
chr13	19137983	19137983	INS	67	0.0293233
chr13	19138124	19138124	INS	71	0.0293233
chr13	19138239	19138239	INS	37	0.0293233
chr13	19138278	19138278	INS	374	0.0142857
chr13	19140654	19140687	DEL	33	0.0233083
chr13	19140655	19140655	INS	33	0.452632
chr13	19176726	19176757	DEL	31	0.0413534
chr13	19191994	19192027	DEL	33	0.16391
chr13	19195313	19196817	DEL	1504	0.043609
chr13	19198622	19198667	DEL	45	0.00075188
chr13	19217958	19218017	DEL	59	0.00075188
chr13	19232648	19232679	DEL	31	0.00300752
chr13	19232664	19232664	INS	39	0.76391
chr13	19251659	19251659	INS	417	0.965414
chr13	19262409	19262409	INS	37	0.00827068
chr13	19322113	19322145	DEL	32	0.544361
chr13	19322148	19322148	INS	60	0.00150376
chr13	19324783	19324783	INS	47	0.0338346
chr13	19329723	19329753	DEL	30	0.00075188
chr13	19350370	19350370	INS	32	0.075188
chr13	19353390	19353728	DEL	338	0.0789474
chr13	19353444	19353444	INS	112	0.161654
chr13	19353480	19353480	INS	106	0.161654
chr13	19353638	19353638	INS	117	0.161654
chr13	19353725	19353725	INS	110	0.161654
chr13	19359107	19359107	INS	32	0.338346
chr13	19361496	19361529	DEL	33	0.00075188
chr13	19367367	19367367	INS	30	0.0075188
chr13	19376913	19376913	INS	32	0.00075188
chr13	19403544	19403594	DEL	50	0.0195489
chr13	19403650	19403704	DEL	54	0.966165
chr13	19427081	19427081	INS	31	0.00075188
chr13	19444316	19444347	DEL	31	0.248872
chr13	19452953	19452953	INS	41	0.00150376
chr13	19468026	19468057	DEL	31	0.00451128
chr13	19497566	19497566	INS	129	0.00300752
chr13	19503835	19506266	DEL	2431	0.0037594
chr13	19514594	19514594	INS	30	0.0157895
chr13	19544939	19544977	DEL	38	0.00451128
chr13	19547716	19547716	INS	34	0.0323308
chr13	19565209	19565209	INS	31	0.00977444
chr13	19607369	19607369	INS	193	0.00150376
chr13	19724053	19724053	INS	2797	0.00150376
chr13	19768377	19769285	DEL	908	0.0172932
chr13	19778787	19778902	DEL	115	0.00451128
chr13	19779029	19779069	DEL	40	0.00601504
chr13	19779281	19779328	DEL	47	0.0172932
chr13	19779547	19779547	INS	45	0.00075188
chr13	19779587	19779663	DEL	76	0.00676692
chr13	19779792	19779878	DEL	86	0.0616541
chr13	19780133	19780183	DEL	50	0.766165
chr13	19795486	19795516	DEL	30	0.266917
chr13	19802471	19802504	DEL	33	0.00902256
chr13	19812908	19812938	DEL	30	0.00225564
chr13	19832902	19832902	INS	306	0.0601504
chr13	19834373	19834404	DEL	31	0.00075188
chr13	19870582	19870582	INS	38	0.00300752
chr13	19885923	19885923	INS	62	0.595489
chr13	19885930	19885930	INS	174	0.103008
chr13	19915410	19915410	INS	56	0.00526316
chr13	19935408	19935408	INS	69	0.00075188
chr13	19971271	19971271	INS	32	0.0533835
chr13	19991045	19991078	DEL	33	0.205263
chr13	20032576	20032607	DEL	31	0.00075188
chr13	20063833	20063833	INS	46	0.0413534
chr13	20064725	20064725	INS	33	0.0413534
chr13	20075674	20075704	DEL	30	0.00075188
chr13	20075965	20077631	DEL	1666	0.0037594
chr13	20119574	20119604	DEL	30	0.00902256
chr13	20119616	20119616	INS	30	0.093985
chr13	20123482	20123482	INS	2966	0.0593985
chr13	20124983	20125014	DEL	31	0.0195489
chr13	20202621	20202689	DEL	68	0.00150376
chr13	20218593	20218593	INS	30	0.293233
chr13	20229132	20229163	DEL	31	0.0037594
chr13	20229316	20229347	DEL	31	0.00075188
chr13	20242879	20242919	DEL	40	0.00075188
chr13	20251343	20254654	DEL	3311	0.127068
chr13	20281066	20281102	DEL	36	0.184962
chr13	20328053	20328053	INS	30	0.0120301
chr13	20346962	20346962	INS	37	0.265414
chr13	20347493	20347493	INS	104	0.265414
chr13	20362880	20362880	INS	31	0.431579
chr13	20365303	20365575	DEL	272	0.0631579
chr13	20365413	20365549	DEL	136	0.0631579
chr13	20391107	20391107	INS	691	0.018797
chr13	20391107	20391107	INS	173	0.00075188
chr13	20391135	20391184	DEL	49	0.247368
chr13	20391136	20391136	INS	305	0.0917293
chr13	20391167	20391167	INS	34	0.254887
chr13	20391252	20391296	DEL	44	0.00075188
chr13	20391356	20391472	DEL	116	0.0037594
chr13	20392408	20392408	INS	31	0.0210526
chr13	20453420	20453420	INS	30	0.0887218
chr13	20455367	20455367	INS	62	0.0796992
chr13	20455456	20455490	DEL	34	0.00150376
chr13	20455466	20455466	INS	64	0.0796992
chr13	20455545	20455545	INS	32	0.270677
chr13	20460511	20460543	DEL	32	0.00300752
chr13	20462059	20462059	INS	30	0.723308
chr13	20485687	20485687	INS	30	0.00451128
chr13	20487957	20487995	DEL	38	0.00075188
chr13	20497331	20497331	INS	71	0.272932
chr13	20497346	20497346	INS	170	0.272932
chr13	20497431	20497480	DEL	49	0.221805
chr13	20497498	20497498	INS	95	0.272932
chr13	20508849	20508879	DEL	30	0.0263158
chr13	20521096	20521139	DEL	43	0.00225564
chr13	20527322	20527355	DEL	33	0.00075188
chr13	20533505	20533537	DEL	32	0.0210526
chr13	20535549	20535584	DEL	35	0.00075188
chr13	20550542	20550542	INS	50	0.0533835
chr13	20550544	20550618	DEL	74	0.437594
chr13	20626043	20626075	DEL	32	0.00676692
chr13	20691573	20691573	INS	330	0.00150376
chr13	20695485	20695485	INS	422	0.00075188
chr13	20704388	20704457	DEL	69	0.00075188
chr13	20708964	20708995	DEL	31	0.00075188
chr13	20709081	20709150	DEL	69	0.00075188
chr13	20710349	20711134	DEL	785	0.0037594
chr13	20751006	20751006	INS	340	0.00075188
chr13	20764879	20764910	DEL	31	0.00526316
chr13	20786309	20786309	INS	44	0.00150376
chr13	20804352	20804352	INS	60	0.154887
chr13	20904549	20904593	DEL	44	0.0037594
chr13	20911929	20912868	DEL	939	0.0150376
chr13	20914683	20914683	INS	304	0.00150376
chr13	20918761	20918761	INS	57	0.00225564
chr13	20918762	20918792	DEL	30	0.177444
chr13	20920394	20921122	DEL	728	0.0180451
chr13	20940828	20940828	INS	260	0.00451128
chr13	20947099	20947144	DEL	45	0.00075188
chr13	20951529	20951567	DEL	38	0.00075188
chr13	20960446	20960477	DEL	31	0.0511278
chr13	20962612	20962612	INS	28	0.00075188
chr13	20964165	20971699	INV	7534	0.00075188
chr13	20969691	20969726	DEL	35	0.238346
chr13	20971695	20971695	INS	2857	0.0037594
chr13	20977646	20977646	INS	34	0.0661654
chr13	20977646	20977646	INS	136	0.0774436
chr13	20990342	20990342	INS	330	0.0323308
chr13	21007541	21007724	DEL	183	0.11203
chr13	21007633	21007633	INS	34	0.00075188
chr13	21021474	21021505	DEL	31	0.00150376
chr13	21023652	21023686	DEL	34	0.0466165
chr13	21050149	21050149	INS	48	0.681955
chr13	21085392	21085423	DEL	31	0.0037594
chr13	21096475	21096539	DEL	64	0.00075188
chr13	21097025	21097057	DEL	32	0.520301
chr13	21113441	21113441	INS	30	0.00150376
chr13	21123040	21123278	DEL	238	0.00150376
chr13	21130587	21130587	INS	67	0.0037594
chr13	21156763	21157085	DEL	322	0.883459
chr13	21161875	21167989	DEL	6114	0.00526316
chr13	21168401	21172340	DEL	3939	0.0150376
chr13	21172504	21176375	DEL	3871	0.00075188
chr13	21186361	21186457	DEL	96	0.113534
chr13	21186381	21186525	DEL	144	0.113534
chr13	21186406	21186452	DEL	46	0.593985
chr13	21186457	21186457	INS	50	0.125564
chr13	21187425	21187425	INS	39	0.125564
chr13	21188767	21188767	INS	32	0.0308271
chr13	21192201	21192201	INS	32	0.0142857
chr13	21206351	21206518	DEL	167	0.0263158
chr13	21206426	21206426	INS	367	0.0037594
chr13	21206441	21206521	DEL	80	0.165414
chr13	21206502	21206502	INS	36	0.121805
chr13	21206744	21206744	INS	360	0.0037594
chr13	21206854	21206854	INS	40	0.121805
chr13	21207086	21207134	DEL	48	0.012782
chr13	21207171	21207171	INS	30	0.121805
chr13	21219461	21219501	DEL	40	0.00075188
chr13	21254431	21254461	DEL	30	0.00451128
chr13	21265792	21265824	DEL	32	0.00526316
chr13	21265820	21265820	INS	120	0.145113
chr13	21280764	21280764	INS	31	0.00601504
chr13	21290178	21290216	DEL	38	0.0142857
chr13	21290216	21290216	INS	240	0.00827068
chr13	21320627	21320627	INS	289	0.515789
chr13	21325315	21325315	INS	843	0.495489
chr13	21339020	21339020	INS	88	0.00075188
chr13	21370170	21370201	DEL	31	0.150376
chr13	21376806	21377237	DUP	431	0.0473684
chr13	21377020	21377436	DUP	416	0.0466165
chr13	21377195	21377695	DUP	500	0.0315789
chr13	21377195	21377457	DUP	262	0.0315789
chr13	21377228	21377228	INS	121	0.00300752
chr13	21377228	21377644	DEL	416	0.00526316
chr13	21377264	21377264	INS	1049	0.0195489
chr13	21377336	21377336	INS	3137	0.0210526
chr13	21377348	21377348	INS	123	0.00300752
chr13	21377575	21377575	INS	164	0.00300752
chr13	21377655	21377655	INS	167	0.00300752
chr13	21377689	21377689	INS	1363	0.0195489
chr13	21395476	21395517	DEL	41	0.00075188
chr13	21428681	21428714	DEL	33	0.00075188
chr13	21440654	21440654	INS	30	0.024812
chr13	21448212	21448212	INS	143	0.0037594
chr13	21448227	21448227	INS	223	0.0037594
chr13	21448228	21448228	INS	818	0.2
chr13	21448231	21448231	INS	313	0.0075188
chr13	21448231	21448231	INS	497	0.0075188
chr13	21448314	21448363	DEL	49	0.00601504
chr13	21448385	21448385	INS	76	0.246617
chr13	21448487	21448487	INS	260	0.0037594
chr13	21448599	21448599	INS	49	0.246617
chr13	21455638	21455673	DEL	35	0.00225564
chr13	21478022	21480544	DEL	2522	0.00902256
chr13	21580585	21580585	INS	63	0.00150376
chr13	21613572	21613572	INS	31	0.00451128
chr13	21614342	21614342	INS	315	0.53609
chr13	21621885	21621937	DEL	52	0.00075188
chr13	21725892	21725892	INS	2639	0.00451128
chr13	21725926	21725926	INS	1095	0.00451128
chr13	21725945	21725945	INS	46	0.0075188
chr13	21743341	21743450	DEL	109	0.438346
chr13	21746128	21746128	INS	30	0.0105263
chr13	21746785	21746785	INS	31	0.0105263
chr13	21747389	21747419	DEL	30	0.00225564
chr13	21792174	21792206	DEL	32	0.0338346
chr13	21805412	21805451	DEL	39	0.00075188
chr13	21813755	21813755	INS	32	0.00225564
chr13	21843958	21847756	DEL	3798	0.00300752
chr13	21848593	21848626	DEL	33	0.0120301
chr13	21853338	21853338	INS	404	0.0233083
chr13	21853338	21853338	INS	134	0.174436
chr13	21853338	21853338	INS	269	0.0233083
chr13	21855635	21855665	DEL	30	0.237594
chr13	21881906	21881906	INS	27	0.0180451
chr13	21889970	21890015	DEL	45	0.00075188
chr13	21890394	21890394	INS	115	0.056391
chr13	21890522	21890522	INS	112	0.056391
chr13	21910892	21910925	DEL	33	0.00075188
chr13	21915352	21915385	DEL	33	0.00075188
chr13	21915653	21915653	INS	220	0.394737
chr13	21936606	21936642	DEL	36	0.00075188
chr13	21949387	21949719	DEL	332	0.159398
chr13	21949393	21949393	INS	39	0.769925
chr13	21956212	21956212	INS	312	0.597744
chr13	21960449	21960489	DEL	40	0.00075188
chr13	21968983	21969018	DEL	35	0.0390977
chr13	21982502	21982502	INS	261	0.0037594
chr13	21992293	21992333	DEL	40	0.00075188
chr13	22000538	22000632	DEL	94	0.0887218
chr13	22019757	22019907	DEL	150	0.00075188
chr13	22019774	22019774	INS	32	0.00225564
chr13	22019975	22019975	INS	32	0.00225564
chr13	22020068	22020098	DEL	30	0.0360902
chr13	22020098	22020098	INS	30	0.00225564
chr13	22020491	22020491	INS	52	0.00075188
chr13	22020752	22020752	INS	46	0.00075188
chr13	22021028	22021124	DEL	96	0.00150376
chr13	22021032	22021324	DEL	292	0.0037594
chr13	22021158	22021305	DEL	147	0.0037594
chr13	22021759	22021759	INS	142	0.866165
chr13	22021996	22021996	INS	52	0.0390977
chr13	22022125	22022125	INS	28	0.0390977
chr13	22022506	22022506	INS	34	0.0390977
chr13	22022837	22023002	DEL	165	0.00827068
chr13	22023063	22023094	DEL	31	0.0075188
chr13	22023231	22023231	INS	145	0.762406
chr13	22023255	22023255	INS	72	0.00075188
chr13	22023394	22023394	INS	109	0.762406
chr13	22160784	22160832	DEL	48	0.00075188
chr13	22161396	22161437	DEL	41	0.0037594
chr13	22175009	22175044	DEL	35	0.00075188
chr13	22230681	22231028	DEL	347	0.00526316
chr13	22255487	22255487	INS	308	0.00526316
chr13	22268457	22268498	DEL	41	0.00150376
chr13	22272191	22272236	DEL	45	0.00075188
chr13	22314867	22314901	DEL	34	0.00075188
chr13	22354824	22354824	INS	341	0.00225564
chr13	22355022	22359143	DEL	4121	0.0037594
chr13	22384935	22384935	INS	30	0.00075188
chr13	22389720	22389753	DEL	33	0.00075188
chr13	22396899	22396947	DEL	48	0.00075188
chr13	22401562	22401562	INS	328	0.0593985
chr13	22436020	22436066	DEL	46	0.00225564
chr13	22436034	22436034	INS	33	0.00300752
chr13	22438103	22438165	DEL	62	0.23609
chr13	22449665	22449665	INS	64	0.993233
chr13	22481072	22481377	DEL	305	0.873684
chr13	22501826	22501826	INS	51	0.00075188
chr13	22533756	22533788	DEL	32	0.0300752
chr13	22571310	22571310	INS	32	0.0729323
chr13	22596016	22596050	DEL	34	0.00075188
chr13	22604714	22604714	INS	32	0.160902
chr13	22614799	22614799	INS	32	0.0969925
chr13	22625415	22625447	DEL	32	0.0992481
chr13	22626173	22626173	INS	46	0.081203
chr13	22637401	22637439	DEL	38	0.0293233
chr13	22663485	22663485	INS	70	0.00075188
chr13	22664460	22664494	DEL	34	0.00075188
chr13	22669867	22669903	DEL	36	0.00075188
chr13	22673877	22673877	INS	83	0.390977
chr13	22673985	22674021	DEL	36	0.0165414
chr13	22674021	22674021	INS	38	0.0458647
chr13	22674197	22674197	INS	30	0.0458647
chr13	22679415	22679415	INS	356	0.992481
chr13	22701444	22701474	DEL	30	0.160902
chr13	22734634	22734634	INS	39	0.00075188
chr13	22744081	22744114	DEL	33	0.197744
chr13	22751375	22753055	DEL	1680	0.0150376
chr13	22762651	22762651	INS	52	0.00075188
chr13	22804364	22804400	DEL	36	0.0120301
chr13	22844606	22844606	INS	30	0.00150376
chr13	22852307	22852341	DEL	34	0.00075188
chr13	22856331	22856420	DEL	89	0.00075188
chr13	22859000	22859000	INS	144	0.0691729
chr13	22859005	22859005	INS	48	0.669925
chr13	22859361	22859361	INS	40	0.669925
chr13	22859432	22859471	DEL	39	0.00300752
chr13	22868698	22868698	INS	795	0.00225564
chr13	22868751	22868751	INS	53	0.267669
chr13	22868767	22868767	INS	434	0.00075188
chr13	22868773	22868773	INS	221	0.00075188
chr13	22868848	22868848	INS	57	0.267669
chr13	22868849	22868849	INS	320	0.00075188
chr13	22869281	22869281	INS	48	0.267669
chr13	22876112	22876112	INS	2130	0.102256
chr13	22890074	22890105	DEL	31	0.00451128
chr13	22900156	22900206	DEL	50	0.292481
chr13	22913822	22913822	INS	2041	0.124812
chr13	22913824	24328084	DUP	1414260	0.0285714
chr13	22933573	22933573	INS	78	0.0203008
chr13	22933580	22933898	DEL	318	0.0233083
chr13	22933591	22933591	INS	323	0.00150376
chr13	22933798	22933798	INS	76	0.0203008
chr13	22939586	22939657	DEL	71	0.0172932
chr13	22955145	22955145	INS	298	0.00150376
chr13	22959967	22961848	DEL	1881	0.0172932
chr13	22962041	22962041	INS	49	0.227068
chr13	22962870	22962870	INS	92	0.00526316
chr13	22962977	22962977	INS	58	0.00526316
chr13	22963304	22963304	INS	143	0.00075188
chr13	22963488	22963488	INS	32	0.00526316
chr13	22963522	22963522	INS	167	0.00075188
chr13	22963592	22963592	INS	78	0.00526316
chr13	22979247	22979279	DEL	32	0.00075188
chr13	22983527	22983851	DEL	324	0.286466
chr13	22992160	22992160	INS	31	0.00075188
chr13	23006722	23006722	INS	2845	0.681203
chr13	23018400	23018400	INS	52	0.0075188
chr13	23030064	23030098	DEL	34	0.00075188
chr13	23034359	23034392	DEL	33	0.566917
chr13	23050299	23050422	DEL	123	0.0932331
chr13	23058366	23063164	DEL	4798	0.254135
chr13	23059845	23059845	INS	33	0.0240602
chr13	23059905	23059905	INS	217	0.0142857
chr13	23060094	23060094	INS	213	0.0142857
chr13	23060121	23060121	INS	57	0.0240602
chr13	23060146	23060178	DEL	32	0.00075188
chr13	23060309	23060309	INS	2252	0.630827
chr13	23067618	23067618	INS	30	0.00601504
chr13	23068593	23068593	INS	31	0.00601504
chr13	23071604	23071604	INS	31	0.0646617
chr13	23088779	23088779	INS	320	0.16391
chr13	23101517	23101517	INS	123	0.00526316
chr13	23101569	23101691	DEL	122	0.567669
chr13	23101629	23101629	INS	125	0.00526316
chr13	23120925	23120925	INS	37	0.969173
chr13	23123378	23123378	INS	34	0.00075188
chr13	23124032	23124166	DEL	134	0.00676692
chr13	23139023	23139057	DEL	34	0.00075188
chr13	23141700	23141731	DEL	31	0.018797
chr13	23169710	23169753	DEL	43	0.00526316
chr13	23198094	23198094	INS	170	0.00075188
chr13	23275122	23275122	INS	30	0.043609
chr13	23279711	23279711	INS	59	0.106015
chr13	23281342	23281372	DEL	30	0.0112782
chr13	23292121	23292121	INS	39	0.00300752
chr13	23299426	23299469	DEL	43	0.00676692
chr13	23314384	23314384	INS	32	0.00827068
chr13	23366827	23366861	DEL	34	0.00075188
chr13	23399021	23399021	INS	30	0.00300752
chr13	23409036	23409067	DEL	31	0.00075188
chr13	23416256	23416308	DEL	52	0.056391
chr13	23429346	23429379	DEL	33	0.0661654
chr13	23460144	23460179	DEL	35	0.00075188
chr13	23473189	23473189	INS	97	0.0037594
chr13	23483515	23483847	DEL	332	0.684962
chr13	23495215	23495522	DEL	307	0.081203
chr13	23507820	23507853	DEL	33	0.0360902
chr13	23524692	23524692	INS	41	0.00977444
chr13	23614767	23614816	DEL	49	0.00075188
chr13	23638161	23638161	INS	42	0.297744
chr13	23710048	23710048	INS	78	0.00601504
chr13	23710213	23710249	DEL	36	0.00075188
chr13	23713040	23713070	DEL	30	0.0142857
chr13	23785519	23785552	DEL	33	0.00075188
chr13	23802690	23802690	INS	320	0.0037594
chr13	23846567	23846633	DEL	66	0.00075188
chr13	23875026	23875058	DEL	32	0.00075188
chr13	23908603	23908603	INS	340	0.214286
chr13	23930658	23930689	DEL	31	0.157895
chr13	23943223	23943223	INS	333	0.00075188
chr13	23955883	23955883	INS	68	0.0661654
chr13	23971170	23971170	INS	32	0.805263
chr13	23972556	23972604	DEL	48	0.0135338
chr13	24046538	24046538	INS	327	0.201504
chr13	24052838	24052838	INS	132	0.993985
chr13	24057568	24059460	DEL	1892	0.0218045
chr13	24114377	24114377	INS	30	0.0428571
chr13	24136816	24137130	DEL	314	0.540602
chr13	24189685	24189685	INS	35	0.0225564
chr13	24189919	24189919	INS	92	0.0225564
chr13	24189966	24189966	INS	185	0.0639098
chr13	24189966	24189966	INS	371	0.110526
chr13	24190110	24190110	INS	132	0.0639098
chr13	24190120	24190120	INS	256	0.110526
chr13	24190174	24190174	INS	425	0.110526
chr13	24190235	24190235	INS	127	0.0639098
chr13	24190258	24190258	INS	307	0.110526
chr13	24201036	24201067	DEL	31	0.0203008
chr13	24202016	24202067	DEL	51	0.0037594
chr13	24237888	24237888	INS	58	0.262406
chr13	24239657	24239691	DEL	34	0.00075188
chr13	24271024	24271062	DEL	38	0.00075188
chr13	24278931	24278982	DEL	51	0.0541353
chr13	24291750	24291750	INS	30	0.00526316
chr13	24302469	24302502	DEL	33	0.00150376
chr13	24309285	24309285	INS	30	0.193233
chr13	24314881	24314881	INS	2269	0.109774
chr13	24341116	24341153	DEL	37	0.559398
chr13	24341131	24341131	INS	42	0.00526316
chr13	24355717	24355717	INS	385	0.530827
chr13	24355724	24355724	INS	187	0.0135338
chr13	24355778	24355778	INS	40	0.120301
chr13	24355831	24355831	INS	234	0.530827
chr13	24355911	24355983	DEL	72	0.0165414
chr13	24355978	24356163	DEL	185	0.00225564
chr13	24356073	24356073	INS	66	0.0135338
chr13	24356161	24356161	INS	30	0.120301
chr13	24356377	24356377	INS	184	0.0135338
chr13	24356625	24356625	INS	40	0.120301
chr13	24356683	24356683	INS	460	0.530827
chr13	24356741	24356741	INS	90	0.0135338
chr13	24361273	24361273	INS	72	0.0075188
chr13	24405853	24405893	DEL	40	0.0443609
chr13	24406390	24406390	INS	30	0.0210526
chr13	24415600	24415600	INS	36	0.375188
chr13	24437851	24437851	INS	33	0.00676692
chr13	24455508	24455508	INS	54	0.0150376
chr13	24460467	24460502	DEL	35	0.16391
chr13	24460494	24460494	INS	39	0.0037594
chr13	24510730	24510730	INS	37	0.00075188
chr13	24519362	24519708	DEL	346	0.00075188
chr13	24522907	24522907	INS	563	0.602256
chr13	24525070	24525070	INS	29	0.129323
chr13	24533899	24533899	INS	30	0.0112782
chr13	24535073	24535108	DEL	35	0.36391
chr13	24574410	24574454	DEL	44	0.00075188
chr13	24578852	24578882	DEL	30	0.513534
chr13	24582748	24582748	INS	32	0.197744
chr13	24595902	24595902	INS	264	0.747368
chr13	24624775	24624775	INS	32	0.00225564
chr13	24634985	24634985	INS	33	0.00075188
chr13	24660851	24660883	DEL	32	0.00075188
chr13	24669870	24669870	INS	36	0.00075188
chr13	24681962	24682016	DEL	54	0.00827068
chr13	24682394	24682394	INS	31	0.00075188
chr13	24696415	24696752	DEL	337	0.315038
chr13	24703846	24704002	DEL	156	0.0112782
chr13	24708921	24708965	DEL	44	0.00451128
chr13	24735354	24735726	DEL	372	0.230075
chr13	24737796	24737796	INS	53	0.00225564
chr13	24737846	24737846	INS	139	0.24812
chr13	24737886	24737886	INS	225	0.24812
chr13	24737927	24737927	INS	48	0.00225564
chr13	24764885	24764920	DEL	35	0.024812
chr13	24815427	24815463	DEL	36	0.0120301
chr13	24823486	24823486	INS	30	0.0075188
chr13	24850070	24850103	DEL	33	0.00075188
chr13	24881832	24881832	INS	40	0.037594
chr13	24881883	24881883	INS	286	0.00075188
chr13	24881894	24881894	INS	106	0.00075188
chr13	24882000	24882000	INS	378	0.0293233
chr13	24882003	24882003	INS	124	0.00075188
chr13	24882050	24882050	INS	193	0.00075188
chr13	24882091	24882091	INS	40	0.037594
chr13	24908433	24908463	DEL	30	0.00075188
chr13	24931308	24931308	INS	30	0.00150376
chr13	24937864	24937864	INS	324	0.112782
chr13	24966334	24966371	DEL	37	0.00300752
chr13	24970316	24970409	DEL	93	0.0150376
chr13	24970346	24970346	INS	377	0.134586
chr13	24970399	24970399	INS	53	0.00075188
chr13	24970451	24970451	INS	102	0.00075188
chr13	24970465	24970544	DEL	79	0.0954887
chr13	24979401	24979438	DEL	37	0.00075188
chr13	24980067	24980100	DEL	33	0.369173
chr13	24988971	24988971	INS	38	0.0556391
chr13	24989723	24989762	DEL	39	0.221805
chr13	24993674	24993674	INS	318	0.14812
chr13	25020000	25020038	DEL	38	0.00977444
chr13	25022253	25022290	DEL	37	0.00300752
chr13	25023253	25023299	DEL	46	0.246617
chr13	25026921	25026921	INS	30	0.0180451
chr13	25031383	25031444	DEL	61	0.0270677
chr13	25031425	25031425	INS	63	0.113534
chr13	25031991	25031991	INS	311	0.00827068
chr13	25032003	25032003	INS	30	0.113534
chr13	25071049	25071368	DEL	319	0.254887
chr13	25077015	25077015	INS	2467	0.00075188
chr13	25095991	25095991	INS	53	0.00225564
chr13	25115415	25115465	DEL	50	0.296241
chr13	25119503	25119534	DEL	31	0.00676692
chr13	25125564	25125564	INS	2599	0.00075188
chr13	25130991	25131022	DEL	31	0.322556
chr13	25146880	25147199	DEL	319	0.838346
chr13	25147940	25147940	INS	33	0.024812
chr13	25151649	25151680	DEL	31	0.00150376
chr13	25159100	25159100	INS	678	0.00075188
chr13	25159101	25159101	INS	1008	0.290977
chr13	25159107	25159107	INS	135	0.00676692
chr13	25159269	25159269	INS	230	0.00075188
chr13	25159310	25159310	INS	52	0.200752
chr13	25174826	25174860	DEL	34	0.0684211
chr13	25174827	25174827	INS	36	0.00902256
chr13	25186885	25186885	INS	31	0.22406
chr13	25187184	25187246	DEL	62	0.00075188
chr13	25264755	25264755	INS	139	0.108271
chr13	25274910	25274970	DEL	60	0.00150376
chr13	25274941	25274941	INS	32	0.00150376
chr13	25278713	25278713	INS	181	0.00676692
chr13	25288873	25288906	DEL	33	0.00075188
chr13	25305132	25305132	INS	36	0.00075188
chr13	25310206	25310237	DEL	31	0.00075188
chr13	25364661	25364661	INS	32	0.0037594
chr13	25371384	25371436	DEL	52	0.610526
chr13	25399982	25399982	INS	37	0.863158
chr13	25414231	25414268	DEL	37	0.00075188
chr13	25417487	25417487	INS	176	0.230827
chr13	25425465	25425584	DEL	119	0.484211
chr13	25465739	25465739	INS	152	0.00150376
chr13	25465750	25465750	INS	45	0.206767
chr13	25512965	25513014	DEL	49	0.0466165
chr13	25513411	25513450	DEL	39	0.0443609
chr13	25513703	25513755	DEL	52	0.00075188
chr13	25513979	25514012	DEL	33	0.00075188
chr13	25528755	25528847	DEL	92	0.37218
chr13	25528756	25528756	INS	161	0.0105263
chr13	25528809	25528809	INS	49	0.0466165
chr13	25528870	25528870	INS	251	0.0105263
chr13	25531426	25531458	DEL	32	0.148872
chr13	25609567	25609567	INS	77	0.686466
chr13	25622102	25622136	DEL	34	0.00075188
chr13	25665588	25665588	INS	31	0.0721805
chr13	25677489	25677525	DEL	36	0.0443609
chr13	25688095	25688136	DEL	41	0.00075188
chr13	25701736	25701771	DEL	35	0.00150376
chr13	25710852	25710852	INS	44	0.075188
chr13	25731246	25731246	INS	80	0.0195489
chr13	25731327	25731327	INS	126	0.0195489
chr13	25812495	25812495	INS	3974	0.97594
chr13	25815843	25815875	DEL	32	0.00075188
chr13	25829669	25829701	DEL	32	0.233835
chr13	25837428	25837473	DEL	45	0.00150376
chr13	25878483	25878483	INS	143	0.233083
chr13	25892480	25892480	INS	44	0.00601504
chr13	25937364	25937364	INS	35	0.0225564
chr13	26013245	26013298	DEL	53	0.00075188
chr13	26033330	26033330	INS	30	0.126316
chr13	26035760	26035796	DEL	36	0.361654
chr13	26105847	26105847	INS	30	0.00225564
chr13	26149923	26149985	DEL	62	0.192481
chr13	26162276	26162313	DEL	37	0.00150376
chr13	26163728	26169896	DEL	6168	0.00150376
chr13	26184005	26184038	DEL	33	0.00075188
chr13	26187133	26187170	DEL	37	0.546617
chr13	26188624	26188655	DEL	31	0.00150376
chr13	26191223	26191223	INS	310	0.0308271
chr13	26205193	26205227	DEL	34	0.00526316
chr13	26242119	26242119	INS	321	0.666165
chr13	26244820	26244820	INS	32	0.00075188
chr13	26252561	26252561	INS	331	0.0105263
chr13	26268279	26268309	DEL	30	0.00601504
chr13	26271810	26271842	DEL	32	0.0270677
chr13	26281568	26281568	INS	58	0.0849624
chr13	26323316	26323361	DEL	45	0.00300752
chr13	26363329	26363329	INS	36	0.0240602
chr13	26408768	26408768	INS	32	0.00300752
chr13	26415743	26415853	DEL	110	0.00075188
chr13	26453320	26453352	DEL	32	0.0135338
chr13	26472606	26472606	INS	319	0.00902256
chr13	26472661	26472661	INS	62	0.557143
chr13	26472779	26472779	INS	67	0.557143
chr13	26472812	26472812	INS	1454	0.752632
chr13	26472814	26472814	INS	2280	0.752632
chr13	26472893	26472893	INS	132	0.0360902
chr13	26472968	26472968	INS	30	0.557143
chr13	26473529	26473529	INS	62	0.557143
chr13	26475905	26478050	DEL	2145	0.422556
chr13	26482059	26482097	DEL	38	0.00150376
chr13	26532923	26532923	INS	34	0.00451128
chr13	26554145	26554145	INS	38	0.012782
chr13	26558458	26558495	DEL	37	0.204511
chr13	26559790	26559790	INS	250	0.00300752
chr13	26559812	26559812	INS	58	0.171429
chr13	26562849	26562849	INS	31	0.00676692
chr13	26580933	26580933	INS	29	0.00075188
chr13	26585269	26585269	INS	31	0.0285714
chr13	26587063	26587097	DEL	34	0.00075188
chr13	26615069	26615106	DEL	37	0.00075188
chr13	26660202	26660233	DEL	31	0.0511278
chr13	26675657	26675657	INS	32	0.0270677
chr13	26695054	26695054	INS	32	0.0338346
chr13	26697376	26697407	DEL	31	0.00225564
chr13	26697424	26697424	INS	182	0.00075188
chr13	26723670	26723709	DEL	39	0.00075188
chr13	26724028	26724203	DEL	175	0.0496241
chr13	26724029	26724029	INS	269	0.00601504
chr13	26724144	26724193	DEL	49	0.308271
chr13	26724190	26724190	INS	92	0.0278195
chr13	26724275	26724275	INS	269	0.00601504
chr13	26746729	26746729	INS	36	0.00526316
chr13	26792134	26792134	INS	31	0.00601504
chr13	26806336	26806336	INS	94	0.505263
chr13	26806348	26806348	INS	186	0.505263
chr13	26816196	26816227	DEL	31	0.114286
chr13	26818732	26818732	INS	48	0.00225564
chr13	26913973	26913973	INS	916	0.361654
chr13	26917001	26917040	DEL	39	0.00075188
chr13	26929945	26929980	DEL	35	0.00075188
chr13	26958302	26958361	DEL	59	0.0413534
chr13	26965529	26965574	DEL	45	0.00150376
chr13	26972770	26972770	INS	1129	0.990977
chr13	26982297	26982330	DEL	33	0.00075188
chr13	26982962	26983028	DEL	66	0.245113
chr13	26999992	26999992	INS	81	0.0037594
chr13	27005257	27005291	DEL	34	0.00150376
chr13	27040468	27040501	DEL	33	0.682707
chr13	27043475	27043475	INS	27	0.00451128
chr13	27051872	27051904	DEL	32	0.291729
chr13	27052088	27052088	INS	30	0.0172932
chr13	27059784	27059784	INS	31	0.0142857
chr13	27063855	27063855	INS	4606	0.154887
chr13	27063860	27063860	INS	612	0.234586
chr13	27063860	27063860	INS	3681	0.154887
chr13	27063936	27063936	INS	1311	0.154887
chr13	27063937	27063937	INS	2129	0.154887
chr13	27110129	27110129	INS	32	0.00075188
chr13	27148803	27148803	INS	33	0.0578947
chr13	27184790	27184820	DEL	30	0.00601504
chr13	27214098	27214098	INS	84	0.012782
chr13	27224965	27225035	DEL	70	0.0135338
chr13	27268845	27268845	INS	32	0.00451128
chr13	27273690	27273721	DEL	31	0.00601504
chr13	27287725	27288051	DEL	326	0.200752
chr13	27287737	27287901	DEL	164	0.200752
chr13	27287895	27287939	DEL	44	0.308271
chr13	27288088	27288088	INS	43	0.00150376
chr13	27321951	27321951	INS	34	0.00300752
chr13	27330365	27330365	INS	27	0.103008
chr13	27333632	27333632	INS	31	0.344361
chr13	27338917	27338948	DEL	31	0.00075188
chr13	27339315	27339346	DEL	31	0.00150376
chr13	27345151	27345504	DEL	353	0.0270677
chr13	27351799	27351799	INS	32	0.0037594
chr13	27358086	27358086	INS	42	0.126316
chr13	27370996	27370996	INS	52	0.0593985
chr13	27386321	27386355	DEL	34	0.0240602
chr13	27414207	27414341	DEL	134	0.00601504
chr13	27414281	27414327	DEL	46	0.732331
chr13	27486499	27486499	INS	30	0.00075188
chr13	27495064	27495123	DEL	59	0.968421
chr13	27502067	27502067	INS	33	0.00451128
chr13	27516029	27516029	INS	32	0.00676692
chr13	27517462	27517462	INS	30	0.00150376
chr13	27520758	27520758	INS	77	0.958647
chr13	27533769	27533799	DEL	30	0.00225564
chr13	27533769	27533769	INS	223	0.428571
chr13	27533825	27533825	INS	58	0.133835
chr13	27559318	27559350	DEL	32	0.0639098
chr13	27560567	27560567	INS	34	0.0511278
chr13	27583172	27583204	DEL	32	0.115038
chr13	27583262	27583262	INS	58	0.442857
chr13	27586015	27586015	INS	32	0.0330827
chr13	27608798	27608798	INS	30	0.0037594
chr13	27619239	27619278	DEL	39	0.0676692
chr13	27655899	27655899	INS	89	0.0488722
chr13	27681447	27681478	DEL	31	0.0037594
chr13	27690333	27690333	INS	32	0.00601504
chr13	27694003	27694912	DEL	909	0.164662
chr13	27709274	27709274	INS	3963	0.043609
chr13	27721310	27721310	INS	31	0.0172932
chr13	27751186	27751222	DEL	36	0.0075188
chr13	27758878	27758967	DEL	89	0.271429
chr13	27767860	27767860	INS	34	0.062406
chr13	27787712	27787750	DEL	38	0.00300752
chr13	27839538	27839538	INS	27	0.043609
chr13	27876095	27876095	INS	31	0.0488722
chr13	27917702	27917734	DEL	32	0.00075188
chr13	27925330	27925377	DEL	47	0.0263158
chr13	27934134	27954573	DUP	20439	0.00150376
chr13	27934998	27935079	DEL	81	0.0511278
chr13	27935080	27935080	INS	347	0.862406
chr13	27935094	27935094	INS	134	0.00902256
chr13	27935365	27935365	INS	96	0.00902256
chr13	27948457	27948499	DEL	42	0.856391
chr13	27957640	27958524	DEL	884	0.00075188
chr13	27990850	27990850	INS	48	0.00451128
chr13	27990976	27990976	INS	347	0.00075188
chr13	27991041	27991041	INS	90	0.00451128
chr13	27991144	27991144	INS	66	0.00451128
chr13	27991192	27991288	DEL	96	0.257143
chr13	27991216	27991216	INS	58	0.00451128
chr13	27991270	27991300	DEL	30	0.231579
chr13	27991351	27991351	INS	244	0.00075188
chr13	27998344	27998880	DUP	536	0.318797
chr13	27998377	27998983	DUP	606	0.318797
chr13	27998769	27998769	INS	94	0.0601504
chr13	27998782	27998782	INS	974	0.118797
chr13	27998810	27998810	INS	209	0.00150376
chr13	27998963	27998963	INS	46	0.0646617
chr13	27999066	27999066	INS	347	0.00150376
chr13	27999113	27999113	INS	98	0.0601504
chr13	28011658	28011658	INS	32	0.136842
chr13	28034722	28034784	DEL	62	0.00075188
chr13	28053396	28053396	INS	32	0.00300752
chr13	28062745	28062745	INS	30	0.00451128
chr13	28065535	28065721	DEL	186	0.00676692
chr13	28065650	28065650	INS	178	0.16391
chr13	28065703	28065703	INS	181	0.16391
chr13	28065769	28065769	INS	186	0.16391
chr13	28085690	28085690	INS	333	0.0037594
chr13	28091208	28091238	DEL	30	0.0075188
chr13	28100276	28100314	DEL	38	0.00075188
chr13	28106971	28106971	INS	322	0.0225564
chr13	28124774	28124774	INS	31	0.00601504
chr13	28125191	28125225	DEL	34	0.0699248
chr13	28239157	28239196	DEL	39	0.00150376
chr13	28257688	28257688	INS	32	0.0398496
chr13	28265720	28266045	DEL	325	0.869925
chr13	28286829	28286863	DEL	34	0.00075188
chr13	28293393	28293425	DEL	32	0.00150376
chr13	28357857	28357900	DEL	43	0.00075188
chr13	28372061	28372094	DEL	33	0.00225564
chr13	28377410	28377476	DEL	66	0.0323308
chr13	28401685	28401718	DEL	33	0.00075188
chr13	28412352	28412352	INS	33	0.317293
chr13	28453027	28453027	INS	41	0.0827068
chr13	28453044	28453078	DEL	34	0.00601504
chr13	28473770	28473802	DEL	32	0.103759
chr13	28474507	28474507	INS	30	0.0654135
chr13	28481443	28481481	DEL	38	0.00075188
chr13	28504489	28504538	DEL	49	0.00075188
chr13	28506884	28506916	DEL	32	0.018797
chr13	28512686	28512719	DEL	33	0.00075188
chr13	28516406	28516453	DEL	47	0.00075188
chr13	28523894	28523930	DEL	36	0.0255639
chr13	28531712	28531743	DEL	31	0.00075188
chr13	28580826	28580826	INS	209	0.00300752
chr13	28584811	28584811	INS	1005	0.996992
chr13	28587491	28587491	INS	47	0.598496
chr13	28605380	28605380	INS	1714	0.00075188
chr13	28628067	28628117	DEL	50	0.00150376
chr13	28633709	28633709	INS	34	0.00075188
chr13	28717485	28717485	INS	34	0.00300752
chr13	28743511	28743511	INS	31	0.175188
chr13	28751328	28751328	INS	39	0.00601504
chr13	28759405	28759439	DEL	34	0.930075
chr13	28797789	28797832	DEL	43	0.00300752
chr13	28797820	28797820	INS	30	0.00075188
chr13	28799908	28799939	DEL	31	0.145113
chr13	28819788	28819788	INS	30	0.00225564
chr13	28819810	28819853	DEL	43	0.00075188
chr13	28820338	28820383	DEL	45	0.00075188
chr13	28904975	28909411	DEL	4436	0.0105263
chr13	28910856	28910887	DEL	31	0.0142857
chr13	28911833	28911863	DEL	30	0.00075188
chr13	28926375	28926375	INS	334	0.00150376
chr13	28935009	28935039	DEL	30	0.00075188
chr13	28945196	28945196	INS	32	0.00150376
chr13	28964740	28964740	INS	325	0.495489
chr13	28990629	28990629	INS	67	0.00526316
chr13	28990863	28990863	INS	102	0.00526316
chr13	29028068	29028140	DEL	72	0.00300752
chr13	29031239	29031239	INS	30	0.0413534
chr13	29068432	29068464	DEL	32	0.00075188
chr13	29071411	29071441	DEL	30	0.018797
chr13	29148458	29148778	DEL	320	0.435338
chr13	29170118	29170118	INS	37	0.98797
chr13	29176694	29177545	DEL	851	0.00225564
chr13	29262305	29262335	DEL	30	0.00075188
chr13	29286674	29286674	INS	36	0.0413534
chr13	29317433	29317744	DEL	311	0.765414
chr13	29318393	29318393	INS	34	0.00225564
chr13	29341197	29345946	DEL	4749	0.00300752
chr13	29350962	29350962	INS	30	0.0533835
chr13	29371400	29371441	DEL	41	0.00075188
chr13	29375519	29375611	DEL	92	0.311278
chr13	29375530	29375530	INS	50	0.0135338
chr13	29380621	29380945	DEL	324	0.778195
chr13	29383252	29383252	INS	30	0.311278
chr13	29389349	29389349	INS	38	0.00075188
chr13	29389740	29389872	DEL	132	0.771429
chr13	29390004	29390058	DEL	54	0.569925
chr13	29420222	29420264	DEL	42	0.00075188
chr13	29457433	29457433	INS	314	0.0511278
chr13	29491004	29491036	DEL	32	0.00075188
chr13	29492186	29492224	DEL	38	0.984962
chr13	29509577	29509618	DEL	41	0.00075188
chr13	29512873	29512873	INS	40	0.0729323
chr13	29555359	29555359	INS	31	0.0105263
chr13	29557899	29558090	DEL	191	0.00150376
chr13	29557941	29558499	DEL	558	0.00225564
chr13	29558120	29558120	INS	32	0.00676692
chr13	29558177	29558177	INS	160	0.00075188
chr13	29558276	29558559	DEL	283	0.00225564
chr13	29558301	29558363	DEL	62	0.0180451
chr13	29558361	29558361	INS	57	0.0353383
chr13	29558456	29558456	INS	196	0.0037594
chr13	29558489	29558862	DEL	373	0.0255639
chr13	29558567	29558567	INS	60	0.0195489
chr13	29558605	29558605	INS	174	0.0037594
chr13	29558667	29558855	DEL	188	0.0255639
chr13	29558730	29559094	DEL	364	0.0255639
chr13	29558795	29558795	INS	35	0.0195489
chr13	29558817	29559024	DEL	207	0.00150376
chr13	29558859	29558898	DEL	39	0.0172932
chr13	29558936	29559103	DEL	167	0.0255639
chr13	29559099	29559099	INS	52	0.0195489
chr13	29559141	29559275	DEL	134	0.0218045
chr13	29559356	29559396	DEL	40	0.0203008
chr13	29559415	29559415	INS	161	0.0037594
chr13	29559426	29559426	INS	36	0.0195489
chr13	29565356	29565394	DEL	38	0.00075188
chr13	29641687	29647708	DEL	6021	0.603008
chr13	29649904	29649904	INS	39	0.242857
chr13	29650021	29650021	INS	30	0.242857
chr13	29656934	29656934	INS	34	0.5
chr13	29696643	29696693	DEL	50	0.00075188
chr13	29696858	29696858	INS	33	0.38797
chr13	29696973	29697008	DEL	35	0.00075188
chr13	29701657	29701657	INS	40	0.140602
chr13	29720510	29720510	INS	27	0.0150376
chr13	29776875	29776905	DEL	30	0.00300752
chr13	29788873	29788903	DEL	30	0.565414
chr13	29835127	29835127	INS	48	0.0255639
chr13	29904748	29904748	INS	33	0.00601504
chr13	29908990	29909102	DEL	112	0.00902256
chr13	29927666	29927696	DEL	30	0.00676692
chr13	29945132	29945162	DEL	30	0.0368421
chr13	29978617	29978617	INS	31	0.018797
chr13	29991875	29991875	INS	30	0.0105263
chr13	30003097	30003097	INS	47	0.204511
chr13	30004004	30004042	DEL	38	0.48797
chr13	30019177	30019177	INS	39	0.024812
chr13	30019790	30019893	DEL	103	0.00075188
chr13	30020423	30020423	INS	30	0.0796992
chr13	30024230	30024262	DEL	32	0.0864662
chr13	30036404	30036404	INS	40	0.0932331
chr13	30060491	30060491	INS	50	0.0646617
chr13	30096505	30096540	DEL	35	0.00075188
chr13	30097215	30097281	DEL	66	0.0300752
chr13	30099287	30099324	DEL	37	0.0601504
chr13	30140988	30141018	DEL	30	0.00902256
chr13	30146492	30146522	DEL	30	0.12406
chr13	30158248	30158248	INS	34	0.00827068
chr13	30205926	30205964	DEL	38	0.463158
chr13	30261327	30263989	DEL	2662	0.00075188
chr13	30269633	30269633	INS	40	0.0285714
chr13	30269773	30269812	DEL	39	0.018797
chr13	30270030	30270255	DEL	225	0.168421
chr13	30270036	30270086	DEL	50	0.00977444
chr13	30270234	30270234	INS	78	0.0285714
chr13	30274879	30274909	DEL	30	0.024812
chr13	30274896	30274896	INS	30	0.00300752
chr13	30329064	30329064	INS	30	0.00526316
chr13	30330602	30330602	INS	29	0.00526316
chr13	30336311	30336311	INS	34	0.018797
chr13	30366944	30366944	INS	36	0.278947
chr13	30374716	30374749	DEL	33	0.0218045
chr13	30391739	30391739	INS	2183	0.00150376
chr13	30395955	30396115	DEL	160	0.00300752
chr13	30396049	30396157	DEL	108	0.957895
chr13	30407942	30407942	INS	30	0.0834586
chr13	30407946	30407946	INS	232	0.00150376
chr13	30410619	30410619	INS	30	0.0383459
chr13	30421906	30421906	INS	45	0.00150376
chr13	30440580	30440612	DEL	32	0.297744
chr13	30464762	30464762	INS	114	0.00225564
chr13	30469465	30469688	DEL	223	0.521053
chr13	30491368	30491368	INS	37	0.00225564
chr13	30505476	30505476	INS	132	0.00150376
chr13	30509248	30509248	INS	30	0.00075188
chr13	30541356	30541356	INS	88	0.00300752
chr13	30550117	30550117	INS	31	0.00150376
chr13	30601449	30601784	DEL	335	0.43985
chr13	30601746	30601782	DEL	36	0.0706767
chr13	30603915	30603948	DEL	33	0.00075188
chr13	30607444	30607444	INS	40	0.00150376
chr13	30608996	30609040	DEL	44	0.0473684
chr13	30612228	30612228	INS	74	0.00300752
chr13	30664142	30664244	DEL	102	0.00075188
chr13	30668089	30668120	DEL	31	0.00075188
chr13	30691661	30691661	INS	28	0.0909774
chr13	30712477	30712477	INS	42	0.703759
chr13	30741108	30741138	DEL	30	0.0270677
chr13	30802301	30802301	INS	31	0.0150376
chr13	30806777	30806777	INS	38	0.418045
chr13	30811883	30811883	INS	80	0.0105263
chr13	30811891	30811922	DEL	31	0.00902256
chr13	30839185	30839269	DEL	84	0.00300752
chr13	30839254	30839606	DEL	352	0.177444
chr13	30839435	30839483	DEL	48	0.00601504
chr13	30839784	30839828	DEL	44	0.0225564
chr13	30840638	30840638	INS	35	0.0526316
chr13	30842519	30842519	INS	42	0.00075188
chr13	30843361	30843398	DEL	37	0.00075188
chr13	30844076	30844345	DEL	269	0.00977444
chr13	30844564	30844564	INS	39	0.658647
chr13	30852089	30852328	DEL	239	0.245865
chr13	30852168	30852168	INS	46	0.00225564
chr13	30861574	30861574	INS	36	0.115789
chr13	30877080	30877080	INS	31	0.00300752
chr13	30970173	30970209	DEL	36	0.00601504
chr13	30974159	30974159	INS	30	0.0180451
chr13	31007096	31007130	DEL	34	0.00225564
chr13	31054667	31055193	DEL	526	0.00075188
chr13	31055204	31055259	DEL	55	0.0203008
chr13	31060143	31060143	INS	36	0.00075188
chr13	31066566	31066566	INS	1159	0.546617
chr13	31078299	31078330	DEL	31	0.125564
chr13	31078335	31078335	INS	39	0.0135338
chr13	31146416	31146447	DEL	31	0.00075188
chr13	31196210	31196210	INS	31	0.369173
chr13	31213020	31213020	INS	30	0.018797
chr13	31316416	31316416	INS	30	0.340602
chr13	31317894	31317894	INS	148	0.202256
chr13	31335855	31335855	INS	334	0.018797
chr13	31370864	31370864	INS	42	0.396241
chr13	31389479	31389550	DEL	71	0.499248
chr13	31440563	31440693	DEL	130	0.0511278
chr13	31500140	31500171	DEL	31	0.00827068
chr13	31505521	31505556	DEL	35	0.00075188
chr13	31507259	31507259	INS	220	0.00150376
chr13	31525471	31525501	DEL	30	0.00075188
chr13	31562572	31562604	DEL	32	0.00075188
chr13	31577141	31580256	DEL	3115	0.00827068
chr13	31581601	31581601	INS	177	0.554887
chr13	31602306	31602306	INS	34	0.00300752
chr13	31602615	31602720	DEL	105	0.0578947
chr13	31602643	31602708	DEL	65	0.0578947
chr13	31602937	31602973	DEL	36	0.0857143
chr13	31603206	31603370	DEL	164	0.0142857
chr13	31603265	31603329	DEL	64	0.139098
chr13	31603302	31603302	INS	35	0.00300752
chr13	31607197	31607197	INS	334	0.00150376
chr13	31608635	31608635	INS	41	0.00225564
chr13	31616932	31616968	DEL	36	0.0165414
chr13	31641219	31641251	DEL	32	0.0353383
chr13	31660898	31660933	DEL	35	0.00075188
chr13	31661488	31661488	INS	313	0.0120301
chr13	31666406	31666406	INS	31	0.0120301
chr13	31723081	31723081	INS	335	0.00827068
chr13	31730551	31730581	DEL	30	0.0390977
chr13	31746767	31746767	INS	31	0.209023
chr13	31759377	31759377	INS	60	0.572932
chr13	31764240	31764272	DEL	32	0.00150376
chr13	31853262	31853307	DEL	45	0.00300752
chr13	31867315	31867349	DEL	34	0.0503759
chr13	31889511	31889511	INS	62	0.0646617
chr13	31889526	31889639	DEL	113	0.611278
chr13	31889551	31889551	INS	280	0.294737
chr13	31928275	31928312	DEL	37	0.0458647
chr13	31954681	31954681	INS	34	0.00075188
chr13	31958508	31964665	DEL	6157	0.0714286
chr13	31980354	31980399	DEL	45	0.00075188
chr13	31997790	31999018	DEL	1228	0.00150376
chr13	32000160	32000199	DEL	39	0.593985
chr13	32000405	32000451	DEL	46	0.613534
chr13	32014182	32014213	DEL	31	0.0338346
chr13	32019019	32019062	DEL	43	0.00150376
chr13	32042463	32042503	DEL	40	0.0721805
chr13	32076776	32076776	INS	31	0.00075188
chr13	32100109	32100109	INS	341	0.0323308
chr13	32132252	32132252	INS	321	0.173684
chr13	32171898	32171898	INS	60	0.981203
chr13	32222962	32222992	DEL	30	0.0300752
chr13	32268490	32268526	DEL	36	0.570677
chr13	32286748	32286778	DEL	30	0.0323308
chr13	32308916	32308916	INS	38	0.00150376
chr13	32348297	32348297	INS	311	0.0428571
chr13	32368005	32368039	DEL	34	0.0112782
chr13	32383104	32383104	INS	32	0.195489
chr13	32386568	32386599	DEL	31	0.194737
chr13	32405890	32405920	DEL	30	0.00075188
chr13	32419413	32419443	DEL	30	0.0142857
chr13	32458224	32458254	DEL	30	0.00075188
chr13	32462860	32462890	DEL	30	0.00451128
chr13	32521660	32521660	INS	32	0.00150376
chr13	32526807	32526842	DEL	35	0.00150376
chr13	32540972	32540972	INS	33	0.00225564
chr13	32548094	32548126	DEL	32	0.0593985
chr13	32552116	32552148	DEL	32	0.00075188
chr13	32564709	32564709	INS	61	0.00451128
chr13	32564882	32564882	INS	31	0.00451128
chr13	32586279	32586316	DEL	37	0.0037594
chr13	32635172	32635202	DEL	30	0.313534
chr13	32655376	32655376	INS	33	0.185714
chr13	32665607	32665659	DEL	52	0.0105263
chr13	32688160	32688160	INS	30	0.00827068
chr13	32707647	32707647	INS	349	0.00225564
chr13	32716865	32717091	DEL	226	0.0368421
chr13	32721251	32721287	DEL	36	0.00075188
chr13	32731545	32731545	INS	319	0.00827068
chr13	32733987	32733987	INS	32	0.00150376
chr13	32854069	32854101	DEL	32	0.00676692
chr13	32870469	32870668	DEL	199	0.00676692
chr13	32876715	32876715	INS	46	0.0037594
chr13	32912851	32912851	INS	38	0.0548872
chr13	32912893	32912936	DEL	43	0.00075188
chr13	32949563	32949563	INS	31	0.0105263
chr13	32977647	32977677	DEL	30	0.169173
chr13	33000747	33000747	INS	110	0.00075188
chr13	33068408	33068442	DEL	34	0.0548872
chr13	33163633	33163665	DEL	32	0.0451128
chr13	33163660	33163660	INS	58	0.365414
chr13	33177749	33177991	DEL	242	0.376692
chr13	33177855	33177987	DEL	132	0.140602
chr13	33177928	33177978	DEL	50	0.227068
chr13	33201956	33201956	INS	2004	0.00075188
chr13	33240673	33240673	INS	37	0.00075188
chr13	33240732	33240769	DEL	37	0.00300752
chr13	33273592	33302314	DUP	28722	0.00075188
chr13	33360637	33360637	INS	362	0.267669
chr13	33360660	33360660	INS	138	0.267669
chr13	33360682	33360682	INS	274	0.267669
chr13	33383761	33383791	DEL	30	0.00075188
chr13	33385093	33385182	DEL	89	0.00225564
chr13	33414048	33414048	INS	36	0.00150376
chr13	33490762	33490797	DEL	35	0.00075188
chr13	33499598	33499628	DEL	30	0.102256
chr13	33499702	33499744	DEL	42	0.00075188
chr13	33528259	33528259	INS	34	0.109023
chr13	33551566	33551596	DEL	30	0.158647
chr13	33558687	33564776	DEL	6089	0.00075188
chr13	33561594	33570685	DEL	9091	0.115038
chr13	33583866	33583958	DEL	92	0.00075188
chr13	33618455	33619185	DEL	730	0.0112782
chr13	33650171	33650202	DEL	31	0.125564
chr13	33673552	33673552	INS	30	0.00150376
chr13	33699182	33699216	DEL	34	0.00075188
chr13	33726264	33726264	INS	30	0.00150376
chr13	33740528	33740562	DEL	34	0.0849624
chr13	33746811	33746811	INS	49	0.0172932
chr13	33748993	33749030	DEL	37	0.00075188
chr13	33756601	33756633	DEL	32	0.00075188
chr13	33758959	33758999	DEL	40	0.0609023
chr13	33758970	33758970	INS	80	0.876692
chr13	33787076	33787106	DEL	30	0.0112782
chr13	33816175	33816526	DEL	351	0.0932331
chr13	33817951	33817999	DEL	48	0.00075188
chr13	33831574	33831574	INS	44	0.149624
chr13	33834333	33834333	INS	30	0.0135338
chr13	33896717	33896749	DEL	32	0.00300752
chr13	33899168	33899209	DEL	41	0.00075188
chr13	33906331	33906331	INS	36	0.00300752
chr13	33908616	33908659	DEL	43	0.00300752
chr13	33916743	33916801	DEL	58	0.00075188
chr13	33925113	33925160	DEL	47	0.00150376
chr13	33925215	33925261	DEL	46	0.105263
chr13	33925348	33925408	DEL	60	0.0691729
chr13	33925465	33925465	INS	108	0.00676692
chr13	34058589	34058589	INS	33	0.00075188
chr13	34090577	34090577	INS	32	0.00676692
chr13	34098381	34098434	DEL	53	0.00075188
chr13	34118045	34118076	DEL	31	0.0781955
chr13	34148343	34148377	DEL	34	0.00075188
chr13	34164229	34164262	DEL	33	0.0075188
chr13	34164820	34164820	INS	300	0.174436
chr13	34179198	34179231	DEL	33	0.00075188
chr13	34194455	34194864	DEL	409	0.00075188
chr13	34228720	34228750	DEL	30	0.00225564
chr13	34229131	34229131	INS	811	0.136842
chr13	34229141	34229141	INS	514	0.136842
chr13	34229165	34229165	INS	65	0.00300752
chr13	34237415	34237415	INS	84	0.206767
chr13	34238217	34238249	DEL	32	0.00300752
chr13	34253585	34253620	DEL	35	0.00075188
chr13	34265979	34266042	DEL	63	0.00225564
chr13	34285421	34285421	INS	36	0.106767
chr13	34327820	34327855	DEL	35	0.00150376
chr13	34351473	34351473	INS	47	0.0593985
chr13	34363905	34364143	DEL	238	0.00075188
chr13	34403063	34403095	DEL	32	0.0406015
chr13	34428603	34428637	DEL	34	0.00075188
chr13	34491306	34491340	DEL	34	0.00601504
chr13	34506237	34506237	INS	38	0.982707
chr13	34539834	34539834	INS	31	0.00075188
chr13	34540810	34540810	INS	156	0.00827068
chr13	34540842	34541018	DEL	176	0.00150376
chr13	34540945	34540945	INS	221	0.00827068
chr13	34540985	34540985	INS	421	0.13609
chr13	34541017	34541017	INS	96	0.00827068
chr13	34541064	34541064	INS	33	0.0766917
chr13	34541291	34541291	INS	224	0.00827068
chr13	34541306	34541354	DEL	48	0.251128
chr13	34541337	34541337	INS	50	0.0766917
chr13	34555779	34555811	DEL	32	0.253383
chr13	34585944	34585944	INS	41	0.00827068
chr13	34601629	34604947	DEL	3318	0.00075188
chr13	34611075	34611075	INS	338	0.00902256
chr13	34639770	34639770	INS	30	0.00075188
chr13	34642264	34642300	DEL	36	0.0263158
chr13	34647336	34647336	INS	34	0.258647
chr13	34695736	34695771	DEL	35	0.00075188
chr13	34698000	34698037	DEL	37	0.00225564
chr13	34705533	34705573	DEL	40	0.00150376
chr13	34741451	34741486	DEL	35	0.00075188
chr13	34741612	34741673	DEL	61	0.400752
chr13	34741921	34742023	DEL	102	0.00300752
chr13	34741946	34741946	INS	39	0.0533835
chr13	34781954	34781986	DEL	32	0.00075188
chr13	34799605	34799605	INS	93	0.0413534
chr13	34843831	34843865	DEL	34	0.00075188
chr13	34852213	34852213	INS	35	0.00676692
chr13	34885725	34886073	DEL	348	0.056391
chr13	34885763	34885795	DEL	32	0.0150376
chr13	34885956	34885956	INS	32	0.0676692
chr13	34885981	34886016	DEL	35	0.00300752
chr13	34908591	34908591	INS	62	0.863158
chr13	34924073	34924073	INS	34	0.00300752
chr13	34939351	34939387	DEL	36	0.00075188
chr13	34953811	34953852	DEL	41	0.00075188
chr13	34966557	34966592	DEL	35	0.00075188
chr13	34984495	34990736	DEL	6241	0.056391
chr13	34985031	34985067	DEL	36	0.00075188
chr13	34992098	34992129	DEL	31	0.00075188
chr13	35010739	35010778	DEL	39	0.00075188
chr13	35029173	35029173	INS	31	0.0172932
chr13	35047819	35047819	INS	31	0.954887
chr13	35102091	35102157	DEL	66	0.00075188
chr13	35120663	35120825	DEL	162	0.0390977
chr13	35150795	35150795	INS	30	0.00526316
chr13	35213378	35213378	INS	329	0.00676692
chr13	35213644	35213644	INS	6366	0.0285714
chr13	35263309	35263309	INS	101	0.00451128
chr13	35308544	35308544	INS	34	0.0496241
chr13	35312153	35312191	DEL	38	0.00075188
chr13	35316046	35316046	INS	328	0.0345865
chr13	35321639	35321677	DEL	38	0.00300752
chr13	35350739	35350771	DEL	32	0.00526316
chr13	35355176	35355222	DEL	46	0.0706767
chr13	35359827	35359862	DEL	35	0.00225564
chr13	35419438	35419471	DEL	33	0.00075188
chr13	35429817	35429851	DEL	34	0.00075188
chr13	35436709	35436709	INS	33	0.00075188
chr13	35459001	35459033	DEL	32	0.0037594
chr13	35529640	35529670	DEL	30	0.00075188
chr13	35601751	35601782	DEL	31	0.00075188
chr13	35679308	35679340	DEL	32	0.745113
chr13	35749125	35749236	DEL	111	0.00075188
chr13	35751191	35751191	INS	1971	0.2
chr13	35761495	35762539	DEL	1044	0.0037594
chr13	35761681	35761681	INS	31	0.127068
chr13	35763202	35763242	DEL	40	0.0218045
chr13	35812838	35812868	DEL	30	0.00827068
chr13	35826539	35826539	INS	118	0.672932
chr13	35838067	35838067	INS	32	0.00300752
chr13	35847625	35847625	INS	39	0.432331
chr13	35861693	35861693	INS	99	0.0481203
chr13	35864268	35864586	DEL	318	0.257143
chr13	35867850	35867850	INS	44	0.243609
chr13	35909612	35909642	DEL	30	0.0406015
chr13	35914364	35914394	DEL	30	0.0924812
chr13	35914379	35914379	INS	36	0.018797
chr13	35957284	35958285	DUP	1001	0.0578947
chr13	35957897	35958582	DUP	685	0.0488722
chr13	35957964	35957964	INS	682	0.0278195
chr13	35958112	35958142	DEL	30	0.012782
chr13	35958113	35958113	INS	59	0.103008
chr13	35958116	35958116	INS	166	0.0037594
chr13	35958136	35958136	INS	1291	0.163158
chr13	35958248	35958248	INS	92	0.0037594
chr13	35958286	35958286	INS	491	0.0278195
chr13	35958286	35958286	INS	2918	0.0909774
chr13	36014986	36015020	DEL	34	0.00075188
chr13	36056018	36066959	DEL	10941	0.00075188
chr13	36074477	36074508	DEL	31	0.328571
chr13	36083019	36083019	INS	326	0.0398496
chr13	36100184	36100215	DEL	31	0.0112782
chr13	36142434	36142434	INS	273	0.437594
chr13	36142668	36142668	INS	292	0.437594
chr13	36184462	36184462	INS	33	0.00676692
chr13	36232648	36232741	DEL	93	0.481203
chr13	36244778	36244839	DEL	61	0.358647
chr13	36253353	36253383	DEL	30	0.0075188
chr13	36285605	36285605	INS	32	0.0142857
chr13	36360279	36360279	INS	50	0.8
chr13	36378739	36378770	DEL	31	0.167669
chr13	36379979	36380020	DEL	41	0.00075188
chr13	36388681	36388681	INS	35	0.0037594
chr13	36397795	36397795	INS	39	0.00075188
chr13	36397822	36397908	DEL	86	0.244361
chr13	36408348	36408348	INS	35	0.227068
chr13	36424504	36424504	INS	30	0.00075188
chr13	36430767	36430810	DEL	43	0.0706767
chr13	36443550	36443582	DEL	32	0.00225564
chr13	36451940	36452122	DEL	182	0.00075188
chr13	36481061	36481091	DEL	30	0.0413534
chr13	36492054	36492084	DEL	30	0.00451128
chr13	36492104	36492104	INS	30	0.00451128
chr13	36495645	36495645	INS	34	0.0593985
chr13	36538984	36538984	INS	6056	0.0037594
chr13	36609131	36609131	INS	34	0.00150376
chr13	36609132	36609162	DEL	30	0.00676692
chr13	36649976	36649976	INS	35	0.00225564
chr13	36650374	36650407	DEL	33	0.425564
chr13	36678681	36678681	INS	34	0.124812
chr13	36700499	36700533	DEL	34	0.00075188
chr13	36714539	36714577	DEL	38	0.00075188
chr13	36740538	36740573	DEL	35	0.00075188
chr13	36741562	36741597	DEL	35	0.00075188
chr13	36768464	36768497	DEL	33	0.00075188
chr13	36794666	36794666	INS	81	0.135338
chr13	36794728	36794728	INS	81	0.135338
chr13	36800471	36800520	DEL	49	0.00225564
chr13	36800477	36800477	INS	30	0.00150376
chr13	36821211	36821245	DEL	34	0.00075188
chr13	36840329	36840649	DEL	320	0.714286
chr13	36870622	36870622	INS	43	0.0676692
chr13	36905777	36905809	DEL	32	0.0533835
chr13	36950629	36950663	DEL	34	0.00075188
chr13	36991332	36991332	INS	315	0.00225564
chr13	36994615	36994615	INS	295	0.00526316
chr13	36997468	36997468	INS	31	0.00075188
chr13	37011592	37011622	DEL	30	0.00225564
chr13	37089949	37089981	DEL	32	0.435338
chr13	37117274	37117308	DEL	34	0.00225564
chr13	37177428	37177466	DEL	38	0.00075188
chr13	37199830	37199830	INS	45	0.321053
chr13	37215555	37215555	INS	172	0.923308
chr13	37218617	37218663	DEL	46	0.00300752
chr13	37218666	37218666	INS	30	0.00075188
chr13	37280362	37280400	DEL	38	0.00225564
chr13	37280770	37280770	INS	53	0.53985
chr13	37287448	37287448	INS	31	0.0255639
chr13	37306398	37306486	DEL	88	0.984962
chr13	37315208	37317761	INV	2553	0.0804511
chr13	37375846	37375846	INS	234	0.294737
chr13	37393900	37393935	DEL	35	0.157895
chr13	37419162	37419194	DEL	32	0.00075188
chr13	37436686	37436686	INS	36	0.100752
chr13	37445063	37445063	INS	32	0.0075188
chr13	37449003	37449083	DEL	80	0.131579
chr13	37449189	37449189	INS	40	0.00225564
chr13	37472413	37472477	DEL	64	0.00300752
chr13	37472543	37472584	DEL	41	0.167669
chr13	37474295	37475161	DEL	866	0.106015
chr13	37478171	37478171	INS	33	0.00075188
chr13	37497804	37511441	DEL	13637	0.343609
chr13	37564181	37564211	DEL	30	0.00225564
chr13	37607840	37607840	INS	336	0.345113
chr13	37619828	37619858	DEL	30	0.0135338
chr13	37646888	37646888	INS	104	0.00075188
chr13	37649732	37649764	DEL	32	0.00676692
chr13	37652677	37652677	INS	57	0.997744
chr13	37659732	37659783	DEL	51	0.00075188
chr13	37698169	37698169	INS	46	0.0518797
chr13	37745540	37745540	INS	40	0.012782
chr13	37752077	37752077	INS	38	0.581203
chr13	37753556	37753609	DEL	53	0.00075188
chr13	37796970	37796970	INS	30	0.333083
chr13	37812964	37813008	DEL	44	0.00075188
chr13	37842345	37842375	DEL	30	0.00225564
chr13	37866972	37866972	INS	334	0.00601504
chr13	37885683	37885683	INS	75	0.165414
chr13	37895631	37895696	DEL	65	0.00150376
chr13	37917229	37917229	INS	30	0.00150376
chr13	37967357	37967388	DEL	31	0.0165414
chr13	37967408	37967408	INS	32	0.0142857
chr13	37985179	37985179	INS	32	0.142857
chr13	37989357	37989357	INS	30	0.0105263
chr13	38004832	38004832	INS	42	0.138346
chr13	38042482	38042482	INS	36	0.0330827
chr13	38051133	38051672	INV	539	0.00075188
chr13	38052116	38052146	DEL	30	0.406767
chr13	38089217	38089217	INS	30	0.00827068
chr13	38193612	38193612	INS	97	0.0315789
chr13	38193727	38193727	INS	97	0.0315789
chr13	38207758	38207758	INS	38	0.0428571
chr13	38260422	38260457	DEL	35	0.0496241
chr13	38305026	38305026	INS	32	0.00827068
chr13	38316001	38316040	DEL	39	0.00075188
chr13	38317116	38317149	DEL	33	0.00075188
chr13	38337546	38337576	DEL	30	0.0037594
chr13	38341620	38341663	DEL	43	0.00075188
chr13	38343903	38343903	INS	45	0.0075188
chr13	38383349	38383349	INS	53	0.0706767
chr13	38383402	38383402	INS	92	0.0706767
chr13	38383588	38383588	INS	60	0.0706767
chr13	38383644	38383644	INS	34	0.0706767
chr13	38398524	38398587	DEL	63	0.00300752
chr13	38434800	38434834	DEL	34	0.00150376
chr13	38483179	38486065	DEL	2886	0.556391
chr13	38488175	38488231	DEL	56	0.00225564
chr13	38536481	38536481	INS	30	0.00902256
chr13	38555254	38555291	DEL	37	0.0827068
chr13	38555396	38555428	DEL	32	0.00977444
chr13	38560711	38560747	DEL	36	0.00075188
chr13	38580117	38580568	DEL	451	0.00827068
chr13	38612655	38612687	DEL	32	0.00902256
chr13	38631287	38631340	DEL	53	0.00676692
chr13	38644661	38644698	DEL	37	0.730075
chr13	38668107	38668142	DEL	35	0.0195489
chr13	38682919	38683226	DEL	307	0.0165414
chr13	38702609	38702666	DEL	57	0.115038
chr13	38805149	38809280	DEL	4131	0.00827068
chr13	38813484	38813519	DEL	35	0.23985
chr13	38813593	38813593	INS	27	0.00150376
chr13	38840646	38840646	INS	30	0.00150376
chr13	38856740	38856740	INS	325	0.0428571
chr13	38878391	38878391	INS	318	0.355639
chr13	38925486	38925486	INS	350	0.355639
chr13	38949209	38949246	DEL	37	0.00150376
chr13	38956426	38956461	DEL	35	0.00300752
chr13	38956443	38956443	INS	141	0.00075188
chr13	38956443	38956443	INS	3408	0.458647
chr13	38956493	38956493	INS	70	0.0451128
chr13	38956616	38956616	INS	36	0.0451128
chr13	38956685	38956685	INS	67	0.0451128
chr13	38956780	38956780	INS	2037	0.00075188
chr13	38973097	38973130	DEL	33	0.0263158
chr13	38987860	38987860	INS	34	0.0157895
chr13	38987896	38987932	DEL	36	0.0157895
chr13	38988050	38988050	INS	513	0.0345865
chr13	38988057	38988057	INS	178	0.0345865
chr13	38988062	38988062	INS	108	0.0496241
chr13	38988260	38988349	DEL	89	0.00150376
chr13	38988364	38988364	INS	70	0.0496241
chr13	38988439	38988439	INS	35	0.228571
chr13	38988564	38988564	INS	175	0.0345865
chr13	38988595	38988595	INS	70	0.0496241
chr13	39058895	39058975	DEL	80	0.00075188
chr13	39069981	39069981	INS	34	0.00676692
chr13	39081144	39081174	DEL	30	0.0105263
chr13	39104647	39104678	DEL	31	0.0203008
chr13	39129805	39129843	DEL	38	0.0263158
chr13	39141229	39141425	DEL	196	0.00075188
chr13	39160862	39160892	DEL	30	0.323308
chr13	39167892	39167922	DEL	30	0.0037594
chr13	39173397	39177488	DEL	4091	0.00526316
chr13	39206284	39206318	DEL	34	0.0105263
chr13	39221207	39221207	INS	42	0.0270677
chr13	39221264	39221298	DEL	34	0.340602
chr13	39229092	39229261	DEL	169	0.0278195
chr13	39285948	39285990	DEL	42	0.00300752
chr13	39352911	39352911	INS	40	0.431579
chr13	39360046	39361344	DEL	1298	0.634586
chr13	39369599	39369599	INS	44	0.875188
chr13	39372064	39372169	DEL	105	0.00150376
chr13	39375609	39375803	DEL	194	0.0037594
chr13	39391716	39391746	DEL	30	0.0571429
chr13	39421777	39421820	DEL	43	0.00075188
chr13	39431060	39431112	DEL	52	0.00075188
chr13	39454333	39454655	DEL	322	0.506015
chr13	39507492	39507492	INS	67	0.194737
chr13	39507598	39507598	INS	63	0.194737
chr13	39512603	39512603	INS	32	0.00300752
chr13	39556868	39556868	INS	338	0.00676692
chr13	39561277	39561316	DEL	39	0.00075188
chr13	39562362	39562362	INS	40	0.0293233
chr13	39562442	39562476	DEL	34	0.00451128
chr13	39563109	39563140	DEL	31	0.0255639
chr13	39569152	39569152	INS	32	0.0398496
chr13	39624318	39624318	INS	57	0.00075188
chr13	39625334	39625377	DEL	43	0.00300752
chr13	39633777	39633810	DEL	33	0.00075188
chr13	39638546	39638590	DEL	44	0.00601504
chr13	39643546	39643580	DEL	34	0.00075188
chr13	39651679	39651679	INS	32	0.00150376
chr13	39706257	39706257	INS	34	0.12782
chr13	39711503	39711534	DEL	31	0.00451128
chr13	39727321	39727321	INS	171	0.00075188
chr13	39789590	39789590	INS	31	0.157895
chr13	39790096	39790173	DEL	77	0.00075188
chr13	39796391	39796422	DEL	31	0.200752
chr13	39807184	39807216	DEL	32	0.00601504
chr13	39826790	39826830	DEL	40	0.324812
chr13	39857108	39857108	INS	27	0.0240602
chr13	39873402	39873453	DEL	51	0.00075188
chr13	39984755	39984755	INS	35	0.18797
chr13	39994366	39994397	DEL	31	0.0037594
chr13	39999495	39999529	DEL	34	0.0150376
chr13	40011588	40011620	DEL	32	0.00075188
chr13	40021962	40021996	DEL	34	0.0112782
chr13	40041053	40041053	INS	48	0.270677
chr13	40065661	40065661	INS	43	0.00150376
chr13	40077203	40077203	INS	171	0.0646617
chr13	40077203	40077203	INS	89	0.075188
chr13	40086352	40086384	DEL	32	0.0984962
chr13	40132682	40132682	INS	808	0.00526316
chr13	40133470	40133500	DEL	30	0.018797
chr13	40165164	40165323	DEL	159	0.00075188
chr13	40178939	40178939	INS	38	0.524812
chr13	40211357	40211357	INS	41	0.848872
chr13	40214181	40214618	DEL	437	0.00225564
chr13	40214540	40214540	INS	979	0.257143
chr13	40214570	40214570	INS	486	0.00075188
chr13	40214570	40214570	INS	1263	0.257143
chr13	40214621	40214621	INS	52	0.012782
chr13	40235892	40235892	INS	307	0.00150376
chr13	40259649	40259649	INS	343	0.00075188
chr13	40281206	40281206	INS	40	0.100752
chr13	40282539	40282539	INS	38	0.0172932
chr13	40317171	40317201	DEL	30	0.0037594
chr13	40321801	40321831	DEL	30	0.00075188
chr13	40323600	40323635	DEL	35	0.111278
chr13	40383072	40383107	DEL	35	0.0406015
chr13	40393568	40393801	DEL	233	0.00075188
chr13	40393826	40393866	DEL	40	0.00075188
chr13	40393934	40393934	INS	44	0.144361
chr13	40430745	40430781	DEL	36	0.0037594
chr13	40446245	40446275	DEL	30	0.00225564
chr13	40447260	40447300	DEL	40	0.00075188
chr13	40488559	40488559	INS	33	0.0218045
chr13	40536434	40536465	DEL	31	0.0639098
chr13	40564952	40564952	INS	47	0.0195489
chr13	40568882	40568882	INS	41	0.00526316
chr13	40574175	40574175	INS	349	0.00601504
chr13	40641713	40641744	DEL	31	0.00075188
chr13	40661543	40661626	DEL	83	0.00225564
chr13	40678277	40678277	INS	168	0.363158
chr13	40688084	40688084	INS	30	0.14812
chr13	40696976	40697288	DEL	312	0.35188
chr13	40743705	40743737	DEL	32	0.00075188
chr13	40762790	40762825	DEL	35	0.00977444
chr13	40768343	40768422	DEL	79	0.0210526
chr13	40769374	40769404	DEL	30	0.0526316
chr13	40808780	40808780	INS	174	0.00075188
chr13	40813118	40813149	DEL	31	0.00150376
chr13	40822116	40822116	INS	34	0.0947368
chr13	40857679	40857679	INS	29	0.109023
chr13	40872996	40873026	DEL	30	0.0120301
chr13	40879701	40879753	DEL	52	0.63985
chr13	40900682	40900808	DEL	126	0.0037594
chr13	40900881	40900928	DEL	47	0.0383459
chr13	40901084	40901132	DEL	48	0.0165414
chr13	40909724	40909724	INS	102	0.00451128
chr13	40922378	40922414	DEL	36	0.00601504
chr13	40922437	40922437	INS	32	0.0684211
chr13	40955545	40955545	INS	97	0.971429
chr13	40955801	40955801	INS	41	0.341353
chr13	40991623	40991623	INS	250	0.00526316
chr13	40996197	40996197	INS	331	0.00075188
chr13	41003396	41003534	DEL	138	0.0323308
chr13	41005875	41005875	INS	278	0.0451128
chr13	41006031	41006031	INS	276	0.0451128
chr13	41016912	41016942	DEL	30	0.00902256
chr13	41060916	41060916	INS	30	0.0150376
chr13	41102808	41102839	DEL	31	0.400752
chr13	41153949	41153949	INS	57	0.00977444
chr13	41156729	41156766	DEL	37	0.0834586
chr13	41158007	41158039	DEL	32	0.115789
chr13	41164815	41165093	INV	278	0.00075188
chr13	41219115	41219147	DEL	32	0.643609
chr13	41271055	41271085	DEL	30	0.00075188
chr13	41283587	41283587	INS	35	0.00150376
chr13	41284064	41284064	INS	270	0.109023
chr13	41298392	41298392	INS	30	0.143609
chr13	41309380	41309411	DEL	31	0.00075188
chr13	41327737	41327737	INS	327	0.0112782
chr13	41340662	41340693	DEL	31	0.0556391
chr13	41353773	41353805	DEL	32	0.00225564
chr13	41356416	41356510	DEL	94	0.920301
chr13	41379479	41379514	DEL	35	0.00902256
chr13	41399649	41399686	DEL	37	0.0721805
chr13	41399658	41399658	INS	54	0.0135338
chr13	41399885	41399931	DEL	46	0.663158
chr13	41400154	41400154	INS	272	0.00075188
chr13	41400159	41400159	INS	206	0.00075188
chr13	41400436	41400436	INS	39	0.0390977
chr13	41400536	41400536	INS	64	0.0390977
chr13	41400655	41400655	INS	110	0.00075188
chr13	41400772	41400772	INS	54	0.0390977
chr13	41400956	41400956	INS	42	0.0390977
chr13	41401054	41401098	DEL	44	0.0180451
chr13	41401110	41401110	INS	42	0.0390977
chr13	41401201	41401201	INS	42	0.0390977
chr13	41426183	41426183	INS	75	0.966165
chr13	41428022	41428103	DEL	81	0.721805
chr13	41428026	41428026	INS	77	0.00225564
chr13	41429377	41430301	DEL	924	0.00225564
chr13	41435754	41435793	DEL	39	0.00075188
chr13	41442415	41442415	INS	14348	0.00225564
chr13	41442422	41442422	INS	4049	0.00075188
chr13	41452277	41452356	DEL	79	0.00902256
chr13	41463409	41463451	DEL	42	0.00075188
chr13	41491032	41491063	DEL	31	0.00451128
chr13	41560960	41560960	INS	1624	0.327068
chr13	41571349	41571349	INS	45	0.00075188
chr13	41572098	41572138	DEL	40	0.0037594
chr13	41572798	41572831	DEL	33	0.00075188
chr13	41573488	41573488	INS	33	0.0037594
chr13	41573506	41573554	DEL	48	0.00075188
chr13	41573611	41573611	INS	33	0.0037594
chr13	41580967	41581305	DEL	338	0.214286
chr13	41596789	41596834	DEL	45	0.00075188
chr13	41649591	41649591	INS	2682	0.0293233
chr13	41739831	41739863	DEL	32	0.0909774
chr13	41758370	41758402	DEL	32	0.0315789
chr13	41758483	41758483	INS	47	0.0233083
chr13	41784682	41784682	INS	30	0.0195489
chr13	41841798	41841833	DEL	35	0.118045
chr13	41881636	41881636	INS	84	0.00526316
chr13	41881725	41881725	INS	126	0.00526316
chr13	41881882	41881882	INS	42	0.0601504
chr13	41882033	41882071	DEL	38	0.0714286
chr13	41882799	41882799	INS	35	0.0601504
chr13	41901872	41901904	DEL	32	0.00150376
chr13	41924406	41924447	DEL	41	0.00075188
chr13	41931277	41931318	DEL	41	0.00075188
chr13	41944348	41944439	DEL	91	0.00075188
chr13	41995641	41995672	DEL	31	0.00075188
chr13	41997413	41997413	INS	318	0.370677
chr13	42006908	42006953	DEL	45	0.00075188
chr13	42013862	42013862	INS	66	0.00601504
chr13	42013930	42013960	DEL	30	0.00150376
chr13	42053571	42053611	DEL	40	0.115789
chr13	42053578	42053578	INS	42	0.0165414
chr13	42110588	42110588	INS	29	0.00526316
chr13	42121078	42121126	DEL	48	0.00075188
chr13	42135493	42135493	INS	35	0.00601504
chr13	42141028	42141028	INS	30	0.186466
chr13	42151535	42151535	INS	66	0.168421
chr13	42151596	42151627	DEL	31	0.00451128
chr13	42152658	42152658	INS	328	0.172932
chr13	42181829	42182101	DEL	272	0.807519
chr13	42181930	42181930	INS	45	0.00526316
chr13	42197254	42197254	INS	423	0.288722
chr13	42244912	42244942	DEL	30	0.00075188
chr13	42274665	42274665	INS	70	0.0037594
chr13	42288318	42288367	DEL	49	0.00075188
chr13	42319902	42319935	DEL	33	0.00526316
chr13	42365352	42365392	DEL	40	0.00451128
chr13	42365938	42365938	INS	344	0.377444
chr13	42371912	42372243	DEL	331	0.998496
chr13	42373068	42373452	DUP	384	0.137594
chr13	42373133	42373133	INS	382	0.230827
chr13	42373292	42373292	INS	383	0.230827
chr13	42375732	42375732	INS	56	0.0345865
chr13	42387626	42387662	DEL	36	0.0218045
chr13	42412533	42412569	DEL	36	0.00075188
chr13	42423553	42423553	INS	319	0.00075188
chr13	42446018	42446018	INS	62	0.00300752
chr13	42476334	42476334	INS	111	0.684211
chr13	42476408	42476408	INS	73	0.684211
chr13	42479178	42479821	DEL	643	0.200752
chr13	42498478	42498508	DEL	30	0.00075188
chr13	42506313	42506313	INS	47	0.0037594
chr13	42538670	42538712	DEL	42	1
chr13	42586455	42586486	DEL	31	0.00150376
chr13	42622808	42622808	INS	31	0.043609
chr13	42648596	42648628	DEL	32	0.0406015
chr13	42650450	42650450	INS	34	0.715038
chr13	42670511	42670547	DEL	36	0.00075188
chr13	42675751	42675782	DEL	31	0.0075188
chr13	42688565	42688565	INS	236	0.559398
chr13	42726124	42728446	DEL	2322	0.00225564
chr13	42771779	42771858	DEL	79	0.00150376
chr13	42777000	42777046	DEL	46	0.00075188
chr13	42817989	42819914	DEL	1925	0.00075188
chr13	42824422	42824453	DEL	31	0.00150376
chr13	42835970	42835970	INS	29	0.00075188
chr13	42836544	42836575	DEL	31	0.107519
chr13	42841069	42841113	DEL	44	0.00075188
chr13	42868207	42868207	INS	31	0.772932
chr13	42882914	42882963	DEL	49	0.00150376
chr13	42885379	42885379	INS	299	0.0142857
chr13	42911276	42911306	DEL	30	0.00601504
chr13	42926043	42926043	INS	36	0.621805
chr13	42942665	42942695	DEL	30	0.0285714
chr13	42965659	42967312	DEL	1653	0.624812
chr13	42965697	42965735	DEL	38	0.00225564
chr13	42965770	42965770	INS	30	0.0255639
chr13	42966342	42966380	DEL	38	0.225564
chr13	43018355	43018385	DEL	30	0.0571429
chr13	43082853	43082910	DEL	57	0.00075188
chr13	43180142	43180184	DEL	42	0.190977
chr13	43192181	43192216	DEL	35	0.00075188
chr13	43247843	43247877	DEL	34	0.181203
chr13	43275562	43275601	DEL	39	0.00075188
chr13	43281513	43284362	DEL	2849	0.0037594
chr13	43284778	43284809	DEL	31	0.00526316
chr13	43413700	43413700	INS	31	0.0195489
chr13	43415910	43415910	INS	33	0.00075188
chr13	43416149	43416149	INS	223	0.0112782
chr13	43416193	43416193	INS	448	0.0112782
chr13	43416204	43416204	INS	76	0.00075188
chr13	43416318	43416318	INS	216	0.0112782
chr13	43416369	43416369	INS	318	0.0112782
chr13	43417244	43417244	INS	37	0.0233083
chr13	43460797	43460832	DEL	35	0.0278195
chr13	43470249	43470401	DEL	152	0.43985
chr13	43470398	43470398	INS	118	0.217293
chr13	43479380	43479418	DEL	38	0.00075188
chr13	43495692	43495692	INS	3805	0.193233
chr13	43593692	43593726	DEL	34	0.0135338
chr13	43599705	43599755	DEL	50	0.00075188
chr13	43616105	43616105	INS	124	0.673684
chr13	43616119	43616183	DEL	64	0.255639
chr13	43616164	43616164	INS	319	0.0120301
chr13	43616176	43616176	INS	93	0.673684
chr13	43628455	43628455	INS	1072	0.00075188
chr13	43640877	43640918	DEL	41	0.00150376
chr13	43651697	43651697	INS	34	0.00150376
chr13	43718677	43718707	DEL	30	0.00300752
chr13	43753962	43753962	INS	55	0.255639
chr13	43788627	43788658	DEL	31	0.0150376
chr13	43790584	43790615	DEL	31	0.213534
chr13	43805612	43805644	DEL	32	0.00902256
chr13	43805621	43805621	INS	52	0.0157895
chr13	43806171	43806516	DEL	345	0.230075
chr13	43806181	43806211	DEL	30	0.166165
chr13	43808684	43808725	DEL	41	0.00150376
chr13	43879768	43879768	INS	27	0.106015
chr13	43879795	43879828	DEL	33	0.161654
chr13	43897739	43897739	INS	34	0.00150376
chr13	43928144	43928178	DEL	34	0.73609
chr13	43936461	43936461	INS	31	0.00225564
chr13	43977763	43977763	INS	778	0.796241
chr13	43977764	43977764	INS	483	0.00075188
chr13	43977891	43977891	INS	200	0.00075188
chr13	44062460	44062460	INS	46	0.00225564
chr13	44124792	44124792	INS	136	0.00827068
chr13	44131457	44131487	DEL	30	0.00075188
chr13	44142134	44142134	INS	60	0.0616541
chr13	44142211	44142245	DEL	34	0.698496
chr13	44142268	44142268	INS	64	0.0616541
chr13	44163633	44163633	INS	32	0.00300752
chr13	44168811	44168841	DEL	30	0.00075188
chr13	44188967	44190445	DEL	1478	0.00075188
chr13	44226547	44226580	DEL	33	0.00075188
chr13	44246149	44246149	INS	33	0.00150376
chr13	44307184	44307214	DEL	30	0.00300752
chr13	44307252	44307252	INS	30	0.0511278
chr13	44358176	44358176	INS	30	0.00075188
chr13	44363219	44363252	DEL	33	0.00075188
chr13	44392198	44392198	INS	32	0.00075188
chr13	44411849	44411883	DEL	34	0.00075188
chr13	44429376	44429376	INS	30	0.0112782
chr13	44444279	44444311	DEL	32	0.00827068
chr13	44468297	44468970	DEL	673	0.0827068
chr13	44487499	44487534	DEL	35	0.00075188
chr13	44530558	44530599	DEL	41	0.00075188
chr13	44536931	44536961	DEL	30	0.00150376
chr13	44546751	44546751	INS	30	0.00827068
chr13	44654974	44654974	INS	30	0.0112782
chr13	44677317	44677354	DEL	37	0.00075188
chr13	44682403	44682403	INS	129	0.00075188
chr13	44682667	44682667	INS	40	0.0112782
chr13	44683443	44683478	DEL	35	0.284211
chr13	44683482	44683482	INS	31	0.0112782
chr13	44696744	44696776	DEL	32	0.012782
chr13	44703205	44703236	DEL	31	0.0300752
chr13	44714726	44714761	DEL	35	0.00075188
chr13	44765487	44765487	INS	31	0.00150376
chr13	44766830	44766862	DEL	32	0.00300752
chr13	44846497	44846531	DEL	34	0.00300752
chr13	44852467	44852467	INS	332	0.0398496
chr13	44937587	44937628	DEL	41	0.00075188
chr13	44954011	44954011	INS	329	0.0308271
chr13	44995171	44995171	INS	32	0.0233083
chr13	45018972	45018972	INS	94	0.190226
chr13	45018991	45019039	DEL	48	0.0075188
chr13	45019083	45019083	INS	355	0.0413534
chr13	45019103	45019133	DEL	30	0.00075188
chr13	45024178	45024263	DEL	85	0.0646617
chr13	45041902	45041902	INS	316	0.00075188
chr13	45089183	45089218	DEL	35	0.00075188
chr13	45098996	45099026	DEL	30	0.00075188
chr13	45105124	45105179	DEL	55	0.0654135
chr13	45113214	45113246	DEL	32	0.00075188
chr13	45123868	45123868	INS	58	0.00150376
chr13	45144299	45144335	DEL	36	0.00075188
chr13	45189647	45189699	DEL	52	0.0285714
chr13	45191226	45191226	INS	30	0.0255639
chr13	45212460	45212460	INS	84	0.210526
chr13	45228285	45228285	INS	33	0.00075188
chr13	45245699	45245731	DEL	32	0.037594
chr13	45293799	45294705	DEL	906	0.0120301
chr13	45305969	45306010	DEL	41	0.0789474
chr13	45311329	45311359	DEL	30	0.0300752
chr13	45312757	45312790	DEL	33	0.0037594
chr13	45314493	45314609	DEL	116	0.0135338
chr13	45314498	45314790	DEL	292	0.329323
chr13	45314982	45314982	INS	167	0.993233
chr13	45352524	45359218	DEL	6694	0.00075188
chr13	45353674	45353745	DEL	71	0.00075188
chr13	45358651	45358651	INS	30	0.221805
chr13	45361312	45361377	DEL	65	0.00075188
chr13	45377951	45378031	DEL	80	0.992481
chr13	45378848	45379510	DEL	662	0.0142857
chr13	45379947	45381162	DEL	1215	0.00075188
chr13	45380177	45380333	DEL	156	0.00075188
chr13	45380366	45380366	INS	77	0.00451128
chr13	45380422	45381408	DEL	986	0.00075188
chr13	45381025	45383043	DEL	2018	0.354135
chr13	45381498	45382140	DEL	642	0.0954887
chr13	45381505	45381907	DEL	402	0.0954887
chr13	45381640	45381726	DEL	86	0.00827068
chr13	45381872	45381872	INS	301	0.00225564
chr13	45382050	45382444	DEL	394	0.00075188
chr13	45382070	45382070	INS	61	0.00225564
chr13	45382138	45382218	DEL	80	0.00902256
chr13	45382245	45382484	DEL	239	0.00300752
chr13	45382475	46460744	INV	1078269	0.00451128
chr13	45400024	45400024	INS	30	0.00300752
chr13	45418941	45418971	DEL	30	0.116541
chr13	45419900	45419900	INS	30	0.00075188
chr13	45423692	45423692	INS	92	0.00225564
chr13	45423696	45423696	INS	1975	0.108271
chr13	45423802	45423802	INS	109	0.00225564
chr13	45424038	45424038	INS	38	0.00827068
chr13	45424247	45424247	INS	101	0.167669
chr13	45424274	45424274	INS	880	0.00902256
chr13	45424478	45424478	INS	538	0.121053
chr13	45424510	45424510	INS	122	0.167669
chr13	45424590	45424590	INS	253	0.303008
chr13	45424679	45424679	INS	49	0.0037594
chr13	45424801	45424801	INS	395	0.303008
chr13	45424825	45424825	INS	53	0.0037594
chr13	45424884	45424884	INS	362	0.303008
chr13	45425034	45425034	INS	219	0.0315789
chr13	45425094	45425094	INS	818	0.00902256
chr13	45425095	45425095	INS	48	0.0037594
chr13	45425430	45425540	DEL	110	0.00075188
chr13	45425496	45425496	INS	64	0.0037594
chr13	45425603	45425603	INS	236	0.0315789
chr13	45425614	45425614	INS	134	0.0315789
chr13	45425654	45425654	INS	40	0.0037594
chr13	45427760	45427760	INS	47	0.105263
chr13	45431244	45431579	DEL	335	0.996992
chr13	45435566	45435566	INS	58	0.315789
chr13	45435937	45435937	INS	60	0.315789
chr13	45448672	45448672	INS	30	0.0556391
chr13	45485137	45485137	INS	347	0.0203008
chr13	45485181	45485181	INS	173	0.00601504
chr13	45485325	45485325	INS	84	0.00601504
chr13	45485359	45485359	INS	394	0.87594
chr13	45485404	45485404	INS	773	0.87594
chr13	45486341	45486341	INS	51	0.0225564
chr13	45508430	45508489	DEL	59	0.00075188
chr13	45513219	45513219	INS	50	0.0037594
chr13	45513274	45513426	DEL	152	0.0699248
chr13	45513476	45513476	INS	76	0.0037594
chr13	45517559	45517559	INS	326	0.00150376
chr13	45540193	45540193	INS	102	0.0421053
chr13	45570878	45570911	DEL	33	0.0360902
chr13	45606524	45606555	DEL	31	0.0586466
chr13	45663551	45663551	INS	40	0.00075188
chr13	45693932	45693932	INS	329	0.504511
chr13	45742414	45742414	INS	34	0.00451128
chr13	45754196	45754244	DEL	48	0.00075188
chr13	45789359	45789394	DEL	35	0.542105
chr13	45801448	45801484	DEL	36	0.00075188
chr13	45813121	45813208	DEL	87	0.00150376
chr13	45826387	45826387	INS	32	0.00451128
chr13	45826470	45826470	INS	45	0.00451128
chr13	45843036	45843036	INS	34	0.075188
chr13	45846086	45846086	INS	30	0.00075188
chr13	45924798	45924798	INS	30	0.0285714
chr13	45928743	45928743	INS	32	0.00150376
chr13	45931115	45931115	INS	46	0.153383
chr13	45983416	45983416	INS	37	0.154135
chr13	46001750	46001784	DEL	34	0.688722
chr13	46006715	46006715	INS	36	0.574436
chr13	46054849	46054849	INS	334	0.0932331
chr13	46073599	46073599	INS	315	0.306015
chr13	46108159	46108159	INS	30	0.100752
chr13	46116821	46116878	DEL	57	0.00150376
chr13	46123344	46123377	DEL	33	0.00451128
chr13	46145617	46145943	DEL	326	0.242105
chr13	46145909	46145945	DEL	36	0.0428571
chr13	46162992	46163038	DEL	46	0.0120301
chr13	46176864	46176920	DEL	56	0.00075188
chr13	46200402	46200402	INS	28	0.00075188
chr13	46200767	46200767	INS	2747	0.00150376
chr13	46233072	46233112	DEL	40	0.00075188
chr13	46255647	46255647	INS	30	0.0842105
chr13	46268500	46268883	DEL	383	0.00225564
chr13	46276856	46276856	INS	44	0.00601504
chr13	46294258	46294289	DEL	31	0.0120301
chr13	46305453	46305453	INS	34	0.0172932
chr13	46332753	46332902	DEL	149	0.0616541
chr13	46362922	46362956	DEL	34	0.193233
chr13	46362939	46362939	INS	36	0.0112782
chr13	46388301	46388301	INS	36	0.00075188
chr13	46398254	46398254	INS	77	0.00075188
chr13	46428512	46428567	DEL	55	0.00075188
chr13	46459177	46459224	DEL	47	0.00150376
chr13	46460538	46460538	INS	79	0.218045
chr13	46460736	46461493	DEL	757	0.0473684
chr13	46460737	46462186	DEL	1449	0.0473684
chr13	46460766	46460978	DEL	212	0.00601504
chr13	46460769	46463788	DEL	3019	0.043609
chr13	46461501	46462644	DEL	1143	0.00075188
chr13	46462292	46463759	DEL	1467	0.00300752
chr13	46462717	46462801	DEL	84	0.00150376
chr13	46463377	46463772	DEL	395	0.00526316
chr13	46463989	46464040	DEL	51	0.112782
chr13	46464125	46464282	DEL	157	0.0323308
chr13	46464300	46465706	DEL	1406	0.018797
chr13	46464457	46464536	DEL	79	0.0789474
chr13	46464495	46465087	DEL	592	0.0609023
chr13	46464650	46465024	DEL	374	0.00150376
chr13	46464879	46464975	DEL	96	0.0992481
chr13	46464896	46465345	DEL	449	0.0428571
chr13	46464939	46466106	DEL	1167	0.018797
chr13	46465169	46465351	DEL	182	0.0511278
chr13	46466712	46467777	DEL	1065	0.203008
chr13	46468431	46468431	INS	30	0.0270677
chr13	46470176	46470176	INS	288	0.110526
chr13	46507640	46507640	INS	342	0.00150376
chr13	46515502	46515535	DEL	33	0.342105
chr13	46515535	46515535	INS	77	0.390977
chr13	46515564	46515564	INS	175	0.00300752
chr13	46521205	46521205	INS	321	0.879699
chr13	46530909	46530949	DEL	40	0.162406
chr13	46534130	46534130	INS	30	0.00300752
chr13	46537120	46537120	INS	33	0.0037594
chr13	46537324	46537324	INS	31	0.0037594
chr13	46537328	46537358	DEL	30	0.110526
chr13	46557528	46557528	INS	329	0.442105
chr13	46560142	46560142	INS	32	0.193233
chr13	46573868	46573868	INS	38	0.154135
chr13	46584011	46584011	INS	3130	0.0849624
chr13	46600619	46600655	DEL	36	0.00300752
chr13	46650727	46650773	DEL	46	0.00075188
chr13	46651899	46652087	DEL	188	0.0924812
chr13	46657499	46657532	DEL	33	0.114286
chr13	46660036	46660036	INS	31	0.0075188
chr13	46696198	46696233	DEL	35	0.00075188
chr13	46718995	46718995	INS	70	0.615038
chr13	46813792	46813792	INS	325	0.00225564
chr13	46820448	46820484	DEL	36	0.00075188
chr13	46851272	46851272	INS	347	0.00150376
chr13	46943742	46943891	DEL	149	0.0909774
chr13	46969433	46969478	DEL	45	0.00451128
chr13	46971084	46971084	INS	37	0.0120301
chr13	46971540	46971540	INS	175	0.00075188
chr13	46971557	46971557	INS	70	0.0120301
chr13	46990549	46990582	DEL	33	0.424812
chr13	47028783	47028783	INS	108	0.0270677
chr13	47028853	47028887	DEL	34	0.00300752
chr13	47028856	47028856	INS	85	0.0120301
chr13	47033833	47033867	DEL	34	0.00075188
chr13	47115342	47115656	DEL	314	0.811278
chr13	47123218	47123218	INS	30	0.112782
chr13	47144901	47144942	DEL	41	0.00225564
chr13	47160817	47160817	INS	123	0.00601504
chr13	47241202	47241202	INS	30	0.0729323
chr13	47266168	47266168	INS	44	0.0774436
chr13	47308018	47308018	INS	64	0.00150376
chr13	47355464	47356662	INV	1198	0.00075188
chr13	47391465	47391516	DEL	51	0.00075188
chr13	47403307	47403344	DEL	37	0.00225564
chr13	47405334	47405762	DEL	428	0.00451128
chr13	47420340	47420340	INS	42	0.0353383
chr13	47441594	47441698	DEL	104	0.996992
chr13	47461794	47461827	DEL	33	0.00075188
chr13	47480715	47480715	INS	135	0.00225564
chr13	47498755	47498787	DEL	32	0.00225564
chr13	47498758	47499081	DEL	323	0.00300752
chr13	47513643	47513643	INS	351	0.00075188
chr13	47518442	47518442	INS	31	0.103008
chr13	47531272	47531272	INS	33	0.0578947
chr13	47532839	47532839	INS	34	0.2
chr13	47535934	47535970	DEL	36	0.00075188
chr13	47559954	47559990	DEL	36	0.0270677
chr13	47640500	47640532	DEL	32	0.0270677
chr13	47685688	47685736	DEL	48	0.00075188
chr13	47693474	47693507	DEL	33	0.00150376
chr13	47702278	47702326	DEL	48	0.00451128
chr13	47707370	47707370	INS	114	0.48797
chr13	47711911	47711911	INS	65	0.575188
chr13	47740352	47741077	DEL	725	0.00451128
chr13	47740740	47740740	INS	1450	0.00075188
chr13	47740760	47740760	INS	716	0.00075188
chr13	47740772	47741496	DEL	724	0.410526
chr13	47793877	47793877	INS	334	0.00075188
chr13	47845791	47845947	DEL	156	0.408271
chr13	47891304	47891304	INS	30	0.230827
chr13	47901837	47901837	INS	309	0.00601504
chr13	48019086	48019118	DEL	32	0.00150376
chr13	48026886	48026886	INS	31	0.00150376
chr13	48105109	48105142	DEL	33	0.00075188
chr13	48183837	48183869	DEL	32	0.0037594
chr13	48192177	48192208	DEL	31	0.17218
chr13	48218289	48218289	INS	320	0.193233
chr13	48229664	48229695	DEL	31	0.0353383
chr13	48279696	48279696	INS	37	0.0203008
chr13	48300337	48300337	INS	30	0.344361
chr13	48307583	48308382	DEL	799	0.0345865
chr13	48418227	48418227	INS	338	0.00977444
chr13	48427114	48427323	DEL	209	0.0195489
chr13	48427123	48427123	INS	39	0.0037594
chr13	48427352	48427352	INS	54	0.0345865
chr13	48427437	48427646	DEL	209	0.012782
chr13	48427468	48427468	INS	49	0.0548872
chr13	48427552	48427867	DEL	315	0.00150376
chr13	48427592	48427645	DEL	53	0.284211
chr13	48427674	48427674	INS	55	0.0548872
chr13	48427728	48427780	DEL	52	0.0706767
chr13	48427861	48427861	INS	57	0.0548872
chr13	48428126	48428126	INS	50	0.0548872
chr13	48428156	48428156	INS	160	0.00075188
chr13	48428258	48428258	INS	101	0.0548872
chr13	48428308	48428360	DEL	52	0.0225564
chr13	48428392	48428392	INS	52	0.0548872
chr13	48432365	48432365	INS	307	0.00902256
chr13	48441750	48441782	DEL	32	0.00075188
chr13	48459912	48459912	INS	55	0.00075188
chr13	48493342	48493342	INS	35	0.0157895
chr13	48496808	48496841	DEL	33	0.00225564
chr13	48496837	48496837	INS	42	0.0135338
chr13	48499096	48499129	DEL	33	0.00075188
chr13	48520839	48520839	INS	350	0.0105263
chr13	48527324	48527324	INS	152	0.00225564
chr13	48527357	48527357	INS	841	0.00075188
chr13	48567805	48568040	DEL	235	0.00150376
chr13	48636015	48636015	INS	36	0.270677
chr13	48648567	48648567	INS	30	0.00451128
chr13	48654334	48654380	DEL	46	0.0233083
chr13	48724135	48724170	DEL	35	0.00300752
chr13	48731609	48731674	DEL	65	0.757143
chr13	48735867	48735977	DEL	110	0.761654
chr13	48762528	48762528	INS	345	0.00827068
chr13	48785953	48785994	DEL	41	0.00150376
chr13	48799083	48799414	DEL	331	0.14812
chr13	48803670	48803703	DEL	33	0.00075188
chr13	48824273	48824273	INS	33	0.00526316
chr13	48847437	48847467	DEL	30	0.177444
chr13	48849193	48849193	INS	40	0.00676692
chr13	48912444	48912444	INS	1196	0.996992
chr13	48923446	48923446	INS	47	0.00827068
chr13	48923459	48923506	DEL	47	0.043609
chr13	48947577	48947577	INS	2574	0.0112782
chr13	48959378	48960638	DEL	1260	0.181955
chr13	48959378	48962484	DEL	3106	0.16391
chr13	48960648	48961486	DEL	838	0.00977444
chr13	48960648	48962486	DEL	1838	0.0293233
chr13	48961503	48962491	DEL	988	0.0293233
chr13	49045057	49045091	DEL	34	0.0533835
chr13	49061381	49061422	DEL	41	0.0142857
chr13	49061587	49061587	INS	69	0.0150376
chr13	49061619	49061619	INS	34	0.0150376
chr13	49061645	49061675	DEL	30	0.00676692
chr13	49073775	49073775	INS	36	0.0135338
chr13	49197431	49197431	INS	70	0.0105263
chr13	49230045	49230082	DEL	37	0.00075188
chr13	49269254	49269321	DEL	67	0.768421
chr13	49275721	49275757	DEL	36	0.6
chr13	49293884	49293884	INS	29	0.00526316
chr13	49329543	49329573	DEL	30	0.128571
chr13	49346102	49346102	INS	43	0.119549
chr13	49361530	49361561	DEL	31	0.00225564
chr13	49376893	49376893	INS	36	0.00075188
chr13	49377280	49379741	DEL	2461	0.519549
chr13	49378808	49378936	DEL	128	0.0150376
chr13	49405721	49405721	INS	32	0.342105
chr13	49425162	49425162	INS	2559	0.00075188
chr13	49441228	49441228	INS	55	0.0503759
chr13	49468616	49468616	INS	328	0.176692
chr13	49483608	49483640	DEL	32	0.0360902
chr13	49484072	49484113	DEL	41	0.00075188
chr13	49498407	49498474	DEL	67	0.043609
chr13	49504482	49504560	DEL	78	0.526316
chr13	49504561	49504561	INS	46	0.108271
chr13	49508187	49508187	INS	31	0.00827068
chr13	49508187	49508236	DEL	49	0.00075188
chr13	49559676	49559676	INS	27	0.00075188
chr13	49562778	49562808	DEL	30	0.00225564
chr13	49563357	49563357	INS	31	0.00075188
chr13	49565530	49565608	DEL	78	0.0165414
chr13	49571640	49571686	DEL	46	0.00075188
chr13	49582157	49582157	INS	74	0.00075188
chr13	49592137	49592137	INS	70	0.542857
chr13	49593298	49593347	DEL	49	0.00902256
chr13	49593489	49593537	DEL	48	0.0646617
chr13	49593618	49593618	INS	50	0.254887
chr13	49599224	49599224	INS	316	0.578947
chr13	49603187	49603218	DEL	31	0.0037594
chr13	49620851	49620892	DEL	41	0.0210526
chr13	49621172	49623236	DEL	2064	0.0323308
chr13	49642925	49642983	DEL	58	0.00075188
chr13	49664153	49664185	DEL	32	0.00075188
chr13	49690481	49690513	DEL	32	0.00902256
chr13	49703095	49703130	DEL	35	0.00075188
chr13	49704427	49704457	DEL	30	0.00150376
chr13	49730520	49730550	DEL	30	0.0300752
chr13	49737561	49737592	DEL	31	0.00676692
chr13	49762110	49762155	DEL	45	0.0969925
chr13	49789524	49789524	INS	2806	0.00225564
chr13	49792581	49792613	DEL	32	0.00526316
chr13	49799430	49799556	DEL	126	0.00075188
chr13	49799460	49799460	INS	49	0.0676692
chr13	49799495	49799495	INS	189	0.00150376
chr13	49799523	49799523	INS	128	0.00150376
chr13	49799633	49799633	INS	51	0.0676692
chr13	49799730	49799730	INS	77	0.00150376
chr13	49799759	49799869	DEL	110	0.0781955
chr13	49799882	49799882	INS	136	0.00150376
chr13	49799914	49799914	INS	50	0.0676692
chr13	49816245	49816245	INS	30	0.00827068
chr13	49829624	49829657	DEL	33	0.00225564
chr13	49885661	49885708	DEL	47	0.219549
chr13	49886593	49886593	INS	1676	0.448872
chr13	49900562	49900625	DEL	63	0.0857143
chr13	49900762	49900824	DEL	62	0.0541353
chr13	49938983	49940752	DEL	1769	0.0157895
chr13	49945424	49945568	DEL	144	0.00150376
chr13	49976813	49976813	INS	324	0.0075188
chr13	49996990	49996990	INS	42	0.484962
chr13	49999080	49999119	DEL	39	0.695489
chr13	50015087	50015119	DEL	32	0.495489
chr13	50022694	50022827	DEL	133	0.142105
chr13	50033237	50033276	DEL	39	0.00075188
chr13	50035096	50035170	DEL	74	0.414286
chr13	50035146	50035146	INS	34	0.0120301
chr13	50065207	50065265	DEL	58	0.0037594
chr13	50065275	50065275	INS	45	0.00075188
chr13	50065334	50065381	DEL	47	0.133083
chr13	50065476	50065508	DEL	32	0.0323308
chr13	50091794	50091830	DEL	36	0.00225564
chr13	50102785	50102819	DEL	34	0.00977444
chr13	50165154	50165186	DEL	32	0.00150376
chr13	50229606	50229606	INS	30	0.00526316
chr13	50254331	50254387	DEL	56	0.00300752
chr13	50263191	50263191	INS	207	0.00075188
chr13	50263203	50263203	INS	47	0.324812
chr13	50301705	50301705	INS	30	0.0526316
chr13	50323438	50323469	DEL	31	0.00075188
chr13	50337940	50337940	INS	294	0.109023
chr13	50427396	50427746	DEL	350	0.0075188
chr13	50430053	50430053	INS	335	0.00075188
chr13	50462019	50462019	INS	58	0.159398
chr13	50479564	50479597	DEL	33	0.00075188
chr13	50495211	50500943	DEL	5732	0.759398
chr13	50509254	50509254	INS	30	0.00075188
chr13	50599466	50599509	DEL	43	0.55188
chr13	50607023	50607023	INS	33	0.0781955
chr13	50607092	50607092	INS	567	0.0225564
chr13	50641610	50641640	DEL	30	0.00451128
chr13	50661670	50661670	INS	70	0.00075188
chr13	50696641	50696677	DEL	36	0.00075188
chr13	50719612	50719612	INS	348	0.0150376
chr13	50738980	50739027	DEL	47	0.00300752
chr13	50747337	50747370	DEL	33	0.00075188
chr13	50778146	50778177	DEL	31	0.00075188
chr13	50806942	50806988	DEL	46	0.00300752
chr13	50816058	50816104	DEL	46	0.00075188
chr13	50842261	50842261	INS	918	0.00150376
chr13	50870575	50872189	DEL	1614	0.00451128
chr13	50971375	50971375	INS	35	0.0165414
chr13	50977799	50978128	DEL	329	0.311278
chr13	51018024	51018024	INS	33	0.00601504
chr13	51037562	51037562	INS	38	0.00451128
chr13	51042875	51042907	DEL	32	0.00150376
chr13	51070890	51070890	INS	132	0.671429
chr13	51077926	51077926	INS	40	0.677444
chr13	51078193	51078289	DEL	96	0.418797
chr13	51080885	51081094	DEL	209	0.0165414
chr13	51144428	51144428	INS	90	0.132331
chr13	51153624	51153654	DEL	30	0.00150376
chr13	51161127	51161127	INS	2701	0.330075
chr13	51186620	51186736	DEL	116	0.517293
chr13	51225971	51226004	DEL	33	0.0142857
chr13	51277772	51277858	DEL	86	0.111278
chr13	51288673	51288673	INS	42	0.00150376
chr13	51318644	51318676	DEL	32	0.012782
chr13	51348696	51348696	INS	163	0.0353383
chr13	51404083	51404114	DEL	31	0.00150376
chr13	51411244	51411274	DEL	30	0.00075188
chr13	51444252	51444282	DEL	30	0.0105263
chr13	51479847	51479847	INS	31	0.00075188
chr13	51499503	51499503	INS	40	0.248872
chr13	51539679	51539712	DEL	33	0.00150376
chr13	51640836	51640836	INS	197	0.00075188
chr13	51670490	51670537	DEL	47	0.00075188
chr13	51707934	51707967	DEL	33	0.00902256
chr13	51748787	51748787	INS	330	0.00075188
chr13	51774359	51774462	DEL	103	0.0203008
chr13	51774373	51775028	DEL	655	0.00827068
chr13	51774580	51774855	DEL	275	0.167669
chr13	51774651	51775133	DEL	482	0.0293233
chr13	51774664	51774860	DEL	196	0.167669
chr13	51774718	51775636	DEL	918	0.043609
chr13	51774729	51775005	DEL	276	0.0293233
chr13	51774878	51775156	DEL	278	0.0368421
chr13	51774892	51774952	DEL	60	0.0120301
chr13	51775040	51775040	INS	41	0.00075188
chr13	51775122	51775317	DEL	195	0.093985
chr13	51775175	51775785	DEL	610	0.111278
chr13	51775187	51775249	DEL	62	0.0541353
chr13	51775260	51775531	DEL	271	0.00150376
chr13	51775336	51775336	INS	70	0.00075188
chr13	51775369	51775592	DEL	223	0.0120301
chr13	51775408	51775473	DEL	65	0.018797
chr13	51775578	51776099	DEL	521	0.0037594
chr13	51775580	51775852	DEL	272	0.0135338
chr13	51775638	51775638	INS	42	0.00075188
chr13	51775871	51776099	DEL	228	0.0466165
chr13	51776073	51776195	DEL	122	0.193985
chr13	51776081	51776081	INS	133	0.00075188
chr13	51821680	51821713	DEL	33	0.0218045
chr13	51844205	51844205	INS	42	0.143609
chr13	51852847	51852914	DEL	67	0.00150376
chr13	51871786	51871816	DEL	30	0.0270677
chr13	51897366	51897396	DEL	30	0.00451128
chr13	51973340	51973383	DEL	43	0.00075188
chr13	51988251	51988304	DEL	53	0.00075188
chr13	52002605	52002605	INS	139	1
chr13	52049650	52049706	DEL	56	0.00300752
chr13	52063673	52063673	INS	35	0.100752
chr13	52064004	52064004	INS	121	0.00075188
chr13	52079744	52079821	DEL	77	0.00150376
chr13	52080057	52080057	INS	41	0.00150376
chr13	52080220	52080270	DEL	50	0.043609
chr13	52084737	52084779	DEL	42	0.530827
chr13	52123841	52123841	INS	2741	0.0323308
chr13	52172769	52172769	INS	323	0.00451128
chr13	52227483	52227543	DEL	60	0.00075188
chr13	52227512	52227512	INS	68	0.00075188
chr13	52236544	52236544	INS	33	0.00075188
chr13	52269624	52269666	DEL	42	0.00075188
chr13	52303860	52303860	INS	44	0.037594
chr13	52310309	52320956	DEL	10647	0.00150376
chr13	52325606	52325639	DEL	33	0.00075188
chr13	52372680	52372721	DEL	41	0.00150376
chr13	52375614	52375614	INS	36	0.00075188
chr13	52434965	52434965	INS	30	0.00075188
chr13	52445640	52445941	DEL	301	0.037594
chr13	52452965	52452965	INS	32	0.0037594
chr13	52455637	52455667	DEL	30	0.00225564
chr13	52460705	52460705	INS	663	0.933835
chr13	52469568	52469887	DEL	319	0.00676692
chr13	52481808	52481839	DEL	31	0.081203
chr13	52504476	52504476	INS	326	0.00150376
chr13	52508714	52508756	DEL	42	0.00601504
chr13	52578907	52578907	INS	30	0.00150376
chr13	52635584	52635621	DEL	37	0.0150376
chr13	52638484	52638517	DEL	33	0.00225564
chr13	52647393	52647423	DEL	30	0.323308
chr13	52685905	52685958	DEL	53	0.00075188
chr13	52701804	52701804	INS	32	0.105263
chr13	52707344	52707455	DEL	111	0.213534
chr13	52799034	52799112	DEL	78	0.00075188
chr13	52817877	52817917	DEL	40	0.00451128
chr13	52818239	52818239	INS	121	0.15188
chr13	52839182	52839214	DEL	32	0.193985
chr13	52858528	52858562	DEL	34	0.00075188
chr13	52859643	52859643	INS	344	0.109023
chr13	52893264	52893264	INS	197	0.891729
chr13	52897668	52897700	DEL	32	0.328571
chr13	52898030	52898065	DEL	35	0.00676692
chr13	52917155	52917155	INS	132	0.00075188
chr13	52917415	52917415	INS	32	0.00902256
chr13	53020119	53020155	DEL	36	0.0037594
chr13	53033951	53033951	INS	32	0.400752
chr13	53085497	53085533	DEL	36	0.00676692
chr13	53158896	53158954	DEL	58	0.00075188
chr13	53202662	53202703	DEL	41	0.00075188
chr13	53282002	53282002	INS	31	0.00150376
chr13	53309911	53309942	DEL	31	0.00075188
chr13	53315332	53315332	INS	30	0.00601504
chr13	53328491	53328640	DEL	149	0.00225564
chr13	53328569	53328642	DEL	73	0.409774
chr13	53334293	53334293	INS	36	0.00075188
chr13	53353004	53353047	DEL	43	0.00150376
chr13	53355706	53355744	DEL	38	0.00075188
chr13	53428303	53428303	INS	35	0.0037594
chr13	53465593	53465593	INS	33	0.0112782
chr13	53495353	53495353	INS	36	0.42406
chr13	53504019	53504019	INS	31	0.101504
chr13	53513190	53513190	INS	493	0.00977444
chr13	53513270	53513311	DEL	41	0.00075188
chr13	53558742	53558781	DEL	39	0.00300752
chr13	53568088	53568141	DEL	53	0.00150376
chr13	53572558	53572839	INV	281	0.00075188
chr13	53623162	53623162	INS	32	0.00075188
chr13	53653039	53653070	DEL	31	0.0315789
chr13	53660636	53666117	DEL	5481	0.0503759
chr13	53665031	53667552	DEL	2521	0.00526316
chr13	53910257	53910293	DEL	36	0.00075188
chr13	53949934	53950256	DEL	322	0.171429
chr13	53961469	53961519	DEL	50	0.00075188
chr13	53965794	53965794	INS	2639	0.154135
chr13	54017812	54017812	INS	45	0.0270677
chr13	54017826	54017870	DEL	44	0.428571
chr13	54018006	54018059	DEL	53	0.00075188
chr13	54032381	54032381	INS	334	0.154887
chr13	54070554	54070643	DEL	89	0.131579
chr13	54085949	54085949	INS	34	0.00075188
chr13	54094658	54095271	DEL	613	0.00075188
chr13	54125482	54125518	DEL	36	0.00075188
chr13	54163544	54163544	INS	30	0.00150376
chr13	54176487	54176518	DEL	31	0.0120301
chr13	54176522	54176522	INS	46	0.0285714
chr13	54197413	54197413	INS	34	0.577444
chr13	54274137	54274171	DEL	34	0.255639
chr13	54274145	54274145	INS	32	0.169925
chr13	54277089	54277125	DEL	36	0.00075188
chr13	54288872	54288906	DEL	34	0.00075188
chr13	54296993	54296993	INS	522	0.52782
chr13	54296993	54296993	INS	200	0.52782
chr13	54296993	54296993	INS	422	0.52782
chr13	54297027	54297027	INS	246	0.52782
chr13	54300560	54300631	DEL	71	0.00075188
chr13	54317233	54317274	DEL	41	0.109023
chr13	54319499	54319561	DEL	62	0.141353
chr13	54364288	54364321	DEL	33	0.00977444
chr13	54368292	54368292	INS	30	0.0180451
chr13	54368368	54368400	DEL	32	0.142105
chr13	54368716	54368716	INS	27	0.0180451
chr13	54388316	54388354	DEL	38	0.0240602
chr13	54389803	54389803	INS	32	0.335338
chr13	54408726	54408726	INS	108	0.183459
chr13	54413599	54413599	INS	30	0.166917
chr13	54459543	54459870	DEL	327	0.0511278
chr13	54478175	54478175	INS	30	0.148872
chr13	54513921	54513959	DEL	38	0.00075188
chr13	54560867	54560901	DEL	34	0.00075188
chr13	54566683	54566683	INS	34	0.0353383
chr13	54606059	54606095	DEL	36	0.00075188
chr13	54624537	54624572	DEL	35	0.00075188
chr13	54651869	54651910	DEL	41	0.00075188
chr13	54663884	54663884	INS	6054	0.00676692
chr13	54722608	54722648	DEL	40	0.00075188
chr13	54760907	54760907	INS	31	0.0503759
chr13	54863938	54863938	INS	324	0.13985
chr13	54937598	54937598	INS	54	0.860902
chr13	54941173	54941207	DEL	34	0.00075188
chr13	54994437	54994437	INS	42	0.00827068
chr13	55037156	55037188	DEL	32	0.00150376
chr13	55046447	55046447	INS	35	0.0225564
chr13	55060029	55060231	DEL	202	0.479699
chr13	55063754	55063754	INS	34	0.00150376
chr13	55101161	55101161	INS	36	0.00225564
chr13	55116069	55116069	INS	34	0.160902
chr13	55131648	55131648	INS	32	0.0894737
chr13	55158280	55158310	DEL	30	0.0451128
chr13	55163274	55163307	DEL	33	0.0428571
chr13	55184750	55184782	DEL	32	0.357143
chr13	55187938	55187968	DEL	30	0.0037594
chr13	55201589	55201622	DEL	33	0.00075188
chr13	55274010	55274044	DEL	34	0.396241
chr13	55303023	55303023	INS	30	0.185714
chr13	55304049	55304082	DEL	33	0.00075188
chr13	55327029	55327029	INS	33	0.0120301
chr13	55367044	55367334	DEL	290	0.725564
chr13	55377567	55377567	INS	36	0.00977444
chr13	55378475	55378564	DEL	89	0.718797
chr13	55384923	55384923	INS	30	0.0984962
chr13	55421073	55421073	INS	30	0.0571429
chr13	55452760	55452794	DEL	34	0.00601504
chr13	55509107	55509140	DEL	33	0.012782
chr13	55509130	55509130	INS	37	0.109774
chr13	55542254	55542254	INS	338	0.0120301
chr13	55555595	55555629	DEL	34	0.0180451
chr13	55556385	55556416	DEL	31	0.117293
chr13	55576962	55577085	DEL	123	0.751128
chr13	55579256	55579256	INS	36	0.00451128
chr13	55583037	55583097	DEL	60	0.00827068
chr13	55584767	55586260	DEL	1493	0.00075188
chr13	55612426	55612426	INS	316	0.74812
chr13	55644373	55644413	DEL	40	0.00075188
chr13	55654960	55660385	DEL	5425	0.00225564
chr13	55659554	55659598	DEL	44	0.00601504
chr13	55700876	55700909	DEL	33	0.247368
chr13	55704417	55704455	DEL	38	0.431579
chr13	55764236	55764236	INS	78	0.213534
chr13	55774804	55774863	DEL	59	0.0330827
chr13	55789894	55789894	INS	54	0.625564
chr13	55789931	55789931	INS	378	0.00225564
chr13	55792174	55792370	DEL	196	0.199248
chr13	55909416	55909416	INS	32	0.00451128
chr13	55918525	55918556	DEL	31	0.00150376
chr13	55921596	55921596	INS	200	0.169173
chr13	55921596	55921596	INS	564	0.822556
chr13	55921606	55921606	INS	35	0.00300752
chr13	55933507	55933507	INS	54	0.0766917
chr13	56002845	56002906	DEL	61	0.00075188
chr13	56005972	56006031	DEL	59	0.00075188
chr13	56017651	56017681	DEL	30	0.00827068
chr13	56027441	56027477	DEL	36	0.00075188
chr13	56058951	56059021	DEL	70	0.210526
chr13	56059015	56059015	INS	36	0.0533835
chr13	56063228	56063258	DEL	30	0.186466
chr13	56063437	56063468	DEL	31	0.00075188
chr13	56098002	56098002	INS	30	0.00075188
chr13	56215840	56215880	DEL	40	0.00225564
chr13	56231498	56231638	DEL	140	0.0496241
chr13	56249157	56249269	DEL	112	0.00075188
chr13	56277460	56278288	DEL	828	0.00977444
chr13	56362709	56362749	DEL	40	0.617293
chr13	56377527	56377562	DEL	35	0.680451
chr13	56382006	56382006	INS	32	0.00075188
chr13	56382773	56382816	DEL	43	0.00075188
chr13	56424607	56424651	DEL	44	0.00075188
chr13	56437521	56438278	INV	757	0.00075188
chr13	56445705	56445705	INS	75	0.605263
chr13	56465503	56465534	DEL	31	0.0120301
chr13	56465816	56465816	INS	40	0.445865
chr13	56500067	56500067	INS	31	0.00827068
chr13	56554368	56554368	INS	31	0.288722
chr13	56555488	56555518	DEL	30	0.00075188
chr13	56622117	56622147	DEL	30	0.00827068
chr13	56638195	56638195	INS	329	0.00225564
chr13	56656088	56656088	INS	354	0.0037594
chr13	56665274	56665304	DEL	30	0.296241
chr13	56726407	56726437	DEL	30	0.00601504
chr13	56777434	56777518	DEL	84	0.180451
chr13	56777535	56777535	INS	44	0.00075188
chr13	56815163	56815194	DEL	31	0.116541
chr13	56819689	56819721	DEL	32	0.382707
chr13	56865750	56871173	INV	5423	0.00075188
chr13	56869953	56869953	INS	207	0.587218
chr13	56871115	56873349	DEL	2234	0.0037594
chr13	56873813	56874946	DEL	1133	0.00526316
chr13	56874984	56875190	DEL	206	0.00526316
chr13	56933789	56933842	DEL	53	0.417293
chr13	56933790	56933790	INS	62	0.00827068
chr13	57014882	57014882	INS	122	0.425564
chr13	57042699	57042699	INS	255	0.00451128
chr13	57043229	57043263	DEL	34	0.659398
chr13	57043264	57043264	INS	32	0.0150376
chr13	57095311	57095311	INS	43	0.00225564
chr13	57110622	57110656	DEL	34	0.104511
chr13	57115554	57115584	DEL	30	0.00075188
chr13	57132192	57140617	DEL	8425	0.0037594
chr13	57138348	57138383	DEL	35	0.00075188
chr13	57139165	57176345	DUP	37180	0.00075188
chr13	57140437	57140437	INS	465	0.242857
chr13	57146547	57147013	DEL	466	0.115789
chr13	57147739	57149184	DEL	1445	0.00075188
chr13	57152864	57152895	DEL	31	0.00075188
chr13	57153082	57153365	DEL	283	0.043609
chr13	57153117	57153580	DEL	463	0.043609
chr13	57154302	57155756	DEL	1454	0.0037594
chr13	57159691	57160157	DEL	466	0.0721805
chr13	57166218	57166501	DEL	283	0.0646617
chr13	57166256	57166722	DEL	466	0.0646617
chr13	57169936	57185330	DEL	15394	0.00075188
chr13	57176197	57176228	DEL	31	0.00451128
chr13	57178407	57214730	DEL	36323	0.140602
chr13	57180155	57190173	DEL	10018	0.00075188
chr13	57211492	57211527	DEL	35	0.00526316
chr13	57212975	57214246	DEL	1271	0.143609
chr13	57257259	57257295	DEL	36	0.0300752
chr13	57263757	57263757	INS	103	0.00150376
chr13	57283853	57283853	INS	29	0.00601504
chr13	57291782	57317867	DEL	26085	0.00225564
chr13	57319339	57319372	DEL	33	0.00075188
chr13	57328549	57328579	DEL	30	0.0263158
chr13	57334872	57334872	INS	83	0.974436
chr13	57336624	57336661	DEL	37	0.837594
chr13	57337117	57337150	DEL	33	0.0075188
chr13	57385588	57385588	INS	96	0.2
chr13	57385606	57385636	DEL	30	0.163158
chr13	57400252	57400291	DEL	39	0.0413534
chr13	57401367	57401715	DEL	348	0.639098
chr13	57401379	57401409	DEL	30	0.236842
chr13	57403530	57404427	DEL	897	0.00526316
chr13	57473278	57473278	INS	32	0.0300752
chr13	57497731	57497761	DEL	30	0.0503759
chr13	57503779	57503779	INS	30	0.0285714
chr13	57503816	57503846	DEL	30	0.116541
chr13	57562949	57562984	DEL	35	0.0112782
chr13	57603857	57603857	INS	330	0.00075188
chr13	57608126	57608182	DEL	56	0.00150376
chr13	57641566	57641598	DEL	32	0.0165414
chr13	57693317	57693317	INS	30	0.00150376
chr13	57745063	57745129	DEL	66	0.26391
chr13	57745068	57745068	INS	36	0.00225564
chr13	57745212	57745212	INS	36	0.00225564
chr13	57745409	57745409	INS	63	0.00225564
chr13	57754041	57754041	INS	31	0.181203
chr13	57765791	57765899	DEL	108	0.992481
chr13	57767516	57767557	DEL	41	0.00300752
chr13	57773142	57773175	DEL	33	0.489474
chr13	57795955	57799671	DEL	3716	0.0135338
chr13	57797413	57797413	INS	49	0.62782
chr13	57811936	57812311	DEL	375	0.225564
chr13	57831665	57831695	DEL	30	0.465414
chr13	57888428	57888460	DEL	32	0.00526316
chr13	57892007	57892050	DEL	43	0.00225564
chr13	57899978	57899978	INS	32	0.00075188
chr13	57907162	57907162	INS	34	0.00526316
chr13	57930157	57930191	DEL	34	0.00601504
chr13	57932482	57932482	INS	32	0.445865
chr13	57954793	57954851	DEL	58	0.975188
chr13	57974195	57974195	INS	297	0.00075188
chr13	57982395	57982395	INS	2622	0.00451128
chr13	58015007	58025657	DEL	10650	0.0541353
chr13	58041127	58041157	DEL	30	0.00526316
chr13	58046919	58046919	INS	290	0.653383
chr13	58071088	58071088	INS	36	0.0278195
chr13	58145195	58145232	DEL	37	0.0578947
chr13	58150118	58153238	DEL	3120	0.00300752
chr13	58176898	58176928	DEL	30	0.0323308
chr13	58187282	58187282	INS	324	0.208271
chr13	58223314	58223345	DEL	31	0.00300752
chr13	58225787	58225787	INS	34	0.00451128
chr13	58284820	58284924	DEL	104	0.00075188
chr13	58284953	58284985	DEL	32	0.115789
chr13	58337578	58337609	DEL	31	0.0308271
chr13	58341189	58341189	INS	2681	0.561654
chr13	58380286	58380319	DEL	33	0.00075188
chr13	58442109	58442142	DEL	33	0.00075188
chr13	58467094	58467094	INS	317	0.00075188
chr13	58470632	58470948	DEL	316	0.0654135
chr13	58512330	58514257	DEL	1927	0.188722
chr13	58530283	58530283	INS	125	0.0105263
chr13	58580389	58580389	INS	31	0.0834586
chr13	58582545	58582545	INS	32	0.143609
chr13	58586286	58586334	DEL	48	0.00075188
chr13	58591590	58591590	INS	31	0.00526316
chr13	58591720	58591814	DEL	94	0.00075188
chr13	58617737	58617737	INS	30	0.00075188
chr13	58620594	58620636	DEL	42	0.00075188
chr13	58621331	58621373	DEL	42	0.0075188
chr13	58642457	58642457	INS	30	0.0466165
chr13	58662750	58662750	INS	36	0.0142857
chr13	58679248	58679248	INS	36	0.00075188
chr13	58739216	58739216	INS	92	0.502256
chr13	58739226	58739226	INS	233	0.00601504
chr13	58739297	58739297	INS	27	0.0609023
chr13	58739430	58739430	INS	43	0.0609023
chr13	58739535	58739535	INS	43	0.0609023
chr13	58772728	58772758	DEL	30	0.00075188
chr13	58773225	58773225	INS	86	0.86391
chr13	58777853	58777888	DEL	35	0.00075188
chr13	58799286	58802169	DEL	2883	0.00150376
chr13	58801849	58801885	DEL	36	0.00676692
chr13	58802402	58802850	DEL	448	0.00225564
chr13	58802979	58803398	DEL	419	0.00225564
chr13	58803538	58803538	INS	319	0.34812
chr13	58815065	58815065	INS	34	0.0699248
chr13	58815362	58815362	INS	31	0.0699248
chr13	58822747	58822747	INS	320	0.909774
chr13	58846057	58846094	DEL	37	0.00075188
chr13	58895542	58895542	INS	156	0.00075188
chr13	58895609	58895609	INS	86	0.382707
chr13	58895692	58895751	DEL	59	0.00225564
chr13	58895758	58895758	INS	186	0.00075188
chr13	58895784	58895784	INS	34	0.0195489
chr13	58895996	58895996	INS	35	0.0195489
chr13	58952771	58952803	DEL	32	0.00526316
chr13	59027072	59027128	DEL	56	0.00225564
chr13	59027091	59027091	INS	30	0.295489
chr13	59031996	59032028	DEL	32	0.00075188
chr13	59042748	59042783	DEL	35	0.00075188
chr13	59073515	59073515	INS	33	0.00075188
chr13	59083647	59083647	INS	39	0.0105263
chr13	59125107	59125137	DEL	30	0.00075188
chr13	59132018	59132374	DEL	356	0.00676692
chr13	59177659	59177690	DEL	31	0.0112782
chr13	59185201	59185201	INS	30	0.309774
chr13	59237476	59237476	INS	109	0.00150376
chr13	59239480	59239480	INS	156	0.00300752
chr13	59251728	59251728	INS	58	0.0383459
chr13	59270891	59270988	DEL	97	0.00601504
chr13	59272902	59272935	DEL	33	0.00075188
chr13	59317221	59317221	INS	77	0.00150376
chr13	59366829	59366829	INS	37	0.0075188
chr13	59379846	59379846	INS	240	0.00225564
chr13	59400481	59400512	DEL	31	0.00150376
chr13	59401417	59401455	DEL	38	0.00150376
chr13	59404879	59404879	INS	34	0.0195489
chr13	59426471	59426503	DEL	32	0.100752
chr13	59428495	59428495	INS	30	0.455639
chr13	59440747	59440785	DEL	38	0.0037594
chr13	59458413	59458413	INS	116	0.141353
chr13	59543689	59543689	INS	31	0.00977444
chr13	59547641	59547641	INS	30	0.00827068
chr13	59564111	59564142	DEL	31	0.00075188
chr13	59598357	59598690	DEL	333	0.951128
chr13	59605129	59605129	INS	30	0.267669
chr13	59611326	59611326	INS	33	0.00827068
chr13	59621298	59621355	DEL	57	0.00075188
chr13	59697459	59697490	DEL	31	0.00977444
chr13	59742585	59742705	DEL	120	0.00075188
chr13	59845742	59846820	INV	1078	0.00075188
chr13	59858228	59858228	INS	214	0.00150376
chr13	59869754	59869787	DEL	33	0.00075188
chr13	59890904	59890904	INS	351	0.0503759
chr13	60037036	60037036	INS	131	0.74812
chr13	60041101	60041133	DEL	32	0.00676692
chr13	60048631	60048771	DEL	140	0.00601504
chr13	60048795	60048929	DEL	134	0.242105
chr13	60052960	60052960	INS	43	0.00225564
chr13	60080657	60080728	DEL	71	0.00075188
chr13	60138823	60138823	INS	33	0.0135338
chr13	60156920	60156920	INS	38	0.180451
chr13	60212028	60212355	DEL	327	0.0932331
chr13	60215010	60215010	INS	339	0.00075188
chr13	60219094	60219126	DEL	32	0.081203
chr13	60228211	60228272	DEL	61	0.00075188
chr13	60232913	60232913	INS	67	0.00225564
chr13	60255314	60255314	INS	74	0.768421
chr13	60259414	60259414	INS	30	0.0037594
chr13	60268469	60268502	DEL	33	0.00075188
chr13	60274452	60274452	INS	36	0.533083
chr13	60280853	60280889	DEL	36	0.00075188
chr13	60281548	60281548	INS	27	0.00075188
chr13	60283066	60283066	INS	81	0.00075188
chr13	60288996	60289034	DEL	38	0.0037594
chr13	60293445	60293581	DEL	136	0.00075188
chr13	60307309	60307560	DEL	251	0.0646617
chr13	60342842	60342842	INS	32	0.0105263
chr13	60382586	60382586	INS	118	0.075188
chr13	60394322	60395863	DEL	1541	0.00225564
chr13	60424262	60424262	INS	30	0.00150376
chr13	60435920	60435920	INS	31	0.00075188
chr13	60496289	60496329	DEL	40	0.0481203
chr13	60541180	60541180	INS	47	0.00075188
chr13	60541718	60541718	INS	40	0.00075188
chr13	60565042	60565072	DEL	30	0.00526316
chr13	60588324	60588324	INS	316	0.159398
chr13	60611733	60611733	INS	40	0.221805
chr13	60623852	60623890	DEL	38	0.00075188
chr13	60628200	60628234	DEL	34	0.00075188
chr13	60647024	60647024	INS	1440	0.191729
chr13	60654840	60654840	INS	34	0.00526316
chr13	60660601	60663745	DEL	3144	0.00075188
chr13	60675601	60675601	INS	30	0.00977444
chr13	60681583	60681583	INS	30	0.129323
chr13	60697291	60697352	DEL	61	0.00075188
chr13	60697352	60697352	INS	35	0.00150376
chr13	60712290	60713355	DEL	1065	0.214286
chr13	60715400	60715400	INS	394	0.00300752
chr13	60715674	60715674	INS	379	0.00300752
chr13	60726706	60726745	DEL	39	0.914286
chr13	60735877	60735911	DEL	34	0.0496241
chr13	60741099	60742088	DEL	989	0.774436
chr13	60758291	60758291	INS	315	0.0548872
chr13	60768736	60768768	DEL	32	0.0112782
chr13	60768778	60768778	INS	33	0.00977444
chr13	60787867	60787965	DEL	98	0.0541353
chr13	60793262	60793262	INS	308	0.293985
chr13	60795744	60795744	INS	34	0.00075188
chr13	60837518	60837553	DEL	35	0.00300752
chr13	60888202	60888202	INS	6035	0.477444
chr13	60890778	60890778	INS	62	0.0233083
chr13	60895996	60896696	DEL	700	0.0037594
chr13	60928731	60928731	INS	30	0.0293233
chr13	60929611	60929645	DEL	34	0.00075188
chr13	60930218	60930218	INS	339	0.00075188
chr13	60945913	60945913	INS	78	0.00075188
chr13	60949157	60949157	INS	32	0.0210526
chr13	60972068	60972098	DEL	30	0.00300752
chr13	60977250	60977427	DEL	177	0.0278195
chr13	60977304	60977408	DEL	104	0.0278195
chr13	60977336	60977618	DEL	282	0.00225564
chr13	60977425	60977425	INS	54	0.018797
chr13	60977426	60977426	INS	209	0.00075188
chr13	60977532	60977590	DEL	58	0.0142857
chr13	60977615	60977615	INS	57	0.120301
chr13	60977759	60977759	INS	72	0.120301
chr13	60977807	60977891	DEL	84	0.00676692
chr13	60977885	60977885	INS	76	0.120301
chr13	60977982	60977982	INS	80	0.120301
chr13	60978092	60978138	DEL	46	0.0300752
chr13	60978900	60979732	DEL	832	0.154887
chr13	60986920	60986920	INS	31	0.00300752
chr13	61015498	61015498	INS	40	0.273684
chr13	61060246	61060282	DEL	36	0.0157895
chr13	61062692	61062692	INS	55	0.206015
chr13	61101960	61101960	INS	155	0.0593985
chr13	61107673	61107673	INS	5750	0.0157895
chr13	61118270	61118311	DEL	41	0.270677
chr13	61127591	61127591	INS	36	0.00225564
chr13	61159309	61159309	INS	6139	0.00300752
chr13	61160364	61160364	INS	1329	0.354135
chr13	61165190	61165222	DEL	32	0.0578947
chr13	61189450	61189481	DEL	31	0.0135338
chr13	61189509	61189509	INS	34	0.00150376
chr13	61213269	61213269	INS	325	0.296992
chr13	61216594	61216667	DEL	73	0.00075188
chr13	61261894	61261930	DEL	36	0.00075188
chr13	61341846	61341881	DEL	35	0.00075188
chr13	61352232	61352232	INS	113	0.00075188
chr13	61352317	61352317	INS	99	0.00075188
chr13	61367732	61367791	DEL	59	0.00075188
chr13	61381776	61381962	DEL	186	0.00075188
chr13	61384282	61384617	DEL	335	0.0421053
chr13	61384558	61384887	DEL	329	0.766917
chr13	61416094	61416138	DEL	44	0.00075188
chr13	61441350	61441506	DEL	156	0.354135
chr13	61461353	61461383	DEL	30	0.0203008
chr13	61517430	61517430	INS	346	0.0172932
chr13	61521882	61521990	DEL	108	0.00150376
chr13	61571192	61571222	DEL	30	0.00075188
chr13	61625072	61631753	DEL	6681	0.00676692
chr13	61627071	61627104	DEL	33	0.0488722
chr13	61638982	61639012	DEL	30	0.00300752
chr13	61646784	61646814	DEL	30	0.130827
chr13	61646785	61646785	INS	30	0.0729323
chr13	61648624	61648624	INS	362	0.00526316
chr13	61662666	61662666	INS	174	0.0646617
chr13	61730168	61730199	DEL	31	0.012782
chr13	61743471	61743507	DEL	36	0.00075188
chr13	61753318	61753318	INS	42	0.0984962
chr13	61785326	61785326	INS	32	0.00827068
chr13	61788127	61788163	DEL	36	0.0368421
chr13	61797123	61797123	INS	32	0.181203
chr13	61856910	61857057	DEL	147	0.0270677
chr13	61886116	61886116	INS	30	0.0601504
chr13	61932046	61932241	INV	195	0.00075188
chr13	61939540	61939540	INS	41	0.994737
chr13	61961667	61961667	INS	48	0.00150376
chr13	61962670	61962670	INS	52	0.0684211
chr13	61966201	61966245	DEL	44	0.00977444
chr13	61966207	61966207	INS	52	0.0586466
chr13	62010115	62010115	INS	36	0.00150376
chr13	62014827	62014827	INS	327	0.233083
chr13	62015250	62015250	INS	32	0.11203
chr13	62019399	62019457	DEL	58	0.107519
chr13	62019403	62019403	INS	120	0.106767
chr13	62019633	62019633	INS	267	0.721053
chr13	62019635	62019635	INS	85	0.0112782
chr13	62019641	62019641	INS	362	0.00150376
chr13	62021208	62021240	DEL	32	0.00451128
chr13	62047484	62053017	DEL	5533	0.00150376
chr13	62061090	62061090	INS	47	0.0037594
chr13	62061148	62061180	DEL	32	0.0586466
chr13	62061196	62061196	INS	66	0.0037594
chr13	62061311	62061367	DEL	56	0.295489
chr13	62061368	62061368	INS	64	0.0037594
chr13	62061379	62061379	INS	411	0.056391
chr13	62061392	62061392	INS	278	0.056391
chr13	62070084	62070084	INS	38	0.00977444
chr13	62080707	62080740	DEL	33	0.0037594
chr13	62080707	62083430	DEL	2723	0.0473684
chr13	62111237	62111281	DEL	44	0.00075188
chr13	62113194	62113229	DEL	35	0.00075188
chr13	62121751	62121751	INS	34	0.0225564
chr13	62134968	62134968	INS	35	0.0654135
chr13	62146934	62146934	INS	308	0.316541
chr13	62187710	62187742	DEL	32	0.00075188
chr13	62207276	62207310	DEL	34	0.628571
chr13	62213399	62213429	DEL	30	0.00075188
chr13	62233885	62233885	INS	32	0.00225564
chr13	62286803	62286803	INS	66	0.168421
chr13	62291425	62291472	DEL	47	0.0075188
chr13	62304128	62304219	DEL	91	0.00075188
chr13	62311519	62311550	DEL	31	0.00075188
chr13	62339679	62339732	DEL	53	0.0654135
chr13	62410959	62411010	DEL	51	0.0556391
chr13	62411013	62411013	INS	68	0.185714
chr13	62428359	62428359	INS	30	0.0330827
chr13	62465126	62465126	INS	65	0.124812
chr13	62465189	62465189	INS	334	0.0112782
chr13	62465229	62465229	INS	445	0.0112782
chr13	62465315	62465315	INS	99	0.124812
chr13	62465382	62465382	INS	347	0.0112782
chr13	62465382	62465382	INS	527	0.0112782
chr13	62465402	62465402	INS	159	0.00300752
chr13	62491678	62491722	DEL	44	0.00225564
chr13	62531773	62531821	DEL	48	0.00075188
chr13	62561171	62561171	INS	31	0.246617
chr13	62570636	62570668	DEL	32	0.0210526
chr13	62586881	62586918	DEL	37	0.00451128
chr13	62597055	62597055	INS	36	0.00075188
chr13	62658664	62658696	DEL	32	0.00150376
chr13	62664082	62664082	INS	33	0.0037594
chr13	62687516	62688446	DUP	930	0.199248
chr13	62688448	62688448	INS	482	0.0105263
chr13	62688466	62688466	INS	352	0.0105263
chr13	62688475	62688475	INS	207	0.0105263
chr13	62688479	62688479	INS	47	0.0962406
chr13	62688598	62688598	INS	89	0.0962406
chr13	62702033	62702033	INS	35	0.0263158
chr13	62727999	62728030	DEL	31	0.0729323
chr13	62744180	62744180	INS	74	0.203008
chr13	62755631	62755631	INS	30	0.0112782
chr13	62799439	62799475	DEL	36	0.00075188
chr13	62811966	62811997	DEL	31	0.0270677
chr13	62859644	62859697	DEL	53	0.0578947
chr13	62865121	62865152	DEL	31	0.00225564
chr13	62899641	62899676	DEL	35	0.360902
chr13	62914134	62914134	INS	328	0.0390977
chr13	62915953	62915985	DEL	32	0.00150376
chr13	62947667	62947667	INS	43	0.262406
chr13	62949671	62949987	DEL	316	0.517293
chr13	62984006	62984044	DEL	38	0.128571
chr13	62992155	62992220	DEL	65	0.596241
chr13	63031528	63031528	INS	75	0.0135338
chr13	63033526	63033526	INS	311	0.0218045
chr13	63038298	63038341	DEL	43	0.0684211
chr13	63041564	63041679	DEL	115	0.115789
chr13	63041841	63041871	DEL	30	0.0676692
chr13	63045470	63045470	INS	174	0.056391
chr13	63049919	63049919	INS	507	0.00075188
chr13	63049919	63049919	INS	85	0.360902
chr13	63050418	63050552	DEL	134	0.376692
chr13	63056882	63056974	DEL	92	0.00075188
chr13	63057660	63057729	DEL	69	0.492481
chr13	63058719	63058749	DEL	30	0.544361
chr13	63064719	63064762	DEL	43	0.498496
chr13	63065158	63065158	INS	158	0.542857
chr13	63067080	63067080	INS	56	0.52782
chr13	63069052	63069354	DEL	302	0.511278
chr13	63082059	63082386	DEL	327	0.61203
chr13	63082344	63082377	DEL	33	0.0225564
chr13	63092193	63092235	DEL	42	0.241353
chr13	63115049	63115049	INS	2098	0.018797
chr13	63121865	63121897	DEL	32	0.0932331
chr13	63126357	63126357	INS	32	0.418797
chr13	63160863	63160863	INS	36	0.134586
chr13	63189553	63189585	DEL	32	0.00902256
chr13	63201617	63201617	INS	30	0.0075188
chr13	63231054	63231094	DEL	40	0.0721805
chr13	63375766	63375766	INS	3505	0.414286
chr13	63390209	63390362	DEL	153	0.109023
chr13	63397342	63397342	INS	90	0.00526316
chr13	63407074	63407127	DEL	53	0.00902256
chr13	63434952	63434952	INS	30	0.0368421
chr13	63445270	63445270	INS	129	0.293985
chr13	63445367	63445457	DEL	90	0.00075188
chr13	63445413	63445413	INS	30	0.00902256
chr13	63465236	63465269	DEL	33	0.0631579
chr13	63470257	63470257	INS	34	0.0172932
chr13	63567434	63567488	DEL	54	0.00075188
chr13	63574802	63574832	DEL	30	0.0142857
chr13	63598894	63598926	DEL	32	0.00075188
chr13	63616786	63616818	DEL	32	0.00075188
chr13	63650506	63663468	DEL	12962	0.0481203
chr13	63693579	63693618	DEL	39	0.00977444
chr13	63697780	63697780	INS	343	0.00526316
chr13	63708135	63708182	DEL	47	0.00075188
chr13	63711836	63711836	INS	346	0.00075188
chr13	63718067	63720401	DEL	2334	0.00075188
chr13	63739271	63739349	DEL	78	0.00075188
chr13	63739275	63739275	INS	159	0.00075188
chr13	63739489	63739566	DEL	77	0.0684211
chr13	63741121	63741200	DEL	79	0.0210526
chr13	63741195	63741195	INS	74	0.0503759
chr13	63741195	63741195	INS	1206	0.00300752
chr13	63741199	63742309	DEL	1110	0.00150376
chr13	63741420	63741499	DEL	79	0.00075188
chr13	63741511	63741511	INS	72	0.0503759
chr13	63741707	63741707	INS	229	0.00827068
chr13	63741837	63741917	DEL	80	0.0691729
chr13	63741838	63741838	INS	76	0.0503759
chr13	63746855	63746855	INS	42	0.00977444
chr13	63746892	63746928	DEL	36	0.0157895
chr13	63754500	63758883	INV	4383	0.00075188
chr13	63761894	63761928	DEL	34	0.00075188
chr13	63765897	63768230	DEL	2333	0.00075188
chr13	63802338	63802368	DEL	30	0.00075188
chr13	63816776	63834854	INV	18078	0.0135338
chr13	63821467	63821497	DEL	30	0.00075188
chr13	63832884	63832884	INS	36	0.0661654
chr13	63833749	63833749	INS	31	0.0661654
chr13	63837487	63837646	DEL	159	0.00300752
chr13	63837960	63837960	INS	156	0.0037594
chr13	63838656	63839643	DEL	987	0.00902256
chr13	63838782	63838782	INS	76	0.110526
chr13	63839000	63840730	DEL	1730	0.012782
chr13	63839746	63839746	INS	31	0.00225564
chr13	63840365	63840447	DEL	82	0.0105263
chr13	63840644	63840721	DEL	77	0.0225564
chr13	63840846	63840924	DEL	78	0.00300752
chr13	63844444	63844525	DEL	81	0.0255639
chr13	63874452	63874766	DEL	314	0.0255639
chr13	63890615	63890615	INS	30	0.00977444
chr13	63896215	63896215	INS	40	0.0112782
chr13	63901583	63901613	DEL	30	0.0398496
chr13	63917858	63917858	INS	198	0.96391
chr13	63920920	63920920	INS	39	0.00451128
chr13	63934465	63934512	DEL	47	0.00150376
chr13	63953818	63953855	DEL	37	0.0639098
chr13	63979538	63979538	INS	334	0.0165414
chr13	63995706	63995706	INS	1793	0.0308271
chr13	63996957	63996991	DEL	34	0.00075188
chr13	64047021	64047055	DEL	34	0.0037594
chr13	64074076	64074118	DEL	42	0.00225564
chr13	64111253	64111253	INS	31	0.0037594
chr13	64111287	64111321	DEL	34	0.0135338
chr13	64179823	64179823	INS	35	0.00150376
chr13	64206997	64207052	DEL	55	0.00075188
chr13	64218437	64218474	DEL	37	0.00075188
chr13	64227853	64227853	INS	56	0.521805
chr13	64233345	64233384	DEL	39	0.00075188
chr13	64248013	64248054	DEL	41	0.00075188
chr13	64251735	64251735	INS	353	0.573684
chr13	64283454	64283498	DEL	44	0.00075188
chr13	64289048	64289084	DEL	36	0.00075188
chr13	64294401	64294440	DEL	39	0.0654135
chr13	64325452	64325452	INS	43	0.00451128
chr13	64329167	64329481	DEL	314	0.0609023
chr13	64330614	64330614	INS	66	0.0616541
chr13	64379232	64379232	INS	207	0.245865
chr13	64379242	64379293	DEL	51	0.0413534
chr13	64379370	64379370	INS	206	0.245865
chr13	64379382	64379382	INS	54	0.0338346
chr13	64381245	64381245	INS	30	0.12782
chr13	64381247	64381279	DEL	32	0.0609023
chr13	64390395	64390395	INS	320	0.15188
chr13	64403028	64403028	INS	98	0.00150376
chr13	64411777	64411808	DEL	31	0.0398496
chr13	64415755	64415787	DEL	32	0.0165414
chr13	64436246	64436246	INS	32	0.00601504
chr13	64476424	64477309	INV	885	0.00075188
chr13	64487127	64487204	DEL	77	0.00075188
chr13	64517396	64517396	INS	182	0.0406015
chr13	64517469	64517652	DEL	183	0.0210526
chr13	64517526	64517526	INS	120	0.012782
chr13	64517673	64517673	INS	67	0.012782
chr13	64598540	64598574	DEL	34	0.0240602
chr13	64611054	64611085	DEL	31	0.00075188
chr13	64616404	64616487	DEL	83	0.00902256
chr13	64616472	64616472	INS	100	0.00150376
chr13	64695103	64695134	DEL	31	0.0714286
chr13	64738997	64739032	DEL	35	0.00075188
chr13	64740389	64740518	DEL	129	0.00601504
chr13	64740727	64740772	DEL	45	0.00526316
chr13	64750933	64750967	DEL	34	0.201504
chr13	64768296	64770292	DEL	1996	0.206767
chr13	64778060	64779548	DEL	1488	0.0766917
chr13	64821417	64821417	INS	30	0.00150376
chr13	64828810	64828851	DEL	41	0.110526
chr13	64922700	64922700	INS	337	0.122556
chr13	64932010	64932041	DEL	31	0.00075188
chr13	64951518	64956252	DEL	4734	0.00225564
chr13	64960946	64960979	DEL	33	0.012782
chr13	64975094	64975094	INS	367	0.118045
chr13	64975534	64975534	INS	32	0.00300752
chr13	65021780	65021780	INS	87	0.00075188
chr13	65063677	65064079	DEL	402	0.644361
chr13	65066157	65066157	INS	39	0.00075188
chr13	65097189	65097229	DEL	40	0.0398496
chr13	65127901	65127901	INS	326	0.0120301
chr13	65141197	65141197	INS	34	0.00676692
chr13	65202345	65202345	INS	70	0.0150376
chr13	65287955	65287955	INS	59	0.413534
chr13	65287985	65288044	DEL	59	0.387218
chr13	65296879	65297032	DEL	153	0.163158
chr13	65323162	65323201	DEL	39	0.123308
chr13	65357905	65357940	DEL	35	0.00075188
chr13	65381762	65381798	DEL	36	0.00075188
chr13	65409569	65409603	DEL	34	0.00150376
chr13	65417786	65417824	DEL	38	0.00075188
chr13	65427280	65427280	INS	48	0.0120301
chr13	65440377	65440377	INS	335	0.310526
chr13	65448220	65448220	INS	30	0.0105263
chr13	65449122	65449217	DEL	95	0.00827068
chr13	65449181	65449373	DEL	192	0.209774
chr13	65449206	65449206	INS	317	0.00150376
chr13	65449214	65449565	DEL	351	0.209774
chr13	65449234	65449234	INS	516	0.00150376
chr13	65449262	65449262	INS	117	0.0105263
chr13	65449309	65449499	DEL	190	0.0954887
chr13	65449362	65449456	DEL	94	0.115038
chr13	65449458	65449458	INS	48	0.0105263
chr13	65449496	65449496	INS	236	0.00150376
chr13	65449556	65449556	INS	59	0.0105263
chr13	65451450	65451450	INS	1302	0.0075188
chr13	65483301	65483331	DEL	30	0.110526
chr13	65486059	65486090	DEL	31	0.00075188
chr13	65536938	65536974	DEL	36	0.00075188
chr13	65543295	65543295	INS	30	0.00150376
chr13	65597507	65597507	INS	36	0.0293233
chr13	65600630	65600630	INS	32	0.157895
chr13	65606587	65606587	INS	32	0.0075188
chr13	65634515	65634515	INS	32	0.203759
chr13	65712158	65712158	INS	30	0.635338
chr13	65818058	65818089	DEL	31	0.00225564
chr13	65848374	65848424	DEL	50	0.00075188
chr13	65885004	65885004	INS	31	0.0172932
chr13	65895037	65895105	DEL	68	0.00075188
chr13	65901465	65901465	INS	329	0.00827068
chr13	65923659	65923698	DEL	39	0.00075188
chr13	65965175	65965175	INS	39	0.0233083
chr13	65989467	65989467	INS	480	0.00902256
chr13	66008956	66010356	DEL	1400	0.00827068
chr13	66010505	66010505	INS	30	0.00150376
chr13	66046226	66046226	INS	53	0.230827
chr13	66054617	66054617	INS	335	0.0263158
chr13	66069872	66069902	DEL	30	0.00150376
chr13	66071346	66071380	DEL	34	0.0285714
chr13	66071876	66071906	DEL	30	0.00075188
chr13	66072692	66072692	INS	333	0.0037594
chr13	66096945	66096977	DEL	32	0.0736842
chr13	66114792	66114822	DEL	30	0.0157895
chr13	66114813	66114813	INS	30	0.0172932
chr13	66131526	66131526	INS	32	0.186466
chr13	66141764	66142145	DEL	381	0.00075188
chr13	66141779	66141974	DEL	195	0.0105263
chr13	66142074	66142262	DEL	188	0.00225564
chr13	66142415	66142472	DEL	57	0.0330827
chr13	66142651	66142911	DEL	260	0.00676692
chr13	66142707	66142839	DEL	132	0.0353383
chr13	66143045	66143244	DEL	199	0.0413534
chr13	66143266	66144331	DEL	1065	0.0368421
chr13	66143271	66145035	DEL	1764	0.00075188
chr13	66144356	66145090	DEL	734	0.0120301
chr13	66145204	66145629	DEL	425	0.0428571
chr13	66145265	66146602	DEL	1337	0.0428571
chr13	66145663	66146602	DEL	939	0.0428571
chr13	66146977	66146977	INS	1217	0.445113
chr13	66215784	66215824	DEL	40	0.202256
chr13	66231082	66231124	DEL	42	0.00150376
chr13	66264048	66264082	DEL	34	0.00075188
chr13	66300504	66300719	DEL	215	0.00075188
chr13	66317742	66317742	INS	2591	0.00150376
chr13	66426485	66426537	DEL	52	0.0150376
chr13	66479598	66479637	DEL	39	0.00526316
chr13	66555692	66555692	INS	30	0.0601504
chr13	66600648	66603290	DEL	2642	0.164662
chr13	66640526	66640556	DEL	30	0.00075188
chr13	66659563	66659563	INS	35	0.0233083
chr13	66681952	66681952	INS	30	0.0075188
chr13	66713627	66713627	INS	30	0.00150376
chr13	66717454	66717491	DEL	37	0.0323308
chr13	66756505	66756543	DEL	38	0.0924812
chr13	66759715	66759715	INS	43	0.390977
chr13	66813473	66813506	DEL	33	0.00075188
chr13	66824322	66824352	DEL	30	0.0180451
chr13	66824652	66824688	DEL	36	0.411278
chr13	66829718	66829748	DEL	30	0.00075188
chr13	66852872	66852872	INS	43	0.00225564
chr13	66887043	66887081	DEL	38	0.0037594
chr13	66934560	66934560	INS	31	0.0458647
chr13	66996773	66996803	DEL	30	0.00075188
chr13	67022108	67022141	DEL	33	0.0353383
chr13	67059372	67059372	INS	37	0.012782
chr13	67068455	67068508	DEL	53	0.00075188
chr13	67084974	67085004	DEL	30	0.00300752
chr13	67121185	67121185	INS	318	0.00075188
chr13	67151719	67151719	INS	321	0.0421053
chr13	67154599	67154640	DEL	41	0.00075188
chr13	67213207	67213238	DEL	31	0.0225564
chr13	67214936	67214966	DEL	30	0.00601504
chr13	67214954	67214954	INS	38	0.0443609
chr13	67216685	67216685	INS	42	0.0323308
chr13	67315193	67315193	INS	323	0.0037594
chr13	67316257	67316300	DEL	43	0.00075188
chr13	67323290	67323357	DEL	67	0.784962
chr13	67329324	67329324	INS	245	0.751128
chr13	67331648	67331687	DEL	39	0.00075188
chr13	67349330	67349330	INS	326	0.00526316
chr13	67393021	67393021	INS	333	0.0759398
chr13	67476132	67476163	DEL	31	0.0330827
chr13	67476836	67476867	DEL	31	0.0210526
chr13	67523773	67523773	INS	327	0.0842105
chr13	67531572	67531680	INV	108	0.00075188
chr13	67534690	67534690	INS	57	0.00150376
chr13	67540046	67540046	INS	366	0.0842105
chr13	67558305	67558364	DEL	59	0.139098
chr13	67607863	67607863	INS	1095	0.127068
chr13	67607878	67607878	INS	190	0.609023
chr13	67607892	67607892	INS	37	0.0218045
chr13	67608051	67608051	INS	43	0.0218045
chr13	67608064	67608064	INS	649	0.127068
chr13	67608149	67608149	INS	45	0.0218045
chr13	67608412	67608412	INS	174	0.609023
chr13	67608414	67608414	INS	220	0.609023
chr13	67608436	67608436	INS	57	0.0218045
chr13	67613315	67613381	DEL	66	0.609774
chr13	67613411	67613411	INS	28	0.106767
chr13	67649494	67649532	DEL	38	0.043609
chr13	67649496	67649496	INS	41	0.0503759
chr13	67650890	67650920	DEL	30	0.018797
chr13	67656822	67656853	DEL	31	0.00526316
chr13	67702497	67702539	DEL	42	0.00075188
chr13	67780631	67780631	INS	117	0.0909774
chr13	67784744	67784780	DEL	36	0.0578947
chr13	67786222	67786253	DEL	31	0.00150376
chr13	67793115	67793169	DEL	54	0.00075188
chr13	67823173	67823824	DEL	651	0.0518797
chr13	67936938	67936968	DEL	30	0.00526316
chr13	67964730	67964776	DEL	46	0.0105263
chr13	67973555	67973595	DEL	40	0.00075188
chr13	68023817	68023848	DEL	31	0.00075188
chr13	68070460	68070460	INS	30	0.00676692
chr13	68082203	68082203	INS	141	0.0172932
chr13	68082321	68082321	INS	1602	0.306767
chr13	68082347	68082347	INS	71	0.169925
chr13	68082404	68082404	INS	62	0.169925
chr13	68082483	68082483	INS	1377	0.306767
chr13	68233662	68233662	INS	151	0.991729
chr13	68237788	68237818	DEL	30	0.0037594
chr13	68249660	68249660	INS	108	0.666917
chr13	68297129	68297165	DEL	36	0.00150376
chr13	68306934	68306934	INS	336	0.00075188
chr13	68311987	68312019	DEL	32	0.00075188
chr13	68362757	68363133	DEL	376	0.615789
chr13	68376730	68376782	DEL	52	0.00075188
chr13	68397726	68399739	DEL	2013	0.00827068
chr13	68403736	68404060	DEL	324	0.32406
chr13	68420110	68420150	DEL	40	0.0511278
chr13	68452718	68452753	DEL	35	0.00150376
chr13	68487619	68487668	DEL	49	0.00075188
chr13	68498934	68498965	DEL	31	0.0037594
chr13	68523909	68523970	DEL	61	0.00075188
chr13	68525961	68525961	INS	30	0.00075188
chr13	68546288	68546326	DEL	38	0.00075188
chr13	68550854	68550981	DEL	127	0.00075188
chr13	68652276	68652276	INS	30	0.0451128
chr13	68670569	68694632	DEL	24063	0.0533835
chr13	68691228	68691259	DEL	31	0.00225564
chr13	68750350	68750350	INS	32	0.0609023
chr13	68785478	68785508	DEL	30	0.00150376
chr13	68793684	68793719	DEL	35	0.0473684
chr13	68809351	68809389	DEL	38	0.00075188
chr13	68816478	68817549	DEL	1071	0.00225564
chr13	68860153	68860324	DEL	171	0.00075188
chr13	68871114	68871114	INS	33	0.0293233
chr13	68911455	68911501	DEL	46	0.00075188
chr13	68914140	68914189	DEL	49	0.00075188
chr13	68932418	68932418	INS	331	0.00075188
chr13	68944271	68944302	DEL	31	0.018797
chr13	68964493	68964493	INS	374	0.00075188
chr13	68994217	68994217	INS	46	0.0586466
chr13	69005230	69005230	INS	32	0.0225564
chr13	69018170	69018170	INS	66	0.024812
chr13	69036269	69036408	DEL	139	0.0330827
chr13	69036431	69036431	INS	146	0.00075188
chr13	69060891	69060932	DEL	41	0.0278195
chr13	69063532	69063532	INS	30	0.118797
chr13	69086126	69086170	DEL	44	0.00075188
chr13	69096621	69096621	INS	156	0.43609
chr13	69108731	69108731	INS	332	0.0255639
chr13	69123951	69123951	INS	30	0.0804511
chr13	69125097	69125579	DEL	482	0.0473684
chr13	69126725	69126755	DEL	30	0.0225564
chr13	69131090	69131090	INS	30	0.0526316
chr13	69203265	69203486	INV	221	0.00075188
chr13	69247177	69247177	INS	38	0.00676692
chr13	69263557	69263597	DEL	40	0.841353
chr13	69347974	69348006	DEL	32	0.0714286
chr13	69355070	69355070	INS	77	0.00075188
chr13	69392531	69392830	DEL	299	0.998496
chr13	69462260	69462586	DEL	326	0.116541
chr13	69471494	69471529	DEL	35	0.0135338
chr13	69482819	69482819	INS	327	0.110526
chr13	69505511	69505565	DEL	54	0.599248
chr13	69506413	69506627	DEL	214	0.00075188
chr13	69516928	69516928	INS	33	0.390977
chr13	69531851	69531881	DEL	30	0.00225564
chr13	69551767	69551767	INS	172	0.00225564
chr13	69551767	69551767	INS	64	0.636842
chr13	69582578	69582578	INS	34	0.00451128
chr13	69597741	69597778	DEL	37	0.00075188
chr13	69598238	69598268	DEL	30	0.0075188
chr13	69633738	69633954	DEL	216	0.295489
chr13	69654731	69654731	INS	30	0.00225564
chr13	69677381	69677428	DEL	47	0.00075188
chr13	69685015	69685046	DEL	31	0.109023
chr13	69686571	69686571	INS	97	0.0654135
chr13	69690255	69690255	INS	330	0.0609023
chr13	69696082	69696082	INS	335	0.0180451
chr13	69698706	69698736	DEL	30	0.0037594
chr13	69719196	69719230	DEL	34	0.0112782
chr13	69721064	69721064	INS	123	0.906767
chr13	69725402	69725402	INS	342	0.00075188
chr13	69748971	69749053	DEL	82	0.00075188
chr13	69764930	69764965	DEL	35	0.0714286
chr13	69780694	69780734	DEL	40	0.326316
chr13	69780709	69780709	INS	46	0.00601504
chr13	69811014	69811014	INS	694	0.00150376
chr13	69827835	69832657	DEL	4822	0.0323308
chr13	69837667	69837667	INS	84	0.0383459
chr13	69855322	69855354	DEL	32	0.0240602
chr13	69855405	69855405	INS	40	0.0225564
chr13	69863389	69863389	INS	34	0.278947
chr13	69884930	69885245	DEL	315	0.0135338
chr13	69926948	69926948	INS	31	0.00300752
chr13	69931038	69931038	INS	108	0.00225564
chr13	69935250	69935250	INS	140	0.00075188
chr13	69935272	69935272	INS	315	0.012782
chr13	69935280	69935280	INS	30	0.114286
chr13	69939342	69939342	INS	34	0.00526316
chr13	69947039	69947075	DEL	36	0.00526316
chr13	69955997	69956028	DEL	31	0.0977444
chr13	69956118	69956118	INS	32	0.0631579
chr13	70024622	70024622	INS	30	0.309023
chr13	70024624	70024659	DEL	35	0.00075188
chr13	70033603	70033633	DEL	30	0.00075188
chr13	70042363	70042393	DEL	30	0.00075188
chr13	70084463	70084463	INS	32	0.00451128
chr13	70086597	70086629	DEL	32	0.0691729
chr13	70094395	70094395	INS	30	0.0105263
chr13	70094955	70095002	DEL	47	0.00075188
chr13	70098209	70098241	DEL	32	0.0105263
chr13	70134291	70134324	DEL	33	0.00075188
chr13	70139378	70139408	DEL	30	0.0165414
chr13	70139387	70139387	INS	54	0.00526316
chr13	70153011	70153049	DEL	38	0.00150376
chr13	70160662	70160791	DEL	129	0.792481
chr13	70256662	70256662	INS	342	0.0518797
chr13	70259705	70259705	INS	47	0.00827068
chr13	70278845	70278880	DEL	35	0.00075188
chr13	70287542	70287867	DEL	325	0.130075
chr13	70319033	70319070	DEL	37	0.00075188
chr13	70333629	70333629	INS	30	0.23609
chr13	70371443	70371443	INS	2823	0.503759
chr13	70374023	70374023	INS	27	0.00902256
chr13	70378170	70378201	DEL	31	0.00300752
chr13	70378176	70378176	INS	32	0.0075188
chr13	70382620	70382620	INS	41	0.00225564
chr13	70410305	70410305	INS	30	0.210526
chr13	70416003	70416035	DEL	32	0.00526316
chr13	70433272	70433303	DEL	31	0.00075188
chr13	70435893	70435893	INS	33	0.00451128
chr13	70439707	70439707	INS	30	0.0172932
chr13	70467485	70467515	DEL	30	0.0263158
chr13	70467733	70467733	INS	325	0.0481203
chr13	70500369	70500412	DEL	43	0.0037594
chr13	70506642	70506642	INS	37	0.00075188
chr13	70549025	70549025	INS	42	0.0706767
chr13	70549828	70550378	DEL	550	0.0706767
chr13	70552839	70552876	DEL	37	0.00075188
chr13	70563177	70563177	INS	213	0.0285714
chr13	70563318	70563318	INS	211	0.0285714
chr13	70563451	70563451	INS	205	0.0285714
chr13	70568263	70568263	INS	180	0.436842
chr13	70579618	70579618	INS	33	0.0210526
chr13	70584062	70584103	DEL	41	0.00300752
chr13	70623815	70625861	DEL	2046	0.0075188
chr13	70627046	70627046	INS	204	0.0917293
chr13	70627058	70627058	INS	32	0.227068
chr13	70729415	70729445	DEL	30	0.00300752
chr13	70741555	70741555	INS	38	0.0233083
chr13	70821826	70821857	DEL	31	0.0263158
chr13	70870845	70870877	DEL	32	0.00075188
chr13	70873108	70873148	DEL	40	0.00075188
chr13	70893368	70893401	DEL	33	0.00075188
chr13	70919858	70919893	DEL	35	0.00075188
chr13	70981359	70981359	INS	27	0.0721805
chr13	71041643	71041674	DEL	31	0.00225564
chr13	71100717	71100754	DEL	37	0.00451128
chr13	71115466	71115959	INV	493	0.00075188
chr13	71118081	71118081	INS	535	0.319549
chr13	71118132	71118132	INS	463	0.00075188
chr13	71121955	71121955	INS	40	0.0037594
chr13	71145876	71145876	INS	35	0.00075188
chr13	71216199	71216199	INS	30	0.0654135
chr13	71256079	71256113	DEL	34	0.00526316
chr13	71291318	71291389	DEL	71	0.346617
chr13	71294841	71294875	DEL	34	0.00075188
chr13	71322386	71322422	DEL	36	0.0037594
chr13	71331039	71331070	DEL	31	0.024812
chr13	71350240	71350293	DEL	53	0.0406015
chr13	71403592	71403627	DEL	35	0.00225564
chr13	71462887	71462918	DEL	31	0.00451128
chr13	71474549	71474549	INS	135	0.00075188
chr13	71497869	71497906	DEL	37	0.00075188
chr13	71519885	71519885	INS	32	0.198496
chr13	71552821	71552853	DEL	32	0.0962406
chr13	71553128	71553128	INS	76	0.0639098
chr13	71553288	71553452	DEL	164	0.00225564
chr13	71553344	71553344	INS	73	0.0639098
chr13	71553365	71553413	DEL	48	0.0571429
chr13	71553424	71553424	INS	48	0.0639098
chr13	71654391	71654391	INS	48	0.0105263
chr13	71654429	71654459	DEL	30	0.00601504
chr13	71663138	71663138	INS	30	0.00676692
chr13	71674741	71674741	INS	31	0.959398
chr13	71734230	71734453	DEL	223	0.249624
chr13	71734300	71734713	DEL	413	0.0172932
chr13	71734399	71734617	DEL	218	0.0172932
chr13	71734551	71734551	INS	31	0.109023
chr13	71734635	71734828	DEL	193	0.00977444
chr13	71734733	71734891	DEL	158	0.0037594
chr13	71734873	71734873	INS	33	0.109023
chr13	71735139	71735139	INS	32	0.109023
chr13	71735268	71735317	DEL	49	0.00451128
chr13	71735331	71735331	INS	33	0.109023
chr13	71735482	71735482	INS	32	0.109023
chr13	71748900	71748900	INS	36	0.0037594
chr13	71771166	71771166	INS	354	0.00075188
chr13	71775127	71775159	DEL	32	0.00526316
chr13	71777184	71777237	DEL	53	0.00225564
chr13	71779249	71779249	INS	46	0.0037594
chr13	71792026	71792070	DEL	44	0.00075188
chr13	71792400	71792430	DEL	30	0.00075188
chr13	71812506	71812556	DEL	50	0.521053
chr13	71816602	71816602	INS	40	0.00526316
chr13	71816622	71816678	DEL	56	0.669173
chr13	71821431	71821431	INS	30	0.0293233
chr13	71862505	71862505	INS	40	0.00075188
chr13	71864184	71864219	DEL	35	0.00075188
chr13	71903127	71906439	DEL	3312	0.505263
chr13	71916138	71916176	DEL	38	0.00075188
chr13	71932632	71932632	INS	40	0.224812
chr13	72009456	72009751	INV	295	0.00075188
chr13	72023247	72023247	INS	45	0.0669173
chr13	72058954	72058954	INS	34	0.0037594
chr13	72061533	72061565	DEL	32	0.0984962
chr13	72072239	72072239	INS	31	0.00075188
chr13	72133240	72133240	INS	30	0.0255639
chr13	72135872	72135872	INS	33	0.0804511
chr13	72137767	72137814	DEL	47	0.00676692
chr13	72149090	72149090	INS	779	0.00150376
chr13	72202413	72202413	INS	324	0.00225564
chr13	72204250	72204287	DEL	37	0.00075188
chr13	72233490	72238221	DEL	4731	0.0518797
chr13	72256410	72256410	INS	486	0.00075188
chr13	72268292	72268369	DEL	77	0.00075188
chr13	72268900	72272772	DEL	3872	0.67594
chr13	72274204	72274243	DEL	39	0.00225564
chr13	72277293	72277293	INS	349	0.00676692
chr13	72286137	72286137	INS	61	0.00526316
chr13	72319512	72322872	DEL	3360	0.018797
chr13	72322887	72324303	DEL	1416	0.018797
chr13	72341534	72341534	INS	330	0.00451128
chr13	72382571	72382883	DEL	312	0.993985
chr13	72394538	72394538	INS	604	0.186466
chr13	72437365	72438554	DEL	1189	0.00075188
chr13	72482457	72482457	INS	30	0.00075188
chr13	72531656	72531686	DEL	30	0.00225564
chr13	72532469	72532502	DEL	33	0.00526316
chr13	72537930	72537964	DEL	34	0.00075188
chr13	72542854	72542895	DEL	41	0.451128
chr13	72548904	72548934	DEL	30	0.00075188
chr13	72559726	72559726	INS	30	0.00150376
chr13	72603317	72603537	DEL	220	0.00075188
chr13	72603368	72603419	DEL	51	0.27594
chr13	72606503	72606536	DEL	33	0.00601504
chr13	72636616	72636648	DEL	32	0.0616541
chr13	72653255	72653255	INS	213	0.942857
chr13	72668344	72668344	INS	52	0.00225564
chr13	72668627	72668658	DEL	31	0.00225564
chr13	72722844	72723986	INV	1142	0.00075188
chr13	72725475	72726167	DEL	692	0.0037594
chr13	72769563	72769598	DEL	35	0.00075188
chr13	72811609	72811609	INS	30	0.00150376
chr13	72844741	72844773	DEL	32	0.0112782
chr13	72844748	72844748	INS	37	0.093985
chr13	72860322	72860354	DEL	32	0.00601504
chr13	72900837	72900891	DEL	54	0.00075188
chr13	72902008	72902008	INS	30	0.0428571
chr13	72904434	72904434	INS	39	0.0075188
chr13	72912880	72912880	INS	31	0.00225564
chr13	72928029	72928029	INS	30	0.183459
chr13	72931720	72931720	INS	32	0.0075188
chr13	72949301	72949331	DEL	30	0.0112782
chr13	72952035	72952035	INS	35	0.00075188
chr13	72987845	72987880	DEL	35	0.00225564
chr13	73013330	73013330	INS	33	0.00075188
chr13	73018368	73018402	DEL	34	0.00451128
chr13	73088149	73088221	DEL	72	0.743609
chr13	73108417	73108417	INS	740	0.00075188
chr13	73108422	73108422	INS	36	0.0037594
chr13	73108512	73108545	DEL	33	0.304511
chr13	73108616	73108656	DEL	40	0.0203008
chr13	73108618	73108618	INS	94	0.0037594
chr13	73113946	73113999	DEL	53	0.00075188
chr13	73120147	73120147	INS	485	0.0180451
chr13	73120264	73120264	INS	88	0.0714286
chr13	73120269	73120269	INS	726	0.00150376
chr13	73120277	73120277	INS	303	0.370677
chr13	73122600	73122638	DEL	38	0.0699248
chr13	73130621	73130621	INS	35	0.0210526
chr13	73147747	73150341	DEL	2594	0.0300752
chr13	73148283	73148316	DEL	33	0.0300752
chr13	73157559	73157559	INS	31	0.115038
chr13	73162345	73162389	DEL	44	0.117293
chr13	73162805	73162805	INS	132	0.0278195
chr13	73168175	73168205	DEL	30	0.0533835
chr13	73179766	73179799	DEL	33	0.00075188
chr13	73184924	73184960	DEL	36	0.494737
chr13	73186841	73186841	INS	545	0.483459
chr13	73186893	73186893	INS	304	0.483459
chr13	73186904	73186904	INS	36	0.0150376
chr13	73187019	73187019	INS	58	0.00225564
chr13	73188096	73188128	DEL	32	0.0037594
chr13	73208750	73208750	INS	275	0.00150376
chr13	73208779	73208779	INS	48	0.200752
chr13	73208819	73208819	INS	174	0.0142857
chr13	73208928	73208928	INS	82	0.200752
chr13	73208963	73208963	INS	549	0.00150376
chr13	73209021	73209021	INS	342	0.00150376
chr13	73209106	73209106	INS	63	0.200752
chr13	73209176	73209176	INS	179	0.0142857
chr13	73209279	73209279	INS	376	0.00150376
chr13	73209280	73209280	INS	67	0.200752
chr13	73209281	73209281	INS	179	0.0142857
chr13	73245206	73245206	INS	32	0.0360902
chr13	73248200	73248230	DEL	30	0.174436
chr13	73250567	73250605	DEL	38	0.00075188
chr13	73269262	73269262	INS	30	0.0969925
chr13	73274681	73274681	INS	60	0.31203
chr13	73382648	73382702	DEL	54	0.00075188
chr13	73390542	73390542	INS	347	0.0729323
chr13	73402893	73402924	DEL	31	0.0240602
chr13	73402915	73402915	INS	36	0.00300752
chr13	73473759	73473759	INS	37	0.00451128
chr13	73484341	73484341	INS	322	0.0255639
chr13	73500775	73501103	DEL	328	0.750376
chr13	73502444	73502474	DEL	30	0.0180451
chr13	73509068	73509705	DEL	637	0.00075188
chr13	73512344	73512954	DEL	610	0.00150376
chr13	73520425	73522681	DEL	2256	0.00150376
chr13	73563023	73563055	DEL	32	0.131579
chr13	73575130	73575130	INS	123	0.00150376
chr13	73575289	73575387	DEL	98	0.115789
chr13	73575392	73575618	DEL	226	0.0518797
chr13	73575497	73575624	DEL	127	0.00526316
chr13	73585195	73585226	DEL	31	0.00075188
chr13	73654542	73654572	DEL	30	0.0105263
chr13	73658126	73658158	DEL	32	0.0075188
chr13	73710649	73710649	INS	166	0.0421053
chr13	73738132	73738132	INS	38	0.150376
chr13	73752452	73752452	INS	31	0.290977
chr13	73752739	73752769	DEL	30	0.00075188
chr13	73796504	73796542	DEL	38	0.00225564
chr13	73805636	73805672	DEL	36	0.103008
chr13	73809494	73809547	DEL	53	0.3
chr13	73915701	73915739	DEL	38	0.00075188
chr13	73957038	73957081	DEL	43	0.485714
chr13	73959126	73959126	INS	31	0.0105263
chr13	73979357	73979393	DEL	36	0.00225564
chr13	74002167	74002214	DEL	47	0.00075188
chr13	74017258	74017288	DEL	30	0.00300752
chr13	74022456	74022456	INS	37	0.0263158
chr13	74039071	74039071	INS	6070	0.0578947
chr13	74065221	74065221	INS	294	0.00451128
chr13	74095371	74095371	INS	317	0.0300752
chr13	74143347	74143347	INS	30	0.00150376
chr13	74190129	74190164	DEL	35	0.00075188
chr13	74210115	74210151	DEL	36	0.00075188
chr13	74260576	74260576	INS	46	0.00902256
chr13	74275848	74275879	DEL	31	0.0203008
chr13	74287351	74287351	INS	30	0.0270677
chr13	74308396	74308430	DEL	34	0.00451128
chr13	74341146	74341146	INS	268	0.238346
chr13	74354407	74354438	DEL	31	0.00075188
chr13	74356758	74356806	DEL	48	0.606015
chr13	74358744	74358744	INS	208	0.0172932
chr13	74358903	74358903	INS	207	0.0172932
chr13	74419286	74419362	DEL	76	0.145113
chr13	74426096	74432369	DEL	6273	0.00150376
chr13	74550700	74550735	DEL	35	0.0360902
chr13	74636506	74636506	INS	30	0.350376
chr13	74730783	74730783	INS	344	0.0383459
chr13	74758803	74758850	DEL	47	0.00075188
chr13	74771344	74771374	DEL	30	0.00150376
chr13	74810072	74810072	INS	88	0.0210526
chr13	74810198	74810198	INS	88	0.0210526
chr13	74810212	74810212	INS	714	0.00075188
chr13	74810233	74810331	DEL	98	0.00075188
chr13	74810275	74810275	INS	98	0.0210526
chr13	74810327	74810385	DEL	58	0.00451128
chr13	74810549	74810549	INS	32	0.00150376
chr13	74810581	74810581	INS	203	0.00075188
chr13	74810705	74810705	INS	1609	0.630827
chr13	74810751	74810751	INS	32	0.00150376
chr13	74838914	74838958	DEL	44	0.00075188
chr13	74919635	74919635	INS	32	0.0135338
chr13	74920799	74920799	INS	32	0.100752
chr13	74931185	74931227	DEL	42	0.0150376
chr13	74987783	74987783	INS	186	0.0150376
chr13	74987794	74987794	INS	33	0.0503759
chr13	74987815	74988159	DEL	344	0.0556391
chr13	74987879	74987879	INS	134	0.0150376
chr13	74987883	74988085	DEL	202	0.0556391
chr13	74987888	74987888	INS	307	0.0150376
chr13	74987976	74987976	INS	204	0.0150376
chr13	74987998	74987998	INS	312	0.0150376
chr13	74988070	74988070	INS	130	0.0150376
chr13	74988144	74988144	INS	65	0.0503759
chr13	74988238	74988272	DEL	34	0.0360902
chr13	74988280	74988280	INS	212	0.0150376
chr13	74988289	74988289	INS	33	0.0503759
chr13	74991135	74991167	DEL	32	0.0210526
chr13	74999750	74999781	DEL	31	0.0075188
chr13	75051063	75051141	DEL	78	0.583459
chr13	75093175	75093175	INS	32	0.0037594
chr13	75115671	75115671	INS	36	0.0135338
chr13	75142475	75142506	DEL	31	0.267669
chr13	75208326	75208359	DEL	33	0.00075188
chr13	75234246	75234277	DEL	31	0.00075188
chr13	75250804	75250804	INS	31	0.0774436
chr13	75282694	75282791	DEL	97	0.00075188
chr13	75312426	75312426	INS	107	0.00902256
chr13	75360517	75360555	DEL	38	0.515789
chr13	75379880	75379914	DEL	34	0.0150376
chr13	75404061	75404061	INS	30	0.00075188
chr13	75441562	75441562	INS	314	0.00150376
chr13	75456463	75456463	INS	113	0.00827068
chr13	75476249	75476249	INS	29	0.00150376
chr13	75480866	75480900	DEL	34	0.0037594
chr13	75489865	75489897	DEL	32	0.00075188
chr13	75512748	75512748	INS	35	0.0120301
chr13	75524457	75524488	DEL	31	0.00526316
chr13	75561797	75561839	DEL	42	0.654135
chr13	75561798	75561798	INS	42	0.00300752
chr13	75571978	75571978	INS	30	0.00075188
chr13	75581247	75581247	INS	863	0.0165414
chr13	75582056	75582056	INS	836	0.0165414
chr13	75592433	75592467	DEL	34	0.00451128
chr13	75592448	75592448	INS	30	0.511278
chr13	75625417	75625447	DEL	30	0.496241
chr13	75626597	75626597	INS	37	0.269925
chr13	75640165	75640165	INS	72	0.996992
chr13	75647953	75647953	INS	32	0.00601504
chr13	75655638	75655672	DEL	34	0.568421
chr13	75681697	75681739	DEL	42	0.00827068
chr13	75705914	75705914	INS	313	0.0842105
chr13	75737783	75737846	DEL	63	0.00075188
chr13	75757788	75757819	DEL	31	0.0323308
chr13	75771547	75771547	INS	72	0.503759
chr13	75776151	75776194	DEL	43	0.018797
chr13	75776170	75776170	INS	48	0.093985
chr13	75812422	75812800	DEL	378	0.00300752
chr13	75879340	75879370	DEL	30	0.00225564
chr13	75883991	75883991	INS	37	0.00150376
chr13	75906499	75906499	INS	33	0.00075188
chr13	75910068	75910099	DEL	31	0.0240602
chr13	75910083	75910083	INS	34	0.0496241
chr13	75941389	75941389	INS	42	0.093985
chr13	75973657	75973657	INS	34	0.00075188
chr13	76031940	76031940	INS	30	0.309774
chr13	76057158	76057195	DEL	37	0.00075188
chr13	76064271	76064271	INS	31	0.323308
chr13	76065138	76065465	DEL	327	0.498496
chr13	76065151	76065185	DEL	34	0.0075188
chr13	76092321	76092353	DEL	32	0.0293233
chr13	76114160	76114160	INS	339	0.00827068
chr13	76143842	76143875	DEL	33	0.590977
chr13	76156127	76156127	INS	30	0.018797
chr13	76203160	76203191	DEL	31	0.00601504
chr13	76227765	76227797	DEL	32	0.221805
chr13	76258612	76258650	DEL	38	0.0864662
chr13	76276231	76276267	DEL	36	0.075188
chr13	76293534	76293569	DEL	35	0.0195489
chr13	76294343	76294407	DEL	64	0.00150376
chr13	76318627	76318627	INS	186	0.00601504
chr13	76318635	76318670	DEL	35	0.112782
chr13	76318652	76318652	INS	412	0.0894737
chr13	76318689	76318689	INS	47	0.00225564
chr13	76318842	76318842	INS	36	0.00225564
chr13	76318996	76319031	DEL	35	0.0413534
chr13	76319020	76319020	INS	31	0.00225564
chr13	76362316	76362362	DEL	46	0.00075188
chr13	76389861	76390141	DEL	280	0.0473684
chr13	76393529	76393560	DEL	31	0.0263158
chr13	76403166	76403206	DEL	40	0.168421
chr13	76411528	76411528	INS	101	0.15188
chr13	76411528	76411528	INS	144	0.731579
chr13	76417116	76417116	INS	36	0.23609
chr13	76480068	76480068	INS	66	0.00526316
chr13	76480171	76480171	INS	206	0.0285714
chr13	76480275	76480275	INS	33	0.00526316
chr13	76480513	76480513	INS	27	0.00526316
chr13	76480656	76480656	INS	156	0.0285714
chr13	76480679	76480679	INS	308	0.00075188
chr13	76480819	76480819	INS	138	0.0285714
chr13	76480830	76480830	INS	43	0.00526316
chr13	76481027	76481027	INS	64	0.00526316
chr13	76502675	76502675	INS	33	0.0150376
chr13	76504528	76504559	DEL	31	0.0150376
chr13	76573095	76573126	DEL	31	0.0503759
chr13	76694365	76694365	INS	32	0.134586
chr13	76694372	76694450	DEL	78	0.00150376
chr13	76747028	76747063	DEL	35	0.00075188
chr13	76761929	76761960	DEL	31	0.00075188
chr13	76789090	76789090	INS	174	0.175188
chr13	76789208	76789208	INS	176	0.175188
chr13	76804389	76804389	INS	32	0.0631579
chr13	76808479	76808479	INS	36	0.290977
chr13	76828092	76828092	INS	238	0.0180451
chr13	76828095	76828095	INS	59	0.0165414
chr13	76828242	76828242	INS	73	0.0165414
chr13	76829563	76829593	DEL	30	0.018797
chr13	76858964	76859076	DEL	112	0.00075188
chr13	76933743	76933779	DEL	36	0.0390977
chr13	76944304	76944339	DEL	35	0.00075188
chr13	76961649	76961649	INS	296	0.0917293
chr13	76977830	76977862	DEL	32	0.0195489
chr13	77026822	77026884	DEL	62	0.00075188
chr13	77056098	77056129	DEL	31	0.00601504
chr13	77068410	77068410	INS	33	0.00225564
chr13	77167487	77167523	DEL	36	0.00075188
chr13	77174912	77174912	INS	35	0.687218
chr13	77174914	77174914	INS	194	0.249624
chr13	77227485	77227518	DEL	33	0.00150376
chr13	77228697	77228734	DEL	37	0.00075188
chr13	77247986	77248025	DEL	39	0.00075188
chr13	77264719	77264874	DEL	155	0.00075188
chr13	77286757	77286788	DEL	31	0.00676692
chr13	77294131	77294131	INS	30	0.37218
chr13	77316708	77316708	INS	62	0.0398496
chr13	77326257	77326288	DEL	31	0.0037594
chr13	77365667	77365698	DEL	31	0.00075188
chr13	77368545	77368649	DEL	104	0.00075188
chr13	77372268	77372306	DEL	38	0.00451128
chr13	77386081	77386081	INS	32	0.972932
chr13	77396934	77396934	INS	43	0.0766917
chr13	77414256	77414287	DEL	31	0.00075188
chr13	77430382	77430382	INS	48	0.521805
chr13	77432238	77432238	INS	35	0.320301
chr13	77437412	77437412	INS	38	0.00676692
chr13	77500088	77500130	DEL	42	0.00676692
chr13	77505389	77505421	DEL	32	0.00075188
chr13	77566463	77566463	INS	1919	0.0172932
chr13	77618122	77618165	DEL	43	0.00075188
chr13	77618487	77618764	INV	277	0.00075188
chr13	77660415	77660415	INS	240	0.00977444
chr13	77660488	77660607	DEL	119	0.746617
chr13	77703922	77703922	INS	260	0.00075188
chr13	77703949	77703949	INS	1036	0.213534
chr13	77703952	77703952	INS	512	0.00075188
chr13	77703974	77703974	INS	154	0.00075188
chr13	77704178	77704178	INS	213	0.00075188
chr13	77704214	77704214	INS	442	0.00075188
chr13	77704223	77704223	INS	112	0.0218045
chr13	77704463	77704463	INS	123	0.0218045
chr13	77704475	77704475	INS	38	0.00075188
chr13	77704640	77704640	INS	41	0.00075188
chr13	77704691	77704691	INS	40	0.00075188
chr13	77704937	77704937	INS	38	0.00075188
chr13	77810431	77810488	DEL	57	0.0120301
chr13	77830162	77830195	DEL	33	0.554887
chr13	77868895	77868939	DEL	44	0.00451128
chr13	77940697	77940727	DEL	30	0.00225564
chr13	77974567	77974611	DEL	44	0.00075188
chr13	77977683	77977739	DEL	56	0.276692
chr13	77977688	77977688	INS	100	0.494737
chr13	77978013	77978013	INS	32	0.00225564
chr13	78000659	78000689	DEL	30	0.00075188
chr13	78010530	78010530	INS	314	0.596992
chr13	78020016	78020340	DEL	324	0.183459
chr13	78020674	78020674	INS	123	0.184962
chr13	78038642	78038681	DEL	39	0.00075188
chr13	78077538	78077538	INS	321	0.561654
chr13	78114915	78114915	INS	28	0.00225564
chr13	78119078	78119078	INS	156	0.0406015
chr13	78150704	78150704	INS	46	0.391729
chr13	78161254	78161315	DEL	61	0.00075188
chr13	78185611	78185611	INS	334	0.0721805
chr13	78190834	78193702	DEL	2868	0.0278195
chr13	78232312	78234562	DEL	2250	0.0157895
chr13	78255407	78255450	DEL	43	0.0308271
chr13	78313103	78313103	INS	35	0.0150376
chr13	78423475	78424585	DEL	1110	0.264662
chr13	78424285	78424329	DEL	44	0.00150376
chr13	78453691	78453691	INS	75	0.00827068
chr13	78483027	78483065	DEL	38	0.0120301
chr13	78507347	78507384	DEL	37	0.00075188
chr13	78517517	78517517	INS	343	0.00451128
chr13	78519890	78519922	DEL	32	0.0804511
chr13	78536832	78536832	INS	76	0.00526316
chr13	78558859	78558890	DEL	31	0.0819549
chr13	78574181	78574217	DEL	36	0.00075188
chr13	78587130	78587130	INS	32	0.0443609
chr13	78659314	78659314	INS	77	0.0285714
chr13	78659329	78659329	INS	244	0.0285714
chr13	78677702	78677751	DEL	49	0.00075188
chr13	78679038	78679038	INS	32	0.00150376
chr13	78685654	78685654	INS	1881	0.980451
chr13	78686820	78686820	INS	30	0.00451128
chr13	78689402	78689435	DEL	33	0.0172932
chr13	78697452	78697452	INS	323	0.989474
chr13	78698195	78698233	DEL	38	0.00075188
chr13	78720944	78720944	INS	30	0.0037594
chr13	78738507	78738539	DEL	32	0.00075188
chr13	78738510	78738510	INS	34	0.0263158
chr13	78759366	78759366	INS	37	0.00150376
chr13	78780587	78781346	INV	759	0.00075188
chr13	78790738	78790769	DEL	31	0.0330827
chr13	78798018	78798018	INS	33	0.0180451
chr13	78813146	78813252	DEL	106	0.00075188
chr13	78862402	78862402	INS	2614	0.00150376
chr13	78914619	78914619	INS	30	0.394737
chr13	78971265	78971297	DEL	32	0.00075188
chr13	79072587	79072628	DEL	41	0.0135338
chr13	79086933	79087268	DEL	335	0.540602
chr13	79086944	79086974	DEL	30	0.0609023
chr13	79111124	79111124	INS	36	0.00150376
chr13	79116696	79116696	INS	50	0.402256
chr13	79124733	79124733	INS	35	0.00225564
chr13	79183271	79183327	DEL	56	0.184962
chr13	79200140	79200140	INS	285	0.093985
chr13	79286856	79286856	INS	94	0.0909774
chr13	79372815	79372815	INS	65	0.00075188
chr13	79372878	79373030	DEL	152	0.113534
chr13	79373040	79373159	DEL	119	0.0233083
chr13	79373305	79373343	DEL	38	0.00225564
chr13	79373480	79373528	DEL	48	0.46015
chr13	79373704	79373742	DEL	38	0.431579
chr13	79375119	79375119	INS	30	0.0210526
chr13	79383000	79383000	INS	47	0.996241
chr13	79392044	79392186	DEL	142	0.918045
chr13	79392114	79392186	DEL	72	0.918045
chr13	79419128	79419196	DEL	68	0.00225564
chr13	79438250	79438250	INS	31	0.0473684
chr13	79449978	79450010	DEL	32	0.00676692
chr13	79456388	79456418	DEL	30	0.0293233
chr13	79460595	79460626	DEL	31	0.553383
chr13	79507258	79507574	DEL	316	0.624812
chr13	79602208	79602245	DEL	37	0.00300752
chr13	79607597	79607597	INS	30	0.387218
chr13	79624945	79624945	INS	322	0.266917
chr13	79646135	79646167	DEL	32	0.00075188
chr13	79693212	79693212	INS	36	0.00225564
chr13	79722840	79722840	INS	330	0.0150376
chr13	79738421	79738452	DEL	31	0.376692
chr13	79769427	79769477	INV	50	0.00075188
chr13	79801162	79801162	INS	130	0.0721805
chr13	79801274	79801274	INS	134	0.0721805
chr13	79806602	79847864	DUP	41262	0.00150376
chr13	79857790	79857790	INS	332	0.0210526
chr13	79879056	79879091	DEL	35	0.00075188
chr13	79898037	79898037	INS	40	0.0195489
chr13	79957604	79957829	DEL	225	0.269925
chr13	79959859	79959859	INS	34	0.0390977
chr13	79959863	79959899	DEL	36	0.00075188
chr13	79964896	79964926	DEL	30	0.00075188
chr13	80025274	80025318	DEL	44	0.00075188
chr13	80104179	80104496	DEL	317	0.355639
chr13	80106230	80106262	DEL	32	0.0105263
chr13	80106926	80112212	DEL	5286	0.018797
chr13	80107679	80107723	DEL	44	0.74812
chr13	80140450	80140450	INS	338	0.00150376
chr13	80143686	80143686	INS	34	0.0142857
chr13	80157984	80157984	INS	33	0.145865
chr13	80172895	80172925	DEL	30	0.00075188
chr13	80179476	80179476	INS	30	0.0195489
chr13	80194573	80194604	DEL	31	0.00150376
chr13	80194587	80194587	INS	36	0.0037594
chr13	80198195	80198195	INS	318	0.0894737
chr13	80237591	80237623	DEL	32	0.00075188
chr13	80293477	80293477	INS	38	0.00075188
chr13	80368805	80368999	DEL	194	0.0736842
chr13	80369003	80369041	DEL	38	0.464662
chr13	80369042	80369042	INS	351	0.00150376
chr13	80377049	80377090	DEL	41	0.00075188
chr13	80396518	80396588	DEL	70	0.0255639
chr13	80412867	80412897	DEL	30	0.0421053
chr13	80420136	80420136	INS	1043	0.00300752
chr13	80420153	80420153	INS	70	0.0315789
chr13	80420174	80420174	INS	360	0.00075188
chr13	80420207	80420207	INS	1431	0.00300752
chr13	80420207	80420207	INS	631	0.286466
chr13	80420322	80420322	INS	80	0.0315789
chr13	80420456	80420456	INS	67	0.0315789
chr13	80426054	80426085	DEL	31	0.915038
chr13	80446147	80446147	INS	31	0.120301
chr13	80453585	80456368	DEL	2783	0.00150376
chr13	80457647	80457647	INS	30	0.101504
chr13	80458044	80458119	DEL	75	0.00526316
chr13	80463045	80471824	DEL	8779	0.00150376
chr13	80470572	80470945	INV	373	0.00075188
chr13	80478722	80478722	INS	34	0.0300752
chr13	80583117	80583117	INS	473	0.0398496
chr13	80583118	80583118	INS	170	0.0398496
chr13	80583122	80583122	INS	154	0.0398496
chr13	80583150	80583150	INS	65	0.0075188
chr13	80583245	80583294	DEL	49	0.169173
chr13	80583260	80583260	INS	281	0.0398496
chr13	80583283	80583283	INS	195	0.0398496
chr13	80583406	80583406	INS	47	0.0075188
chr13	80583453	80583453	INS	252	0.0398496
chr13	80583461	80583461	INS	37	0.0075188
chr13	80627713	80627747	DEL	34	0.00526316
chr13	80627758	80627758	INS	36	0.0157895
chr13	80647994	80648045	DEL	51	0.00075188
chr13	80648037	80648037	INS	46	0.00225564
chr13	80648208	80648208	INS	77	0.00225564
chr13	80653036	80653085	DEL	49	0.00075188
chr13	80676750	80676783	DEL	33	0.00075188
chr13	80704913	80706564	DEL	1651	0.00225564
chr13	80705937	80705937	INS	70	0.102256
chr13	80705985	80705985	INS	295	0.00150376
chr13	80706092	80706132	DEL	40	0.0676692
chr13	80706102	80706102	INS	193	0.00150376
chr13	80706103	80706103	INS	37	0.0195489
chr13	80706103	80706103	INS	423	0.00150376
chr13	80707331	80707331	INS	314	0.00150376
chr13	80771715	80771767	DEL	52	0.00075188
chr13	80792208	80792208	INS	36	0.0406015
chr13	80799591	80799591	INS	331	0.204511
chr13	80831831	80831831	INS	36	0.00300752
chr13	80848601	80848653	DEL	52	0.00075188
chr13	80848640	80848640	INS	34	0.0263158
chr13	80900099	80900156	DEL	57	0.00300752
chr13	80900201	80900201	INS	36	0.0233083
chr13	80948937	80948937	INS	335	0.320301
chr13	80965718	80965808	INV	90	0.00075188
chr13	80981222	80981222	INS	212	0.272932
chr13	80981222	80981222	INS	415	0.191729
chr13	80981243	80981295	DEL	52	0.0120301
chr13	80981246	80981246	INS	142	0.272932
chr13	80981355	80981355	INS	127	0.00075188
chr13	81016184	81017985	DEL	1801	0.00075188
chr13	81028188	81028225	DEL	37	0.00075188
chr13	81038323	81038323	INS	318	0.00902256
chr13	81061004	81061004	INS	34	0.444361
chr13	81067658	81067706	DEL	48	0.00075188
chr13	81094268	81094301	DEL	33	0.00225564
chr13	81147387	81147419	DEL	32	0.00075188
chr13	81173102	81173430	DEL	328	0.920301
chr13	81182622	81182653	DEL	31	0.00075188
chr13	81204304	81204352	DEL	48	0.00075188
chr13	81227129	81227129	INS	68	0.00150376
chr13	81236049	81236049	INS	331	0.651128
chr13	81285509	81285629	DEL	120	0.466165
chr13	81285563	81285623	DEL	60	0.466165
chr13	81285594	81285594	INS	30	0.00300752
chr13	81286415	81286445	DEL	30	0.00225564
chr13	81315059	81315252	DEL	193	0.0263158
chr13	81380674	81380708	DEL	34	0.0037594
chr13	81390821	81390853	DEL	32	0.00075188
chr13	81457539	81457539	INS	30	0.0075188
chr13	81474312	81474638	INV	326	0.00075188
chr13	81537285	81537285	INS	33	0.00225564
chr13	81574016	81574016	INS	35	0.0037594
chr13	81580648	81580678	DEL	30	0.515038
chr13	81600290	81600336	DEL	46	0.00676692
chr13	81600339	81600339	INS	104	0.00300752
chr13	81613677	81613713	DEL	36	0.415038
chr13	81694176	81694176	INS	105	0.927068
chr13	81694199	81694199	INS	269	0.0661654
chr13	81700835	81701149	DEL	314	0.00075188
chr13	81704630	81704630	INS	73	0.0827068
chr13	81711304	81711304	INS	31	0.00150376
chr13	81739554	81739586	DEL	32	0.00075188
chr13	81781507	81781562	DEL	55	1
chr13	81784674	81784674	INS	30	0.00601504
chr13	81793564	81793564	INS	2370	0.817293
chr13	81794707	81794739	DEL	32	0.00601504
chr13	81814331	81814331	INS	31	0.0278195
chr13	81822746	81822778	DEL	32	0.00150376
chr13	81829897	81829897	INS	30	0.317293
chr13	81855357	81855387	DEL	30	0.0443609
chr13	81874326	81874411	DEL	85	0.00300752
chr13	81896101	81896101	INS	319	0.00075188
chr13	81904360	81904395	DEL	35	0.00150376
chr13	81911105	81911157	DEL	52	0.0165414
chr13	81911143	81911143	INS	51	0.66015
chr13	81926419	81926419	INS	114	0.224812
chr13	81926420	81926420	INS	36	0.280451
chr13	81926582	81926582	INS	68	0.224812
chr13	81936538	81936607	DEL	69	0.500752
chr13	81972471	81972512	DEL	41	0.584962
chr13	81973309	81973309	INS	109	0.58797
chr13	82026281	82026281	INS	30	0.0390977
chr13	82054924	82054961	DEL	37	0.00075188
chr13	82068689	82068719	DEL	30	0.00075188
chr13	82139020	82139051	DEL	31	0.018797
chr13	82147642	82147642	INS	30	0.0857143
chr13	82169364	82169395	DEL	31	0.0037594
chr13	82243210	82243210	INS	46	0.279699
chr13	82246343	82246343	INS	42	0.0172932
chr13	82250072	82250102	DEL	30	0.0112782
chr13	82251817	82251817	INS	324	0.0203008
chr13	82258786	82258786	INS	74	0.0503759
chr13	82261058	82261058	INS	201	0.00150376
chr13	82315060	82315403	DEL	343	0.597744
chr13	82315373	82315404	DEL	31	0.0315789
chr13	82394212	82394212	INS	276	0.0037594
chr13	82394483	82394758	DEL	275	0.0684211
chr13	82394588	82394588	INS	272	0.0037594
chr13	82484513	82484513	INS	30	0.00676692
chr13	82491025	82494360	DEL	3335	0.00225564
chr13	82515893	82515926	DEL	33	0.00075188
chr13	82533189	82533232	DEL	43	0.0037594
chr13	82535952	82535952	INS	44	0.0631579
chr13	82537839	82537839	INS	30	0.00150376
chr13	82546892	82546892	INS	32	0.0714286
chr13	82546892	82546892	INS	224	0.00075188
chr13	82546919	82546953	DEL	34	0.00075188
chr13	82562936	82562936	INS	30	0.0105263
chr13	82591800	82598071	DEL	6271	0.203008
chr13	82604116	82604116	INS	174	0.0210526
chr13	82604338	82604376	DEL	38	0.00150376
chr13	82604406	82604406	INS	35	0.0240602
chr13	82604515	82604515	INS	101	0.0037594
chr13	82604572	82604572	INS	30	0.0240602
chr13	82604670	82604670	INS	100	0.0037594
chr13	82604732	82604732	INS	35	0.0240602
chr13	82604826	82604826	INS	36	0.0240602
chr13	82604895	82604895	INS	215	0.0210526
chr13	82604982	82604982	INS	33	0.0240602
chr13	82605001	82605031	DEL	30	0.00601504
chr13	82605315	82605621	DEL	306	0.592481
chr13	82628650	82628682	DEL	32	0.0135338
chr13	82628748	82628874	DEL	126	0.361654
chr13	82628805	82629077	DEL	272	0.0150376
chr13	82628956	82628956	INS	28	0.00150376
chr13	82628972	82629130	DEL	158	0.17218
chr13	82629088	82629152	DEL	64	0.0616541
chr13	82629133	82629133	INS	28	0.00150376
chr13	82650774	82650774	INS	30	0.0180451
chr13	82752588	82752618	DEL	30	0.0037594
chr13	82752644	82752644	INS	150	0.278947
chr13	82752644	82752644	INS	50	0.278947
chr13	82755536	82755569	DEL	33	0.00225564
chr13	82846385	82846385	INS	29	0.00827068
chr13	82846955	82846955	INS	264	0.188722
chr13	82847039	82847039	INS	417	0.589474
chr13	82847065	82847065	INS	37	0.00827068
chr13	82847066	82847066	INS	504	0.589474
chr13	82860207	82860242	DEL	35	0.00075188
chr13	82865521	82865747	DEL	226	0.00075188
chr13	82883790	82883790	INS	66	0.00150376
chr13	82916381	82916381	INS	31	0.357895
chr13	82975968	82976044	DEL	76	0.00075188
chr13	82979383	82979438	INV	55	0.00075188
chr13	82981557	82981588	DEL	31	0.0406015
chr13	83006304	83006500	DEL	196	0.493985
chr13	83031441	83031481	DEL	40	0.172932
chr13	83031469	83031469	INS	34	0.00676692
chr13	83047702	83047734	DEL	32	0.103008
chr13	83055969	83055969	INS	32	0.00225564
chr13	83065053	83067619	DEL	2566	0.00150376
chr13	83075321	83075440	DEL	119	0.0150376
chr13	83078976	83078976	INS	30	0.0263158
chr13	83096351	83096400	DEL	49	0.0383459
chr13	83102470	83102470	INS	30	0.138346
chr13	83136428	83136428	INS	30	0.00150376
chr13	83167726	83167772	DEL	46	0.858647
chr13	83173335	83173335	INS	329	0.179699
chr13	83178411	83178411	INS	34	0.0150376
chr13	83214090	83218443	DEL	4353	0.0293233
chr13	83227093	83227303	DEL	210	0.106015
chr13	83298554	83298590	DEL	36	0.00300752
chr13	83372293	83380443	DEL	8150	0.0037594
chr13	83375147	83375370	DEL	223	0.52406
chr13	83380583	83380633	DEL	50	0.692481
chr13	83435685	83435685	INS	31	0.00150376
chr13	83435700	83435730	DEL	30	0.0263158
chr13	83477261	83477292	DEL	31	0.00526316
chr13	83479597	83479597	INS	6101	0.00075188
chr13	83496021	83496060	DEL	39	0.00075188
chr13	83528002	83584531	DEL	56529	0.012782
chr13	83551582	83551642	DEL	60	0.135338
chr13	83551583	83551583	INS	30	0.0142857
chr13	83655428	83655458	DEL	30	0.00451128
chr13	83698937	83698979	DEL	42	0.157895
chr13	83707362	83707398	DEL	36	0.0263158
chr13	83717116	83717148	DEL	32	0.00451128
chr13	83752162	83752222	DEL	60	0.00075188
chr13	83776110	83776158	DEL	48	0.00300752
chr13	83802650	83802650	INS	32	0.00150376
chr13	83876855	83877487	INV	632	0.00075188
chr13	83881680	83881712	DEL	32	0.00075188
chr13	83904899	83905218	DEL	319	0.0135338
chr13	84048719	84048750	DEL	31	0.110526
chr13	84052933	84052966	DEL	33	0.00075188
chr13	84052973	84052973	INS	34	0.00451128
chr13	84061438	84061438	INS	30	0.00977444
chr13	84087324	84087354	DEL	30	0.00601504
chr13	84091478	84091513	DEL	35	0.00075188
chr13	84099249	84099289	DEL	40	0.00225564
chr13	84140717	84140749	DEL	32	0.00075188
chr13	84210435	84210600	DEL	165	0.00075188
chr13	84212251	84212281	DEL	30	0.00225564
chr13	84226439	84226470	DEL	31	0.00075188
chr13	84239698	84239698	INS	52	0.024812
chr13	84239903	84239903	INS	74	0.024812
chr13	84239944	84239944	INS	120	0.024812
chr13	84254702	84254702	INS	34	0.107519
chr13	84259699	84259699	INS	31	0.00225564
chr13	84268817	84268851	DEL	34	0.00075188
chr13	84275406	84277025	INV	1619	0.00075188
chr13	84277979	84278125	DEL	146	0.00075188
chr13	84278178	84278256	DEL	78	0.00075188
chr13	84279366	84279399	DEL	33	0.00075188
chr13	84287869	84287912	DEL	43	0.0037594
chr13	84287874	84287874	INS	49	0.581955
chr13	84335098	84335098	INS	344	0.012782
chr13	84345481	84345481	INS	10137	0.709774
chr13	84367732	84367732	INS	152	0.00150376
chr13	84367733	84367769	DEL	36	0.0383459
chr13	84367733	84367733	INS	36	0.352632
chr13	84383768	84383768	INS	30	0.00075188
chr13	84388878	84388878	INS	30	0.037594
chr13	84388892	84388924	DEL	32	0.00225564
chr13	84396618	84396656	DEL	38	0.154135
chr13	84409946	84409978	DEL	32	0.531579
chr13	84432983	84432983	INS	54	0.0210526
chr13	84454137	84454137	INS	30	0.0157895
chr13	84460248	84460290	DEL	42	0.0037594
chr13	84469317	84469317	INS	34	0.00902256
chr13	84474087	84475512	DEL	1425	0.0180451
chr13	84482522	84482904	DEL	382	0.0285714
chr13	84482539	84482539	INS	416	0.0195489
chr13	84482551	84482551	INS	167	0.741353
chr13	84482824	84482824	INS	76	0.741353
chr13	84533995	84533995	INS	29	0.132331
chr13	84559375	84559409	DEL	34	0.00075188
chr13	84596642	84596674	DEL	32	0.00225564
chr13	84611247	84611279	DEL	32	0.284962
chr13	84633814	84633814	INS	28	0.00451128
chr13	84636655	84636686	DEL	31	0.00150376
chr13	84649112	84649221	DEL	109	0.0676692
chr13	84695899	84695950	DEL	51	0.590977
chr13	84705215	84705245	DEL	30	0.0142857
chr13	84706903	84706903	INS	86	0.232331
chr13	84707106	84707106	INS	54	0.232331
chr13	84707449	84707449	INS	129	0.232331
chr13	84707463	84707463	INS	664	0.131579
chr13	84707480	84707480	INS	1259	0.355639
chr13	84707757	84707757	INS	76	0.232331
chr13	84712440	84712501	DEL	61	0.00075188
chr13	84715938	84715971	DEL	33	0.00075188
chr13	84734096	84734096	INS	39	0.421053
chr13	84745281	84745281	INS	33	0.0180451
chr13	84756621	84756652	DEL	31	0.0037594
chr13	84759528	84759564	DEL	36	0.786466
chr13	84770614	84770646	DEL	32	0.00225564
chr13	84832028	84832066	DEL	38	0.00075188
chr13	84863233	84863233	INS	36	0.235338
chr13	84866244	84866274	DEL	30	0.00225564
chr13	84868366	84868419	DEL	53	0.012782
chr13	84895701	84895701	INS	124	0.996241
chr13	84899427	84899427	INS	237	0.133083
chr13	84935065	84935065	INS	37	0.0150376
chr13	84947930	84947960	DEL	30	0.0270677
chr13	84956693	84956724	DEL	31	0.0338346
chr13	84960709	84960709	INS	36	0.00075188
chr13	84994335	84994335	INS	30	0.23609
chr13	84999810	84999810	INS	31	0.00451128
chr13	85002132	85002180	DEL	48	0.0887218
chr13	85021418	85021418	INS	34	0.0669173
chr13	85032288	85032325	DEL	37	0.0037594
chr13	85088098	85088136	DEL	38	0.0037594
chr13	85088119	85088119	INS	50	0.735338
chr13	85110288	85110288	INS	357	0.00075188
chr13	85115495	85115495	INS	128	0.00225564
chr13	85139978	85140017	DEL	39	0.00075188
chr13	85145712	85145712	INS	54	0.26391
chr13	85149318	85149318	INS	33	0.0315789
chr13	85152042	85152042	INS	35	0.0338346
chr13	85224721	85224721	INS	40	0.00300752
chr13	85226298	85229256	DEL	2958	0.0383459
chr13	85246203	85246203	INS	346	0.496992
chr13	85246804	85246804	INS	536	0.496992
chr13	85297468	85297468	INS	767	0.615789
chr13	85302052	85302084	DEL	32	0.00150376
chr13	85303157	85303157	INS	34	0.00676692
chr13	85334361	85334361	INS	32	0.062406
chr13	85350985	85351030	DEL	45	0.334586
chr13	85351031	85351031	INS	36	0.341353
chr13	85355381	85355559	DEL	178	0.185714
chr13	85355577	85355577	INS	31	0.00075188
chr13	85362566	85363497	DEL	931	0.126316
chr13	85363069	85363069	INS	55	0.0180451
chr13	85394537	85394537	INS	46	0.167669
chr13	85394623	85394664	DEL	41	0.00225564
chr13	85395384	85395384	INS	86	0.276692
chr13	85395638	85395638	INS	72	0.276692
chr13	85395712	85395712	INS	230	0.0894737
chr13	85395794	85395794	INS	371	0.0894737
chr13	85395806	85395806	INS	95	0.276692
chr13	85395895	85395895	INS	32	0.0759398
chr13	85396100	85396100	INS	33	0.0759398
chr13	85403517	85403517	INS	34	0.0533835
chr13	85434581	85434668	DEL	87	0.0857143
chr13	85463521	85463551	DEL	30	0.00526316
chr13	85476467	85476499	DEL	32	0.00075188
chr13	85483915	85483915	INS	30	0.0315789
chr13	85488896	85488995	DEL	99	0.00225564
chr13	85489017	85489065	DEL	48	0.569173
chr13	85489097	85489097	INS	46	0.0293233
chr13	85503081	85503081	INS	316	0.00075188
chr13	85586359	85586359	INS	33	0.00075188
chr13	85592311	85592311	INS	167	0.582707
chr13	85602357	85602403	DEL	46	0.00075188
chr13	85604183	85604219	DEL	36	0.222556
chr13	85627840	85627879	DEL	39	0.00075188
chr13	85628998	85629036	DEL	38	0.00075188
chr13	85660479	85660479	INS	41	0.996992
chr13	85679980	85679980	INS	347	0.0729323
chr13	85700101	85700101	INS	66	0.103759
chr13	85713278	85713310	DEL	32	0.0323308
chr13	85718233	85718233	INS	34	0.161654
chr13	85730199	85730199	INS	39	0.0548872
chr13	85730228	85730228	INS	1492	0.784211
chr13	85730308	85730308	INS	27	0.0548872
chr13	85748775	85748775	INS	30	0.0511278
chr13	85751716	85751747	DEL	31	0.00150376
chr13	85751745	85751745	INS	52	0.288722
chr13	85766016	85766016	INS	667	0.342105
chr13	85783000	85783000	INS	39	0.00150376
chr13	85787431	85787431	INS	111	0.357895
chr13	85832209	85833069	DEL	860	0.00075188
chr13	85846029	85846029	INS	33	0.00225564
chr13	85886416	85886448	DEL	32	0.00150376
chr13	85902550	85902581	DEL	31	0.0142857
chr13	85903432	85903432	INS	30	0.0315789
chr13	85926880	85926962	DEL	82	0.00075188
chr13	85951998	85952029	DEL	31	0.381203
chr13	85980676	85980714	DEL	38	0.230827
chr13	86001567	86001567	INS	66	0.00150376
chr13	86021595	86021595	INS	80	0.249624
chr13	86026501	86026558	DEL	57	0.643609
chr13	86053108	86053108	INS	32	0.0037594
chr13	86078162	86078244	DEL	82	0.0744361
chr13	86078169	86078169	INS	62	0.0526316
chr13	86085068	86085283	DEL	215	0.0172932
chr13	86099658	86102112	DEL	2454	0.00451128
chr13	86114983	86114983	INS	314	0.062406
chr13	86114999	86114999	INS	594	0.335338
chr13	86115023	86115023	INS	32	0.0353383
chr13	86115031	86115031	INS	110	0.0195489
chr13	86115145	86115145	INS	163	0.0195489
chr13	86115158	86115158	INS	218	0.0195489
chr13	86155546	86155576	DEL	30	0.0263158
chr13	86170040	86170071	DEL	31	0.00526316
chr13	86201841	86201871	DEL	30	0.00150376
chr13	86201942	86201942	INS	74	0.00676692
chr13	86202315	86202357	DEL	42	0.00977444
chr13	86202324	86202324	INS	54	0.0180451
chr13	86202484	86202535	DEL	51	0.00526316
chr13	86202502	86202502	INS	61	0.00676692
chr13	86202561	86202561	INS	224	0.00676692
chr13	86202612	86202612	INS	76	0.00676692
chr13	86202726	86202726	INS	114	0.00676692
chr13	86289812	86289842	DEL	30	0.0142857
chr13	86305421	86305421	INS	30	0.00075188
chr13	86314541	86314571	DEL	30	0.00601504
chr13	86326029	86326059	DEL	30	0.00075188
chr13	86340121	86340121	INS	118	0.00075188
chr13	86347315	86347355	DEL	40	0.00075188
chr13	86462376	86462419	DEL	43	0.00075188
chr13	86497756	86497808	DEL	52	0.0631579
chr13	86498046	86498046	INS	194	0.969925
chr13	86498321	86498321	INS	67	0.00451128
chr13	86498465	86498540	DEL	75	0.403008
chr13	86498662	86498662	INS	48	0.018797
chr13	86500239	86500277	DEL	38	0.00676692
chr13	86502930	86503235	DEL	305	0.191729
chr13	86524633	86524633	INS	34	0.442857
chr13	86527346	86527346	INS	33	0.00075188
chr13	86564266	86564266	INS	69	0.00225564
chr13	86613998	86614032	DEL	34	0.00075188
chr13	86630711	86630750	DEL	39	0.00451128
chr13	86636710	86636741	DEL	31	0.0210526
chr13	86655188	86655250	DEL	62	0.00075188
chr13	86689489	86689547	DEL	58	0.0842105
chr13	86740694	86740694	INS	294	0.765414
chr13	86754553	86754553	INS	30	0.00676692
chr13	86761103	86761140	DEL	37	0.00075188
chr13	86766429	86766459	DEL	30	0.235338
chr13	86779844	86779844	INS	56	0.018797
chr13	86779907	86779907	INS	179	0.00827068
chr13	86779966	86779966	INS	296	0.00827068
chr13	86780092	86780092	INS	849	0.0984962
chr13	86780103	86780103	INS	586	0.00526316
chr13	86780127	86780127	INS	69	0.018797
chr13	86804270	86804507	DEL	237	0.00225564
chr13	86827297	86827297	INS	352	0.00451128
chr13	86847043	86847043	INS	33	0.00075188
chr13	86862951	86862983	DEL	32	0.0390977
chr13	86883389	86883419	DEL	30	0.00451128
chr13	86912884	86912926	DEL	42	0.00075188
chr13	86925879	86925909	DEL	30	0.00150376
chr13	86947948	86947948	INS	106	0.285714
chr13	86954800	86955230	INV	430	0.00075188
chr13	86968623	86968678	DEL	55	0.00075188
chr13	86983225	86983257	DEL	32	0.00075188
chr13	87029549	87029579	DEL	30	0.00075188
chr13	87043986	87043986	INS	256	0.515789
chr13	87070252	87070252	INS	44	0.0834586
chr13	87074266	87074266	INS	31	0.0203008
chr13	87074394	87074394	INS	63	0.0533835
chr13	87074455	87074455	INS	197	0.0533835
chr13	87074569	87074569	INS	96	0.0533835
chr13	87074643	87074643	INS	96	0.0533835
chr13	87074703	87074703	INS	32	0.0203008
chr13	87074829	87074829	INS	133	0.0533835
chr13	87074941	87074941	INS	99	0.0533835
chr13	87079516	87079550	DEL	34	0.496992
chr13	87080852	87081170	INV	318	0.00075188
chr13	87148166	87148166	INS	62	0.132331
chr13	87149761	87149761	INS	34	0.00225564
chr13	87149901	87149931	DEL	30	0.00075188
chr13	87176671	87176705	DEL	34	0.0203008
chr13	87193128	87193166	DEL	38	0.00601504
chr13	87193159	87193159	INS	30	0.00827068
chr13	87200488	87200488	INS	327	0.00225564
chr13	87210661	87211122	DEL	461	0.00075188
chr13	87210787	87210787	INS	142	0.987218
chr13	87217362	87217362	INS	314	0.0511278
chr13	87230235	87230235	INS	31	0.0142857
chr13	87230260	87230492	DEL	232	0.00075188
chr13	87230288	87230322	DEL	34	0.0172932
chr13	87253490	87253490	INS	30	0.0263158
chr13	87266399	87266431	DEL	32	0.00150376
chr13	87287354	87287354	INS	46	0.0112782
chr13	87295758	87295820	DEL	62	0.00075188
chr13	87304710	87304754	DEL	44	0.00225564
chr13	87325342	87325373	DEL	31	0.00225564
chr13	87330168	87330198	DEL	30	0.142857
chr13	87347614	87347644	DEL	30	0.142857
chr13	87359765	87359821	DEL	56	0.00225564
chr13	87361582	87361582	INS	40	0.825564
chr13	87375696	87376018	DEL	322	0.00075188
chr13	87378219	87378219	INS	30	0.0368421
chr13	87401511	87401511	INS	31	0.00300752
chr13	87405273	87405273	INS	332	0.00300752
chr13	87406695	87406695	INS	30	0.100752
chr13	87419385	87419385	INS	62	0.345113
chr13	87433297	87433329	DEL	32	0.342105
chr13	87448601	87448601	INS	28	0.0105263
chr13	87485618	87485684	INV	66	0.00075188
chr13	87492109	87492139	DEL	30	0.0285714
chr13	87492112	87492112	INS	30	0.0390977
chr13	87492238	87492238	INS	80	0.018797
chr13	87493692	87493692	INS	33	0.00150376
chr13	87526987	87527033	DEL	46	0.00300752
chr13	87551541	87551575	DEL	34	0.0518797
chr13	87555598	87555598	INS	30	0.00451128
chr13	87569358	87569394	DEL	36	0.00075188
chr13	87601332	87601332	INS	44	0.00225564
chr13	87624881	87624881	INS	34	0.338346
chr13	87625956	87625990	DEL	34	0.0120301
chr13	87627672	87627672	INS	36	0.0285714
chr13	87627742	87627742	INS	142	0.00150376
chr13	87627780	87627922	DEL	142	0.107519
chr13	87627848	87627848	INS	147	0.00150376
chr13	87627916	87627916	INS	100	0.0285714
chr13	87627962	87628120	DEL	158	0.0421053
chr13	87628048	87628120	DEL	72	0.180451
chr13	87628123	87628123	INS	62	0.0285714
chr13	87628237	87628237	INS	44	0.0285714
chr13	87628270	87628404	DEL	134	0.213534
chr13	87628328	87628328	INS	68	0.0285714
chr13	87640602	87640632	DEL	30	0.406015
chr13	87679833	87679865	DEL	32	0.0383459
chr13	87717727	87717759	DEL	32	0.260902
chr13	87741913	87741913	INS	329	0.115789
chr13	87774318	87774318	INS	32	0.00827068
chr13	87774329	87774425	DEL	96	0.00075188
chr13	87774426	87774426	INS	63	0.00827068
chr13	87787613	87787647	DEL	34	0.00075188
chr13	87794913	87794913	INS	30	0.00150376
chr13	87823432	87823432	INS	6114	0.00225564
chr13	87863782	87863782	INS	55	0.348872
chr13	87949724	87949758	DEL	34	0.00075188
chr13	87952121	87952121	INS	344	0.00075188
chr13	87961518	87961552	DEL	34	0.00075188
chr13	87963160	87963160	INS	30	0.0661654
chr13	87972739	87972769	DEL	30	0.309774
chr13	87973505	87973566	DEL	61	0.00075188
chr13	87976237	87976285	DEL	48	0.0827068
chr13	87976247	87976247	INS	44	0.00075188
chr13	87976360	87976454	DEL	94	0.00827068
chr13	87976554	87976603	DEL	49	0.367669
chr13	87989230	87989230	INS	332	0.00075188
chr13	87992035	87992035	INS	34	0.0165414
chr13	88003460	88003460	INS	34	0.0315789
chr13	88089479	88089512	DEL	33	0.0947368
chr13	88091003	88091033	DEL	30	0.235338
chr13	88224790	88224822	DEL	32	0.0142857
chr13	88247685	88247685	INS	33	0.093985
chr13	88249912	88249912	INS	31	0.55188
chr13	88274623	88274623	INS	297	0.00075188
chr13	88317136	88317176	DEL	40	0.0157895
chr13	88319640	88319673	DEL	33	0.00150376
chr13	88330925	88330962	DEL	37	0.00075188
chr13	88345468	88345468	INS	52	0.928571
chr13	88346791	88347677	INV	886	0.00075188
chr13	88347653	88347692	DEL	39	0.0766917
chr13	88347708	88347708	INS	34	0.767669
chr13	88347888	88347888	INS	50	0.00300752
chr13	88349735	88349735	INS	27	0.00150376
chr13	88351010	88351346	DEL	336	0.999248
chr13	88352774	88352806	DEL	32	0.516541
chr13	88359629	88359629	INS	30	0.00676692
chr13	88405401	88405401	INS	30	0.00902256
chr13	88420994	88421285	DEL	291	0.325564
chr13	88458723	88458723	INS	310	0.681203
chr13	88458733	88460622	INV	1889	0.00827068
chr13	88458830	88458830	INS	59	0.0112782
chr13	88458841	88458871	DEL	30	0.00225564
chr13	88466641	88466641	INS	31	0.0270677
chr13	88476679	88476679	INS	43	0.00300752
chr13	88515265	88515301	DEL	36	0.00225564
chr13	88518182	88518216	DEL	34	0.00075188
chr13	88555990	88555990	INS	38	0.550376
chr13	88574775	88574775	INS	78	0.55188
chr13	88601201	88601527	DEL	326	0.215789
chr13	88601210	88601242	DEL	32	0.0218045
chr13	88602578	88602578	INS	83	0.215789
chr13	88606271	88606271	INS	31	0.00225564
chr13	88612961	88612961	INS	29	0.00827068
chr13	88626008	88626038	DEL	30	0.118045
chr13	88674442	88674477	DEL	35	0.00075188
chr13	88679927	88679966	DEL	39	0.00075188
chr13	88720029	88720110	DEL	81	0.856391
chr13	88727505	88727505	INS	31	0.00150376
chr13	88747246	88747280	DEL	34	0.00075188
chr13	88755866	88755896	DEL	30	0.00075188
chr13	88763153	88783146	DEL	19993	0.00075188
chr13	88769714	88770673	DEL	959	0.135338
chr13	88778878	88778911	DEL	33	0.00225564
chr13	88781177	88781211	DEL	34	0.0353383
chr13	88816398	88816398	INS	30	0.00300752
chr13	88820907	88820948	DEL	41	0.00075188
chr13	88846374	88846445	DEL	71	0.00300752
chr13	88852997	88853042	DEL	45	0.00075188
chr13	88870558	88870874	DEL	316	0.0315789
chr13	88888660	88888660	INS	31	0.00075188
chr13	88922656	88922809	DEL	153	0.0308271
chr13	88930410	88930469	DEL	59	0.081203
chr13	88932532	88932532	INS	320	0.0037594
chr13	88975382	88975382	INS	36	0.0300752
chr13	88975885	88975885	INS	1202	0.0278195
chr13	89038004	89038042	DEL	38	0.0255639
chr13	89044924	89044958	DEL	34	0.158647
chr13	89065673	89065720	DEL	47	0.0255639
chr13	89076654	89076654	INS	30	0.209774
chr13	89134774	89134774	INS	3090	0.00075188
chr13	89139158	89139158	INS	117	0.951128
chr13	89161990	89162023	DEL	33	0.00075188
chr13	89162118	89162148	DEL	30	0.00075188
chr13	89167676	89167734	DEL	58	0.157143
chr13	89207084	89207115	DEL	31	0.244361
chr13	89224398	89224435	DEL	37	0.00225564
chr13	89224430	89224430	INS	37	0.00902256
chr13	89255635	89255779	DEL	144	0.0105263
chr13	89273947	89274005	DEL	58	0.873684
chr13	89299430	89299430	INS	30	0.0556391
chr13	89320547	89320547	INS	33	0.42782
chr13	89336584	89336617	DEL	33	0.00075188
chr13	89386419	89386419	INS	341	0.141353
chr13	89406543	89406543	INS	36	0.0180451
chr13	89428105	89428135	DEL	30	0.0503759
chr13	89441310	89441310	INS	32	0.0609023
chr13	89467765	89467765	INS	820	0.403759
chr13	89485222	89485222	INS	34	0.0142857
chr13	89500202	89500240	DEL	38	0.012782
chr13	89502590	89502632	DEL	42	0.566165
chr13	89516751	89516784	DEL	33	0.043609
chr13	89522030	89522030	INS	819	0.00225564
chr13	89522030	89522030	INS	105	0.0255639
chr13	89522030	89522030	INS	317	0.037594
chr13	89522079	89522079	INS	490	0.037594
chr13	89523013	89523013	INS	32	0.00451128
chr13	89535857	89535857	INS	30	0.00150376
chr13	89597334	89597334	INS	64	0.457895
chr13	89597335	89597395	DEL	60	0.142105
chr13	89612224	89612224	INS	32	0.155639
chr13	89665906	89665936	DEL	30	0.342857
chr13	89668946	89668946	INS	4016	0.903008
chr13	89684270	89684270	INS	30	0.0954887
chr13	89690271	89690308	DEL	37	0.00902256
chr13	89711949	89711981	DEL	32	0.00075188
chr13	89713021	89713021	INS	127	0.404511
chr13	89718812	89718856	DEL	44	0.384211
chr13	89718872	89718872	INS	75	0.00225564
chr13	89749578	89749578	INS	332	0.441353
chr13	89769126	89769278	DEL	152	0.533083
chr13	89769244	89769279	DEL	35	0.00075188
chr13	89827561	89827815	DEL	254	0.00075188
chr13	89848198	89848236	DEL	38	0.00300752
chr13	89858139	89858139	INS	331	0.170677
chr13	89874647	89874677	DEL	30	0.00075188
chr13	89898308	89898308	INS	323	0.55188
chr13	89904497	89904497	INS	43	0.271429
chr13	89923546	89923546	INS	34	0.649624
chr13	89932796	89932796	INS	52	0.389474
chr13	89938364	89938364	INS	30	0.161654
chr13	89941123	89941155	DEL	32	0.1
chr13	89945331	89945365	DEL	34	0.0917293
chr13	89949996	89950051	DEL	55	0.00075188
chr13	89955198	89955235	DEL	37	0.00150376
chr13	89956914	89956955	DEL	41	0.00075188
chr13	89983775	89983775	INS	40	0.144361
chr13	89989828	89989858	DEL	30	0.00225564
chr13	90010141	90010178	DEL	37	0.00902256
chr13	90017660	90017660	INS	30	0.00676692
chr13	90021935	90021984	DEL	49	0.781955
chr13	90051118	90051168	DEL	50	0.00075188
chr13	90074690	90074745	DEL	55	0.0774436
chr13	90084672	90084702	DEL	30	0.191729
chr13	90090929	90090929	INS	973	0.0736842
chr13	90112762	90112803	DEL	41	0.00075188
chr13	90133388	90133449	DEL	61	0.00300752
chr13	90208242	90208242	INS	30	0.00075188
chr13	90210598	90212553	DEL	1955	0.476692
chr13	90222630	90222662	DEL	32	0.0120301
chr13	90246670	90246706	DEL	36	0.00225564
chr13	90249876	90249908	DEL	32	0.373684
chr13	90251009	90251009	INS	309	0.100752
chr13	90291104	90291104	INS	58	0.996992
chr13	90295390	90295390	INS	325	0.629323
chr13	90314402	90314468	DEL	66	0.0639098
chr13	90371887	90375354	DEL	3467	0.0142857
chr13	90429466	90429501	DEL	35	0.00075188
chr13	90455121	90455152	DEL	31	0.0037594
chr13	90495895	90495997	DEL	102	0.480451
chr13	90497156	90497156	INS	76	0.479699
chr13	90503622	90503622	INS	30	0.0255639
chr13	90504046	90504098	DEL	52	0.00075188
chr13	90507785	90508034	DEL	249	0.997744
chr13	90509630	90509677	DEL	47	0.00075188
chr13	90513766	90513766	INS	34	0.343609
chr13	90525649	90525649	INS	33	0.350376
chr13	90570766	90570766	INS	215	0.132331
chr13	90621273	90621273	INS	30	0.0157895
chr13	90627591	90627637	DEL	46	0.00075188
chr13	90640012	90640045	DEL	33	0.00150376
chr13	90650041	90650041	INS	324	0.00225564
chr13	90702304	90703223	DEL	919	0.00075188
chr13	90755719	90755719	INS	30	0.0293233
chr13	90780540	90780570	DEL	30	0.00451128
chr13	90795127	90795127	INS	28	0.00225564
chr13	90945026	90945026	INS	100	0.34812
chr13	90945030	90945420	DEL	390	0.00300752
chr13	90973970	90973970	INS	1578	0.109774
chr13	90990172	90990205	DEL	33	0.00601504
chr13	91007682	91007719	DEL	37	0.0556391
chr13	91007717	91007717	INS	76	0.00075188
chr13	91014727	91014727	INS	32	0.00225564
chr13	91056462	91056495	DEL	33	0.562406
chr13	91057490	91057490	INS	179	0.00150376
chr13	91073962	91073994	DEL	32	0.00150376
chr13	91079437	91079515	DEL	78	0.00075188
chr13	91081064	91081095	DEL	31	0.00075188
chr13	91103777	91103808	DEL	31	0.0278195
chr13	91129358	91129390	DEL	32	0.0360902
chr13	91147221	91147253	DEL	32	0.00075188
chr13	91239389	91239428	DEL	39	0.00075188
chr13	91308631	91308631	INS	48	0.00451128
chr13	91308633	91308633	INS	237	0.260902
chr13	91308633	91308633	INS	361	0.198496
chr13	91312158	91312190	DEL	32	0.00075188
chr13	91321155	91321155	INS	39	0.0338346
chr13	91432211	91432249	DEL	38	0.00526316
chr13	91452417	91452487	DEL	70	0.00075188
chr13	91459455	91459577	DEL	122	0.0977444
chr13	91478883	91478883	INS	34	0.0037594
chr13	91509406	91509406	INS	326	0.71203
chr13	91553247	91553247	INS	37	0.17218
chr13	91555524	91555566	DEL	42	0.00075188
chr13	91571887	91571887	INS	50	0.062406
chr13	91571888	91571888	INS	176	0.00075188
chr13	91572221	91572221	INS	39	0.062406
chr13	91586539	91586569	DEL	30	0.0736842
chr13	91600323	91600353	DEL	30	0.0654135
chr13	91609021	91609021	INS	325	0.809023
chr13	91621763	91621763	INS	33	0.00451128
chr13	91626995	91627330	DEL	335	0.881955
chr13	91647148	91647183	DEL	35	0.00075188
chr13	91674552	91674552	INS	28	0.0157895
chr13	91715764	91715796	DEL	32	0.00075188
chr13	91756726	91756726	INS	27	0.00451128
chr13	91791600	91791630	DEL	30	0.257143
chr13	91830818	91830861	DEL	43	0.00075188
chr13	91861714	91861714	INS	303	0.405263
chr13	91920915	91920949	DEL	34	0.0037594
chr13	91976157	91976200	DEL	43	0.00075188
chr13	91986861	91986948	DEL	87	0.0353383
chr13	91988756	91989100	DEL	344	0.00902256
chr13	92006944	92006989	DEL	45	0.0368421
chr13	92031723	92031723	INS	112	0.0924812
chr13	92031726	92031765	DEL	39	0.00977444
chr13	92031861	92031861	INS	158	0.496241
chr13	92059212	92063112	DEL	3900	0.00075188
chr13	92063172	92063210	DEL	38	0.00075188
chr13	92064758	92064758	INS	31	0.0165414
chr13	92108930	92108969	DEL	39	0.00075188
chr13	92125918	92125950	DEL	32	0.242857
chr13	92139682	92139682	INS	32	0.00075188
chr13	92162056	92162056	INS	303	0.0112782
chr13	92166940	92166972	DEL	32	0.0766917
chr13	92172975	92172975	INS	327	0.348872
chr13	92231592	92231592	INS	354	0.00150376
chr13	92239835	92239835	INS	57	0.590226
chr13	92257034	92257064	DEL	30	0.00526316
chr13	92264875	92264907	DEL	32	0.00827068
chr13	92277807	92277845	DEL	38	0.00075188
chr13	92297312	92297470	DEL	158	0.199248
chr13	92308289	92308327	DEL	38	0.00075188
chr13	92347876	92348072	DEL	196	0.0969925
chr13	92347884	92347884	INS	109	0.215038
chr13	92347903	92347903	INS	431	0.0037594
chr13	92347907	92347907	INS	168	0.0037594
chr13	92353268	92353268	INS	32	0.00451128
chr13	92381853	92381910	DEL	57	0.00601504
chr13	92381899	92381899	INS	59	0.481203
chr13	92385420	92385470	DEL	50	0.00451128
chr13	92385575	92385575	INS	31	0.0428571
chr13	92385744	92385806	DEL	62	0.0150376
chr13	92385760	92385760	INS	36	0.0428571
chr13	92404187	92404273	INV	86	0.00075188
chr13	92404595	92405165	DEL	570	0.0736842
chr13	92448883	92448883	INS	266	0.508271
chr13	92538795	92538795	INS	194	0.466917
chr13	92538795	92538795	INS	248	0.466917
chr13	92538921	92538921	INS	31	0.0684211
chr13	92579279	92579318	DEL	39	0.00075188
chr13	92586879	92586932	DEL	53	0.00075188
chr13	92587528	92587528	INS	321	0.0368421
chr13	92592304	92593697	DEL	1393	0.0360902
chr13	92613332	92613332	INS	92	0.00075188
chr13	92613369	92613431	DEL	62	0.018797
chr13	92621626	92621684	DEL	58	0.00075188
chr13	92628249	92628280	DEL	31	0.00225564
chr13	92632866	92632909	DEL	43	0.00075188
chr13	92663834	92663868	DEL	34	0.152632
chr13	92674558	92674590	DEL	32	0.107519
chr13	92707103	92707143	DEL	40	0.00827068
chr13	92708859	92708892	DEL	33	0.105263
chr13	92723355	92723355	INS	58	0.515789
chr13	92724886	92724917	DEL	31	0.00150376
chr13	92740962	92740962	INS	44	0.216541
chr13	92751303	92751333	DEL	30	0.0105263
chr13	92762807	92762846	DEL	39	0.00075188
chr13	92780256	92780256	INS	31	0.0308271
chr13	92824507	92826064	INV	1557	0.00075188
chr13	92840079	92840109	DEL	30	0.254135
chr13	92846034	92846080	DEL	46	0.00075188
chr13	92903309	92903366	DEL	57	0.480451
chr13	92930647	92930647	INS	34	0.00150376
chr13	92930665	92930706	DEL	41	0.187218
chr13	92930740	92930740	INS	49	0.00150376
chr13	92930746	92930795	DEL	49	0.00676692
chr13	92930888	92930888	INS	28	0.00150376
chr13	92970502	92970502	INS	44	0.0804511
chr13	92977380	92977380	INS	286	0.0345865
chr13	92998328	92998385	DEL	57	0.037594
chr13	93080029	93080070	DEL	41	0.012782
chr13	93095677	93095750	DEL	73	0.139098
chr13	93160404	93160444	DEL	40	0.00526316
chr13	93162264	93162264	INS	33	0.206767
chr13	93176155	93176155	INS	316	0.996241
chr13	93199889	93199889	INS	33	0.0293233
chr13	93231342	93231426	DEL	84	0.548872
chr13	93280764	93280804	DEL	40	0.00075188
chr13	93282870	93283032	DEL	162	0.0458647
chr13	93314699	93314746	DEL	47	0.00902256
chr13	93324595	93324595	INS	44	0.00827068
chr13	93349415	93351480	DEL	2065	0.00075188
chr13	93354348	93354634	DEL	286	0.00075188
chr13	93368241	93368312	DEL	71	0.00075188
chr13	93389579	93389579	INS	27	0.00300752
chr13	93401239	93401239	INS	49	0.00150376
chr13	93418409	93418409	INS	30	0.00451128
chr13	93424348	93424348	INS	122	0.00075188
chr13	93453552	93453552	INS	313	0.305263
chr13	93454291	93454486	DEL	195	0.240602
chr13	93454578	93454619	DEL	41	0.229323
chr13	93468470	93468470	INS	322	0.157895
chr13	93471370	93471413	DEL	43	0.00075188
chr13	93488932	93491482	DEL	2550	0.0172932
chr13	93510987	93510987	INS	110	0.867669
chr13	93547210	93547243	DEL	33	0.00075188
chr13	93561406	93561406	INS	30	0.239098
chr13	93571910	93571910	INS	341	0.00150376
chr13	93600346	93600396	DEL	50	0.00075188
chr13	93613523	93613553	DEL	30	0.00150376
chr13	93623456	93623456	INS	30	0.00075188
chr13	93632597	93632597	INS	62	0.555639
chr13	93640715	93640763	DEL	48	0.0947368
chr13	93650474	93650505	DEL	31	0.00977444
chr13	93676116	93676157	DEL	41	0.603759
chr13	93726113	93726155	DEL	42	0.00225564
chr13	93740175	93740273	DEL	98	0.0834586
chr13	93765234	93765234	INS	58	0.456391
chr13	93765251	93765282	DEL	31	0.0849624
chr13	93789606	93789606	INS	30	0.0721805
chr13	93797044	93797044	INS	185	0.178195
chr13	93832117	93832117	INS	29	0.00977444
chr13	93833108	93833142	DEL	34	0.0360902
chr13	93883565	93883565	INS	332	0.00150376
chr13	93893081	93893120	DEL	39	0.00075188
chr13	93895237	93895276	DEL	39	0.00225564
chr13	93955250	93955290	DEL	40	0.00150376
chr13	93977466	93977502	DEL	36	0.00601504
chr13	94012035	94012035	INS	340	0.00075188
chr13	94045307	94045346	DEL	39	0.00075188
chr13	94081846	94081846	INS	39	0.00300752
chr13	94106062	94106110	DEL	48	0.0323308
chr13	94106064	94106064	INS	49	0.00451128
chr13	94109470	94109470	INS	85	0.00676692
chr13	94110064	94110064	INS	32	0.00075188
chr13	94144602	94144657	DEL	55	0.00075188
chr13	94150816	94150816	INS	38	0.269925
chr13	94178037	94178037	INS	28	0.00601504
chr13	94186061	94186061	INS	35	0.00075188
chr13	94199829	94199862	DEL	33	0.00075188
chr13	94270967	94271001	DEL	34	0.081203
chr13	94271364	94271394	DEL	30	0.0458647
chr13	94288793	94288793	INS	118	0.101504
chr13	94288887	94288887	INS	30	0.559398
chr13	94290407	94290446	DEL	39	0.00075188
chr13	94356052	94356089	DEL	37	0.00300752
chr13	94392335	94392375	DEL	40	0.00075188
chr13	94392796	94392796	INS	47	0.00300752
chr13	94423915	94423945	DEL	30	0.00075188
chr13	94429761	94429813	DEL	52	0.68797
chr13	94429765	94429765	INS	50	0.056391
chr13	94455383	94455383	INS	32	0.00150376
chr13	94465970	94466004	DEL	34	0.170677
chr13	94472545	94472577	DEL	32	0.360902
chr13	94488739	94488772	DEL	33	0.00300752
chr13	94501983	94502243	DEL	260	0.392481
chr13	94547985	94547985	INS	31	0.00451128
chr13	94557298	94557298	INS	30	0.00150376
chr13	94566452	94566452	INS	33	0.00075188
chr13	94597251	94597251	INS	145	0.643609
chr13	94673127	94673127	INS	31	0.242857
chr13	94680151	94680151	INS	33	0.00676692
chr13	94687181	94687181	INS	90	0.0541353
chr13	94691944	94691944	INS	73	0.0947368
chr13	94738280	94738326	DEL	46	0.218045
chr13	94745379	94745421	DEL	42	0.00075188
chr13	94768170	94768212	DEL	42	0.00225564
chr13	94808218	94808255	DEL	37	0.024812
chr13	94816092	94816123	DEL	31	0.00601504
chr13	94816123	94816123	INS	48	0.00075188
chr13	94817114	94817114	INS	49	0.00075188
chr13	94861058	94861058	INS	32	0.0225564
chr13	94941948	94941983	DEL	35	0.00075188
chr13	94975655	94975655	INS	30	0.00526316
chr13	94977308	94977308	INS	33	0.0541353
chr13	94997053	94997053	INS	36	0.384211
chr13	95002707	95002745	DEL	38	0.122556
chr13	95025189	95025189	INS	34	0.0233083
chr13	95025308	95025308	INS	104	0.0345865
chr13	95025317	95025317	INS	303	0.0037594
chr13	95025322	95025322	INS	639	0.67594
chr13	95025358	95025358	INS	1268	0.67594
chr13	95025442	95025442	INS	135	0.0345865
chr13	95025456	95025456	INS	937	0.67594
chr13	95054028	95054059	DEL	31	0.379699
chr13	95058568	95058610	DEL	42	0.00075188
chr13	95064242	95064301	DEL	59	0.0075188
chr13	95068715	95068715	INS	306	0.00075188
chr13	95081075	95081075	INS	51	0.0195489
chr13	95087054	95087054	INS	310	0.0135338
chr13	95120147	95120147	INS	32	0.0488722
chr13	95126736	95126736	INS	70	0.0616541
chr13	95126818	95126818	INS	265	0.435338
chr13	95126818	95126818	INS	198	0.435338
chr13	95196659	95196738	DEL	79	0.862406
chr13	95196670	95196670	INS	35	0.00451128
chr13	95218914	95218948	DEL	34	0.00526316
chr13	95225150	95225180	DEL	30	0.0323308
chr13	95244626	95244626	INS	77	0.27594
chr13	95247919	95247919	INS	30	0.00150376
chr13	95290999	95290999	INS	33	0.0398496
chr13	95336521	95336521	INS	30	0.142105
chr13	95363182	95363285	DEL	103	0.00225564
chr13	95395255	95395290	DEL	35	0.00300752
chr13	95395280	95395280	INS	32	0.0345865
chr13	95401082	95401144	DEL	62	0.00300752
chr13	95415151	95415151	INS	323	0.0360902
chr13	95425813	95425813	INS	32	0.00075188
chr13	95448747	95448747	INS	27	0.0075188
chr13	95463287	95463287	INS	38	0.00075188
chr13	95511781	95512122	DEL	341	0.104511
chr13	95512123	95512123	INS	32	0.00902256
chr13	95513617	95513617	INS	73	0.0481203
chr13	95563082	95563118	DEL	36	0.00075188
chr13	95601300	95601339	DEL	39	0.00075188
chr13	95610056	95610086	DEL	30	0.0180451
chr13	95688921	95688951	DEL	30	0.00075188
chr13	95690621	95690621	INS	48	0.00451128
chr13	95693632	95693632	INS	30	0.189474
chr13	95704853	95704853	INS	31	0.00451128
chr13	95715485	95715485	INS	31	0.00075188
chr13	95729217	95729310	DEL	93	0.00075188
chr13	95732823	95732889	DEL	66	0.00075188
chr13	95764721	95764721	INS	39	0.00150376
chr13	95784438	95784438	INS	329	0.00150376
chr13	95850343	95850373	DEL	30	0.00075188
chr13	95852448	95852505	DEL	57	0.00075188
chr13	95855106	95855136	DEL	30	0.00225564
chr13	95893787	95893824	DEL	37	0.00075188
chr13	95914618	95914648	DEL	30	0.0571429
chr13	95924398	95924428	DEL	30	0.00526316
chr13	95928360	95928400	DEL	40	0.332331
chr13	95940622	95940761	DEL	139	0.00977444
chr13	95942214	95942266	DEL	52	0.00451128
chr13	95979549	95979549	INS	29	0.00601504
chr13	95981169	95981487	DEL	318	0.996992
chr13	96050531	96050575	DEL	44	0.00075188
chr13	96072781	96072811	DEL	30	0.00075188
chr13	96074515	96074547	DEL	32	0.00225564
chr13	96074530	96074530	INS	30	0.0150376
chr13	96095862	96095901	DEL	39	0.00150376
chr13	96097550	96097641	DEL	91	0.00225564
chr13	96112579	96112611	DEL	32	0.00075188
chr13	96112580	96112580	INS	32	0.00300752
chr13	96118672	96118703	DEL	31	0.306767
chr13	96132143	96132182	DEL	39	0.00676692
chr13	96152350	96152387	DEL	37	0.00075188
chr13	96254436	96254469	DEL	33	0.618045
chr13	96274846	96274890	DEL	44	0.0075188
chr13	96304681	96304681	INS	40	0.230075
chr13	96317345	96317376	DEL	31	0.0075188
chr13	96351365	96362474	DEL	11109	0.00075188
chr13	96355382	96355428	DEL	46	0.00451128
chr13	96381413	96381413	INS	33	0.207519
chr13	96446957	96446993	DEL	36	0.00150376
chr13	96451093	96451093	INS	31	0.00075188
chr13	96464140	96464140	INS	30	0.00075188
chr13	96464946	96464976	DEL	30	0.012782
chr13	96510091	96510122	DEL	31	0.00225564
chr13	96583206	96583206	INS	31	0.00075188
chr13	96600333	96600364	DEL	31	0.00150376
chr13	96620776	96620823	DEL	47	0.00526316
chr13	96627822	96627856	DEL	34	0.00075188
chr13	96642937	96643255	INV	318	0.00075188
chr13	96668692	96668725	DEL	33	0.132331
chr13	96695581	96695669	DEL	88	0.112782
chr13	96706442	96706442	INS	32	0.00526316
chr13	96790263	96790307	DEL	44	0.00150376
chr13	96799954	96799990	DEL	36	0.109774
chr13	96799996	96799996	INS	34	0.152632
chr13	96851639	96851669	DEL	30	0.00827068
chr13	96857396	96857396	INS	40	0.00601504
chr13	96866597	96866627	DEL	30	0.0571429
chr13	96901006	96901040	DEL	34	0.00075188
chr13	96937603	96937638	DEL	35	0.00075188
chr13	96947004	96947004	INS	319	0.00075188
chr13	96975213	96980439	DEL	5226	0.00150376
chr13	97001205	97001205	INS	27	0.0150376
chr13	97007042	97007042	INS	319	0.00075188
chr13	97028159	97028189	DEL	30	0.122556
chr13	97031770	97031804	DEL	34	0.0195489
chr13	97036584	97036584	INS	35	0.00150376
chr13	97037115	97037115	INS	30	0.00150376
chr13	97059209	97059241	DEL	32	0.012782
chr13	97105088	97105119	DEL	31	0.00902256
chr13	97113395	97113482	DEL	87	0.00075188
chr13	97115866	97115953	DEL	87	0.00075188
chr13	97132323	97132460	DEL	137	0.00075188
chr13	97132368	97132399	DEL	31	0.251128
chr13	97155505	97155542	DEL	37	0.00075188
chr13	97166842	97166842	INS	31	0.0218045
chr13	97195204	97195234	DEL	30	0.00075188
chr13	97210572	97210602	DEL	30	0.0646617
chr13	97233127	97233165	DEL	38	0.0458647
chr13	97246276	97246306	DEL	30	0.00075188
chr13	97291902	97291902	INS	30	0.024812
chr13	97329642	97329642	INS	288	0.991729
chr13	97329728	97329728	INS	79	0.0218045
chr13	97339038	97339191	DUP	153	0.00300752
chr13	97339104	97339104	INS	1976	0.969925
chr13	97363432	97363465	DEL	33	0.00150376
chr13	97374042	97374090	DEL	48	0.00075188
chr13	97378124	97378124	INS	51	0.00676692
chr13	97388316	97388316	INS	30	0.00601504
chr13	97451638	97456155	DEL	4517	0.0270677
chr13	97452641	97452677	DEL	36	0.00075188
chr13	97456284	97456717	INV	433	0.0180451
chr13	97477512	97477543	DEL	31	0.00150376
chr13	97496331	97496415	DEL	84	0.00150376
chr13	97571588	97571588	INS	58	0.536842
chr13	97571715	97571715	INS	48	0.536842
chr13	97583143	97583173	DEL	30	0.0037594
chr13	97600251	97600283	DEL	32	0.0157895
chr13	97646843	97646843	INS	352	0.00075188
chr13	97670742	97670742	INS	337	0.00601504
chr13	97697645	97697645	INS	45	0.00075188
chr13	97717366	97717366	INS	31	0.00225564
chr13	97718318	97718318	INS	304	0.00150376
chr13	97741483	97741515	DEL	32	0.081203
chr13	97757654	97758140	DEL	486	0.00225564
chr13	97790700	97790737	DEL	37	0.00075188
chr13	97814613	97814649	DEL	36	0.00075188
chr13	97828353	97828397	DEL	44	0.169173
chr13	97852876	97852876	INS	372	0.954887
chr13	97859600	97859600	INS	304	0.00225564
chr13	97877672	97880803	DEL	3131	0.0330827
chr13	97885276	97885308	DEL	32	0.00075188
chr13	97888197	97888228	DEL	31	0.174436
chr13	97916084	97916084	INS	31	0.0488722
chr13	98006354	98006388	DEL	34	0.0526316
chr13	98010782	98010782	INS	32	0.0105263
chr13	98029795	98029827	DEL	32	0.0285714
chr13	98041756	98041786	DEL	30	0.00075188
chr13	98063645	98063645	INS	215	0.996241
chr13	98064624	98064654	DEL	30	0.00075188
chr13	98065183	98065221	DEL	38	0.00150376
chr13	98068983	98069303	DEL	320	0.893985
chr13	98082260	98082305	DEL	45	0.00075188
chr13	98082642	98082642	INS	322	0.435338
chr13	98110940	98110970	DEL	30	0.00075188
chr13	98132116	98132149	DEL	33	0.00075188
chr13	98151045	98151045	INS	334	0.174436
chr13	98151662	98151662	INS	35	0.00526316
chr13	98153298	98153298	INS	103	0.630075
chr13	98153520	98153520	INS	74	0.630075
chr13	98153534	98153570	DEL	36	0.17594
chr13	98165712	98165743	DEL	31	0.0218045
chr13	98198911	98198911	INS	295	0.00150376
chr13	98207911	98207946	DEL	35	0.00300752
chr13	98209808	98209838	DEL	30	0.0037594
chr13	98256949	98256983	DEL	34	0.00150376
chr13	98256950	98256950	INS	30	0.00827068
chr13	98268775	98268809	DEL	34	0.0075188
chr13	98277111	98277111	INS	32	0.0729323
chr13	98277931	98277931	INS	46	0.0729323
chr13	98278028	98278028	INS	322	0.0285714
chr13	98278070	98278070	INS	44	0.0729323
chr13	98287209	98287244	DEL	35	0.0315789
chr13	98289045	98289077	DEL	32	0.00075188
chr13	98295078	98295113	DEL	35	0.024812
chr13	98308030	98308063	DEL	33	0.0466165
chr13	98322558	98322611	DEL	53	0.00075188
chr13	98337536	98337572	DEL	36	0.00150376
chr13	98350984	98350984	INS	38	0.118045
chr13	98351014	98351051	DEL	37	0.00526316
chr13	98378979	98378979	INS	39	0.00225564
chr13	98378979	98379076	DEL	97	0.278947
chr13	98379112	98379143	DEL	31	0.00225564
chr13	98401417	98401417	INS	34	0.455639
chr13	98432825	98432855	DEL	30	0.00225564
chr13	98432826	98432826	INS	30	0.342105
chr13	98443863	98443863	INS	58	0.895489
chr13	98473275	98473275	INS	922	0.0406015
chr13	98473276	98473276	INS	572	0.603008
chr13	98492075	98492114	DEL	39	0.00150376
chr13	98494414	98494414	INS	34	0.00676692
chr13	98536865	98536897	DEL	32	0.152632
chr13	98542342	98542342	INS	334	0.00225564
chr13	98546831	98546861	DEL	30	0.00075188
chr13	98602012	98606267	DEL	4255	0.00075188
chr13	98604480	98604480	INS	78	0.0406015
chr13	98605291	98606289	DUP	998	0.00150376
chr13	98605399	98605399	INS	38	0.00225564
chr13	98605489	98605489	INS	1088	0.0150376
chr13	98605505	98605505	INS	256	0.00300752
chr13	98605580	98605580	INS	157	0.00300752
chr13	98605604	98605604	INS	727	0.0150376
chr13	98605743	98605743	INS	252	0.00300752
chr13	98605799	98605900	DEL	101	0.0533835
chr13	98605896	98605896	INS	537	0.0150376
chr13	98605900	98605900	INS	386	0.0150376
chr13	98605961	98605961	INS	31	0.00225564
chr13	98606085	98606143	DEL	58	0.0954887
chr13	98626384	98626384	INS	175	0.445865
chr13	98626398	98626398	INS	347	0.518797
chr13	98639360	98639401	DEL	41	0.00601504
chr13	98642294	98642294	INS	40	0.00601504
chr13	98653998	98654246	DEL	248	0.00225564
chr13	98654000	98654060	DEL	60	0.318045
chr13	98654059	98654183	DEL	124	0.0383459
chr13	98654309	98654373	DEL	64	0.0323308
chr13	98654638	98654671	DEL	33	0.00075188
chr13	98663625	98663684	DEL	59	0.0541353
chr13	98678146	98678178	DEL	32	0.976692
chr13	98692138	98692168	DEL	30	0.0345865
chr13	98703003	98703003	INS	32	0.00075188
chr13	98703539	98703573	DEL	34	0.0180451
chr13	98718303	98718335	DEL	32	0.0225564
chr13	98730228	98730261	DEL	33	0.0105263
chr13	98750118	98750118	INS	30	0.00075188
chr13	98759102	98759132	DEL	30	0.00300752
chr13	98814936	98814966	DEL	30	0.323308
chr13	98844590	98844630	DEL	40	0.00075188
chr13	98916507	98916538	DEL	31	0.00075188
chr13	98922082	98922115	DEL	33	0.00075188
chr13	98951905	98951905	INS	32	0.00827068
chr13	98971449	98971584	DEL	135	0.323308
chr13	98999318	98999318	INS	38	0.0390977
chr13	99008213	99008213	INS	28	0.00902256
chr13	99026011	99026098	DEL	87	0.53609
chr13	99107737	99107737	INS	31	0.00075188
chr13	99107738	99107738	INS	512	0.0796992
chr13	99107738	99107738	INS	135	0.242105
chr13	99107739	99107739	INS	30	0.00075188
chr13	99107751	99107751	INS	30	0.00075188
chr13	99107798	99107969	DEL	171	0.00075188
chr13	99107838	99107838	INS	103	0.242105
chr13	99108108	99108138	DEL	30	0.0706767
chr13	99112340	99112375	DEL	35	0.274436
chr13	99112742	99112742	INS	318	0.284211
chr13	99171105	99171135	DEL	30	0.00075188
chr13	99189311	99189311	INS	35	0.00300752
chr13	99201900	99201900	INS	73	0.00075188
chr13	99232401	99232401	INS	30	0.177444
chr13	99242335	99242335	INS	49	0.839098
chr13	99242456	99242456	INS	31	0.839098
chr13	99242534	99242615	DEL	81	0.0285714
chr13	99242638	99242638	INS	69	0.839098
chr13	99242791	99242791	INS	39	0.839098
chr13	99283684	99283742	DEL	58	0.0203008
chr13	99287635	99287667	DEL	32	0.00075188
chr13	99330460	99330460	INS	32	0.0218045
chr13	99338021	99338051	DEL	30	0.0037594
chr13	99338040	99338040	INS	28	0.00075188
chr13	99366430	99366479	DEL	49	0.00075188
chr13	99384709	99384709	INS	38	0.0548872
chr13	99384851	99384851	INS	37	0.0548872
chr13	99387378	99387412	DEL	34	0.00075188
chr13	99393123	99393123	INS	31	0.00075188
chr13	99427063	99427063	INS	316	0.930075
chr13	99427145	99427145	INS	534	0.0353383
chr13	99427147	99427147	INS	226	0.00150376
chr13	99427160	99427160	INS	81	0.00150376
chr13	99430359	99430359	INS	319	0.999248
chr13	99446030	99446061	DEL	31	0.0120301
chr13	99463081	99463081	INS	80	0.0150376
chr13	99463087	99463087	INS	296	0.00075188
chr13	99463179	99463179	INS	172	0.00075188
chr13	99463215	99463215	INS	32	0.133835
chr13	99463277	99463277	INS	320	0.00075188
chr13	99471809	99471809	INS	38	0.00075188
chr13	99472730	99472730	INS	31	0.00075188
chr13	99477001	99477349	DEL	348	0.00075188
chr13	99477108	99477316	DEL	208	0.00526316
chr13	99477125	99477125	INS	60	0.0390977
chr13	99477352	99477352	INS	34	0.0390977
chr13	99514983	99515034	DEL	51	0.00075188
chr13	99566878	99566878	INS	34	0.0887218
chr13	99598667	99598667	INS	31	0.00827068
chr13	99601856	99601856	INS	32	0.00075188
chr13	99620820	99620856	DEL	36	0.00075188
chr13	99716170	99716205	DEL	35	0.0774436
chr13	99729968	99729968	INS	76	0.24812
chr13	99737142	99737195	DEL	53	0.0879699
chr13	99754107	99754138	DEL	31	0.00075188
chr13	99768497	99768527	DEL	30	0.00300752
chr13	99771018	99771048	DEL	30	0.00225564
chr13	99784450	99784450	INS	42	0.00225564
chr13	99785195	99785227	DEL	32	0.0180451
chr13	99833009	99833044	DEL	35	0.0075188
chr13	99833032	99833032	INS	35	0.00225564
chr13	99850193	99850193	INS	304	0.00075188
chr13	99853118	99853417	DEL	299	0.018797
chr13	99945660	99945660	INS	35	0.370677
chr13	100035609	100035609	INS	94	0.403759
chr13	100059030	100059030	INS	1947	0.666165
chr13	100059030	100059030	INS	2382	0.666165
chr13	100059052	100059052	INS	1210	0.00676692
chr13	100059060	100059060	INS	4107	0.666165
chr13	100059066	100059066	INS	204	0.0962406
chr13	100060765	100060765	INS	32	0.701504
chr13	100062485	100062485	INS	2828	0.00075188
chr13	100074688	100074728	DEL	40	0.00075188
chr13	100105846	100105884	DEL	38	0.0037594
chr13	100132315	100132315	INS	31	0.12782
chr13	100146842	100146842	INS	356	0.00526316
chr13	100264042	100264088	DEL	46	0.0112782
chr13	100264151	100264197	DEL	46	0.142105
chr13	100282877	100282911	DEL	34	0.00075188
chr13	100283641	100283641	INS	132	0.00075188
chr13	100298661	100298693	DEL	32	0.23609
chr13	100341972	100341972	INS	32	0.0315789
chr13	100348922	100348922	INS	37	0.256391
chr13	100393162	100393194	DEL	32	0.00075188
chr13	100400632	100400632	INS	34	0.00075188
chr13	100406065	100406065	INS	231	0.00300752
chr13	100406406	100406724	DEL	318	0.00300752
chr13	100422137	100422137	INS	34	0.00150376
chr13	100430274	100430274	INS	332	0.00526316
chr13	100451828	100451828	INS	49	0.00075188
chr13	100451828	100451828	INS	163	0.00075188
chr13	100451901	100451901	INS	458	0.00075188
chr13	100451913	100451913	INS	1707	0.00526316
chr13	100451920	100451920	INS	1080	0.00526316
chr13	100451932	100451932	INS	78	0.00075188
chr13	100451997	100451997	INS	231	0.00075188
chr13	100458422	100458454	DEL	32	0.018797
chr13	100479863	100479863	INS	246	0.0293233
chr13	100507826	100507826	INS	322	0.00225564
chr13	100517047	100517077	DEL	30	0.0308271
chr13	100524376	100524408	DEL	32	0.00150376
chr13	100525807	100525841	DEL	34	0.00075188
chr13	100585824	100585854	DEL	30	0.00977444
chr13	100589810	100590127	DEL	317	0.0263158
chr13	100619326	100619375	DEL	49	0.00225564
chr13	100632032	100632068	DEL	36	0.230075
chr13	100632055	100632055	INS	36	0.00676692
chr13	100645527	100645527	INS	47	0.0105263
chr13	100719798	100719798	INS	36	0.024812
chr13	100762268	100762268	INS	130	0.00225564
chr13	100777864	100777864	INS	69	0.00827068
chr13	100799822	100799878	DEL	56	0.00075188
chr13	100806781	100806781	INS	36	0.0075188
chr13	100806815	100806847	DEL	32	0.0421053
chr13	100814495	100814527	DEL	32	0.0947368
chr13	100817200	100817340	DEL	140	0.00075188
chr13	100831251	100831299	DEL	48	0.00075188
chr13	100883709	100883709	INS	322	0.339098
chr13	100924815	100924855	DEL	40	0.00075188
chr13	100924980	100924980	INS	313	0.0887218
chr13	100939972	100940004	DEL	32	0.00150376
chr13	100956359	100956409	DEL	50	0.00601504
chr13	100973521	100973521	INS	95	0.0962406
chr13	100976658	100976658	INS	95	0.0233083
chr13	100976730	100976830	DEL	100	0.68797
chr13	100976803	100976803	INS	101	0.0233083
chr13	100986325	100986325	INS	50	0.0233083
chr13	100986374	100986474	DEL	100	0.330075
chr13	100996756	100996796	DEL	40	0.00902256
chr13	101009907	101009907	INS	42	0.252632
chr13	101011018	101011048	DEL	30	0.00075188
chr13	101032517	101032566	DEL	49	0.0120301
chr13	101035630	101035670	DEL	40	0.00225564
chr13	101067267	101067317	DEL	50	0.0827068
chr13	101086836	101087008	DEL	172	0.00075188
chr13	101099064	101099064	INS	317	0.00676692
chr13	101108001	101108036	DEL	35	0.00075188
chr13	101167700	101167735	DEL	35	0.0729323
chr13	101177411	101177411	INS	32	0.0518797
chr13	101239142	101239654	INV	512	0.00075188
chr13	101241793	101244074	DEL	2281	0.504511
chr13	101254593	101254912	DEL	319	0.322556
chr13	101300369	101300369	INS	31	0.0180451
chr13	101334411	101334411	INS	486	0.00075188
chr13	101334411	101334411	INS	54	0.148872
chr13	101334466	101334466	INS	590	0.00075188
chr13	101345739	101345739	INS	30	0.0481203
chr13	101346064	101346098	DEL	34	0.00075188
chr13	101346089	101346089	INS	32	0.0481203
chr13	101369134	101369169	DEL	35	0.00075188
chr13	101391830	101391830	INS	203	0.0330827
chr13	101394837	101394874	DEL	37	0.00075188
chr13	101400553	101400585	DEL	32	0.00902256
chr13	101415208	101415208	INS	30	0.0300752
chr13	101495622	101495622	INS	301	0.00075188
chr13	101518299	101518299	INS	335	0.00075188
chr13	101535346	101535538	INV	192	0.00075188
chr13	101558084	101558114	DEL	30	0.00526316
chr13	101569015	101569067	DEL	52	0.0037594
chr13	101604889	101604889	INS	30	0.118797
chr13	101604940	101604972	DEL	32	0.555639
chr13	101605154	101605154	INS	40	0.00300752
chr13	101605289	101605289	INS	38	0.00300752
chr13	101605433	101605433	INS	36	0.00300752
chr13	101641709	101641709	INS	694	0.0646617
chr13	101709372	101709402	DEL	30	0.00075188
chr13	101737018	101737018	INS	339	0.547368
chr13	101751870	101751870	INS	45	0.00075188
chr13	101753271	101753301	DEL	30	0.0037594
chr13	101787821	101791355	DEL	3534	0.00075188
chr13	101788904	101788934	DEL	30	0.123308
chr13	101812638	101812669	DEL	31	0.0721805
chr13	101820763	101820763	INS	101	0.231579
chr13	101820773	101820807	DEL	34	0.0759398
chr13	101850483	101850528	DEL	45	0.96015
chr13	101923250	101923281	DEL	31	0.00075188
chr13	101943827	101943827	INS	35	0.00225564
chr13	101983073	101983147	DEL	74	0.00300752
chr13	101997194	101997304	DEL	110	0.00075188
chr13	102027209	102027245	DEL	36	0.00075188
chr13	102052487	102052518	DEL	31	0.0270677
chr13	102073974	102074014	DEL	40	0.00075188
chr13	102093888	102093888	INS	238	0.00150376
chr13	102094113	102094113	INS	228	0.00150376
chr13	102128193	102128193	INS	48	0.0766917
chr13	102138162	102138425	DEL	263	0.985714
chr13	102138179	102138470	DEL	291	0.985714
chr13	102161572	102161572	INS	65	0.00075188
chr13	102161572	102161572	INS	285	0.0037594
chr13	102161579	102161680	DEL	101	0.735338
chr13	102161635	102161635	INS	211	0.0037594
chr13	102161704	102161704	INS	563	0.024812
chr13	102201102	102201134	DEL	32	0.00601504
chr13	102205985	102206015	DEL	30	0.452632
chr13	102234210	102234248	DEL	38	0.00075188
chr13	102234215	102234405	DEL	190	0.580451
chr13	102242076	102242111	DEL	35	0.00075188
chr13	102285000	102285036	DEL	36	0.00075188
chr13	102326726	102326762	DEL	36	0.0616541
chr13	102374645	102374683	DEL	38	0.107519
chr13	102383778	102383815	DEL	37	0.00150376
chr13	102402048	102402084	DEL	36	0.00150376
chr13	102438763	102438763	INS	312	0.0075188
chr13	102449186	102449186	INS	136	0.406767
chr13	102454867	102454908	DEL	41	0.00075188
chr13	102463895	102463935	DEL	40	0.0744361
chr13	102465629	102465663	DEL	34	0.00075188
chr13	102478210	102569352	DUP	91142	0.00075188
chr13	102555068	102555110	DEL	42	0.00075188
chr13	102557623	102557623	INS	638	0.00075188
chr13	102578478	102578584	DEL	106	0.00075188
chr13	102640100	102640203	DEL	103	0.00150376
chr13	102652398	102652436	DEL	38	0.596241
chr13	102685359	102685359	INS	32	0.0368421
chr13	102694509	102694509	INS	2085	0.83985
chr13	102694997	102695028	DEL	31	0.00075188
chr13	102751346	102751380	DEL	34	0.00300752
chr13	102755924	102755958	DEL	34	0.00676692
chr13	102775908	102775938	DEL	30	0.00827068
chr13	102775925	102775925	INS	32	0.128571
chr13	102775937	102775937	INS	335	0.018797
chr13	102776101	102776101	INS	170	0.018797
chr13	102776102	102776102	INS	56	0.128571
chr13	102776105	102776105	INS	281	0.018797
chr13	102833329	102833329	INS	31	0.0203008
chr13	102917304	102917304	INS	32	0.0135338
chr13	102976286	102976318	DEL	32	0.111278
chr13	103053082	103053116	DEL	34	0.018797
chr13	103103319	103103319	INS	32	0.0466165
chr13	103113379	103113379	INS	31	0.00075188
chr13	103167691	103167725	DEL	34	0.135338
chr13	103220832	103220832	INS	44	0.106015
chr13	103220849	103220879	DEL	30	0.0827068
chr13	103223144	103223221	DEL	77	0.131579
chr13	103257735	103257735	INS	90	0.306767
chr13	103266882	103266882	INS	34	0.0075188
chr13	103279294	103279609	DEL	315	0.431579
chr13	103282612	103282662	DEL	50	0.00075188
chr13	103300237	103300267	DEL	30	0.00827068
chr13	103300255	103300255	INS	43	0.385714
chr13	103304407	103304446	DEL	39	0.00451128
chr13	103306979	103306979	INS	34	0.0037594
chr13	103311022	103311053	DEL	31	0.0142857
chr13	103324080	103324128	DEL	48	0.00300752
chr13	103342676	103342715	DEL	39	0.00075188
chr13	103357505	103357824	DEL	319	0.315789
chr13	103438720	103438900	DEL	180	0.00075188
chr13	103439415	103439897	DEL	482	0.881203
chr13	103443311	103443360	DEL	49	0.403008
chr13	103492028	103492311	DEL	283	0.939098
chr13	103494445	103494481	DEL	36	0.00676692
chr13	103496655	103496687	DEL	32	0.0669173
chr13	103499777	103499777	INS	46	0.0278195
chr13	103526249	103526292	DEL	43	0.00075188
chr13	103542470	103542470	INS	30	0.00075188
chr13	103545489	103545489	INS	35	0.012782
chr13	103556167	103556167	INS	53	0.0037594
chr13	103556181	103556211	DEL	30	0.0345865
chr13	103556360	103556360	INS	62	0.0037594
chr13	103582728	103582765	DEL	37	0.00075188
chr13	103586898	103586898	INS	38	0.0781955
chr13	103600492	103600646	DEL	154	0.0255639
chr13	103601055	103601186	DEL	131	0.0511278
chr13	103601062	103601062	INS	131	0.00075188
chr13	103624410	103626807	DEL	2397	0.00601504
chr13	103627306	103627306	INS	138	0.0451128
chr13	103643874	103643874	INS	1026	0.996992
chr13	103663798	103663843	DEL	45	0.00676692
chr13	103703141	103703173	DEL	32	0.116541
chr13	103732542	103732542	INS	32	0.00150376
chr13	103742304	103742342	DEL	38	0.00075188
chr13	103756748	103756748	INS	27	0.00225564
chr13	103792708	103792708	INS	46	0.0203008
chr13	103830474	103830505	DEL	31	0.00225564
chr13	103856817	103856817	INS	332	0.00075188
chr13	103862070	103862070	INS	34	0.0135338
chr13	103869786	103869817	DEL	31	0.0300752
chr13	103869794	103870108	DEL	314	0.0037594
chr13	103905733	103905733	INS	330	0.120301
chr13	103922443	103922443	INS	208	0.018797
chr13	103943358	103943358	INS	100	0.00451128
chr13	103943796	103943851	DEL	55	0.00075188
chr13	103943888	103946765	DEL	2877	0.00300752
chr13	103950667	103950701	DEL	34	0.0345865
chr13	103954047	103955310	DEL	1263	0.00075188
chr13	103971142	103971173	DEL	31	0.0766917
chr13	103979452	103979452	INS	30	0.0203008
chr13	103986409	103986441	DEL	32	0.00676692
chr13	104000500	104000530	DEL	30	0.00075188
chr13	104036460	104036460	INS	30	0.0218045
chr13	104094448	104094448	INS	32	0.00300752
chr13	104094450	104094483	DEL	33	0.00075188
chr13	104097464	104097494	DEL	30	0.00075188
chr13	104105368	104105410	DEL	42	0.00075188
chr13	104105408	104105408	INS	29	0.00075188
chr13	104138043	104138087	DEL	44	0.00075188
chr13	104165558	104165600	DEL	42	0.00075188
chr13	104207289	104207289	INS	70	0.0075188
chr13	104207341	104207483	DEL	142	0.0075188
chr13	104207439	104207439	INS	75	0.0075188
chr13	104230744	104231470	DEL	726	0.0556391
chr13	104238322	104238322	INS	34	0.012782
chr13	104238467	104238467	INS	171	0.0135338
chr13	104238469	104238469	INS	35	0.012782
chr13	104238576	104238576	INS	224	0.0135338
chr13	104238605	104238605	INS	1049	0.00150376
chr13	104238605	104238605	INS	452	0.0135338
chr13	104238609	104238609	INS	61	0.012782
chr13	104238799	104238799	INS	142	0.0180451
chr13	104238838	104238838	INS	316	0.0135338
chr13	104244964	104244964	INS	1126	0.978947
chr13	104277726	104277760	DEL	34	0.00075188
chr13	104301119	104301164	DEL	45	0.00075188
chr13	104306239	104306272	DEL	33	0.00075188
chr13	104357593	104357623	DEL	30	0.00075188
chr13	104387474	104387505	DEL	31	0.0150376
chr13	104423297	104423297	INS	32	0.0819549
chr13	104478764	104478764	INS	70	0.457143
chr13	104478803	104478835	DEL	32	0.17218
chr13	104495440	104495490	DEL	50	0.00075188
chr13	104495547	104495547	INS	44	0.109774
chr13	104503694	104503738	DEL	44	0.0954887
chr13	104508859	104509173	DEL	314	0.746617
chr13	104524737	104524981	DEL	244	0.154887
chr13	104524795	104524795	INS	221	0.0646617
chr13	104524819	104524819	INS	47	0.157895
chr13	104525036	104525036	INS	147	0.0646617
chr13	104525046	104525046	INS	334	0.0646617
chr13	104525090	104525090	INS	43	0.157895
chr13	104525668	104525668	INS	71	0.157895
chr13	104536930	104536961	DEL	31	0.00150376
chr13	104537928	104537960	DEL	32	0.00150376
chr13	104564772	104564772	INS	122	0.98797
chr13	104606548	104606590	DEL	42	0.00075188
chr13	104632301	104632421	DEL	120	0.0037594
chr13	104632369	104632410	DEL	41	0.889474
chr13	104632578	104632578	INS	30	0.0684211
chr13	104651940	104651971	DEL	31	0.00225564
chr13	104654093	104654819	DEL	726	0.0616541
chr13	104654132	104654187	DEL	55	0.0548872
chr13	104654259	104654425	DEL	166	0.00075188
chr13	104654484	104654539	DEL	55	0.00225564
chr13	104654504	104654504	INS	56	0.00526316
chr13	104654762	104654816	DEL	54	0.00827068
chr13	104654820	104654820	INS	111	0.00526316
chr13	104654870	104654981	DEL	111	0.0390977
chr13	104669169	104669201	DEL	32	0.322556
chr13	104680381	104680416	DEL	35	0.00075188
chr13	104721119	104721164	DEL	45	0.0586466
chr13	104723186	104723646	INV	460	0.00075188
chr13	104739953	104739953	INS	30	0.0834586
chr13	104740097	104740097	INS	43	0.0834586
chr13	104756302	104756302	INS	100	0.991729
chr13	104759925	104759925	INS	47	0.987218
chr13	104762072	104762102	DEL	30	0.0969925
chr13	104768471	104768471	INS	149	0.0225564
chr13	104768581	104768581	INS	135	0.0225564
chr13	104776940	104776971	DEL	31	0.00075188
chr13	104779076	104779076	INS	43	0.369173
chr13	104781046	104781046	INS	76	0.156391
chr13	104781272	104781272	INS	34	0.156391
chr13	104781278	104781316	DEL	38	0.111278
chr13	104781423	104781423	INS	110	0.156391
chr13	104781566	104781634	DEL	68	0.0323308
chr13	104781572	104781572	INS	56	0.156391
chr13	104786726	104786770	DEL	44	0.416541
chr13	104805946	104805976	DEL	30	0.0353383
chr13	104817724	104817754	DEL	30	0.00075188
chr13	104817753	104817753	INS	30	0.00526316
chr13	104855425	104855459	DEL	34	0.00075188
chr13	104859752	104859782	DEL	30	0.48797
chr13	104917971	104917971	INS	37	0.00225564
chr13	104971167	104971167	INS	30	0.00451128
chr13	105021439	105021474	DEL	35	0.0293233
chr13	105024347	105024379	DEL	32	0.733083
chr13	105024438	105024438	INS	36	0.00601504
chr13	105055740	105056084	DEL	344	0.690226
chr13	105056043	105056081	DEL	38	0.0368421
chr13	105062571	105062571	INS	294	0.679699
chr13	105064270	105064309	DEL	39	0.00075188
chr13	105071092	105071092	INS	316	0.00601504
chr13	105075559	105075559	INS	31	0.0466165
chr13	105077322	105077322	INS	30	0.0037594
chr13	105089154	105089154	INS	34	0.0150376
chr13	105146000	105146000	INS	139	0.291729
chr13	105235299	105235333	DEL	34	0.00150376
chr13	105259015	105259064	DEL	49	0.00075188
chr13	105271980	105272020	DEL	40	0.00075188
chr13	105325797	105325797	INS	40	0.333083
chr13	105337275	105337275	INS	31	0.00075188
chr13	105352886	105352919	DEL	33	0.00075188
chr13	105372059	105372095	DEL	36	0.0804511
chr13	105382357	105382666	DEL	309	0.746617
chr13	105417382	105417427	DEL	45	0.00075188
chr13	105493423	105493423	INS	30	0.0541353
chr13	105519060	105519060	INS	238	0.118797
chr13	105519060	105519060	INS	391	0.616541
chr13	105519063	105519063	INS	49	0.142105
chr13	105592432	105592432	INS	32	0.0218045
chr13	105597870	105598020	DEL	150	0.588722
chr13	105614054	105614054	INS	50	0.00601504
chr13	105616458	105616509	DEL	51	0.00075188
chr13	105644786	105644786	INS	255	0.0105263
chr13	105644787	105644787	INS	74	0.00150376
chr13	105644787	105644787	INS	378	0.0105263
chr13	105669505	105669543	DEL	38	0.00075188
chr13	105700315	105701539	DEL	1224	0.00451128
chr13	105703268	105703268	INS	30	0.0120301
chr13	105708399	105708399	INS	32	0.0646617
chr13	105727888	105727888	INS	27	0.315038
chr13	105727915	105727945	DEL	30	0.166917
chr13	105756220	105756252	DEL	32	0.00075188
chr13	105796986	105797573	DEL	587	0.306015
chr13	105802900	105802900	INS	45	0.135338
chr13	105804145	105804145	INS	54	0.0969925
chr13	105804428	105804428	INS	53	0.0969925
chr13	105817919	105817960	DEL	41	0.00075188
chr13	105841874	105841942	INV	68	0.00075188
chr13	105844191	105844191	INS	35	0.00601504
chr13	105866422	105866422	INS	34	0.112782
chr13	105900079	105900131	DEL	52	0.0120301
chr13	105943849	105943849	INS	31	0.00150376
chr13	105945748	105945748	INS	33	0.00150376
chr13	105953838	105953873	DEL	35	0.0278195
chr13	106093831	106093831	INS	40	0.00150376
chr13	106095707	106095707	INS	32	0.00075188
chr13	106138549	106138549	INS	30	0.110526
chr13	106210208	106210208	INS	34	0.075188
chr13	106239872	106239902	DEL	30	0.0496241
chr13	106239875	106239875	INS	30	0.00075188
chr13	106245710	106245754	DEL	44	0.0112782
chr13	106245722	106245722	INS	30	0.492481
chr13	106297695	106297732	DEL	37	0.00676692
chr13	106301767	106301799	DEL	32	0.037594
chr13	106394561	106394561	INS	142	0.00075188
chr13	106396282	106396314	DEL	32	0.126316
chr13	106400837	106400837	INS	30	0.0225564
chr13	106535177	106535224	DEL	47	0.00075188
chr13	106570518	106570614	DEL	96	0.313534
chr13	106603181	106603181	INS	34	0.0218045
chr13	106664836	106664836	INS	314	0.00225564
chr13	106714751	106714784	DEL	33	0.240602
chr13	106753159	106753189	DEL	30	0.00150376
chr13	106757315	106757349	DEL	34	0.012782
chr13	106757436	106757480	DEL	44	0.00075188
chr13	106775344	106775395	DEL	51	0.00676692
chr13	106778050	106784078	DUP	6028	0.296992
chr13	106783497	106783624	DEL	127	0.371429
chr13	106784078	106784078	INS	325	0.00300752
chr13	106784398	106784398	INS	328	0.00300752
chr13	106801665	106801665	INS	32	0.12782
chr13	106812708	106812708	INS	318	0.00300752
chr13	106813171	106813217	DEL	46	0.0458647
chr13	106814214	106814244	DEL	30	0.834586
chr13	106814245	106814245	INS	164	0.018797
chr13	106814421	106814490	DEL	69	0.00075188
chr13	106817963	106817996	DEL	33	0.00075188
chr13	106841243	106841243	INS	31	0.00225564
chr13	106897734	106897734	INS	32	0.0195489
chr13	106917584	106917614	DEL	30	0.833083
chr13	106952954	106952984	DEL	30	0.00075188
chr13	107021838	107021876	DEL	38	0.0458647
chr13	107021870	107021870	INS	30	0.0195489
chr13	107033379	107033409	DEL	30	0.0142857
chr13	107048562	107049097	DEL	535	0.00676692
chr13	107051661	107051699	DEL	38	0.00075188
chr13	107055770	107055770	INS	36	0.00676692
chr13	107057916	107057916	INS	28	0.012782
chr13	107082727	107082757	DEL	30	0.378947
chr13	107152875	107152875	INS	6012	0.00075188
chr13	107192984	107192984	INS	6047	0.00075188
chr13	107199023	107199079	DEL	56	0.0210526
chr13	107254064	107254064	INS	39	0.093985
chr13	107272192	107272514	DEL	322	0.73985
chr13	107284558	107284591	DEL	33	0.00300752
chr13	107292484	107292484	INS	331	0.0233083
chr13	107325846	107325876	DEL	30	0.00075188
chr13	107328292	107328325	DEL	33	0.0037594
chr13	107337042	107337076	DEL	34	0.00827068
chr13	107340508	107340508	INS	39	0.112782
chr13	107381506	107381541	DEL	35	0.00075188
chr13	107383985	107384025	DEL	40	0.00075188
chr13	107467322	107467322	INS	32	0.00526316
chr13	107494034	107494220	DEL	186	0.00601504
chr13	107538968	107539503	DEL	535	0.00225564
chr13	107557293	107557293	INS	327	0.00075188
chr13	107606320	107606320	INS	32	0.0398496
chr13	107612063	107612063	INS	39	0.00601504
chr13	107638203	107638203	INS	32	0.383459
chr13	107639601	107639633	DEL	32	0.00601504
chr13	107644644	107644644	INS	30	0.0157895
chr13	107666725	107666725	INS	289	0.00150376
chr13	107676587	107676587	INS	32	0.00225564
chr13	107680803	107680803	INS	92	0.00150376
chr13	107708513	107708580	DEL	67	0.0894737
chr13	107710612	107710612	INS	33	0.00451128
chr13	107710745	107710745	INS	30	0.00451128
chr13	107782575	107782614	DEL	39	0.00075188
chr13	107783034	107783082	DEL	48	0.00601504
chr13	107783268	107783268	INS	50	0.479699
chr13	107818607	107818651	DEL	44	0.142105
chr13	107819698	107819735	DEL	37	0.00075188
chr13	107822039	107822039	INS	314	0.00075188
chr13	107828611	107828641	DEL	30	0.00075188
chr13	107887394	107887394	INS	63	0.998496
chr13	107892115	107892148	DEL	33	0.00075188
chr13	107904513	107904513	INS	34	0.0834586
chr13	107908181	107909138	DEL	957	0.131579
chr13	107928354	107928354	INS	170	0.00075188
chr13	107931540	107931575	DEL	35	0.00225564
chr13	107946113	107946113	INS	28	0.00902256
chr13	107951433	107951497	DEL	64	0.465414
chr13	107960015	107960070	DEL	55	0.00075188
chr13	107983017	107983017	INS	31	0.018797
chr13	108016666	108016666	INS	325	0.37594
chr13	108023198	108023231	DEL	33	0.00075188
chr13	108042835	108042835	INS	34	0.361654
chr13	108042982	108042982	INS	53	0.361654
chr13	108067462	108067462	INS	316	0.466165
chr13	108075187	108075293	DEL	106	0.00075188
chr13	108082777	108082807	DEL	30	0.00225564
chr13	108087444	108087501	DEL	57	0.00075188
chr13	108116056	108116056	INS	74	0.933083
chr13	108215435	108215435	INS	83	0.869925
chr13	108258204	108258277	DEL	73	0.0481203
chr13	108258241	108258241	INS	48	0.00075188
chr13	108258253	108258253	INS	202	0.928571
chr13	108258557	108258739	DEL	182	0.043609
chr13	108258678	108258678	INS	138	0.928571
chr13	108271459	108271490	DEL	31	0.0037594
chr13	108274286	108274286	INS	31	0.0233083
chr13	108278577	108278577	INS	710	0.0037594
chr13	108278588	108278588	INS	280	0.0037594
chr13	108278611	108278611	INS	42	0.0075188
chr13	108294676	108295816	DEL	1140	0.00075188
chr13	108295846	108299440	DEL	3594	0.100752
chr13	108306008	108306111	DEL	103	0.00075188
chr13	108348442	108348478	DEL	36	0.00451128
chr13	108357029	108357029	INS	180	0.00075188
chr13	108374534	108374566	DEL	32	0.00902256
chr13	108377349	108377349	INS	35	0.0383459
chr13	108401180	108401210	DEL	30	0.0037594
chr13	108424536	108424579	DEL	43	0.00075188
chr13	108454833	108454833	INS	64	0.018797
chr13	108458541	108458541	INS	1201	0.081203
chr13	108458562	108458562	INS	613	0.081203
chr13	108458574	108458574	INS	782	0.081203
chr13	108458588	108458588	INS	94	0.0037594
chr13	108500209	108500241	DEL	32	0.1
chr13	108528627	108528627	INS	62	0.00150376
chr13	108528627	108528627	INS	179	0.944361
chr13	108547369	108547401	DEL	32	0.00075188
chr13	108574683	108574713	DEL	30	0.00225564
chr13	108587922	108587922	INS	30	0.00150376
chr13	108614842	108614904	DEL	62	0.278947
chr13	108636349	108636390	DEL	41	0.00225564
chr13	108677337	108677337	INS	52	0.00075188
chr13	108690376	108690376	INS	4702	0.372932
chr13	108709398	108710090	DEL	692	0.278195
chr13	108715918	108716079	DEL	161	0.00601504
chr13	108740166	108740196	DEL	30	0.493985
chr13	108793349	108793349	INS	34	0.00075188
chr13	108821970	108822113	INV	143	0.00075188
chr13	108849620	108849650	DEL	30	0.00451128
chr13	108860203	108860203	INS	40	0.0308271
chr13	108873673	108873794	DEL	121	0.130827
chr13	108874719	108874764	DEL	45	0.00075188
chr13	108972251	108972251	INS	38	0.0736842
chr13	108972374	108972404	DEL	30	0.00902256
chr13	108991551	108991551	INS	55	0.224812
chr13	108991678	108991678	INS	57	0.224812
chr13	108997315	108997365	DEL	50	0.91203
chr13	109007544	109007588	DEL	44	0.0135338
chr13	109008402	109008472	DEL	70	0.0263158
chr13	109008406	109008638	DEL	232	0.00225564
chr13	109008537	109008611	DEL	74	0.180451
chr13	109008703	109008755	DEL	52	0.383459
chr13	109010959	109010959	INS	48	0.165414
chr13	109022319	109022319	INS	38	0.00225564
chr13	109022454	109022454	INS	38	0.0413534
chr13	109022640	109022640	INS	117	0.100752
chr13	109022801	109022801	INS	37	0.129323
chr13	109022887	109022924	DEL	37	0.00451128
chr13	109023215	109023215	INS	31	0.129323
chr13	109023275	109023275	INS	199	0.100752
chr13	109023284	109023284	INS	55	0.129323
chr13	109023307	109023307	INS	143	0.100752
chr13	109023377	109023462	DEL	85	0.0203008
chr13	109023433	109023433	INS	58	0.129323
chr13	109023502	109023502	INS	169	0.100752
chr13	109023693	109023693	INS	100	0.129323
chr13	109040367	109040412	DEL	45	0.00075188
chr13	109040386	109040386	INS	36	0.0706767
chr13	109046009	109046009	INS	44	0.00150376
chr13	109048966	109048966	INS	118	0.366165
chr13	109075383	109075383	INS	47	0.591729
chr13	109083385	109083418	DEL	33	0.024812
chr13	109098042	109098042	INS	30	0.690226
chr13	109109649	109109649	INS	41	0.00601504
chr13	109153874	109153920	DEL	46	0.00075188
chr13	109163508	109163508	INS	38	0.00075188
chr13	109199195	109199227	DEL	32	0.1
chr13	109199196	109199196	INS	44	0.0135338
chr13	109217068	109217108	DEL	40	0.23609
chr13	109217294	109217294	INS	32	0.0428571
chr13	109217521	109217743	DEL	222	0.00150376
chr13	109217790	109217790	INS	41	0.0037594
chr13	109217964	109217964	INS	204	0.00451128
chr13	109217987	109217987	INS	41	0.00225564
chr13	109218121	109218121	INS	54	0.00225564
chr13	109218407	109218407	INS	43	0.00225564
chr13	109218621	109218621	INS	32	0.00225564
chr13	109218866	109218866	INS	30	0.00225564
chr13	109225007	109225037	DEL	30	0.162406
chr13	109235192	109235192	INS	62	0.911278
chr13	109253000	109253000	INS	68	0.0390977
chr13	109291185	109291215	DEL	30	0.00075188
chr13	109293978	109294013	DEL	35	0.00075188
chr13	109294632	109294698	DEL	66	0.00150376
chr13	109311512	109311512	INS	37	0.409774
chr13	109343298	109343298	INS	34	0.0398496
chr13	109343428	109343428	INS	433	0.0172932
chr13	109343498	109343498	INS	209	0.0172932
chr13	109343553	109343553	INS	60	0.043609
chr13	109343641	109343759	DEL	118	0.00075188
chr13	109343665	109343665	INS	229	0.0172932
chr13	109343703	109343703	INS	73	0.043609
chr13	109343728	109343728	INS	410	0.0172932
chr13	109343808	109343808	INS	99	0.043609
chr13	109346823	109346823	INS	32	0.351128
chr13	109383187	109383234	DEL	47	0.0075188
chr13	109383245	109383444	DEL	199	0.0150376
chr13	109383332	109383332	INS	100	0.00676692
chr13	109383406	109383504	DEL	98	0.0406015
chr13	109383505	109383505	INS	50	0.00676692
chr13	109383567	109383616	DEL	49	0.0827068
chr13	109383619	109383619	INS	52	0.00676692
chr13	109392662	109392662	INS	107	0.232331
chr13	109392689	109392721	DEL	32	0.00075188
chr13	109392789	109392789	INS	99	0.232331
chr13	109399851	109399882	DEL	31	0.0142857
chr13	109426532	109426532	INS	35	0.0879699
chr13	109449409	109449409	INS	62	0.00075188
chr13	109449420	109449494	DEL	74	0.0315789
chr13	109449562	109449562	INS	215	0.0466165
chr13	109449572	109449572	INS	62	0.00075188
chr13	109449703	109449703	INS	164	0.0466165
chr13	109449764	109449764	INS	37	0.00075188
chr13	109449887	109449934	DEL	47	0.00300752
chr13	109464192	109464222	DEL	30	0.857895
chr13	109481521	109481551	DEL	30	0.0075188
chr13	109488859	109489222	DUP	363	0.0503759
chr13	109488956	109488956	INS	1439	0.00451128
chr13	109488956	109488956	INS	328	0.00150376
chr13	109488956	109488956	INS	40	0.0233083
chr13	109489017	109489017	INS	169	0.00150376
chr13	109489022	109489102	DEL	80	0.0511278
chr13	109489033	109489033	INS	679	0.0428571
chr13	109489132	109489132	INS	84	0.0233083
chr13	109489230	109489266	DEL	36	0.0135338
chr13	109489302	109489302	INS	210	0.00150376
chr13	109501859	109501891	DEL	32	0.00225564
chr13	109531027	109531058	DEL	31	0.0037594
chr13	109550590	109550622	DEL	32	0.00075188
chr13	109550607	109550607	INS	31	0.00075188
chr13	109552904	109552904	INS	32	0.024812
chr13	109560845	109560845	INS	162	0.00075188
chr13	109560862	109560862	INS	30	0.0368421
chr13	109569199	109569232	DEL	33	0.00075188
chr13	109569313	109569546	DEL	233	0.0518797
chr13	109569406	109570072	DEL	666	0.0616541
chr13	109569457	109569587	DEL	130	0.513534
chr13	109569808	109569842	DEL	34	0.00225564
chr13	109569947	109570068	DEL	121	0.00150376
chr13	109591854	109592063	DEL	209	0.00075188
chr13	109648063	109648063	INS	38	0.113534
chr13	109654806	109654806	INS	195	0.00300752
chr13	109654977	109654977	INS	182	0.00300752
chr13	109664543	109664589	DEL	46	0.00075188
chr13	109669777	109669811	DEL	34	0.155639
chr13	109692989	109693023	DEL	34	0.00075188
chr13	109694001	109694083	DEL	82	0.00075188
chr13	109694168	109694168	INS	35	0.211278
chr13	109694398	109694398	INS	99	0.275188
chr13	109694482	109694482	INS	37	0.211278
chr13	109694547	109694645	DEL	98	0.00075188
chr13	109694592	109694592	INS	84	0.0135338
chr13	109694682	109694737	DEL	55	0.00225564
chr13	109694702	109694702	INS	36	0.211278
chr13	109717288	109717476	DEL	188	0.00902256
chr13	109717365	109717491	DEL	126	0.00902256
chr13	109727692	109727692	INS	30	0.0616541
chr13	109746380	109746380	INS	326	0.00300752
chr13	109749567	109749613	DEL	46	0.00075188
chr13	109765094	109766073	DEL	979	0.0849624
chr13	109765488	109765535	DEL	47	0.255639
chr13	109765525	109766015	DEL	490	0.00300752
chr13	109765543	109765543	INS	46	0.00150376
chr13	109765545	109765777	DEL	232	0.012782
chr13	109765550	109765892	DEL	342	0.00300752
chr13	109765712	109765809	DEL	97	0.150376
chr13	109765726	109766656	DEL	930	0.00150376
chr13	109765745	109766069	DEL	324	0.00300752
chr13	109765907	109766054	DEL	147	0.00827068
chr13	109766135	109766135	INS	48	0.0466165
chr13	109766148	109766195	DEL	47	0.0142857
chr13	109766229	109766718	DEL	489	0.00977444
chr13	109766346	109766394	DEL	48	0.00225564
chr13	109766417	109766417	INS	46	0.00150376
chr13	109766522	109766522	INS	90	0.0466165
chr13	109766606	109766802	DEL	196	0.0428571
chr13	109766686	109766686	INS	98	0.0466165
chr13	109775763	109775798	DEL	35	0.00150376
chr13	109820766	109829345	DEL	8579	0.00526316
chr13	109864730	109864760	DEL	30	0.00902256
chr13	109871630	109871630	INS	33	0.012782
chr13	109875660	109875660	INS	74	0.491729
chr13	109937472	109937516	DEL	44	0.12782
chr13	109981342	109981342	INS	33	0.0180451
chr13	109982816	109982848	DEL	32	0.0037594
chr13	110002764	110002764	INS	71	0.0150376
chr13	110017182	110017227	DEL	45	0.00075188
chr13	110038329	110038329	INS	89	0.00075188
chr13	110043516	110043516	INS	105	0.00451128
chr13	110043602	110043602	INS	191	0.951128
chr13	110083511	110083511	INS	305	0.00075188
chr13	110089071	110089104	DEL	33	0.2
chr13	110091017	110091017	INS	217	0.00075188
chr13	110091106	110091214	DEL	108	0.103759
chr13	110110961	110110996	DEL	35	0.0037594
chr13	110145376	110145415	DEL	39	0.00150376
chr13	110154665	110154665	INS	34	0.0218045
chr13	110160145	110160461	DEL	316	0.0947368
chr13	110180948	110181025	DEL	77	0.00075188
chr13	110198078	110198111	DEL	33	0.00150376
chr13	110201277	110201277	INS	104	0.134586
chr13	110201300	110201300	INS	161	0.134586
chr13	110203492	110203531	DEL	39	0.00225564
chr13	110205472	110205472	INS	228	0.00225564
chr13	110219684	110219684	INS	42	0.0142857
chr13	110219858	110219858	INS	96	0.279699
chr13	110219872	110219872	INS	528	0.00075188
chr13	110222472	110222796	DEL	324	0.0556391
chr13	110222760	110222793	DEL	33	0.00075188
chr13	110247800	110247840	DEL	40	0.00300752
chr13	110252475	110252541	DEL	66	0.281203
chr13	110252591	110252591	INS	183	0.00225564
chr13	110252592	110252592	INS	48	0.00150376
chr13	110252789	110252789	INS	162	0.00225564
chr13	110252829	110252955	DEL	126	0.00075188
chr13	110252859	110252859	INS	31	0.0263158
chr13	110252875	110252875	INS	164	0.00225564
chr13	110252966	110252966	INS	65	0.00150376
chr13	110252986	110252986	INS	200	0.0037594
chr13	110253110	110253110	INS	32	0.0263158
chr13	110253199	110253353	DEL	154	0.183459
chr13	110253274	110253274	INS	46	0.0263158
chr13	110253286	110253353	DEL	67	0.183459
chr13	110253341	110253490	DEL	149	0.0180451
chr13	110253420	110253509	DEL	89	0.0180451
chr13	110253634	110253634	INS	31	0.0263158
chr13	110253769	110253822	DEL	53	0.344361
chr13	110255564	110255937	DUP	373	0.0609023
chr13	110255607	110255607	INS	81	0.111278
chr13	110255617	110255617	INS	1544	0.0924812
chr13	110255628	110255720	DEL	92	0.00075188
chr13	110255669	110255669	INS	411	0.306767
chr13	110255682	110255682	INS	673	0.0924812
chr13	110255705	110255705	INS	148	0.111278
chr13	110255705	110255705	INS	355	0.0263158
chr13	110255818	110255818	INS	144	0.111278
chr13	110255837	110255837	INS	99	0.111278
chr13	110255851	110255851	INS	788	0.0924812
chr13	110255884	110255923	DEL	39	0.00075188
chr13	110313533	110313838	DEL	305	0.413534
chr13	110313614	110313852	DEL	238	0.413534
chr13	110313714	110313714	INS	34	0.00150376
chr13	110316890	110316890	INS	29	0.00075188
chr13	110355279	110355279	INS	33	0.0676692
chr13	110355401	110355401	INS	194	0.0075188
chr13	110355501	110355501	INS	30	0.0676692
chr13	110355525	110355525	INS	195	0.0075188
chr13	110355532	110355824	DEL	292	0.00451128
chr13	110355535	110355597	DEL	62	0.0639098
chr13	110355649	110355649	INS	31	0.0676692
chr13	110355671	110355671	INS	326	0.0075188
chr13	110355677	110355677	INS	215	0.0075188
chr13	110355713	110355713	INS	727	0.00676692
chr13	110355729	110355825	DEL	96	0.00827068
chr13	110355769	110355769	INS	126	0.106015
chr13	110355823	110355856	DEL	33	0.169173
chr13	110355845	110355845	INS	32	0.0676692
chr13	110384511	110385542	DUP	1031	0.0338346
chr13	110385167	110385988	DUP	821	0.0195489
chr13	110385427	110385427	INS	245	0.00451128
chr13	110385457	110385577	DEL	120	0.210526
chr13	110385510	110385510	INS	45	0.00150376
chr13	110385599	110385599	INS	597	0.00451128
chr13	110385636	110385671	DEL	35	0.00902256
chr13	110385696	110385696	INS	650	0.00451128
chr13	110385731	110385731	INS	75	0.00150376
chr13	110385743	110385743	INS	329	0.00451128
chr13	110385824	110385824	INS	266	0.00451128
chr13	110385901	110385901	INS	607	0.00451128
chr13	110385958	110385958	INS	70	0.00150376
chr13	110408869	110409012	DEL	143	0.781203
chr13	110424450	110424450	INS	323	0.654135
chr13	110442805	110442805	INS	32	0.478947
chr13	110452287	110452317	DEL	30	0.0037594
chr13	110456942	110456942	INS	40	0.0037594
chr13	110457068	110457193	DEL	125	0.231579
chr13	110457080	110457080	INS	49	0.0037594
chr13	110457161	110457161	INS	40	0.0037594
chr13	110474731	110474731	INS	99	0.00225564
chr13	110474868	110474868	INS	87	0.00225564
chr13	110474930	110474930	INS	54	0.00225564
chr13	110479398	110479398	INS	74	0.813534
chr13	110480966	110480966	INS	173	0.012782
chr13	110481079	110481079	INS	118	0.012782
chr13	110481160	110481220	DEL	60	0.00451128
chr13	110481202	110481202	INS	516	0.00075188
chr13	110481218	110481920	DEL	702	0.00075188
chr13	110481221	110481221	INS	175	0.012782
chr13	110481264	110481264	INS	306	0.00075188
chr13	110481286	110481286	INS	118	0.012782
chr13	110481410	110481410	INS	120	0.012782
chr13	110481457	110481457	INS	370	0.00075188
chr13	110481478	110481478	INS	127	0.012782
chr13	110481556	110481556	INS	539	0.00075188
chr13	110481588	110481588	INS	59	0.00075188
chr13	110481612	110481612	INS	226	0.00075188
chr13	110481652	110481683	DEL	31	0.0037594
chr13	110481664	110481990	DEL	326	0.00150376
chr13	110481677	110481677	INS	55	0.00075188
chr13	110481706	110481706	INS	358	0.00075188
chr13	110481730	110481925	DEL	195	0.00451128
chr13	110481803	110481803	INS	115	0.00075188
chr13	110481914	110481914	INS	31	0.00075188
chr13	110481964	110481964	INS	120	0.012782
chr13	110481965	110481965	INS	692	0.00075188
chr13	110483681	110483731	DEL	50	0.012782
chr13	110496562	110496734	DEL	172	0.0631579
chr13	110497507	110497507	INS	43	0.00150376
chr13	110497738	110497866	DEL	128	0.115038
chr13	110506365	110506404	DEL	39	0.00902256
chr13	110509247	110509247	INS	30	0.00150376
chr13	110520396	110520433	DEL	37	0.0556391
chr13	110530154	110530154	INS	190	0.024812
chr13	110530186	110530186	INS	585	0.00451128
chr13	110530298	110530298	INS	191	0.024812
chr13	110530298	110530298	INS	47	0.0112782
chr13	110530313	110530313	INS	97	0.127068
chr13	110530413	110530413	INS	195	0.024812
chr13	110530494	110530494	INS	48	0.0112782
chr13	110530713	110530713	INS	38	0.0112782
chr13	110561766	110561766	INS	38	0.0105263
chr13	110580508	110580820	DEL	312	0.0037594
chr13	110586150	110586150	INS	135	0.00150376
chr13	110587301	110587301	INS	313	0.0037594
chr13	110606202	110606202	INS	252	0.0285714
chr13	110606308	110606356	DEL	48	0.199248
chr13	110606688	110606728	DEL	40	0.00150376
chr13	110632066	110632195	DEL	129	0.135338
chr13	110632816	110632857	DEL	41	0.138346
chr13	110647699	110647699	INS	75	0.220301
chr13	110662197	110662236	DEL	39	0.172932
chr13	110674422	110674422	INS	330	0.110526
chr13	110677344	110677568	DEL	224	0.0120301
chr13	110677370	110677370	INS	94	0.0766917
chr13	110677539	110677712	DEL	173	0.863158
chr13	110679036	110679036	INS	32	0.133083
chr13	110679575	110679575	INS	36	0.133083
chr13	110730556	110730597	DEL	41	0.00225564
chr13	110752607	110752640	DEL	33	0.145865
chr13	110775411	110775452	DEL	41	0.00075188
chr13	110795886	110795886	INS	30	0.123308
chr13	110803163	110803163	INS	30	0.00225564
chr13	110813101	110813276	DEL	175	0.0203008
chr13	110813143	110813194	DEL	51	0.00075188
chr13	110813318	110813318	INS	190	0.00075188
chr13	110813520	110813520	INS	239	0.00075188
chr13	110813540	110813613	DEL	73	0.00300752
chr13	110827166	110827265	DEL	99	0.196241
chr13	110827767	110827797	DEL	30	0.0210526
chr13	110839118	110839118	INS	59	0.0195489
chr13	110892418	110892418	INS	30	0.0135338
chr13	110894380	110894416	DEL	36	0.00075188
chr13	110907068	110907306	DEL	238	0.997744
chr13	110928543	110928543	INS	188	0.428571
chr13	110928659	110928659	INS	187	0.428571
chr13	110934902	110936612	DEL	1710	0.0293233
chr13	110938312	110938312	INS	193	0.334586
chr13	110959395	110959395	INS	252	0.00075188
chr13	110959612	110959612	INS	208	0.00075188
chr13	110960981	110960981	INS	36	0.0075188
chr13	111002465	111002465	INS	1691	0.00225564
chr13	111015953	111015953	INS	39	0.00676692
chr13	111044879	111044879	INS	249	0.00676692
chr13	111044883	111044883	INS	84	0.00977444
chr13	111044924	111045049	DEL	125	0.654135
chr13	111044960	111044960	INS	39	0.00150376
chr13	111045150	111045150	INS	124	0.00676692
chr13	111051177	111051177	INS	121	0.826316
chr13	111052133	111052535	DEL	402	0.0992481
chr13	111052150	111052256	DEL	106	0.00902256
chr13	111052184	111052394	DEL	210	0.0992481
chr13	111052286	111052551	DEL	265	0.00225564
chr13	111052311	111052417	DEL	106	0.0992481
chr13	111052412	111052597	DEL	185	0.00225564
chr13	111052560	111052612	DEL	52	0.00300752
chr13	111063687	111063755	DEL	68	0.0285714
chr13	111067226	111067260	DEL	34	0.056391
chr13	111081776	111081812	DEL	36	0.00075188
chr13	111083672	111083672	INS	82	0.0368421
chr13	111094522	111094599	DEL	77	0.00300752
chr13	111109315	111109315	INS	31	0.00827068
chr13	111133767	111133799	DEL	32	0.0353383
chr13	111139541	111139541	INS	46	0.0037594
chr13	111142388	111142388	INS	41	1
chr13	111168288	111168288	INS	27	0.00676692
chr13	111170002	111170050	DEL	48	0.00075188
chr13	111196747	111196781	DEL	34	0.247368
chr13	111221140	111221302	DEL	162	0.313534
chr13	111221144	111221256	DEL	112	0.313534
chr13	111221229	111221435	DEL	206	0.148872
chr13	111221269	111221355	DEL	86	0.0210526
chr13	111221287	111221287	INS	54	0.0699248
chr13	111221347	111221347	INS	302	0.0075188
chr13	111221354	111221445	DEL	91	0.0857143
chr13	111221357	111221357	INS	72	0.0699248
chr13	111221508	111221562	DEL	54	0.0413534
chr13	111231456	111231456	INS	34	0.00075188
chr13	111254344	111254496	DEL	152	0.00451128
chr13	111254477	111254629	DEL	152	0.00225564
chr13	111254580	111254683	DEL	103	0.0203008
chr13	111254838	111254838	INS	50	0.0037594
chr13	111254881	111254980	DEL	99	0.130827
chr13	111254898	111255101	DEL	203	0.00150376
chr13	111254911	111255011	DEL	100	0.130827
chr13	111255071	111255121	DEL	50	0.0135338
chr13	111281183	111281216	DEL	33	0.00075188
chr13	111289698	111289698	INS	45	0.00601504
chr13	111307254	111307254	INS	48	0.012782
chr13	111307313	111307696	DEL	383	0.00075188
chr13	111307608	111307608	INS	45	0.0263158
chr13	111307777	111307777	INS	95	0.012782
chr13	111307908	111307908	INS	45	0.0263158
chr13	111307954	111308002	DEL	48	0.0037594
chr13	111310250	111310250	INS	302	0.0278195
chr13	111310286	111310286	INS	173	0.0278195
chr13	111310364	111310364	INS	299	0.0278195
chr13	111310391	111310391	INS	45	0.00075188
chr13	111310540	111310540	INS	301	0.0278195
chr13	111323684	111323776	DEL	92	0.00526316
chr13	111326200	111326466	DEL	266	0.00225564
chr13	111326253	111326253	INS	301	0.00451128
chr13	111326261	111326261	INS	130	0.0180451
chr13	111326262	111326349	DEL	87	0.303008
chr13	111326323	111326323	INS	42	0.739098
chr13	111326432	111326432	INS	127	0.0180451
chr13	111326650	111326650	INS	39	0.739098
chr13	111340125	111340125	INS	43	0.0120301
chr13	111340175	111340640	DEL	465	0.00225564
chr13	111340238	111340238	INS	127	0.0120301
chr13	111340266	111340306	DEL	40	0.0308271
chr13	111340323	111340323	INS	1095	0.0270677
chr13	111340356	111340356	INS	84	0.0120301
chr13	111340403	111340403	INS	129	0.0180451
chr13	111340444	111341427	DEL	983	0.0511278
chr13	111340493	111340493	INS	38	0.0120301
chr13	111340536	111340622	DEL	86	0.0075188
chr13	111340623	111340623	INS	744	0.00150376
chr13	111340632	111340632	INS	41	0.012782
chr13	111340670	111340670	INS	213	0.0157895
chr13	111340786	111340786	INS	187	0.0157895
chr13	111340796	111341269	DEL	473	0.00526316
chr13	111340806	111340806	INS	42	0.0195489
chr13	111340813	111340813	INS	317	0.00150376
chr13	111340954	111340954	INS	131	0.00225564
chr13	111341063	111341063	INS	83	0.0195489
chr13	111341072	111341072	INS	313	0.00150376
chr13	111341355	111341355	INS	214	0.0157895
chr13	111341402	111341402	INS	81	0.0195489
chr13	111341483	111341568	DEL	85	0.00150376
chr13	111341570	111341570	INS	42	0.0195489
chr13	111341650	111341650	INS	784	0.012782
chr13	111341675	111341719	DEL	44	0.00526316
chr13	111341724	111341724	INS	41	0.0195489
chr13	111342554	111342586	DEL	32	0.00075188
chr13	111364632	111364663	DEL	31	0.0932331
chr13	111372534	111372564	DEL	30	0.00075188
chr13	111382077	111382136	DEL	59	0.00075188
chr13	111386253	111386253	INS	40	0.678947
chr13	111386374	111386374	INS	32	0.678947
chr13	111398940	111398940	INS	30	0.0263158
chr13	111399460	111399493	DEL	33	0.00075188
chr13	111402135	111402231	DEL	96	0.366165
chr13	111429876	111430036	DEL	160	0.0037594
chr13	111435139	111435139	INS	506	0.959398
chr13	111440507	111440591	DEL	84	0.5
chr13	111440598	111440633	DEL	35	0.081203
chr13	111440645	111440645	INS	35	0.0240602
chr13	111441410	111441533	DEL	123	0.374436
chr13	111461360	111461466	DEL	106	0.147368
chr13	111465582	111465612	DEL	30	0.00075188
chr13	111473639	111473707	DEL	68	0.696992
chr13	111478039	111478039	INS	326	0.00075188
chr13	111479624	111479658	DEL	34	0.105263
chr13	111486121	111486151	DEL	30	0.00150376
chr13	111505969	111505969	INS	31	0.00075188
chr13	111507501	111507501	INS	54	0.00977444
chr13	111507666	111507666	INS	85	0.00977444
chr13	111515337	111515395	DEL	58	0.0075188
chr13	111517137	111517946	DUP	809	0.33985
chr13	111517848	111518239	DUP	391	0.0511278
chr13	111517951	111517951	INS	82	0.0120301
chr13	111517991	111517991	INS	1313	0.0458647
chr13	111518012	111518012	INS	97	0.0120301
chr13	111518038	111518038	INS	321	0.0142857
chr13	111518184	111518184	INS	212	0.0150376
chr13	111518243	111518243	INS	85	0.0120301
chr13	111528374	111528418	DEL	44	0.00827068
chr13	111545478	111545519	DEL	41	0.00150376
chr13	111545494	111545800	DEL	306	0.00300752
chr13	111545575	111545575	INS	39	0.00601504
chr13	111545634	111545634	INS	133	0.0150376
chr13	111545693	111545932	DEL	239	0.00075188
chr13	111545836	111545836	INS	173	0.0150376
chr13	111545845	111545887	DEL	42	0.0398496
chr13	111545912	111545912	INS	176	0.0150376
chr13	111546014	111546014	INS	42	0.00601504
chr13	111559741	111559780	DEL	39	0.00075188
chr13	111562045	111562079	DEL	34	0.062406
chr13	111563280	111563280	INS	50	0.0353383
chr13	111563323	111563323	INS	398	0.0075188
chr13	111563324	111563324	INS	146	0.0075188
chr13	111563354	111563454	DEL	100	0.018797
chr13	111563371	111563371	INS	179	0.0075188
chr13	111563435	111563435	INS	50	0.0353383
chr13	111567873	111568532	DUP	659	0.00601504
chr13	111567945	111567945	INS	34	0.093985
chr13	111567965	111567965	INS	689	0.00676692
chr13	111568037	111568037	INS	570	0.00676692
chr13	111568037	111568037	INS	917	0.771429
chr13	111568058	111568058	INS	137	0.00827068
chr13	111568159	111568159	INS	144	0.00827068
chr13	111568202	111568202	INS	50	0.093985
chr13	111568330	111568330	INS	411	0.00676692
chr13	111611086	111611086	INS	57	0.533835
chr13	111617154	111617186	DEL	32	0.111278
chr13	111621615	111621615	INS	135	0.00075188
chr13	111621617	111621617	INS	654	0.892481
chr13	111631289	111631371	DEL	82	0.00150376
chr13	111631334	111631334	INS	234	0.00075188
chr13	111631417	111631417	INS	42	0.0210526
chr13	111631591	111631591	INS	247	0.00075188
chr13	111631596	111631717	DEL	121	0.0037594
chr13	111631612	111631612	INS	116	0.00075188
chr13	111631654	111631692	DEL	38	0.00225564
chr13	111631695	111631695	INS	246	0.00075188
chr13	111631700	111631700	INS	41	0.0210526
chr13	111636274	111636308	DEL	34	0.00977444
chr13	111638012	111638070	DEL	58	0.234586
chr13	111638063	111638063	INS	59	0.00902256
chr13	111648616	111648616	INS	31	0.190977
chr13	111656665	111656665	INS	87	0.167669
chr13	111656694	111656694	INS	409	0.00526316
chr13	111656758	111656844	DEL	86	0.0684211
chr13	111656768	111656768	INS	254	0.018797
chr13	111656831	111656831	INS	84	0.167669
chr13	111656961	111656961	INS	87	0.167669
chr13	111663392	111663392	INS	33	0.784211
chr13	111669581	111669611	DEL	30	0.0330827
chr13	111669591	111669591	INS	51	0.0233083
chr13	111670774	111670864	DEL	90	0.0075188
chr13	111683793	111683834	DEL	41	0.00225564
chr13	111688563	111688596	DEL	33	0.0255639
chr13	111697182	111697289	DEL	107	0.00676692
chr13	111768593	111768884	DEL	291	0.0195489
chr13	111769032	111769118	DEL	86	0.133083
chr13	111773833	111773867	DEL	34	0.0157895
chr13	111780015	111780072	DEL	57	0.0142857
chr13	111782440	111782613	DEL	173	0.00977444
chr13	111782561	111782561	INS	66	0.0037594
chr13	111782576	111782624	DEL	48	0.0112782
chr13	111783489	111783489	INS	41	0.0037594
chr13	111790778	111790778	INS	272	0.569925
chr13	111790976	111790976	INS	268	0.569925
chr13	111849391	111849391	INS	30	0.0180451
chr13	111849409	111849441	DEL	32	0.00902256
chr13	111857750	111857750	INS	183	0.996992
chr13	111861154	111861154	INS	43	0.00225564
chr13	111868643	111868696	DEL	53	0.00075188
chr13	111874195	111874195	INS	39	0.00075188
chr13	111905432	111905432	INS	34	0.0526316
chr13	111905441	111905478	DEL	37	0.0631579
chr13	111918752	111918752	INS	30	0.0112782
chr13	111919052	111919052	INS	62	0.00225564
chr13	111919280	111919280	INS	63	0.00225564
chr13	111921555	111921585	DEL	30	0.0142857
chr13	111931629	111931629	INS	32	0.221805
chr13	111933414	111933414	INS	105	0.00827068
chr13	111938977	111939020	DEL	43	0.012782
chr13	111944175	111944175	INS	400	0.00977444
chr13	111944183	111944183	INS	846	0.00977444
chr13	111944183	111944183	INS	78	0.0120301
chr13	111944212	111944243	DEL	31	0.0150376
chr13	111954847	111954877	DEL	30	0.00526316
chr13	111960059	111960111	DEL	52	0.811278
chr13	111964622	111964700	DEL	78	0.0338346
chr13	111983703	111983903	DEL	200	0.00676692
chr13	112014971	112014971	INS	229	0.0105263
chr13	112014990	112014990	INS	863	0.00526316
chr13	112014993	112014993	INS	411	0.0308271
chr13	112015008	112015008	INS	166	0.0105263
chr13	112015084	112015084	INS	203	0.0105263
chr13	112015146	112015429	DEL	283	0.00451128
chr13	112015221	112015221	INS	33	0.0541353
chr13	112015284	112015819	DEL	535	0.00225564
chr13	112015294	112015294	INS	426	0.00526316
chr13	112015354	112015354	INS	212	0.0105263
chr13	112015378	112015732	DEL	354	0.00601504
chr13	112015391	112015391	INS	36	0.0887218
chr13	112015410	112015476	DEL	66	0.0075188
chr13	112015459	112015459	INS	35	0.0541353
chr13	112015492	112015492	INS	105	0.0887218
chr13	112015507	112015507	INS	493	0.00526316
chr13	112015638	112015709	DEL	71	0.0180451
chr13	112015715	112015715	INS	342	0.00526316
chr13	112015735	112015830	DEL	95	0.0112782
chr13	112015766	112015766	INS	104	0.0887218
chr13	112015878	112015878	INS	106	0.0887218
chr13	112015913	112015913	INS	250	0.0105263
chr13	112015955	112015991	DEL	36	0.00977444
chr13	112016006	112016006	INS	402	0.00526316
chr13	112016006	112016006	INS	68	0.0887218
chr13	112027412	112027412	INS	74	0.00075188
chr13	112036873	112036873	INS	104	0.00526316
chr13	112036952	112037110	DEL	158	0.427068
chr13	112037005	112037005	INS	161	0.0180451
chr13	112037019	112037124	DEL	105	0.427068
chr13	112037096	112037096	INS	52	0.00526316
chr13	112037097	112037097	INS	334	0.0180451
chr13	112037187	112037187	INS	104	0.00526316
chr13	112037288	112037288	INS	158	0.0180451
chr13	112078769	112078769	INS	88	0.953383
chr13	112079065	112079132	DEL	67	0.00075188
chr13	112090767	112090804	DEL	37	0.00150376
chr13	112141913	112141945	DEL	32	0.00300752
chr13	112142239	112142270	DEL	31	0.00526316
chr13	112147035	112147067	DEL	32	0.00300752
chr13	112147471	112147504	DEL	33	0.012782
chr13	112147663	112147695	DEL	32	0.0105263
chr13	112147771	112147801	DEL	30	0.00977444
chr13	112148055	112148087	DEL	32	0.789474
chr13	112148424	112148424	INS	32	0.121805
chr13	112148450	112148645	DEL	195	0.00150376
chr13	112148458	112149260	DEL	802	0.00075188
chr13	112148927	112148927	INS	192	0.0210526
chr13	112149070	112149070	INS	63	0.062406
chr13	112149072	112149072	INS	124	0.0210526
chr13	112149247	112149247	INS	162	0.0210526
chr13	112149302	112149302	INS	32	0.062406
chr13	112149454	112149454	INS	31	0.062406
chr13	112149544	112149544	INS	292	0.00150376
chr13	112150896	112150996	DEL	100	0.227068
chr13	112151076	112151076	INS	100	0.00150376
chr13	112151173	112151173	INS	98	0.00150376
chr13	112152446	112152477	DEL	31	0.65188
chr13	112163730	112163730	INS	38	0.111278
chr13	112163966	112163966	INS	68	0.111278
chr13	112164009	112164009	INS	182	0.00150376
chr13	112164136	112164136	INS	106	0.00150376
chr13	112164240	112164240	INS	398	0.00300752
chr13	112164277	112164277	INS	35	0.111278
chr13	112164294	112164294	INS	190	0.00150376
chr13	112164303	112164303	INS	149	0.00150376
chr13	112164376	112164488	DEL	112	0.00150376
chr13	112164451	112164451	INS	229	0.00150376
chr13	112164535	112164535	INS	35	0.111278
chr13	112164593	112164593	INS	35	0.111278
chr13	112169403	112169403	INS	67	0.00225564
chr13	112169516	112169516	INS	68	0.00225564
chr13	112178495	112178495	INS	152	0.00075188
chr13	112178505	112178505	INS	772	0.0691729
chr13	112178539	112178539	INS	98	0.00075188
chr13	112178589	112178589	INS	204	0.120301
chr13	112178589	112178589	INS	306	0.0691729
chr13	112195656	112195656	INS	52	0.00676692
chr13	112195960	112195960	INS	33	0.00075188
chr13	112196433	112196528	DEL	95	0.00075188
chr13	112196442	112196442	INS	53	0.00676692
chr13	112196511	112197040	DEL	529	0.0736842
chr13	112196539	112196886	DEL	347	0.0736842
chr13	112196568	112196568	INS	71	0.00676692
chr13	112196589	112196725	DEL	136	0.0112782
chr13	112196760	112196887	DEL	127	0.155639
chr13	112196774	112196774	INS	45	0.00676692
chr13	112197105	112197298	DEL	193	0.199248
chr13	112197233	112197233	INS	32	0.00676692
chr13	112199136	112199195	DEL	59	0.204511
chr13	112199163	112199163	INS	32	0.0075188
chr13	112199241	112199271	DEL	30	0.0157895
chr13	112199440	112199440	INS	32	0.0075188
chr13	112199544	112199544	INS	31	0.0075188
chr13	112210098	112210140	DEL	42	0.369925
chr13	112210107	112210107	INS	66	0.0804511
chr13	112214654	112214762	DEL	108	0.294737
chr13	112214772	112214772	INS	61	0.0037594
chr13	112214947	112215168	DEL	221	0.354135
chr13	112214977	112214977	INS	27	0.0037594
chr13	112215060	112215170	DEL	110	0.0233083
chr13	112215131	112215131	INS	243	0.284962
chr13	112218895	112218925	DEL	30	0.0481203
chr13	112222226	112222226	INS	158	0.00075188
chr13	112252413	112252458	DEL	45	0.0661654
chr13	112277573	112277908	DEL	335	0.00075188
chr13	112277647	112277681	DEL	34	0.0142857
chr13	112277926	112277960	DEL	34	0.0165414
chr13	112278052	112278153	DEL	101	0.0338346
chr13	112278346	112278448	DEL	102	0.0218045
chr13	112278449	112279194	DEL	745	0.0150376
chr13	112278504	112278504	INS	34	0.0413534
chr13	112279193	112279601	DEL	408	0.272932
chr13	112279240	112279303	DEL	63	0.00150376
chr13	112279253	112279253	INS	33	0.0661654
chr13	112279364	112279466	DEL	102	0.0368421
chr13	112279448	112279448	INS	268	0.00601504
chr13	112279533	112279533	INS	134	0.00300752
chr13	112279546	112279986	DEL	440	0.00150376
chr13	112279658	112279658	INS	66	0.0210526
chr13	112279670	112279704	DEL	34	0.00977444
chr13	112279789	112279789	INS	100	0.0210526
chr13	112279837	112281230	DEL	1393	0.00902256
chr13	112279989	112279989	INS	68	0.087218
chr13	112280098	112280234	DEL	136	0.0142857
chr13	112280156	112280156	INS	137	0.00300752
chr13	112280157	112280157	INS	30	0.139098
chr13	112280654	112281469	DEL	815	0.0135338
chr13	112280660	112280660	INS	107	0.0142857
chr13	112280670	112280976	DEL	306	0.00300752
chr13	112280796	112280796	INS	64	0.0368421
chr13	112280933	112280933	INS	33	0.0368421
chr13	112281190	112281392	DEL	202	0.24812
chr13	112281282	112281282	INS	101	0.0894737
chr13	112281336	112281336	INS	337	0.00075188
chr13	112281439	112281439	INS	650	0.00075188
chr13	112281502	112281502	INS	99	0.0112782
chr13	112281519	112281519	INS	205	0.00075188
chr13	112281706	112281842	DEL	136	0.00150376
chr13	112281719	112281719	INS	65	0.0112782
chr13	112281722	112281754	DEL	32	0.0293233
chr13	112281725	112282403	DEL	678	0.0255639
chr13	112281837	112282341	DEL	504	0.0255639
chr13	112281938	112281938	INS	305	0.00300752
chr13	112282131	112282675	DEL	544	0.0368421
chr13	112282174	112282174	INS	542	0.00150376
chr13	112282182	112282182	INS	103	0.0240602
chr13	112282240	112282275	DEL	35	0.0473684
chr13	112282270	112282402	DEL	132	0.0383459
chr13	112282511	112282511	INS	411	0.00676692
chr13	112282566	112283579	DEL	1013	0.00150376
chr13	112282649	112282886	DEL	237	0.00225564
chr13	112282698	112282698	INS	67	0.0203008
chr13	112282725	112282826	DEL	101	0.116541
chr13	112282792	112282792	INS	305	0.206015
chr13	112282906	112282906	INS	136	0.00827068
chr13	112283060	112283060	INS	97	0.00827068
chr13	112283232	112283232	INS	314	0.206015
chr13	112283273	112283649	DEL	376	0.0774436
chr13	112283359	112283359	INS	835	0.00451128
chr13	112283365	112283637	DEL	272	0.00075188
chr13	112283369	112283369	INS	98	0.00150376
chr13	112283399	112283467	DEL	68	0.0924812
chr13	112283512	112283512	INS	164	0.00150376
chr13	112283529	112283663	DEL	134	0.0804511
chr13	112283536	112283536	INS	64	0.00075188
chr13	112283575	112283575	INS	372	0.206015
chr13	112283728	112283795	DEL	67	0.00676692
chr13	112283791	112283791	INS	97	0.00075188
chr13	112283838	112284178	DEL	340	0.00225564
chr13	112283911	112284045	DEL	134	0.00451128
chr13	112284031	112284065	DEL	34	0.0774436
chr13	112284381	112285673	DEL	1292	0.00300752
chr13	112284433	112284567	DEL	134	0.0278195
chr13	112284739	112285043	DEL	304	0.00075188
chr13	112284872	112285073	DEL	201	0.0225564
chr13	112284895	112284895	INS	32	0.00150376
chr13	112284904	112287691	DEL	2787	0.00300752
chr13	112285093	112285703	DEL	610	0.00827068
chr13	112285216	112285216	INS	70	0.00150376
chr13	112285233	112285736	DEL	503	0.00676692
chr13	112285369	112285572	DEL	203	0.00676692
chr13	112285421	112285519	DEL	98	0.0278195
chr13	112285493	112285694	DEL	201	0.0609023
chr13	112285554	112285554	INS	32	0.00150376
chr13	112285765	112285765	INS	33	0.00150376
chr13	112285809	112285909	DEL	100	0.00827068
chr13	112286076	112286211	DEL	135	0.00526316
chr13	112286187	112286866	DEL	679	0.0458647
chr13	112286298	112286434	DEL	136	0.0037594
chr13	112286558	112286589	DEL	31	0.00451128
chr13	112286894	112286894	INS	27	0.00075188
chr13	112287030	112287030	INS	97	0.00075188
chr13	112287163	112287265	DEL	102	0.00075188
chr13	112287287	112287385	DEL	98	0.00300752
chr13	112287416	112287516	DEL	100	0.00300752
chr13	112288003	112288069	DEL	66	0.0120301
chr13	112288142	112288142	INS	108	0.00300752
chr13	112288259	112288326	DEL	67	0.00526316
chr13	112288375	112288476	DEL	101	0.0157895
chr13	112288541	112288541	INS	32	0.0165414
chr13	112288661	112288695	DEL	34	0.0218045
chr13	112288799	112289640	DEL	841	0.00150376
chr13	112289030	112289132	DEL	102	0.32782
chr13	112289184	112289218	DEL	34	0.00827068
chr13	112289199	112289199	INS	68	0.0676692
chr13	112289323	112289459	DEL	136	0.0203008
chr13	112289518	112289518	INS	34	0.00075188
chr13	112289524	112291733	DEL	2209	0.0736842
chr13	112289683	112290531	DEL	848	0.00225564
chr13	112289729	112289729	INS	32	0.00075188
chr13	112290018	112290018	INS	100	0.0676692
chr13	112290027	112290027	INS	305	0.00075188
chr13	112290073	112290228	DEL	155	0.00526316
chr13	112290080	112290080	INS	194	0.00075188
chr13	112290166	112290166	INS	65	0.0360902
chr13	112290293	112290293	INS	34	0.0360902
chr13	112290422	112290624	DEL	202	0.00451128
chr13	112290431	112290531	DEL	100	0.012782
chr13	112290674	112290774	DEL	100	0.00300752
chr13	112290960	112290960	INS	36	0.00075188
chr13	112291472	112291572	DEL	100	0.00676692
chr13	112291584	112291891	DEL	307	0.00075188
chr13	112291586	112291586	INS	100	0.00300752
chr13	112292106	112292140	DEL	34	0.00150376
chr13	112292349	112292483	DEL	134	0.00150376
chr13	112292352	112292352	INS	272	0.00075188
chr13	112292413	112292855	DEL	442	0.00150376
chr13	112292548	112292581	DEL	33	0.0353383
chr13	112292556	112292556	INS	61	0.00676692
chr13	112292642	112292981	DEL	339	0.00300752
chr13	112292707	112292809	DEL	102	0.00902256
chr13	112292719	112292719	INS	102	0.00075188
chr13	112292857	112293195	DEL	338	0.00150376
chr13	112292903	112292937	DEL	34	0.093985
chr13	112293031	112295429	DEL	2398	0.0406015
chr13	112293223	112293223	INS	34	0.00676692
chr13	112293426	112293525	DEL	99	0.0037594
chr13	112293439	112293439	INS	34	0.106015
chr13	112293451	112293791	DEL	340	0.00075188
chr13	112293849	112293849	INS	103	0.00075188
chr13	112293910	112295305	DEL	1395	0.122556
chr13	112294089	112294089	INS	69	0.00601504
chr13	112294315	112294315	INS	30	0.00150376
chr13	112294617	112294617	INS	32	0.00150376
chr13	112294662	112294662	INS	448	0.00225564
chr13	112294765	112294765	INS	30	0.00075188
chr13	112294923	112295364	DEL	441	0.0120301
chr13	112295044	112295078	DEL	34	0.00451128
chr13	112295442	112295768	DEL	326	0.00075188
chr13	112295773	112295773	INS	101	0.00300752
chr13	112295840	112296043	DEL	203	0.0037594
chr13	112295917	112295917	INS	33	0.00451128
chr13	112295958	112296059	DEL	101	0.0481203
chr13	112296032	112296032	INS	34	0.00451128
chr13	112296327	112296327	INS	68	0.00225564
chr13	112296334	112296367	DEL	33	0.0075188
chr13	112296345	112297328	DEL	983	0.00526316
chr13	112296466	112296466	INS	33	0.00300752
chr13	112296547	112296648	DEL	101	0.0646617
chr13	112296648	112296745	DEL	97	0.00225564
chr13	112297079	112297180	DEL	101	0.00977444
chr13	112297186	112297186	INS	28	0.00601504
chr13	112297421	112297624	DEL	203	0.00902256
chr13	112297425	112297425	INS	96	0.00225564
chr13	112297684	112297785	DEL	101	0.00075188
chr13	112297846	112297846	INS	34	0.00977444
chr13	112297953	112298394	DEL	441	0.018797
chr13	112297961	112297961	INS	34	0.00150376
chr13	112297962	112298168	DEL	206	0.00225564
chr13	112298119	112298422	DEL	303	0.018797
chr13	112298384	112298384	INS	611	0.00676692
chr13	112298548	112298548	INS	35	0.00150376
chr13	112298684	112298888	DEL	204	0.00977444
chr13	112298935	112298935	INS	195	0.0105263
chr13	112298977	112299070	DEL	93	0.0157895
chr13	112299070	112299341	DEL	271	0.0120301
chr13	112299134	112299203	DEL	69	0.00075188
chr13	112299152	112299342	DEL	190	0.0120301
chr13	112299441	112299441	INS	309	0.00676692
chr13	112299491	112299714	DEL	223	0.00225564
chr13	112299499	112299941	DEL	442	0.0488722
chr13	112299535	112299535	INS	100	0.00075188
chr13	112299568	112299602	DEL	34	0.0270677
chr13	112299764	112300272	DEL	508	0.00225564
chr13	112299781	112299883	DEL	102	0.0353383
chr13	112299896	112299896	INS	104	0.00075188
chr13	112300032	112300881	DEL	849	0.0548872
chr13	112300105	112300105	INS	33	0.00225564
chr13	112300870	112301097	DEL	227	0.0233083
chr13	112300952	112301086	DEL	134	0.0233083
chr13	112301120	112301630	DEL	510	0.0601504
chr13	112301178	112301178	INS	100	0.00300752
chr13	112301268	112301332	DEL	64	0.0323308
chr13	112301424	112301525	DEL	101	0.00451128
chr13	112301499	112301499	INS	33	0.00075188
chr13	112301592	112301829	DEL	237	0.00451128
chr13	112301704	112301704	INS	102	0.00676692
chr13	112302047	112302249	DEL	202	0.132331
chr13	112302082	112302184	DEL	102	0.0526316
chr13	112302182	112305949	DEL	3767	0.0308271
chr13	112302334	112302334	INS	32	0.0218045
chr13	112302485	112302687	DEL	202	0.0330827
chr13	112302776	112302776	INS	95	0.0157895
chr13	112302967	112302967	INS	103	0.0157895
chr13	112303031	112303473	DEL	442	0.0105263
chr13	112303052	112305939	DEL	2887	0.00225564
chr13	112303084	112303084	INS	64	0.0172932
chr13	112303213	112303416	DEL	203	0.00451128
chr13	112303291	112304746	DEL	1455	0.0150376
chr13	112303320	112303320	INS	33	0.00300752
chr13	112303643	112303643	INS	67	0.00300752
chr13	112303773	112303773	INS	34	0.00300752
chr13	112304200	112304200	INS	102	0.00300752
chr13	112304360	112304394	DEL	34	0.00676692
chr13	112304475	112304746	DEL	271	0.0263158
chr13	112304495	112304495	INS	33	0.00150376
chr13	112304496	112304631	DEL	135	0.00451128
chr13	112304897	112307003	DEL	2106	0.00601504
chr13	112304946	112304946	INS	98	0.00451128
chr13	112305080	112305080	INS	70	0.00526316
chr13	112305091	112305465	DEL	374	0.0421053
chr13	112305099	112305204	DEL	105	0.0270677
chr13	112305220	112305220	INS	32	0.0142857
chr13	112305310	112305310	INS	304	0.0842105
chr13	112305476	112305476	INS	35	0.00300752
chr13	112305750	112305750	INS	35	0.00150376
chr13	112305866	112307296	DEL	1430	0.00601504
chr13	112305902	112305902	INS	102	0.00526316
chr13	112305952	112305952	INS	440	0.0842105
chr13	112306005	112306444	DEL	439	0.138346
chr13	112306028	112306028	INS	100	0.00526316
chr13	112306517	112307299	DEL	782	0.0541353
chr13	112306529	112306529	INS	34	0.00977444
chr13	112306550	112306650	DEL	100	0.00300752
chr13	112306824	112306858	DEL	34	0.00526316
chr13	112307138	112307375	DEL	237	0.236842
chr13	112307192	112307192	INS	398	0.0285714
chr13	112307261	112307295	DEL	34	0.0323308
chr13	112307278	112307278	INS	63	0.00225564
chr13	112307328	112308109	DEL	781	0.012782
chr13	112307807	112308079	DEL	272	0.0233083
chr13	112307811	112307811	INS	71	0.00075188
chr13	112307833	112307965	DEL	132	0.229323
chr13	112307944	112307944	INS	68	0.00451128
chr13	112308008	112308143	DEL	135	0.0210526
chr13	112308014	112308014	INS	607	0.0285714
chr13	112308077	112308077	INS	66	0.00451128
chr13	112308144	112308653	DEL	509	0.0075188
chr13	112308590	112308590	INS	29	0.00451128
chr13	112308856	112308959	DEL	103	0.0488722
chr13	112309092	112309124	DEL	32	0.00902256
chr13	112309135	112309577	DEL	442	0.00225564
chr13	112309254	112309388	DEL	134	0.00075188
chr13	112309659	112309761	DEL	102	0.00601504
chr13	112309836	112310141	DEL	305	0.0338346
chr13	112309845	112309949	DEL	104	0.0278195
chr13	112310224	112310224	INS	96	0.018797
chr13	112310793	112310793	INS	98	0.00075188
chr13	112310920	112310954	DEL	34	0.00075188
chr13	112311071	112312123	DEL	1052	0.0172932
chr13	112311444	112311444	INS	33	0.0105263
chr13	112311586	112311892	DEL	306	0.0466165
chr13	112311750	112311750	INS	34	0.0105263
chr13	112311818	112311919	DEL	101	0.0150376
chr13	112311986	112311986	INS	68	0.00451128
chr13	112312042	112312142	DEL	100	0.00225564
chr13	112315516	112315617	DEL	101	0.0503759
chr13	112318135	112318169	DEL	34	0.00075188
chr13	112318580	112318580	INS	404	0.00300752
chr13	112318733	112318733	INS	3062	0.037594
chr13	112318745	112318847	DEL	102	0.0180451
chr13	112318775	112318775	INS	205	0.00300752
chr13	112318777	112318777	INS	30	0.00526316
chr13	112318847	112318847	INS	409	0.00300752
chr13	112323424	112323460	DEL	36	0.00075188
chr13	112339470	112339470	INS	325	0.361654
chr13	112341468	112341468	INS	228	0.0037594
chr13	112341518	112341518	INS	676	0.955639
chr13	112383111	112383142	DEL	31	0.174436
chr13	112408530	112408579	DEL	49	0.242105
chr13	112414390	112414421	DEL	31	0.0473684
chr13	112440923	112440923	INS	37	0.0135338
chr13	112444979	112444979	INS	33	0.16391
chr13	112445308	112445342	DEL	34	0.243609
chr13	112448004	112448004	INS	36	0.888722
chr13	112449861	112450066	DEL	205	0.304511
chr13	112449883	112449983	DEL	100	0.304511
chr13	112449926	112449926	INS	208	0.00225564
chr13	112449926	112449926	INS	55	0.0842105
chr13	112450057	112450057	INS	52	0.0842105
chr13	112450095	112450095	INS	50	0.0842105
chr13	112455135	112455135	INS	57	0.018797
chr13	112455456	112455456	INS	54	0.018797
chr13	112488586	112488713	DEL	127	0.00075188
chr13	112492549	112492587	DEL	38	0.00225564
chr13	112492751	112492751	INS	36	0.00150376
chr13	112492756	112492792	DEL	36	0.00150376
chr13	112493151	112493225	DEL	74	0.00150376
chr13	112539772	112539772	INS	1370	0.00225564
chr13	112539813	112539813	INS	804	0.00225564
chr13	112539820	112539820	INS	188	0.0270677
chr13	112539862	112539862	INS	334	0.0270677
chr13	112539983	112539983	INS	123	0.0120301
chr13	112540047	112540047	INS	498	0.0451128
chr13	112540220	112540220	INS	123	0.0120301
chr13	112540338	112540338	INS	813	0.00225564
chr13	112540422	112540422	INS	187	0.0270677
chr13	112540519	112540519	INS	186	0.0270677
chr13	112540551	112540551	INS	124	0.0120301
chr13	112540634	112540634	INS	62	0.0120301
chr13	112547510	112547510	INS	46	0.00300752
chr13	112547554	112547584	DEL	30	0.0135338
chr13	112562108	112562108	INS	28	0.024812
chr13	112574141	112574202	DEL	61	0.00225564
chr13	112605340	112605340	INS	27	0.0075188
chr13	112623448	112623448	INS	66	0.00902256
chr13	112625052	112625052	INS	110	0.0406015
chr13	112627752	112627752	INS	129	0.0172932
chr13	112640584	112640616	DEL	32	0.018797
chr13	112643479	112643479	INS	30	0.106767
chr13	112643657	112643706	DEL	49	0.00075188
chr13	112645367	112645367	INS	117	0.00075188
chr13	112645510	112645510	INS	54	0.0481203
chr13	112657515	112657515	INS	188	0.00526316
chr13	112657522	112657522	INS	33	0.107519
chr13	112657540	112657540	INS	359	0.00526316
chr13	112657614	112657766	DEL	152	0.188722
chr13	112657636	112657636	INS	103	0.0368421
chr13	112657726	112657777	DEL	51	0.0796992
chr13	112657754	112657754	INS	175	0.00526316
chr13	112657755	112657755	INS	35	0.0368421
chr13	112657835	112657868	DEL	33	0.00075188
chr13	112666077	112666077	INS	333	0.00075188
chr13	112666186	112666224	DEL	38	0.00225564
chr13	112666211	112666211	INS	330	0.00075188
chr13	112666250	112666250	INS	42	0.00075188
chr13	112676415	112676544	DEL	129	0.142105
chr13	112678492	112678492	INS	81	0.143609
chr13	112678610	112678610	INS	39	0.0834586
chr13	112705323	112705323	INS	190	0.00601504
chr13	112714049	112714049	INS	492	0.018797
chr13	112715450	112715450	INS	188	0.852632
chr13	112723287	112723287	INS	475	0.884211
chr13	112723287	112723287	INS	338	0.884211
chr13	112723299	112723299	INS	172	0.884211
chr13	112729471	112729567	DEL	96	0.00075188
chr13	112731103	112731103	INS	201	0.00075188
chr13	112731169	112731205	DEL	36	0.00075188
chr13	112731203	112731203	INS	99	0.00075188
chr13	112743389	112743436	DEL	47	0.00451128
chr13	112745760	112745760	INS	316	0.00075188
chr13	112746369	112746369	INS	35	0.159398
chr13	112749902	112749996	DEL	94	0.0293233
chr13	112749982	112749982	INS	91	0.00451128
chr13	112750176	112750176	INS	97	0.00451128
chr13	112750240	112750240	INS	96	0.00451128
chr13	112750408	112750408	INS	92	0.00451128
chr13	112750498	112750498	INS	101	0.00451128
chr13	112755809	112755937	DEL	128	0.162406
chr13	112756797	112756797	INS	34	0.104511
chr13	112761566	112761647	DEL	81	0.57218
chr13	112761635	112761635	INS	81	0.0037594
chr13	112766795	112766795	INS	495	0.00827068
chr13	112766819	112766819	INS	79	0.00676692
chr13	112766829	112766907	DEL	78	0.0218045
chr13	112766829	112767423	DEL	594	0.384211
chr13	112766854	112766854	INS	114	0.00601504
chr13	112767018	112767018	INS	39	0.00676692
chr13	112767054	112767133	DEL	79	0.0300752
chr13	112767167	112767487	DEL	320	0.0120301
chr13	112767248	112767248	INS	37	0.00676692
chr13	112767300	112767339	DEL	39	0.012782
chr13	112767312	112767312	INS	283	0.00827068
chr13	112767503	112767503	INS	32	0.00676692
chr13	112772525	112772579	DEL	54	0.385714
chr13	112778644	112778644	INS	35	0.00150376
chr13	112779100	112779131	DEL	31	0.0345865
chr13	112779349	112779349	INS	56	0.00150376
chr13	112784701	112784701	INS	191	0.00075188
chr13	112785941	112786557	DEL	616	0.0992481
chr13	112785988	112786356	DEL	368	0.00300752
chr13	112786126	112786371	DEL	245	0.00300752
chr13	112786500	112786743	DEL	243	0.00150376
chr13	112787319	112787366	DEL	47	0.00225564
chr13	112787337	112787337	INS	92	0.00150376
chr13	112787536	112787536	INS	45	0.0172932
chr13	112787554	112787554	INS	237	0.00075188
chr13	112787574	112787574	INS	328	0.00075188
chr13	112787629	112787629	INS	393	0.00150376
chr13	112787638	112787638	INS	102	0.00150376
chr13	112787780	112788034	DEL	254	0.00225564
chr13	112787786	112787786	INS	215	0.012782
chr13	112787821	112787885	DEL	64	0.00601504
chr13	112787892	112787892	INS	669	0.00150376
chr13	112788051	112788051	INS	140	0.00150376
chr13	112788079	112788079	INS	283	0.00075188
chr13	112788107	112788107	INS	44	0.0172932
chr13	112789657	112789657	INS	48	0.00225564
chr13	112789796	112789796	INS	45	0.00225564
chr13	112790078	112790175	DEL	97	0.406767
chr13	112790465	112790560	DEL	95	0.0135338
chr13	112790620	112790668	DEL	48	0.0037594
chr13	112801111	112801259	DEL	148	0.00300752
chr13	112801129	112801129	INS	148	0.00601504
chr13	112801177	112801327	DEL	150	0.722556
chr13	112801284	112801284	INS	154	0.00601504
chr13	112801402	112801402	INS	147	0.00601504
chr13	112803613	112803821	DEL	208	0.0233083
chr13	112803712	112803889	DEL	177	0.0233083
chr13	112803740	112803740	INS	212	0.00075188
chr13	112803784	112803784	INS	114	0.00902256
chr13	112803893	112803893	INS	75	0.0466165
chr13	112803912	112803912	INS	1153	0.00601504
chr13	112803919	112803919	INS	417	0.00075188
chr13	112803934	112803991	DEL	57	0.0368421
chr13	112803954	112803954	INS	1783	0.00601504
chr13	112803975	112804244	DEL	269	0.0345865
chr13	112803982	112803982	INS	215	0.00075188
chr13	112804043	112804043	INS	5090	0.00150376
chr13	112804051	112804051	INS	104	0.00902256
chr13	112804123	112804192	DEL	69	0.0578947
chr13	112804150	112804150	INS	285	0.00075188
chr13	112804176	112804324	DEL	148	0.0225564
chr13	112804178	112804219	DEL	41	0.0729323
chr13	112804242	112804242	INS	50	0.0466165
chr13	112804386	112804386	INS	100	0.00902256
chr13	112804400	112804461	DEL	61	0.0398496
chr13	112804462	112804462	INS	276	0.00075188
chr13	112815334	112815334	INS	40	0.00225564
chr13	112828115	112828115	INS	30	0.0616541
chr13	112840111	112840111	INS	143	0.00075188
chr13	112840154	112840186	DEL	32	0.0157895
chr13	112840205	112840205	INS	510	0.00150376
chr13	112840206	112840206	INS	31	0.203759
chr13	112840275	112840275	INS	128	0.00075188
chr13	112840396	112840456	DEL	60	0.037594
chr13	112840524	112840524	INS	61	0.00075188
chr13	112841392	112841490	DEL	98	0.0105263
chr13	112844772	112844772	INS	60	0.012782
chr13	112844895	112845115	DEL	220	0.00075188
chr13	112845193	112845790	DEL	597	0.273684
chr13	112845388	112845388	INS	125	0.278195
chr13	112845576	112845576	INS	65	0.278195
chr13	112845675	112845675	INS	62	0.278195
chr13	112845777	112845838	DEL	61	0.0714286
chr13	112845798	112845798	INS	93	0.278195
chr13	112861802	112861914	DEL	112	0.00526316
chr13	112861866	112861866	INS	112	0.00075188
chr13	112862053	112862053	INS	52	0.00075188
chr13	112862660	112862821	DEL	161	0.0037594
chr13	112862945	112863054	DEL	109	0.0037594
chr13	112863122	112863122	INS	59	0.00075188
chr13	112863337	112863337	INS	49	0.00075188
chr13	112863410	112864222	DEL	812	0.00150376
chr13	112863438	112863438	INS	48	0.00075188
chr13	112863458	112863783	DEL	325	0.0774436
chr13	112863493	112863602	DEL	109	0.147368
chr13	112863860	112864184	DEL	324	0.0263158
chr13	112863874	112863874	INS	53	0.0150376
chr13	112863948	112864108	DEL	160	0.0263158
chr13	112863980	112864033	DEL	53	0.0338346
chr13	112864051	112864264	DEL	213	0.0255639
chr13	112864282	112864767	DEL	485	0.018797
chr13	112864355	112864514	DEL	159	0.17594
chr13	112864358	112864411	DEL	53	0.0631579
chr13	112864388	112864495	DEL	107	0.17594
chr13	112864525	112864687	DEL	162	0.00676692
chr13	112864684	112864684	INS	108	0.0150376
chr13	112864728	112864783	DEL	55	0.00300752
chr13	112864736	112865169	DEL	433	0.103759
chr13	112864847	112865116	DEL	269	0.109023
chr13	112864945	112865162	DEL	217	0.0218045
chr13	112864981	112865085	DEL	104	0.177444
chr13	112864990	112865044	DEL	54	0.177444
chr13	112865176	112865176	INS	50	0.00150376
chr13	112865253	112865359	DEL	106	0.00225564
chr13	112866641	112866641	INS	314	0.595489
chr13	112872550	112872958	DUP	408	0.0969925
chr13	112872719	112873164	DUP	445	0.0969925
chr13	112872858	112872858	INS	32	0.0037594
chr13	112872920	112872920	INS	359	0.00827068
chr13	112872941	112873182	DEL	241	0.00601504
chr13	112872956	112872956	INS	139	0.00827068
chr13	112873036	112873036	INS	48	0.0037594
chr13	112873083	112873083	INS	125	0.00827068
chr13	112873210	112873210	INS	237	0.00827068
chr13	112873265	112873265	INS	87	0.0037594
chr13	112893817	112893817	INS	31	0.669173
chr13	112894301	112894301	INS	88	0.0165414
chr13	112894893	112894958	DEL	65	0.202256
chr13	112912816	112912816	INS	44	0.00075188
chr13	112915412	112915412	INS	30	0.00150376
chr13	112916195	112916195	INS	3038	0.00150376
chr13	112926274	112926307	DEL	33	0.129323
chr13	112926458	112926458	INS	33	0.270677
chr13	112934557	112934557	INS	30	0.439098
chr13	112937895	112937895	INS	191	0.236842
chr13	112937982	112937982	INS	240	0.236842
chr13	112938069	112938069	INS	48	0.00075188
chr13	112938099	112938099	INS	190	0.236842
chr13	112938159	112938206	DEL	47	0.012782
chr13	112957538	112957538	INS	44	0.00601504
chr13	112962062	112962122	DEL	60	0.7
chr13	112967744	112967802	DEL	58	0.00225564
chr13	112967790	112967790	INS	120	0.107519
chr13	112967932	112967932	INS	121	0.107519
chr13	112972800	112972800	INS	939	0.876692
chr13	112980630	112980630	INS	34	0.42406
chr13	112987312	112987312	INS	30	0.0165414
chr13	112988513	112988556	DEL	43	0.00300752
chr13	112988748	112989154	DEL	406	0.00300752
chr13	112988779	112988779	INS	39	0.00150376
chr13	112988900	112989008	DEL	108	0.0315789
chr13	112988952	112988988	DEL	36	0.48797
chr13	112989041	112989041	INS	31	0.00977444
chr13	112989096	112989209	DEL	113	0.0255639
chr13	112989250	112989286	DEL	36	0.00827068
chr13	112989453	112989601	DEL	148	0.0315789
chr13	112989456	112989530	DEL	74	0.522556
chr13	112989602	112989638	DEL	36	0.00300752
chr13	112989673	112989673	INS	82	0.00075188
chr13	112991330	112991402	DEL	72	0.00075188
chr13	112999394	112999394	INS	31	0.00150376
chr13	112999931	112999996	DEL	65	0.230827
chr13	113000912	113000912	INS	41	0.244361
chr13	113003910	113003948	DEL	38	0.00075188
chr13	113008921	113008983	DEL	62	0.0120301
chr13	113011604	113011604	INS	144	0.00601504
chr13	113011632	113011632	INS	1650	0.00075188
chr13	113011636	113011673	DEL	37	0.155639
chr13	113011646	113011646	INS	764	0.00075188
chr13	113011649	113011649	INS	2978	0.00150376
chr13	113011758	113011758	INS	246	0.00676692
chr13	113011794	113011794	INS	121	0.0165414
chr13	113011815	113011936	DEL	121	0.00075188
chr13	113011884	113011884	INS	225	0.114286
chr13	113011923	113012717	DEL	794	0.112782
chr13	113011924	113012103	DEL	179	0.0105263
chr13	113011924	113012345	DEL	421	0.112782
chr13	113012156	113012156	INS	1022	0.00075188
chr13	113012182	113012322	DEL	140	0.00676692
chr13	113012427	113012600	DEL	173	0.114286
chr13	113012431	113012724	DEL	293	0.0037594
chr13	113012475	113012475	INS	43	0.00150376
chr13	113012618	113012618	INS	219	0.00075188
chr13	113012669	113012730	DEL	61	0.179699
chr13	113012862	113012862	INS	286	0.00075188
chr13	113012884	113012884	INS	39	0.00150376
chr13	113013906	113014002	DEL	96	0.00075188
chr13	113022219	113022219	INS	87	0.00225564
chr13	113022231	113022273	DEL	42	0.00150376
chr13	113024976	113024976	INS	216	0.00075188
chr13	113025043	113025043	INS	49	0.0669173
chr13	113025099	113025153	DEL	54	0.13985
chr13	113025110	113025110	INS	53	0.0669173
chr13	113025225	113025278	DEL	53	0.00300752
chr13	113025352	113025402	DEL	50	0.00075188
chr13	113025429	113025429	INS	51	0.0075188
chr13	113025514	113025586	DEL	72	0.0150376
chr13	113025561	113025856	DEL	295	0.0255639
chr13	113025646	113025808	DEL	162	0.0639098
chr13	113025753	113025753	INS	99	0.0195489
chr13	113025757	113025811	DEL	54	0.173684
chr13	113025802	113025802	INS	53	0.0075188
chr13	113025851	113025955	DEL	104	0.0037594
chr13	113025894	113025894	INS	251	0.00150376
chr13	113025998	113025998	INS	51	0.0075188
chr13	113026178	113026178	INS	103	0.0195489
chr13	113030312	113030312	INS	30	0.22406
chr13	113031028	113031060	DEL	32	0.0496241
chr13	113033120	113033120	INS	231	0.0075188
chr13	113033192	113033192	INS	132	0.0075188
chr13	113033218	113033218	INS	1093	0.00075188
chr13	113033271	113033271	INS	523	0.0037594
chr13	113033271	113033271	INS	198	0.0075188
chr13	113033370	113033370	INS	52	0.11203
chr13	113033401	113033401	INS	198	0.0075188
chr13	113033418	113033418	INS	40	0.11203
chr13	113040414	113040414	INS	30	0.0503759
chr13	113041467	113041467	INS	41	0.00150376
chr13	113041592	113041592	INS	41	0.00150376
chr13	113047883	113047883	INS	34	0.445865
chr13	113050696	113050728	DEL	32	0.00451128
chr13	113055385	113055415	DEL	30	0.320301
chr13	113056755	113056755	INS	30	0.00075188
chr13	113057598	113057630	DEL	32	0.00150376
chr13	113058971	113058971	INS	30	0.0135338
chr13	113061720	113061720	INS	53	0.238346
chr13	113063458	113063492	DEL	34	0.209023
chr13	113067209	113067272	DEL	63	0.0120301
chr13	113067255	113067255	INS	59	0.00075188
chr13	113067306	113068560	DEL	1254	0.00075188
chr13	113067314	113067446	DEL	132	0.0233083
chr13	113067332	113067726	DEL	394	0.0075188
chr13	113067444	113067444	INS	126	0.00225564
chr13	113067492	113067623	DEL	131	0.0428571
chr13	113067608	113067608	INS	68	0.00150376
chr13	113067672	113068332	DEL	660	0.0969925
chr13	113067724	113067923	DEL	199	0.00601504
chr13	113067766	113067766	INS	60	0.00150376
chr13	113067971	113068432	DEL	461	0.0969925
chr13	113068130	113068197	DEL	67	0.00451128
chr13	113068173	113068371	DEL	198	0.012782
chr13	113068207	113068668	DEL	461	0.185714
chr13	113068283	113068347	DEL	64	0.0676692
chr13	113068524	113068788	DEL	264	0.0157895
chr13	113068607	113069045	DEL	438	0.00225564
chr13	113068701	113068701	INS	63	0.0203008
chr13	113068713	113068779	DEL	66	0.0676692
chr13	113068754	113068883	DEL	129	0.00902256
chr13	113068822	113068822	INS	62	0.0203008
chr13	113069042	113069240	DEL	198	0.0330827
chr13	113069086	113069147	DEL	61	0.0601504
chr13	113069107	113069568	DEL	461	0.00827068
chr13	113069180	113069180	INS	129	0.00526316
chr13	113069220	113069551	DEL	331	0.00827068
chr13	113069225	113069356	DEL	131	0.0398496
chr13	113069318	113069382	DEL	64	0.0218045
chr13	113069422	113069552	DEL	130	0.170677
chr13	113069477	113069477	INS	64	0.0203008
chr13	113069628	113069628	INS	64	0.0203008
chr13	113075735	113075766	DEL	31	0.257143
chr13	113079786	113079786	INS	108	0.0278195
chr13	113079796	113079796	INS	495	0.0270677
chr13	113079796	113079796	INS	176	0.0278195
chr13	113079840	113079840	INS	325	0.0270677
chr13	113079970	113079970	INS	146	0.0278195
chr13	113080101	113080101	INS	154	0.0278195
chr13	113080187	113080187	INS	317	0.0270677
chr13	113081950	113081981	DEL	31	0.00150376
chr13	113085685	113085855	DEL	170	0.00827068
chr13	113089268	113089268	INS	68	0.214286
chr13	113089276	113089276	INS	347	0.0353383
chr13	113089282	113089282	INS	140	0.0353383
chr13	113089289	113089358	DEL	69	0.037594
chr13	113089304	113089304	INS	201	0.0353383
chr13	113089456	113089456	INS	70	0.214286
chr13	113089464	113089464	INS	272	0.0353383
chr13	113090505	113090535	DEL	30	0.00075188
chr13	113091621	113091621	INS	48	0.00827068
chr13	113092398	113092449	DEL	51	0.0330827
chr13	113101237	113101237	INS	527	0.00451128
chr13	113105042	113105042	INS	38	0.0345865
chr13	113106627	113106627	INS	134	0.941353
chr13	113107280	113107280	INS	31	0.00451128
chr13	113107291	113107429	DEL	138	0.0142857
chr13	113107406	113108958	DEL	1552	0.00225564
chr13	113107488	113107488	INS	31	0.0345865
chr13	113107569	113107670	DEL	101	0.0300752
chr13	113107732	113107867	DEL	135	0.0233083
chr13	113107793	113107793	INS	43	0.00150376
chr13	113107942	113108196	DEL	254	0.00075188
chr13	113108090	113108156	DEL	66	0.0691729
chr13	113108124	113108482	DEL	358	0.0548872
chr13	113108224	113108224	INS	240	0.00075188
chr13	113108266	113108370	DEL	104	0.0233083
chr13	113108299	113108299	INS	31	0.00300752
chr13	113108317	113108317	INS	118	0.00150376
chr13	113108466	113108517	DEL	51	0.113534
chr13	113108480	113108480	INS	47	0.00300752
chr13	113108560	113108560	INS	48	0.00300752
chr13	113108636	113108636	INS	255	0.00075188
chr13	113108762	113108847	DEL	85	0.145865
chr13	113108922	113108922	INS	51	0.00300752
chr13	113108934	113109059	DEL	125	0.17218
chr13	113109120	113109156	DEL	36	0.0225564
chr13	113111323	113111323	INS	104	0.00601504
chr13	113111402	113111522	DEL	120	0.0984962
chr13	113111514	113111514	INS	195	0.00150376
chr13	113111521	113111521	INS	59	0.00451128
chr13	113111532	113111770	DEL	238	0.128571
chr13	113111721	113111721	INS	325	0.00075188
chr13	113111733	113111847	DEL	114	0.104511
chr13	113111814	113111814	INS	63	0.00451128
chr13	113117605	113117605	INS	37	0.00150376
chr13	113134385	113134509	INV	124	0.00075188
chr13	113136626	113136952	DEL	326	0.844361
chr13	113136634	113136667	DEL	33	0.00451128
chr13	113142386	113142767	DEL	381	0.106015
chr13	113151383	113151383	INS	449	0.0894737
chr13	113151499	113151499	INS	97	0.00075188
chr13	113151539	113151728	DEL	189	0.0195489
chr13	113151588	113151588	INS	375	0.0894737
chr13	113151588	113151588	INS	559	0.0894737
chr13	113151674	113151674	INS	281	0.0894737
chr13	113151684	113151684	INS	95	0.00075188
chr13	113151778	113151778	INS	186	0.00075188
chr13	113154028	113154028	INS	96	0.0586466
chr13	113154144	113154144	INS	254	0.00075188
chr13	113154195	113154240	DEL	45	0.424812
chr13	113154229	113154229	INS	146	0.00075188
chr13	113154295	113154295	INS	51	0.0285714
chr13	113161769	113162186	DEL	417	0.0902256
chr13	113161801	113161801	INS	239	0.0218045
chr13	113161850	113161850	INS	360	0.0037594
chr13	113161864	113161906	DEL	42	0.0120301
chr13	113161869	113161869	INS	37	0.00075188
chr13	113161878	113162056	DEL	178	0.0135338
chr13	113161879	113162170	DEL	291	0.0135338
chr13	113161885	113161885	INS	502	0.0037594
chr13	113161973	113162054	DEL	81	0.134586
chr13	113161998	113161998	INS	44	0.0300752
chr13	113162130	113162172	DEL	42	0.0075188
chr13	113162156	113162156	INS	326	0.00526316
chr13	113162158	113162158	INS	42	0.0300752
chr13	113162312	113162647	DEL	335	0.00601504
chr13	113162461	113162461	INS	125	0.0218045
chr13	113162474	113162474	INS	44	0.0300752
chr13	113162540	113162706	DEL	166	0.0864662
chr13	113162562	113162562	INS	198	0.00526316
chr13	113162614	113162738	DEL	124	0.0864662
chr13	113162709	113162709	INS	123	0.0218045
chr13	113162927	113162968	DEL	41	0.0278195
chr13	113162944	113162944	INS	41	0.0300752
chr13	113171298	113171335	DEL	37	0.00075188
chr13	113176510	113176510	INS	672	0.967669
chr13	113215052	113215052	INS	199	0.00451128
chr13	113215751	113215838	DEL	87	0.277444
chr13	113222434	113222434	INS	55	0.00451128
chr13	113232040	113232040	INS	128	0.00150376
chr13	113232062	113232276	DEL	214	0.0443609
chr13	113232076	113232076	INS	292	0.012782
chr13	113232080	113232080	INS	1150	0.0616541
chr13	113232081	113232081	INS	663	0.0473684
chr13	113232109	113232109	INS	414	0.012782
chr13	113232147	113232147	INS	107	0.00150376
chr13	113232244	113232244	INS	96	0.00150376
chr13	113232261	113232261	INS	227	0.012782
chr13	113259297	113259330	DEL	33	0.00075188
chr13	113260205	113260205	INS	31	0.0293233
chr13	113262598	113262982	DUP	384	0.00676692
chr13	113262775	113263196	DUP	421	0.00676692
chr13	113262803	113262803	INS	210	0.00676692
chr13	113262837	113262837	INS	753	0.72406
chr13	113262853	113262853	INS	43	0.00977444
chr13	113262965	113262965	INS	190	0.00676692
chr13	113262982	113262982	INS	1176	0.72406
chr13	113263047	113263047	INS	44	0.00977444
chr13	113263084	113263124	DEL	40	0.012782
chr13	113263139	113263139	INS	144	0.00977444
chr13	113273964	113273964	INS	46	0.0255639
chr13	113274965	113274965	INS	59	0.0255639
chr13	113279049	113279049	INS	83	0.0308271
chr13	113281340	113281372	DEL	32	0.00526316
chr13	113301637	113301668	DEL	31	0.329323
chr13	113306836	113306836	INS	31	0.00300752
chr13	113313841	113313939	DEL	98	0.00150376
chr13	113314099	113314291	DEL	192	0.00451128
chr13	113314113	113314209	DEL	96	0.00451128
chr13	113314144	113314527	DEL	383	0.0135338
chr13	113314365	113315131	DEL	766	0.00526316
chr13	113314378	113314378	INS	43	0.00075188
chr13	113314444	113314733	DEL	289	0.0037594
chr13	113314520	113314568	DEL	48	0.00827068
chr13	113314592	113314689	DEL	97	0.0037594
chr13	113314604	113314604	INS	180	0.00075188
chr13	113314702	113314702	INS	95	0.00075188
chr13	113314749	113315131	DEL	382	0.0120301
chr13	113322759	113322790	DEL	31	0.0135338
chr13	113326363	113326394	DEL	31	0.0593985
chr13	113328916	113328987	DEL	71	0.00451128
chr13	113330059	113330422	DEL	363	0.00300752
chr13	113330749	113330868	DEL	119	0.0458647
chr13	113330875	113330917	DEL	42	0.117293
chr13	113332383	113332383	INS	50	0.903008
chr13	113334278	113334278	INS	30	0.666917
chr13	113336732	113336802	DEL	70	0.996992
chr13	113345972	113346060	DEL	88	0.00902256
chr13	113346016	113346400	DEL	384	0.0345865
chr13	113346042	113346042	INS	231	0.00150376
chr13	113346082	113346082	INS	31	0.00827068
chr13	113346159	113346366	DEL	207	0.0714286
chr13	113346203	113346203	INS	87	0.0233083
chr13	113346263	113346439	DEL	176	0.0714286
chr13	113346293	113346678	DEL	385	0.018797
chr13	113346330	113346917	DEL	587	0.018797
chr13	113346376	113346376	INS	127	0.0142857
chr13	113346454	113347161	DEL	707	0.0300752
chr13	113346463	113346463	INS	264	0.00075188
chr13	113346500	113346500	INS	143	0.0142857
chr13	113346583	113346640	DEL	57	0.0323308
chr13	113346592	113346918	DEL	326	0.0142857
chr13	113346592	113346592	INS	87	0.0075188
chr13	113346640	113346838	DEL	198	0.0142857
chr13	113346767	113346981	DEL	214	0.0466165
chr13	113346802	113346931	DEL	129	0.0466165
chr13	113346890	113346890	INS	433	0.00075188
chr13	113346906	113346906	INS	89	0.00977444
chr13	113346912	113347475	DEL	563	0.00225564
chr13	113346942	113347001	DEL	59	0.0609023
chr13	113347035	113347122	DEL	87	0.0225564
chr13	113347123	113347123	INS	410	0.00075188
chr13	113347134	113347401	DEL	267	0.0789474
chr13	113347134	113347134	INS	161	0.00977444
chr13	113347172	113347263	DEL	91	0.0541353
chr13	113347247	113347780	DEL	533	0.0203008
chr13	113347275	113347485	DEL	210	0.018797
chr13	113347294	113347294	INS	116	0.00225564
chr13	113347294	113347382	DEL	88	0.0609023
chr13	113347387	113347387	INS	110	0.00225564
chr13	113347410	113347678	DEL	268	0.184962
chr13	113347464	113347464	INS	287	0.00075188
chr13	113347505	113347535	DEL	30	0.0075188
chr13	113347516	113347516	INS	158	0.00977444
chr13	113347568	113347568	INS	59	0.00225564
chr13	113347639	113347798	DEL	159	0.00075188
chr13	113347643	113347676	DEL	33	0.0984962
chr13	113347689	113347689	INS	387	0.00075188
chr13	113347778	113347835	DEL	57	0.0428571
chr13	113347929	113347929	INS	32	0.00225564
chr13	113352293	113352325	DEL	32	0.246617
chr13	113352364	113352364	INS	52	0.00902256
chr13	113352997	113352997	INS	90	0.00075188
chr13	113353098	113353098	INS	88	0.00075188
chr13	113353141	113353230	DEL	89	0.0609023
chr13	113353608	113353608	INS	75	0.00075188
chr13	113357057	113357057	INS	133	0.00300752
chr13	113357182	113357182	INS	137	0.00300752
chr13	113364275	113364275	INS	229	0.492481
chr13	113364283	113364283	INS	112	0.492481
chr13	113364446	113364446	INS	150	0.492481
chr13	113364446	113364446	INS	237	0.492481
chr13	113367886	113367886	INS	48	0.843609
chr13	113370991	113371433	DUP	442	0.0157895
chr13	113371385	113371745	DUP	360	0.0398496
chr13	113371421	113371481	DEL	60	0.00526316
chr13	113371431	113371431	INS	2193	0.112782
chr13	113371434	113371434	INS	222	0.0473684
chr13	113371458	113371458	INS	56	0.00225564
chr13	113371536	113371536	INS	304	0.0473684
chr13	113371598	113371598	INS	96	0.00225564
chr13	113371660	113371660	INS	53	0.00225564
chr13	113371664	113371664	INS	1291	0.112782
chr13	113371723	113371723	INS	602	0.0586466
chr13	113371824	113371866	DEL	42	0.0285714
chr13	113371832	113371832	INS	199	0.0593985
chr13	113371838	113371838	INS	62	0.00225564
chr13	113375162	113375162	INS	84	0.0330827
chr13	113375241	113375475	DEL	234	0.00225564
chr13	113375271	113375350	DEL	79	0.0962406
chr13	113375501	113375659	DEL	158	0.0075188
chr13	113375512	113375512	INS	956	0.00150376
chr13	113375535	113375535	INS	157	0.0330827
chr13	113375611	113375868	DEL	257	0.00225564
chr13	113375618	113375618	INS	99	0.0330827
chr13	113375639	113375738	DEL	99	0.545113
chr13	113375678	113375856	DEL	178	0.135338
chr13	113375757	113375857	DEL	100	0.135338
chr13	113375901	113375901	INS	81	0.0330827
chr13	113375977	113376016	DEL	39	0.00676692
chr13	113377631	113382050	DEL	4419	0.0413534
chr13	113378991	113378991	INS	171	0.0218045
chr13	113379002	113379058	DEL	56	0.0075188
chr13	113379105	113379105	INS	172	0.0218045
chr13	113393600	113393600	INS	129	0.0112782
chr13	113393719	113393719	INS	124	0.0112782
chr13	113395853	113400187	DEL	4334	0.0135338
chr13	113404065	113404065	INS	120	0.522556
chr13	113404076	113404110	DEL	34	0.0421053
chr13	113404086	113404086	INS	228	0.522556
chr13	113404158	113404158	INS	35	0.0270677
chr13	113404599	113404742	DEL	143	0.00150376
chr13	113408861	113408861	INS	27	0.0293233
chr13	113412741	113412741	INS	1785	0.0669173
chr13	113412777	113412915	DEL	138	0.00300752
chr13	113412811	113412811	INS	407	0.00902256
chr13	113412813	113412813	INS	163	0.00902256
chr13	113412817	113412817	INS	691	0.0669173
chr13	113412824	113412824	INS	58	0.0203008
chr13	113412904	113412938	DEL	34	0.0203008
chr13	113412950	113412950	INS	316	0.00902256
chr13	113412990	113412990	INS	100	0.0406015
chr13	113413097	113413097	INS	191	0.00902256
chr13	113413140	113413140	INS	278	0.00902256
chr13	113417766	113417766	INS	55	0.46015
chr13	113418975	113418975	INS	3641	0.081203
chr13	113419003	113419003	INS	1106	0.0150376
chr13	113419004	113419004	INS	2026	0.276692
chr13	113419016	113419016	INS	512	0.0150376
chr13	113419039	113419039	INS	158	0.0338346
chr13	113419046	113419046	INS	1480	0.0150376
chr13	113424686	113424686	INS	492	0.00075188
chr13	113424687	113424687	INS	1270	0.645865
chr13	113424687	113424687	INS	750	0.00075188
chr13	113434389	113434432	DEL	43	0.0075188
chr13	113434624	113434665	DEL	41	0.00451128
chr13	113434669	113434669	INS	77	0.109774
chr13	113434684	113435435	DEL	751	0.00150376
chr13	113434805	113434805	INS	71	0.0789474
chr13	113434921	113436936	DEL	2015	0.0218045
chr13	113435170	113435292	DEL	122	0.056391
chr13	113435218	113435218	INS	42	0.0195489
chr13	113435342	113435342	INS	81	0.0195489
chr13	113435464	113435464	INS	125	0.0338346
chr13	113435487	113435868	DEL	381	0.00451128
chr13	113435514	113435514	INS	80	0.0338346
chr13	113435568	113435606	DEL	38	0.00902256
chr13	113435760	113435760	INS	42	0.0203008
chr13	113435917	113435917	INS	112	0.00150376
chr13	113436087	113436087	INS	167	0.00150376
chr13	113436097	113436097	INS	41	0.00150376
chr13	113436113	113436113	INS	246	0.00150376
chr13	113436137	113436178	DEL	41	0.0473684
chr13	113436162	113436162	INS	81	0.0203008
chr13	113436237	113436535	DEL	298	0.0616541
chr13	113436268	113436268	INS	242	0.00150376
chr13	113436273	113436273	INS	80	0.00225564
chr13	113436375	113436375	INS	122	0.00150376
chr13	113436446	113436487	DEL	41	0.0037594
chr13	113436485	113436485	INS	200	0.00150376
chr13	113436586	113436586	INS	41	0.00225564
chr13	113436685	113436685	INS	83	0.0203008
chr13	113436710	113436710	INS	312	0.00150376
chr13	113436913	113436913	INS	38	0.00225564
chr13	113445864	113445864	INS	42	0.27594
chr13	113446961	113446961	INS	62	0.0909774
chr13	113447017	113447048	DEL	31	0.00977444
chr13	113447200	113447200	INS	31	0.0909774
chr13	113449182	113449182	INS	206	0.0398496
chr13	113453810	113453840	DEL	30	0.0255639
chr13	113469126	113469161	DEL	35	0.00075188
chr13	113469672	113469791	DEL	119	0.0150376
chr13	113471332	113471367	DEL	35	0.00075188
chr13	113473077	113473124	DEL	47	0.0218045
chr13	113497417	113497417	INS	35	0.00300752
chr13	113506156	113506156	INS	66	0.00075188
chr13	113506210	113506404	DEL	194	0.00300752
chr13	113506308	113506436	DEL	128	0.00300752
chr13	113509026	113509026	INS	45	0.0729323
chr13	113509073	113509073	INS	438	0.0398496
chr13	113509215	113509215	INS	224	0.00075188
chr13	113509339	113509339	INS	342	0.0398496
chr13	113509341	113509341	INS	97	0.00075188
chr13	113509407	113509407	INS	47	0.0729323
chr13	113510008	113510041	DEL	33	0.00075188
chr13	113510991	113510991	INS	116	0.00150376
chr13	113511118	113511118	INS	116	0.00150376
chr13	113512047	113512123	DEL	76	0.123308
chr13	113512735	113512802	DEL	67	0.14812
chr13	113512748	113512748	INS	68	0.0037594
chr13	113512902	113512902	INS	71	0.0037594
chr13	113514456	113514673	DEL	217	0.0338346
chr13	113514478	113514587	DEL	109	0.0338346
chr13	113517824	113517883	DEL	59	0.00225564
chr13	113519617	113519689	DEL	72	0.154135
chr13	113525565	113525616	DEL	51	0.0969925
chr13	113525667	113525667	INS	49	0.0503759
chr13	113525706	113525706	INS	102	0.0473684
chr13	113525859	113525859	INS	51	0.0503759
chr13	113526047	113526047	INS	48	0.0503759
chr13	113528704	113528738	DEL	34	0.00150376
chr13	113529322	113529391	DEL	69	0.0135338
chr13	113532799	113532799	INS	112	0.0406015
chr13	113532948	113532948	INS	111	0.0406015
chr13	113533038	113533038	INS	60	0.0383459
chr13	113533189	113533189	INS	110	0.0406015
chr13	113533251	113533284	DEL	33	0.0037594
chr13	113541223	113541280	DEL	57	0.0157895
chr13	113541428	113541760	DEL	332	0.00676692
chr13	113541774	113541774	INS	104	0.0075188
chr13	113541787	113541840	DEL	53	0.0473684
chr13	113541809	113542092	DEL	283	0.131579
chr13	113541874	113541874	INS	56	0.0075188
chr13	113541892	113541892	INS	167	0.00075188
chr13	113541896	113542179	DEL	283	0.00827068
chr13	113541917	113541917	INS	557	0.0105263
chr13	113542025	113542247	DEL	222	0.00827068
chr13	113542083	113542083	INS	99	0.0075188
chr13	113542140	113542190	DEL	50	0.0105263
chr13	113542225	113542225	INS	316	0.00451128
chr13	113542275	113542275	INS	492	0.00451128
chr13	113542318	113542318	INS	226	0.0488722
chr13	113542324	113542324	INS	56	0.0225564
chr13	113543112	113543112	INS	620	0.00300752
chr13	113543134	113543134	INS	39	0.0586466
chr13	113543206	113543206	INS	187	0.00300752
chr13	113543216	113543414	DEL	198	0.00150376
chr13	113543271	113543271	INS	311	0.00300752
chr13	113543282	113543282	INS	176	0.0488722
chr13	113543363	113543363	INS	43	0.0293233
chr13	113543443	113543443	INS	177	0.0488722
chr13	113547890	113547924	DEL	34	0.134586
chr13	113555707	113555707	INS	36	0.00075188
chr13	113557809	113557925	DEL	116	0.35188
chr13	113557859	113557859	INS	29	0.0075188
chr13	113560102	113560156	DEL	54	0.00075188
chr13	113560256	113560457	DEL	201	0.335338
chr13	113564566	113564604	DEL	38	0.00150376
chr13	113565170	113565357	DEL	187	0.0255639
chr13	113565198	113565261	DEL	63	0.0150376
chr13	113565205	113565205	INS	346	0.00150376
chr13	113565221	113565555	DEL	334	0.00075188
chr13	113565244	113565244	INS	126	0.00150376
chr13	113565304	113565304	INS	43	0.0263158
chr13	113565363	113565363	INS	194	0.00150376
chr13	113565422	113565422	INS	557	0.00075188
chr13	113565454	113565454	INS	109	0.0263158
chr13	113565610	113565610	INS	76	0.0263158
chr13	113565664	113565664	INS	281	0.00150376
chr13	113565755	113565755	INS	84	0.0263158
chr13	113565829	113565863	DEL	34	0.0142857
chr13	113568189	113568189	INS	34	0.00150376
chr13	113583830	113584074	DEL	244	0.00075188
chr13	113583985	113583985	INS	39	0.0075188
chr13	113584089	113584089	INS	40	0.0075188
chr13	113594081	113594121	DEL	40	0.0120301
chr13	113594469	113594469	INS	40	0.0120301
chr13	113600429	113600429	INS	36	0.093985
chr13	113600652	113600742	DEL	90	0.012782
chr13	113600786	113600858	DEL	72	0.00150376
chr13	113601341	113601341	INS	29	0.00075188
chr13	113601933	113601966	DEL	33	0.369925
chr13	113605843	113605990	DEL	147	0.0165414
chr13	113606020	113606057	DEL	37	0.00451128
chr13	113606215	113606215	INS	39	0.00075188
chr13	113617596	113617644	DEL	48	0.0172932
chr13	113624645	113624645	INS	33	0.354135
chr13	113625071	113625071	INS	208	0.0330827
chr13	113625087	113625127	DEL	40	0.0037594
chr13	113625320	113625320	INS	518	0.00075188
chr13	113625344	113625344	INS	136	0.0330827
chr13	113625530	113625530	INS	86	0.0037594
chr13	113625530	113625530	INS	291	0.0330827
chr13	113625664	113625664	INS	35	0.0037594
chr13	113625741	113625741	INS	168	0.0330827
chr13	113625792	113625853	DEL	61	0.00300752
chr13	113625964	113625964	INS	177	0.0330827
chr13	113626052	113626115	DEL	63	0.0075188
chr13	113626062	113626062	INS	52	0.0037594
chr13	113628249	113628249	INS	69	0.0180451
chr13	113647687	113647726	DEL	39	0.00601504
chr13	113666141	113666181	DEL	40	0.00300752
chr13	113666370	113666370	INS	58	0.00075188
chr13	113670664	113670710	DEL	46	0.493233
chr13	113725299	113725299	INS	122	0.00075188
chr13	113725438	113725879	DEL	441	0.207519
chr13	113725465	113725651	DEL	186	0.0699248
chr13	113725499	113725622	DEL	123	0.0699248
chr13	113725547	113725797	DEL	250	0.207519
chr13	113725571	113725759	DEL	188	0.207519
chr13	113725608	113725608	INS	56	0.00676692
chr13	113725635	113725635	INS	377	0.00075188
chr13	113725756	113726196	DEL	440	0.0142857
chr13	113725806	113725806	INS	62	0.00451128
chr13	113725831	113725893	DEL	62	0.0330827
chr13	113725933	113726373	DEL	440	0.0142857
chr13	113725995	113726180	DEL	185	0.0330827
chr13	113726168	113726434	DEL	266	0.0503759
chr13	113726411	113726473	DEL	62	0.00526316
chr13	113726503	113726503	INS	124	0.00451128
chr13	113727749	113727749	INS	265	0.00150376
chr13	113727761	113727761	INS	136	0.00075188
chr13	113728028	113728028	INS	319	0.00150376
chr13	113728105	113728331	DEL	226	0.00075188
chr13	113728221	113728259	DEL	38	0.106015
chr13	113728274	113728274	INS	51	0.0105263
chr13	113730310	113730358	DEL	48	0.00075188
chr13	113733616	113733616	INS	264	0.00225564
chr13	113733729	113733759	DEL	30	0.0571429
chr13	113737209	113737209	INS	341	0.0075188
chr13	113737264	113737264	INS	86	0.0308271
chr13	113737298	113737340	DEL	42	0.0473684
chr13	113737319	113737319	INS	726	0.0075188
chr13	113737336	113737336	INS	134	0.081203
chr13	113737428	113737428	INS	368	0.0075188
chr13	113737485	113737577	DEL	92	0.00075188
chr13	113737574	113737574	INS	127	0.081203
chr13	113737852	113737921	DEL	69	0.00075188
chr13	113741246	113741246	INS	31	0.056391
chr13	113745775	113745833	DEL	58	0.0654135
chr13	113751920	113752034	DEL	114	0.0917293
chr13	113752002	113752002	INS	149	0.00300752
chr13	113752037	113752037	INS	77	0.00300752
chr13	113752080	113752197	DEL	117	0.14812
chr13	113752128	113752128	INS	217	0.00977444
chr13	113752237	113752237	INS	159	0.00300752
chr13	113752247	113752287	DEL	40	0.0315789
chr13	113752370	113752370	INS	198	0.00977444
chr13	113752380	113752380	INS	38	0.182707
chr13	113752493	113752732	DEL	239	0.0338346
chr13	113752559	113752559	INS	70	0.00300752
chr13	113752711	113752711	INS	30	0.182707
chr13	113752755	113752835	DEL	80	0.0676692
chr13	113752885	113752885	INS	79	0.00300752
chr13	113756593	113756593	INS	30	0.00075188
chr13	113757274	113757312	DEL	38	0.00075188
chr13	113760584	113760584	INS	139	0.043609
chr13	113760709	113760709	INS	105	0.043609
chr13	113760760	113760760	INS	36	0.00225564
chr13	113760832	113760832	INS	105	0.043609
chr13	113774564	113774649	DEL	85	0.00075188
chr13	113775019	113775058	DEL	39	0.136842
chr13	113778454	113778522	DEL	68	0.00526316
chr13	113786638	113786668	DEL	30	0.0120301
chr13	113788126	113788126	INS	135	0.0593985
chr13	113788149	113788303	DEL	154	0.0842105
chr13	113788165	113788165	INS	259	0.0466165
chr13	113788304	113788304	INS	216	0.0466165
chr13	113788312	113788312	INS	97	0.0593985
chr13	113788337	113788337	INS	57	0.0593985
chr13	113790117	113790278	DEL	161	0.00526316
chr13	113790121	113790473	DEL	352	0.418797
chr13	113790324	113790520	DEL	196	0.00150376
chr13	113790686	113790748	DEL	62	0.00451128
chr13	113793403	113793403	INS	78	0.056391
chr13	113793509	113793509	INS	74	0.056391
chr13	113798284	113798284	INS	307	0.00150376
chr13	113800918	113800999	DEL	81	0.130827
chr13	113801012	113801052	DEL	40	0.418797
chr13	113802583	113803663	DEL	1080	0.12406
chr13	113803921	113803921	INS	76	0.409023
chr13	113804580	113804580	INS	120	0.409023
chr13	113804623	113804739	DEL	116	0.081203
chr13	113804649	113804649	INS	46	0.0195489
chr13	113804777	113804777	INS	38	0.0195489
chr13	113807396	113807639	DEL	243	0.0263158
chr13	113807401	113807542	DEL	141	0.0263158
chr13	113807516	113807757	DEL	241	0.0263158
chr13	113807697	113807776	DEL	79	0.0203008
chr13	113811184	113811184	INS	60	0.0526316
chr13	113811526	113811526	INS	109	0.0526316
chr13	113812842	113812880	DEL	38	0.0330827
chr13	113812902	113812902	INS	891	0.0736842
chr13	113812937	113812937	INS	82	0.00150376
chr13	113813522	113813579	DEL	57	0.0150376
chr13	113815290	113815290	INS	158	0.0225564
chr13	113815338	113815338	INS	43	0.0263158
chr13	113816024	113816024	INS	458	0.184211
chr13	113816033	113816108	DEL	75	0.0390977
chr13	113816057	113816057	INS	305	0.0225564
chr13	113816106	113816106	INS	75	0.0263158
chr13	113816282	113816282	INS	158	0.0225564
chr13	113817317	113817317	INS	66	0.00075188
chr13	113817337	113817337	INS	378	0.799248
chr13	113817363	113817363	INS	1209	0.1
chr13	113817364	113817364	INS	655	0.799248
chr13	113818093	113818093	INS	38	0.00075188
chr13	113823388	113824171	DUP	783	0.0360902
chr13	113824025	113824453	DUP	428	0.00601504
chr13	113824043	113824043	INS	1333	0.121053
chr13	113824066	113824066	INS	249	0.0142857
chr13	113824073	113824073	INS	122	0.00676692
chr13	113824079	113824330	DUP	251	0.00601504
chr13	113824110	113824173	DEL	63	0.0285714
chr13	113824193	113824193	INS	3903	0.121053
chr13	113824197	113824197	INS	219	0.00676692
chr13	113824231	113824231	INS	32	0.0443609
chr13	113824249	113824249	INS	2016	0.121053
chr13	113824346	113824346	INS	149	0.00676692
chr13	113826386	113826386	INS	200	0.012782
chr13	113826431	113826431	INS	762	0.0112782
chr13	113826470	113826470	INS	47	0.141353
chr13	113826613	113826649	DEL	36	0.0353383
chr13	113826659	113826659	INS	45	0.0233083
chr13	113826669	113826669	INS	153	0.012782
chr13	113826692	113826692	INS	367	0.0112782
chr13	113827562	113827562	INS	56	0.0233083
chr13	113827590	113827648	DEL	58	0.0037594
chr13	113829278	113829367	DEL	89	0.0992481
chr13	113829314	113829314	INS	39	0.00150376
chr13	113830435	113830584	DEL	149	0.0781955
chr13	113830559	113830559	INS	278	0.00300752
chr13	113830682	113830758	DEL	76	0.106767
chr13	113830716	113830716	INS	148	0.00977444
chr13	113830809	113830809	INS	67	0.0037594
chr13	113831781	113831781	INS	36	0.0105263
chr13	113831865	113832015	DEL	150	0.16391
chr13	113831908	113831908	INS	36	0.0105263
chr13	113831917	113832027	DEL	110	0.16391
chr13	113832076	113832076	INS	34	0.0105263
chr13	113833927	113833927	INS	77	0.00225564
chr13	113834008	113834080	DEL	72	0.0105263
chr13	113834086	113834086	INS	467	0.00225564
chr13	113834131	113834131	INS	218	0.00075188
chr13	113836403	113836403	INS	62	0.0037594
chr13	113836461	113836491	DEL	30	0.0037594
chr13	113836568	113836568	INS	122	0.9
chr13	113836742	113836742	INS	136	0.9
chr13	113836767	113836767	INS	421	0.00827068
chr13	113836852	113836852	INS	190	0.9
chr13	113838542	113838542	INS	320	0.00225564
chr13	113839390	113839465	DEL	75	0.129323
chr13	113841464	113841464	INS	60	0.0827068
chr13	113841501	113841501	INS	1439	0.0105263
chr13	113841584	113841584	INS	227	0.0225564
chr13	113841669	113841745	DEL	76	0.0488722
chr13	113841678	113841678	INS	118	0.0225564
chr13	113841747	113841747	INS	299	0.00601504
chr13	113841784	113841784	INS	747	0.00601504
chr13	113841797	113841797	INS	190	0.0225564
chr13	113842029	113842029	INS	184	0.0225564
chr13	113842103	113842160	DEL	57	0.0443609
chr13	113842129	113842129	INS	57	0.0827068
chr13	113842206	113845692	DEL	3486	0.00977444
chr13	113858634	113858690	DEL	56	0.0721805
chr13	113876044	113876044	INS	85	0.0285714
chr13	113876058	113876158	DEL	100	0.00300752
chr13	113876164	113876164	INS	104	0.0195489
chr13	113876197	113876197	INS	683	0.0293233
chr13	113876209	113876209	INS	1328	0.0293233
chr13	113876258	113876258	INS	287	0.0195489
chr13	113876351	113876470	DEL	119	0.123308
chr13	113876359	113876359	INS	188	0.0195489
chr13	113876386	113876386	INS	294	0.0195489
chr13	113876386	113876386	INS	52	0.0285714
chr13	113876446	113876446	INS	522	0.00075188
chr13	113876485	113876485	INS	33	0.0285714
chr13	113876490	113876490	INS	218	0.0195489
chr13	113876616	113876616	INS	127	0.0195489
chr13	113876684	113876735	DEL	51	0.0398496
chr13	113876730	113876730	INS	50	0.0285714
chr13	113878944	113878988	DEL	44	0.00075188
chr13	113896393	113896393	INS	33	0.0075188
chr13	113898813	113899674	DEL	861	0.00075188
chr13	113898849	113898849	INS	53	0.0037594
chr13	113898933	113899092	DEL	159	0.0616541
chr13	113898970	113899234	DEL	264	0.0172932
chr13	113899051	113899103	DEL	52	0.00676692
chr13	113899213	113899213	INS	58	0.00075188
chr13	113899352	113899352	INS	44	0.00075188
chr13	113899390	113899659	DEL	269	0.0458647
chr13	113899392	113900147	DEL	755	0.00225564
chr13	113899596	113899596	INS	43	0.00150376
chr13	113899751	113899751	INS	48	0.00150376
chr13	113899770	113899927	DEL	157	0.0203008
chr13	113899891	113899891	INS	108	0.00075188
chr13	113899902	113899902	INS	52	0.00150376
chr13	113899908	113900011	DEL	103	0.00300752
chr13	113899965	113900378	DEL	413	0.0233083
chr13	113899975	113900244	DEL	269	0.00451128
chr13	113900080	113900187	DEL	107	0.0142857
chr13	113900093	113900415	DEL	322	0.00451128
chr13	113900117	113900117	INS	59	0.00150376
chr13	113900429	113900587	DEL	158	0.00150376
chr13	113902069	113902262	DEL	193	0.109774
chr13	113902192	113902288	DEL	96	0.0120301
chr13	113902244	113902244	INS	47	0.00075188
chr13	113904909	113904940	DEL	31	0.0917293
chr13	113913645	113913645	INS	80	0.00075188
chr13	113913757	113913757	INS	178	0.0578947
chr13	113913788	113913788	INS	76	0.00075188
chr13	113913849	113913849	INS	35	0.00075188
chr13	113913891	113913935	DEL	44	0.0195489
chr13	113913958	113913958	INS	44	0.00075188
chr13	113914202	113914202	INS	590	0.00300752
chr13	113916686	113916686	INS	53	0.00075188
chr13	113920231	113920231	INS	74	0.00150376
chr13	113930342	113930388	DEL	46	0.150376
chr13	113940490	113940576	DEL	86	0.0421053
chr13	113940508	113941080	DEL	572	0.0172932
chr13	113940515	113940515	INS	46	0.0037594
chr13	113940516	113940780	DEL	264	0.0225564
chr13	113940531	113940531	INS	310	0.00150376
chr13	113940539	113941286	DEL	747	0.0548872
chr13	113940560	113940560	INS	963	0.00075188
chr13	113940574	113940705	DEL	131	0.109774
chr13	113940656	113940656	INS	475	0.00150376
chr13	113940658	113940746	DEL	88	0.0323308
chr13	113940701	113940701	INS	170	0.00150376
chr13	113940706	113941017	DEL	311	0.0172932
chr13	113940820	113940820	INS	237	0.00150376
chr13	113940843	113941323	DEL	480	0.00601504
chr13	113940949	113941078	DEL	129	0.0180451
chr13	113941007	113941007	INS	128	0.00150376
chr13	113941029	113941117	DEL	88	0.0398496
chr13	113941080	113941255	DEL	175	0.0360902
chr13	113941132	113941132	INS	43	0.0037594
chr13	113941185	113941231	DEL	46	0.0781955
chr13	113941236	113941452	DEL	216	0.0270677
chr13	113941359	113941443	DEL	84	0.0300752
chr13	113941411	113941411	INS	205	0.00150376
chr13	113944718	113944718	INS	154	0.0218045
chr13	113944728	113944728	INS	73	0.00225564
chr13	113944751	113944947	DEL	196	0.00676692
chr13	113944916	113944916	INS	150	0.0218045
chr13	113945540	113945540	INS	48	0.00225564
chr13	113945939	113945939	INS	362	0.00676692
chr13	113946018	113946018	INS	215	0.00676692
chr13	113949994	113950240	DEL	246	0.0150376
chr13	113951567	113951637	DEL	70	0.00526316
chr13	113954829	113954862	DEL	33	0.0037594
chr13	113955266	113956060	DEL	794	0.00150376
chr13	113955587	113955631	DEL	44	0.112782
chr13	113956342	113956381	DEL	39	0.00601504
chr13	113957586	113957633	DEL	47	0.00075188
chr13	113961474	113961474	INS	316	0.344361
chr13	113974229	113974229	INS	138	0.043609
chr13	113974230	113974230	INS	326	0.00075188
chr13	113974250	113974390	DEL	140	0.281203
chr13	113974290	113974290	INS	46	0.0180451
chr13	113974326	113974326	INS	90	0.0180451
chr13	113976185	113976259	DEL	74	0.0075188
chr13	113980429	113980469	DEL	40	0.142857
chr13	113983370	113987357	DEL	3987	0.690977
chr13	113984118	113984118	INS	57	0.157895
chr13	113984275	113984353	DEL	78	0.0218045
chr13	113988168	113988168	INS	133	0.00075188
chr13	113988256	113988256	INS	79	0.00075188
chr13	113989495	113989495	INS	53	0.00075188
chr13	113990922	113991049	DEL	127	0.0902256
chr13	113990986	113991048	DEL	62	0.0902256
chr13	113991131	113991259	DEL	128	0.14812
chr13	113991181	113991242	DEL	61	0.0218045
chr13	113995787	113995819	DEL	32	0.0744361
chr13	113996075	113996075	INS	31	0.00075188
chr13	113999830	113999872	DEL	42	0.121053
chr13	114001420	114001530	DEL	110	0.0300752
chr13	114001429	114001429	INS	733	0.0819549
chr13	114001479	114001479	INS	52	0.0293233
chr13	114001490	114001490	INS	338	0.00150376
chr13	114002225	114002296	DEL	71	0.00075188
chr13	114005837	114006055	DEL	218	0.0413534
chr13	114005852	114005852	INS	177	0.00075188
chr13	114005853	114005853	INS	37	0.00075188
chr13	114005853	114006886	DEL	1033	0.0195489
chr13	114005854	114005963	DEL	109	0.152632
chr13	114005880	114006255	DEL	375	0.00451128
chr13	114005984	114005984	INS	36	0.0037594
chr13	114006086	114006267	DEL	181	0.0315789
chr13	114006190	114006224	DEL	34	0.0406015
chr13	114006351	114006441	DEL	90	0.0172932
chr13	114006472	114007098	DEL	626	0.018797
chr13	114006487	114006557	DEL	70	0.0165414
chr13	114006543	114006986	DEL	443	0.0135338
chr13	114006544	114006836	DEL	292	0.00827068
chr13	114006808	114007463	DEL	655	0.0120301
chr13	114006852	114006997	DEL	145	0.0225564
chr13	114006872	114006872	INS	40	0.0037594
chr13	114006888	114007279	DEL	391	0.0120301
chr13	114006962	114007037	DEL	75	0.0225564
chr13	114007177	114007177	INS	39	0.00451128
chr13	114007256	114007311	DEL	55	0.0669173
chr13	114007260	114007472	DEL	212	0.00075188
chr13	114007942	114008119	DEL	177	0.0661654
chr13	114007946	114007946	INS	55	0.0218045
chr13	114007963	114008079	DEL	116	0.16015
chr13	114008161	114008275	DEL	114	0.0706767
chr13	114008168	114008168	INS	106	0.00225564
chr13	114008198	114008258	DEL	60	0.0706767
chr13	114008392	114008392	INS	167	0.0105263
chr13	114008414	114008414	INS	55	0.00225564
chr13	114008504	114008561	DEL	57	0.0383459
chr13	114008555	114008555	INS	169	0.0105263
chr13	114008746	114008746	INS	54	0.00225564
chr13	114008834	114008947	DEL	113	0.0075188
chr13	114008904	114008904	INS	54	0.00225564
chr13	114008946	114009001	DEL	55	0.174436
chr13	114010530	114010804	DUP	274	0.0112782
chr13	114010765	114010765	INS	695	0.396241
chr13	114010765	114010765	INS	981	0.396241
chr13	114010790	114010790	INS	80	0.0789474
chr13	114012970	114012970	INS	110	0.00075188
chr13	114014030	114014067	DEL	37	0.100752
chr13	114019779	114019895	DEL	116	0.284211
chr13	114019890	114020169	DEL	279	0.0729323
chr13	114019946	114020062	DEL	116	0.0729323
chr13	114021014	114021014	INS	49	0.16391
chr13	114028242	114028242	INS	157	0.00075188
chr13	114028448	114028448	INS	91	0.0075188
chr13	114028898	114028898	INS	30	0.0180451
chr13	114028959	114029080	DEL	121	0.00150376
chr13	114029068	114029290	DEL	222	0.0360902
chr13	114029136	114029202	DEL	66	0.0240602
chr13	114029174	114029395	DEL	221	0.0503759
chr13	114029234	114029234	INS	34	0.0180451
chr13	114029384	114029474	DEL	90	0.00902256
chr13	114029410	114029410	INS	65	0.00075188
chr13	114029478	114029633	DEL	155	0.024812
chr13	114029584	114029584	INS	30	0.0165414
chr13	114029600	114029633	DEL	33	0.0120301
chr13	114030383	114030472	DEL	89	0.428571
chr13	114030437	114030437	INS	35	0.0165414
chr13	114033059	114033089	DEL	30	0.00526316
chr13	114033325	114033325	INS	30	0.018797
chr13	114033446	114033446	INS	89	0.581955
chr13	114034872	114034872	INS	35	0.00075188
chr13	114034946	114035053	DEL	107	0.0172932
chr13	114034961	114034961	INS	35	0.00075188
chr13	114039312	114039392	DEL	80	0.00300752
chr13	114040383	114040383	INS	61	0.00225564
chr13	114040492	114040492	INS	57	0.0165414
chr13	114040662	114040662	INS	54	0.0165414
chr13	114042906	114043892	DUP	986	0.00827068
chr13	114043801	114043934	DEL	133	0.00075188
chr13	114043853	114043892	DEL	39	0.0225564
chr13	114043865	114043865	INS	10001	0.00150376
chr13	114043874	114043874	INS	118	0.00075188
chr13	114043876	114044178	DEL	302	0.00451128
chr13	114043889	114044391	DUP	502	0.0270677
chr13	114043893	114043893	INS	339	0.0300752
chr13	114043978	114043978	INS	170	0.00075188
chr13	114043996	114043996	INS	122	0.00075188
chr13	114044108	114044108	INS	296	0.00075188
chr13	114044178	114044178	INS	49	0.0406015
chr13	114044341	114044341	INS	47	0.0406015
chr13	114044363	114044363	INS	216	0.00075188
chr13	114044443	114044495	DEL	52	0.0503759
chr13	114044478	114044478	INS	1336	0.0413534
chr13	114044495	114044495	INS	61	0.0406015
chr13	114052708	114052708	INS	138	0.211278
chr13	114052751	114052751	INS	804	0.00676692
chr13	114052904	114052904	INS	125	0.211278
chr13	114052955	114052955	INS	305	0.211278
chr13	114052991	114052991	INS	45	0.00075188
chr13	114053111	114053111	INS	183	0.211278
chr13	114060951	114060951	INS	44	0.232331
chr13	114062544	114062544	INS	156	0.00075188
chr13	114062566	114062605	DEL	39	0.00075188
chr13	114062675	114062675	INS	351	0.00075188
chr13	114069755	114069755	INS	103	0.018797
chr13	114069827	114069827	INS	196	0.0992481
chr13	114070617	114070617	INS	103	0.166165
chr13	114070745	114070745	INS	55	0.00902256
chr13	114070756	114070756	INS	147	0.0037594
chr13	114070764	114070764	INS	244	0.0037594
chr13	114070845	114070845	INS	50	0.00902256
chr13	114070941	114070941	INS	187	0.0037594
chr13	114070974	114070974	INS	93	0.195489
chr13	114072858	114072971	DEL	113	0.024812
chr13	114073231	114073298	DEL	67	0.00075188
chr13	114073440	114073440	INS	191	0.00150376
chr13	114073496	114073496	INS	386	0.0105263
chr13	114073519	114073519	INS	66	0.642105
chr13	114075463	114075569	DEL	106	0.16015
chr13	114075506	114075506	INS	57	0.00451128
chr13	114075550	114075550	INS	216	0.00827068
chr13	114075558	114075881	DEL	323	0.0203008
chr13	114075579	114075739	DEL	160	0.0601504
chr13	114075655	114075758	DEL	103	0.0601504
chr13	114075712	114075712	INS	104	0.00827068
chr13	114075824	114075929	DEL	105	0.0398496
chr13	114075875	114075875	INS	55	0.00451128
chr13	114075896	114075948	DEL	52	0.0398496
chr13	114075996	114075996	INS	51	0.00451128
chr13	114077423	114077488	DEL	65	0.0210526
chr13	114080689	114080689	INS	650	0.0360902
chr13	114080690	114080690	INS	53	0.00300752
chr13	114080904	114080904	INS	476	0.0360902
chr13	114080914	114080914	INS	220	0.0360902
chr13	114080948	114080948	INS	118	0.00075188
chr13	114081052	114081052	INS	334	0.0360902
chr13	114083546	114083707	DEL	161	0.143609
chr13	114083580	114083633	DEL	53	0.0120301
chr13	114083593	114084082	DEL	489	0.128571
chr13	114083629	114083629	INS	48	0.00075188
chr13	114083653	114084073	DEL	420	0.128571
chr13	114083791	114084826	DEL	1035	0.0932331
chr13	114083797	114083797	INS	102	0.00225564
chr13	114083863	114084080	DEL	217	0.0135338
chr13	114084002	114084505	DEL	503	0.00150376
chr13	114084060	114084117	DEL	57	0.0398496
chr13	114084329	114084581	DEL	252	0.00075188
chr13	114084410	114084589	DEL	179	0.00075188
chr13	114084425	114085017	DEL	592	0.0932331
chr13	114084513	114085619	DEL	1106	0.00526316
chr13	114084619	114084733	DEL	114	0.00075188
chr13	114084788	114086332	DEL	1544	0.0142857
chr13	114084850	114084906	DEL	56	0.00451128
chr13	114084957	114085742	DEL	785	0.00526316
chr13	114085090	114085357	DEL	267	0.0165414
chr13	114085199	114085466	DEL	267	0.0165414
chr13	114085282	114086380	DEL	1098	0.00977444
chr13	114085291	114085393	DEL	102	0.00300752
chr13	114085478	114085826	DEL	348	0.00150376
chr13	114085766	114085766	INS	44	0.00075188
chr13	114085797	114086408	DEL	611	0.0225564
chr13	114086094	114086415	DEL	321	0.00075188
chr13	114086232	114087261	DEL	1029	0.0616541
chr13	114086363	114086940	DEL	577	0.0541353
chr13	114086611	114086667	DEL	56	0.00601504
chr13	114086644	114087061	DEL	417	0.00676692
chr13	114086721	114086826	DEL	105	0.0390977
chr13	114086854	114086908	DEL	54	0.0240602
chr13	114086860	114087093	DEL	233	0.0210526
chr13	114086967	114087180	DEL	213	0.0210526
chr13	114087099	114087260	DEL	161	0.0593985
chr13	114087184	114087287	DEL	103	0.0721805
chr13	114098983	114099172	DEL	189	0.227068
chr13	114099042	114099042	INS	38	0.0443609
chr13	114099158	114099158	INS	74	0.0443609
chr13	114099197	114099838	DUP	641	0.0601504
chr13	114099397	114099713	DUP	316	0.0601504
chr13	114099610	114099959	DUP	349	0.0330827
chr13	114099612	114099612	INS	760	0.0345865
chr13	114099624	114099624	INS	3715	0.0240602
chr13	114099627	114099627	INS	1415	0.0345865
chr13	114099633	114099633	INS	225	0.0721805
chr13	114099652	114099652	INS	1597	0.0345865
chr13	114099684	114099684	INS	155	0.0721805
chr13	114099697	114099697	INS	54	0.0443609
chr13	114099813	114099813	INS	67	0.00075188
chr13	114099885	114099920	DEL	35	0.012782
chr13	114099910	114099910	INS	64	0.00075188
chr13	114103538	114103538	INS	39	0.00075188
chr13	114103560	114103722	DEL	162	0.0909774
chr13	114103629	114103937	DEL	308	0.0120301
chr13	114103656	114103656	INS	28	0.00075188
chr13	114103663	114104178	DEL	515	0.0120301
chr13	114103682	114103765	DEL	83	0.294737
chr13	114103791	114103988	DEL	197	0.0165414
chr13	114103814	114103814	INS	140	0.00225564
chr13	114103863	114103863	INS	37	0.00075188
chr13	114103873	114103912	DEL	39	0.0428571
chr13	114103887	114104199	DEL	312	0.00300752
chr13	114103919	114103919	INS	33	0.00075188
chr13	114104014	114104170	DEL	156	0.00300752
chr13	114104136	114104331	DEL	195	0.170677
chr13	114107269	114107314	DEL	45	0.081203
chr13	114111122	114111343	DEL	221	0.0684211
chr13	114111146	114111333	DEL	187	0.0684211
chr13	114111225	114111225	INS	75	0.00451128
chr13	114111250	114111436	DEL	186	0.248872
chr13	114111269	114111305	DEL	36	0.11203
chr13	114111363	114111363	INS	38	0.00451128
chr13	114111480	114111480	INS	38	0.00451128
chr13	114111486	114111559	DEL	73	0.00676692
chr13	114113499	114114003	DUP	504	0.0360902
chr13	114113608	114113608	INS	255	0.0323308
chr13	114113620	114113620	INS	408	0.0323308
chr13	114113620	114113620	INS	816	0.181955
chr13	114113650	114113650	INS	50	0.0360902
chr13	114113725	114113725	INS	255	0.0323308
chr13	114113828	114113928	DEL	100	0.0225564
chr13	114113829	114113829	INS	49	0.0360902
chr13	114113916	114113916	INS	47	0.0360902
chr13	114113985	114113985	INS	246	0.0323308
chr13	114114015	114114066	DEL	51	0.00977444
chr13	114114978	114115012	DEL	34	0.0142857
chr13	114115026	114115026	INS	37	0.00300752
chr13	114116532	114116532	INS	325	0.00451128
chr13	114117200	114117352	DEL	152	0.372932
chr13	114117214	114117263	DEL	49	0.17218
chr13	114119512	114119512	INS	206	0.0150376
chr13	114119542	114119679	DEL	137	0.0330827
chr13	114119596	114119596	INS	208	0.00075188
chr13	114119646	114119646	INS	371	0.00075188
chr13	114119652	114119652	INS	34	0.00827068
chr13	114119784	114119784	INS	89	0.00827068
chr13	114119932	114119932	INS	139	0.00075188
chr13	114120136	114120136	INS	32	0.0285714
chr13	114120141	114120603	DEL	462	0.0180451
chr13	114120172	114120172	INS	95	0.00827068
chr13	114120225	114120225	INS	31	0.0285714
chr13	114120227	114120474	DEL	247	0.0075188
chr13	114120280	114120317	DEL	37	0.00601504
chr13	114120330	114120330	INS	183	0.00075188
chr13	114120332	114120332	INS	378	0.00075188
chr13	114120388	114120599	DEL	211	0.00075188
chr13	114120390	114120390	INS	35	0.00827068
chr13	114122715	114122715	INS	45	0.0744361
chr13	114123214	114123254	DEL	40	0.00075188
chr13	114125869	114125869	INS	77	0.0684211
chr13	114125907	114125907	INS	246	0.0263158
chr13	114126021	114126021	INS	80	0.0684211
chr13	114126144	114126144	INS	68	0.0684211
chr13	114133171	114133171	INS	40	0.0744361
chr13	114133210	114133210	INS	197	0.113534
chr13	114133212	114133212	INS	361	0.113534
chr13	114133291	114133291	INS	233	0.113534
chr13	114133549	114133549	INS	31	0.0744361
chr13	114133571	114133571	INS	209	0.113534
chr13	114133633	114133633	INS	424	0.024812
chr13	114133686	114133686	INS	155	0.113534
chr13	114133729	114133729	INS	148	0.113534
chr13	114133766	114133766	INS	68	0.0744361
chr13	114138446	114138562	DEL	116	0.670677
chr13	114138489	114138662	DEL	173	0.134586
chr13	114138617	114138675	DEL	58	0.0135338
chr13	114138862	114138926	DEL	64	0.451128
chr13	114139017	114139077	DEL	60	0.0451128
chr13	114139100	114139260	DEL	160	0.696241
chr13	114139207	114139246	DEL	39	0.0586466
chr13	114139568	114139722	DEL	154	0.340602
chr13	114139606	114139821	DEL	215	0.340602
chr13	114139633	114139750	DEL	117	0.0857143
chr13	114139749	114140024	DEL	275	0.00526316
chr13	114139820	114139944	DEL	124	0.109774
chr13	114140424	114140553	DEL	129	0.00300752
chr13	114143637	114143679	DEL	42	0.993985
chr13	114147470	114147645	DEL	175	0.0120301
chr13	114147480	114147480	INS	58	0.0218045
chr13	114147541	114147628	DEL	87	0.0120301
chr13	114147642	114147642	INS	28	0.0526316
chr13	114147846	114147846	INS	59	0.0218045
chr13	114147906	114147906	INS	55	0.0218045
chr13	114153704	114153772	DEL	68	0.179699
chr13	114155711	114155711	INS	104	0.0398496
chr13	114155843	114155843	INS	320	0.0518797
chr13	114155848	114155848	INS	188	0.0518797
chr13	114155916	114156306	DUP	390	0.252632
chr13	114155917	114155917	INS	112	0.0398496
chr13	114155975	114156011	DEL	36	0.0112782
chr13	114155994	114155994	INS	668	0.00225564
chr13	114156027	114156027	INS	213	0.0518797
chr13	114156182	114156254	DEL	72	0.108271
chr13	114156219	114156219	INS	53	0.0398496
chr13	114156304	114156304	INS	132	0.0398496
chr13	114156350	114156384	DEL	34	0.00601504
chr13	114176896	114176946	DEL	50	0.0962406
chr13	114177067	114177106	DEL	39	0.00075188
chr13	114177388	114177427	DEL	39	0.0157895
chr13	114184721	114296298	DUP	111577	0.00075188
chr13	114198655	114198694	DEL	39	0.00225564
chr13	114198686	114198918	DEL	232	0.0112782
chr13	114198732	114198732	INS	80	0.0511278
chr13	114198756	114198756	INS	197	0.0511278
chr13	114198786	114199527	DEL	741	0.0210526
chr13	114198792	114198792	INS	742	0.0195489
chr13	114198794	114198794	INS	378	0.0165414
chr13	114198843	114198843	INS	35	0.0533835
chr13	114198848	114198848	INS	143	0.0511278
chr13	114199075	114199075	INS	279	0.0105263
chr13	114199080	114199080	INS	154	0.0105263
chr13	114199112	114199112	INS	35	0.0233083
chr13	114199192	114199192	INS	34	0.00075188
chr13	114199290	114199290	INS	34	0.00075188
chr13	114199350	114199579	DEL	229	0.00075188
chr13	114199518	114199518	INS	160	0.0037594
chr13	114199612	114199612	INS	988	0.00451128
chr13	114199614	114199614	INS	37	0.00075188
chr13	114199671	114199671	INS	156	0.0037594
chr13	114199684	114199684	INS	359	0.0037594
chr13	114199699	114199699	INS	40	0.00075188
chr13	114199713	114199713	INS	151	0.0037594
chr13	114199720	114199916	DEL	196	0.0300752
chr13	114199821	114199821	INS	78	0.0180451
chr13	114199882	114199882	INS	122	0.0037594
chr13	114199966	114199966	INS	148	0.0037594
chr13	114200066	114200106	DEL	40	0.00827068
chr13	114213887	114213983	DEL	96	0.0428571
chr13	114221097	114223264	DEL	2167	0.00075188
chr13	114225120	114226406	DEL	1286	0.0225564
chr13	114225454	114225454	INS	53	0.0699248
chr13	114231070	114231070	INS	912	0.00526316
chr13	114231120	114231120	INS	457	0.00526316
chr13	114231127	114231441	DUP	314	0.0353383
chr13	114231136	114231136	INS	1362	0.00526316
chr13	114231140	114231424	DEL	284	0.163158
chr13	114231169	114231169	INS	114	0.00451128
chr13	114231274	114231274	INS	346	0.00451128
chr13	114231284	114231510	DEL	226	0.0037594
chr13	114231295	114231411	DEL	116	0.0037594
chr13	114231310	114231310	INS	112	0.00451128
chr13	114231371	114231371	INS	54	0.114286
chr13	114231422	114231422	INS	171	0.00451128
chr13	114238068	114238068	INS	55	0.0037594
chr13	114238072	114238072	INS	171	0.00601504
chr13	114238238	114238238	INS	112	0.00601504
chr13	114238301	114238301	INS	116	0.00601504
chr13	114238460	114238460	INS	51	0.0037594
chr13	114251948	114251948	INS	55	0.00075188
chr13	114251987	114251987	INS	213	0.00075188
chr13	114252111	114252111	INS	297	0.00075188
chr13	114252130	114252130	INS	78	0.00075188
chr13	114267771	114267771	INS	34	0.00225564
chr13	114273458	114273503	DEL	45	0.00075188
chr13	114281919	114281919	INS	28	0.0150376
chr13	114292576	114292576	INS	171	0.00150376
chr13	114295346	114295346	INS	623	0.0330827
chr13	114295374	114295374	INS	192	0.0330827
chr13	114295374	114295405	DEL	31	0.0669173
chr13	114300975	114300975	INS	317	0.00225564
chr13	114334271	114334271	INS	59	0.00601504
chr13	114336277	114336277	INS	272	0.00150376
chr13	114353277	114353277	INS	837	0.0488722
chr13	114353277	114353277	INS	261	0.268421
chr13	114353314	114353314	INS	30	0.00225564
chr13	114353378	114353378	INS	60	0.00601504
chr13	114354079	114354079	INS	38	0.00601504
chr13	114354202	114354202	INS	39	0.00601504
chr14	16036697	16036697	INS	30	0.131579
chr14	16037786	16037819	DEL	33	0.330075
chr14	16037876	16037967	DEL	91	0.141353
chr14	16039646	16039646	INS	28	0.0947368
chr14	16039951	16039982	DEL	31	0.123308
chr14	16040774	16040809	DEL	35	0.062406
chr14	16049809	16051024	DEL	1215	0.00075188
chr14	16051761	16051761	INS	30	0.147368
chr14	16061493	16061493	INS	1782	0.00150376
chr14	16069258	16069428	DEL	170	0.00150376
chr14	16076727	16076727	INS	1021	0.00150376
chr14	16078161	16078161	INS	46	0.00150376
chr14	16079283	16079283	INS	167	0.00150376
chr14	16081950	16081950	INS	42	0.00150376
chr14	16091807	16096510	DUP	4703	0.387218
chr14	16091885	16091885	INS	164	0.00451128
chr14	16091970	16092012	DEL	42	0.0203008
chr14	16091987	16091987	INS	39	0.00075188
chr14	16092277	16092277	INS	41	0.00300752
chr14	16092435	16092472	DEL	37	0.0165414
chr14	16092634	16092634	INS	156	0.00150376
chr14	16092686	16092686	INS	79	0.00150376
chr14	16093107	16093606	DEL	499	0.00827068
chr14	16093394	16093394	INS	38	0.00300752
chr14	16093573	16093573	INS	75	0.0037594
chr14	16093697	16093697	INS	80	0.00300752
chr14	16094084	16094084	INS	74	0.0037594
chr14	16094487	16094487	INS	80	0.00300752
chr14	16094665	16094665	INS	34	0.0037594
chr14	16094729	16094775	DEL	46	0.0330827
chr14	16095116	16095116	INS	82	0.00300752
chr14	16095423	16095423	INS	35	0.00300752
chr14	16095552	16095552	INS	74	0.00225564
chr14	16095715	16095804	DEL	89	0.0075188
chr14	16095788	16095829	DEL	41	0.0639098
chr14	16095842	16095842	INS	42	0.00075188
chr14	16095964	16096051	DEL	87	0.0180451
chr14	16096030	16096030	INS	38	0.0037594
chr14	16096218	16096218	INS	80	0.00075188
chr14	16096644	16105245	DUP	8601	0.00150376
chr14	16096742	16096772	DEL	30	0.418797
chr14	16096899	16096899	INS	30	0.00526316
chr14	16097137	16097137	INS	251	0.0150376
chr14	16097171	16097171	INS	53	0.00075188
chr14	16097186	16097296	DEL	110	0.0421053
chr14	16097493	16097523	DEL	30	0.416541
chr14	16097737	16097797	DEL	60	0.00526316
chr14	16098269	16098330	DEL	61	0.330075
chr14	16098294	16099064	DEL	770	0.00150376
chr14	16098491	16098491	INS	36	0.00601504
chr14	16098491	16098556	DEL	65	0.185714
chr14	16098596	16098596	INS	49	0.00601504
chr14	16098911	16098911	INS	40	0.0112782
chr14	16099012	16099012	INS	64	0.0112782
chr14	16099638	16099669	DEL	31	0.00676692
chr14	16099646	16099646	INS	41	0.00075188
chr14	16099906	16099941	DEL	35	0.342105
chr14	16100038	16100187	DEL	149	0.201504
chr14	16100114	16100318	DEL	204	0.336842
chr14	16100389	16100440	DEL	51	0.332331
chr14	16101193	16101273	DEL	80	0.00300752
chr14	16101521	16101521	INS	43	0.0593985
chr14	16101936	16101936	INS	31	0.056391
chr14	16102077	16102077	INS	30	0.056391
chr14	16102119	16102154	DEL	35	0.1
chr14	16102235	16102235	INS	40	0.056391
chr14	16102720	16102720	INS	95	0.00075188
chr14	16102745	16102775	DEL	30	0.132331
chr14	16102786	16102786	INS	90	0.00075188
chr14	16103179	16103179	INS	169	0.00075188
chr14	16103356	16103446	DEL	90	0.00075188
chr14	16103473	16103473	INS	45	0.00150376
chr14	16103572	16103602	DEL	30	0.00075188
chr14	16103610	16103610	INS	35	0.00150376
chr14	16103719	16103719	INS	42	0.00150376
chr14	16103825	16103855	DEL	30	0.250376
chr14	16104167	16104167	INS	34	0.00075188
chr14	16104413	16104413	INS	37	0.00075188
chr14	16104563	16104628	DEL	65	0.494737
chr14	16104897	16104897	INS	38	0.00075188
chr14	16114647	16114989	DEL	342	0.00075188
chr14	16116374	16116374	INS	156	0.00075188
chr14	16127218	16127390	DEL	172	0.342857
chr14	16127908	16129261	DEL	1353	0.0789474
chr14	16129269	16129269	INS	161	0.00150376
chr14	16129372	16129715	DEL	343	0.00902256
chr14	16129914	16129914	INS	2217	0.434586
chr14	16129943	16129943	INS	150	0.00150376
chr14	16133854	16133854	INS	671	0.167669
chr14	16133929	16134100	DEL	171	0.00075188
chr14	16136167	16137864	DEL	1697	0.43985
chr14	16139295	16139295	INS	65	0.705263
chr14	16139547	16139648	DEL	101	0.00977444
chr14	16139555	16139555	INS	66	0.705263
chr14	18233184	18237960	DEL	4776	0.00225564
chr14	18236312	18236312	INS	1019	0.0165414
chr14	18236466	18237659	DEL	1193	0.0518797
chr14	18236484	18236650	DEL	166	0.00075188
chr14	18241971	18243673	DEL	1702	0.00150376
chr14	18264285	18267018	DEL	2733	0.0150376
chr14	18273465	18273465	INS	1678	0.0120301
chr14	18296926	18296926	INS	40	0.282707
chr14	18307912	18307949	DEL	37	0.0593985
chr14	18318998	18319081	DEL	83	0.00075188
chr14	18325764	18325797	DEL	33	0.00150376
chr14	18331151	18331151	INS	30	0.00075188
chr14	18345069	18345069	INS	31	0.0315789
chr14	18422438	18422438	INS	47	0.296241
chr14	18427431	18427479	DEL	48	0.0075188
chr14	18433091	18433139	DEL	48	0.00075188
chr14	18434587	18434875	DEL	288	0.00225564
chr14	18436046	18436239	DEL	193	0.00526316
chr14	18443431	18443431	INS	145	0.0105263
chr14	18449478	18449567	DEL	89	0.00150376
chr14	18461303	18461349	DEL	46	0.00300752
chr14	18461869	18461869	INS	1986	0.00075188
chr14	18469254	18469302	DEL	48	0.00300752
chr14	18472212	18472212	INS	230	0.00075188
chr14	18482630	18482678	DEL	48	0.284962
chr14	18496533	18496533	INS	529	0.0037594
chr14	18497923	18497972	DEL	49	0.478195
chr14	18499298	18527430	DEL	28132	0.0451128
chr14	18500109	18500109	INS	41	0.00225564
chr14	18500814	18500814	INS	47	0.00225564
chr14	18501340	18501481	DEL	141	0.0150376
chr14	18502171	18505523	DEL	3352	0.00451128
chr14	18502189	18502189	INS	2180	0.00300752
chr14	18504660	18504754	DEL	94	0.0473684
chr14	18509450	18509546	DEL	96	0.0947368
chr14	18510510	18511515	DEL	1005	0.00075188
chr14	18510725	18510725	INS	42	0.170677
chr14	18517727	18517727	INS	47	0.868421
chr14	18526783	18526830	DEL	47	0.00075188
chr14	18526865	18526865	INS	41	0.0037594
chr14	18528123	18528315	DEL	192	0.0556391
chr14	18528218	18528313	DEL	95	0.0075188
chr14	18529514	18529562	DEL	48	0.136842
chr14	18531167	18531167	INS	139	0.0172932
chr14	18537114	18537162	DEL	48	0.0503759
chr14	18538289	18538289	INS	94	0.264662
chr14	18538347	18538347	INS	1845	0.00075188
chr14	18539152	18539152	INS	1635	0.00300752
chr14	18539297	18539297	INS	91	0.290977
chr14	18540224	18542187	DEL	1963	0.00075188
chr14	18542830	18543070	DEL	240	0.00827068
chr14	18543559	18543559	INS	48	0.968421
chr14	18572937	18572989	DEL	52	0.00075188
chr14	18575684	18575684	INS	31	0.00150376
chr14	18589572	18591207	DEL	1635	0.0466165
chr14	18630043	18630129	DEL	86	0.012782
chr14	18632472	18632472	INS	1445	0.00902256
chr14	18644835	18644835	INS	31	0.197744
chr14	18653251	18653282	DEL	31	0.0323308
chr14	18655291	18655326	DEL	35	0.00075188
chr14	18657187	18657860	INV	673	0.00075188
chr14	18661787	18661835	DEL	48	0.00075188
chr14	18668536	18668566	DEL	30	0.00075188
chr14	18668550	18668550	INS	30	0.00827068
chr14	18675749	18675783	DEL	34	0.137594
chr14	18676516	18676577	DEL	61	0.00075188
chr14	18689807	18689807	INS	33	0.00225564
chr14	18867084	18867084	INS	54	0.0255639
chr14	18883779	18883779	INS	32	0.0255639
chr14	18884057	18884255	DEL	198	0.0075188
chr14	18901838	18902125	DEL	287	0.372932
chr14	18908350	18908350	INS	255	0.0586466
chr14	18955518	18955518	INS	40	0.00902256
chr14	18958579	18958579	INS	155	0.0526316
chr14	18958726	18958726	INS	156	0.0526316
chr14	18966733	18966800	DEL	67	0.00300752
chr14	18966833	18966833	INS	198	0.00827068
chr14	18966897	18966897	INS	64	0.119549
chr14	18969274	18969359	DEL	85	0.00601504
chr14	18969359	18969359	INS	32	0.037594
chr14	18975566	18975566	INS	330	0.00150376
chr14	19008428	19008723	DEL	295	0.0263158
chr14	19008736	19009901	DEL	1165	0.0421053
chr14	19011144	19014262	DEL	3118	0.00451128
chr14	19012262	19012262	INS	611	0.00150376
chr14	19013591	19013591	INS	530	0.00075188
chr14	19023345	19023395	DEL	50	0.00451128
chr14	19064821	19064852	DEL	31	0.00526316
chr14	19098428	19098428	INS	31	0.0977444
chr14	19100528	19100528	INS	31	0.00075188
chr14	19122501	19956584	DUP	834083	0.0218045
chr14	19132492	19132662	DEL	170	0.00601504
chr14	19141403	19141440	DEL	37	0.00075188
chr14	19157159	19157197	DEL	38	0.00075188
chr14	19158512	19158732	DEL	220	0.00827068
chr14	19158686	19158686	INS	30	0.00526316
chr14	19158714	19158877	DEL	163	0.270677
chr14	19158725	19159346	DEL	621	0.00075188
chr14	19158942	19159360	DEL	418	0.00075188
chr14	19159198	19159398	DEL	200	0.00150376
chr14	19159449	19159449	INS	379	0.308271
chr14	19165342	19165434	DEL	92	0.297744
chr14	19165516	19165516	INS	46	0.00827068
chr14	19166537	19166646	DEL	109	0.00075188
chr14	19168294	19168350	DEL	56	0.037594
chr14	19168504	19170227	DEL	1723	0.0947368
chr14	19169556	19169556	INS	36	0.00451128
chr14	19170434	19170508	DEL	74	0.620301
chr14	19181000	19181034	DEL	34	0.00075188
chr14	19205235	19205235	INS	34	0.0075188
chr14	19205259	19205309	DEL	50	0.0075188
chr14	19216202	19216240	DEL	38	0.00075188
chr14	19224449	19224481	DEL	32	0.0616541
chr14	19224476	19224476	INS	32	0.0458647
chr14	19225168	19225168	INS	70	0.075188
chr14	19241126	19241289	DEL	163	0.0293233
chr14	19242352	19242385	DEL	33	0.00075188
chr14	19267340	19267503	DEL	163	0.173684
chr14	19284286	19284286	INS	38	0.00150376
chr14	19284338	19284371	DEL	33	0.024812
chr14	19291560	19291593	DEL	33	0.126316
chr14	19291977	19292015	DEL	38	0.00075188
chr14	19329756	19329788	DEL	32	0.0330827
chr14	19334965	19334995	DEL	30	0.00676692
chr14	19357176	19357348	DEL	172	0.00150376
chr14	19376671	19376671	INS	38	0.0518797
chr14	19377291	19377291	INS	6064	0.00075188
chr14	19378606	19378637	DEL	31	0.304511
chr14	19382372	19382403	DEL	31	0.00075188
chr14	19383619	19384258	DEL	639	0.0443609
chr14	19384828	19385260	DEL	432	0.0827068
chr14	19385142	19388909	DEL	3767	0.00075188
chr14	19386001	19388603	DEL	2602	0.00075188
chr14	19386537	19387356	DEL	819	0.012782
chr14	19386605	19393294	DEL	6689	0.00150376
chr14	19387380	19388004	DEL	624	0.00075188
chr14	19387464	19387464	INS	624	0.102256
chr14	19387578	19387578	INS	1237	0.102256
chr14	19387642	19387642	INS	618	0.102256
chr14	19387706	19388332	DEL	626	0.549624
chr14	19388131	19388131	INS	619	0.102256
chr14	19388330	19388330	INS	624	0.102256
chr14	19388407	19390714	DEL	2307	0.0706767
chr14	19388765	19389906	DEL	1141	0.128571
chr14	19389619	19389619	INS	2615	0.00075188
chr14	19389770	19389770	INS	623	0.00225564
chr14	19389913	19390446	DEL	533	0.00451128
chr14	19390258	19390258	INS	812	0.00075188
chr14	19390522	19392293	DEL	1771	0.542857
chr14	19391120	19392264	DEL	1144	0.542857
chr14	19391512	19392043	DEL	531	0.0834586
chr14	19391820	19392276	DEL	456	0.00150376
chr14	19392202	19392811	DEL	609	0.0842105
chr14	19393187	19393187	INS	2903	0.00075188
chr14	19393458	19393632	DEL	174	0.0075188
chr14	19408944	19411600	DEL	2656	0.0255639
chr14	19415829	19415860	DEL	31	0.00676692
chr14	19423302	19423333	DEL	31	0.012782
chr14	19426185	19426185	INS	318	0.0308271
chr14	19432436	19432436	INS	74	0.0518797
chr14	19434892	19434892	INS	64	0.00150376
chr14	19434931	19434931	INS	211	0.00300752
chr14	19434969	19435060	DEL	91	0.222556
chr14	19443198	19443345	DEL	147	0.00827068
chr14	19455638	19455638	INS	193	0.0225564
chr14	19483129	19483307	DEL	178	0.00075188
chr14	19493603	19493603	INS	252	0.335338
chr14	19635624	19635666	DEL	42	0.363158
chr14	19652407	19652456	DEL	49	0.138346
chr14	19659787	19659787	INS	255	0.0827068
chr14	19659961	19659961	INS	256	0.0827068
chr14	19661781	19661812	DEL	31	0.00827068
chr14	19667684	19667684	INS	33	0.00451128
chr14	19670271	19670271	INS	42	0.62406
chr14	19682570	19682570	INS	1450	0.00225564
chr14	19684616	19684616	INS	315	0.00075188
chr14	19713938	19714282	DEL	344	0.708271
chr14	19714246	19714279	DEL	33	0.0736842
chr14	19739184	19739215	DEL	31	0.0142857
chr14	19749877	19749908	DEL	31	0.338346
chr14	19770211	19770246	DEL	35	0.00075188
chr14	19771459	19771508	DEL	49	0.00075188
chr14	19787254	19787254	INS	30	0.331579
chr14	19797839	19797839	INS	70	0.00075188
chr14	19806316	19806371	DEL	55	0.0172932
chr14	19812331	19812331	INS	35	0.00075188
chr14	19813845	19813845	INS	313	0.0255639
chr14	19825525	19825557	DEL	32	0.00075188
chr14	19833564	19833597	DEL	33	0.00075188
chr14	19845607	19845607	INS	31	0.0037594
chr14	19856367	19856397	DEL	30	0.522556
chr14	19866155	19866267	DEL	112	0.11203
chr14	19872234	19872686	DEL	452	0.0300752
chr14	19872346	19872346	INS	57	0.056391
chr14	19872393	19872393	INS	34	0.056391
chr14	19872434	19872466	DEL	32	0.00075188
chr14	19872472	19872472	INS	140	0.0203008
chr14	19872628	19872628	INS	81	0.056391
chr14	19890115	19890115	INS	318	0.00526316
chr14	19907853	19911320	DEL	3467	0.0511278
chr14	19917098	19917098	INS	52	0.0390977
chr14	19917134	19917166	DEL	32	0.0909774
chr14	19933058	19933111	DEL	53	0.00150376
chr14	19937356	19937356	INS	165	0.0796992
chr14	19937357	19937357	INS	37	0.378947
chr14	19968102	19968102	INS	30	0.0323308
chr14	20008084	20008084	INS	391	0.0593985
chr14	20008095	20008095	INS	733	0.0142857
chr14	20008116	20008116	INS	105	0.142105
chr14	20008185	20008260	DEL	75	0.0766917
chr14	20008290	20008290	INS	216	0.0593985
chr14	20008290	20008290	INS	103	0.142105
chr14	20016138	20016138	INS	367	0.847368
chr14	20048233	20048233	INS	3024	0.00075188
chr14	20082775	20087438	DEL	4663	0.62406
chr14	20086304	20086500	DEL	196	0.00075188
chr14	20134715	20134747	DEL	32	0.00451128
chr14	20147690	20147690	INS	2704	0.00902256
chr14	20169620	20169660	DEL	40	0.0887218
chr14	20212611	20212759	DEL	148	0.00902256
chr14	20212679	20213157	DEL	478	0.00300752
chr14	20212705	20213004	DEL	299	0.0315789
chr14	20212707	20212707	INS	48	0.00150376
chr14	20212768	20212768	INS	48	0.00150376
chr14	20212841	20212841	INS	199	0.018797
chr14	20212888	20212888	INS	46	0.00150376
chr14	20233649	20233697	DEL	48	0.00075188
chr14	20236306	20236340	DEL	34	0.0210526
chr14	20236312	20236312	INS	94	0.0240602
chr14	20236404	20238004	DEL	1600	0.00150376
chr14	20236453	20236453	INS	31	0.00601504
chr14	20236663	20236663	INS	35	0.00225564
chr14	20236915	20236915	INS	73	0.00225564
chr14	20236942	20236942	INS	202	0.00676692
chr14	20237072	20237072	INS	34	0.0172932
chr14	20237146	20237146	INS	206	0.00676692
chr14	20237150	20237182	DEL	32	0.0210526
chr14	20237199	20237199	INS	156	0.00676692
chr14	20237276	20237276	INS	32	0.0172932
chr14	20237548	20237548	INS	39	0.00451128
chr14	20237603	20237638	DEL	35	0.0180451
chr14	20237635	20237635	INS	823	0.0345865
chr14	20237642	20237642	INS	627	0.0345865
chr14	20237655	20237655	INS	123	0.389474
chr14	20237755	20237755	INS	153	0.389474
chr14	20237773	20237773	INS	1246	0.0345865
chr14	20238010	20238010	INS	65	0.389474
chr14	20238185	20238217	DEL	32	0.0796992
chr14	20238237	20238237	INS	85	0.389474
chr14	20238467	20238467	INS	28	0.00451128
chr14	20245378	20245378	INS	65	0.00150376
chr14	20276440	20276440	INS	34	0.00075188
chr14	20276468	20276498	DEL	30	0.247368
chr14	20279965	20280030	DEL	65	0.00075188
chr14	20300157	20300157	INS	32	0.131579
chr14	20301479	20301479	INS	339	0.0037594
chr14	20309297	20309329	DEL	32	0.00676692
chr14	20309957	20310035	DEL	78	0.00075188
chr14	20310059	20310099	DEL	40	0.00075188
chr14	20310301	20310301	INS	94	0.0631579
chr14	20310425	20310594	DEL	169	0.00902256
chr14	20310594	20310641	DEL	47	0.510526
chr14	20310610	20310610	INS	52	0.0631579
chr14	20332007	20332007	INS	68	0.198496
chr14	20347375	20347408	DEL	33	0.246617
chr14	20372361	20372391	DEL	30	0.00977444
chr14	20387553	20387553	INS	32	0.0120301
chr14	20410020	20410054	DEL	34	0.018797
chr14	20420852	20420890	DEL	38	0.295489
chr14	20432971	20432971	INS	27	0.0105263
chr14	20482283	20482283	INS	332	0.0924812
chr14	20505263	20505263	INS	222	0.00225564
chr14	20505280	20505280	INS	108	0.00225564
chr14	20505744	20505900	DEL	156	0.144361
chr14	20505866	20505906	DEL	40	0.206015
chr14	20506310	20506486	DEL	176	0.0736842
chr14	20506349	20506848	DEL	499	0.13609
chr14	20506557	20506878	DEL	321	0.00150376
chr14	20506583	20506583	INS	204	0.103759
chr14	20506596	20506596	INS	43	0.00601504
chr14	20506744	20506744	INS	76	0.00601504
chr14	20506781	20506781	INS	173	0.103759
chr14	20506848	20507024	DEL	176	0.00225564
chr14	20506879	20506879	INS	119	0.00601504
chr14	20506920	20506968	DEL	48	0.00526316
chr14	20522665	20522665	INS	33	0.00827068
chr14	20523219	20523219	INS	43	0.00827068
chr14	20543675	20543675	INS	317	0.00451128
chr14	20608613	20608644	DEL	31	0.0706767
chr14	20613659	20613700	DEL	41	0.00075188
chr14	20653516	20653516	INS	30	0.0037594
chr14	20707963	20707963	INS	2553	0.521805
chr14	20740790	20740790	INS	288	0.00150376
chr14	20757561	20757592	DEL	31	0.670677
chr14	20762134	20762134	INS	99	0.00300752
chr14	20773439	20773439	INS	133	0.00150376
chr14	20780777	20780777	INS	33	0.00150376
chr14	20785955	20785985	DEL	30	0.00977444
chr14	20795774	20795774	INS	152	0.314286
chr14	20795778	20795778	INS	344	0.388722
chr14	20828578	20828578	INS	33	0.0037594
chr14	20857105	20857105	INS	30	0.0037594
chr14	20906901	20906936	DEL	35	0.00902256
chr14	20951887	20951887	INS	32	0.0390977
chr14	20973957	20973996	DEL	39	0.00225564
chr14	21008246	21008279	DEL	33	0.00150376
chr14	21014802	21014835	DEL	33	0.00075188
chr14	21042352	21042409	DEL	57	0.00225564
chr14	21057620	21057620	INS	30	0.0894737
chr14	21067976	21068303	DEL	327	0.822556
chr14	21139315	21139348	DEL	33	0.00601504
chr14	21146062	21146096	DEL	34	0.0263158
chr14	21154669	21154707	DEL	38	0.00075188
chr14	21177415	21177544	DEL	129	0.103008
chr14	21183131	21183131	INS	41	0.00075188
chr14	21183191	21183271	DEL	80	0.0255639
chr14	21183193	21183407	DEL	214	0.00827068
chr14	21183293	21183293	INS	44	0.00075188
chr14	21183364	21183364	INS	187	0.00075188
chr14	21183366	21183366	INS	52	0.00075188
chr14	21183526	21183526	INS	49	0.00075188
chr14	21183652	21183652	INS	30	0.00075188
chr14	21188766	21188766	INS	148	0.00075188
chr14	21234842	21234886	DEL	44	0.191729
chr14	21243028	21243066	DEL	38	0.00075188
chr14	21260119	21260119	INS	769	0.121805
chr14	21275951	21275951	INS	39	0.00075188
chr14	21277268	21277902	DUP	634	0.0180451
chr14	21277269	21277436	DEL	167	0.182707
chr14	21277270	21277270	INS	4062	0.26391
chr14	21277391	21277556	DEL	165	0.00075188
chr14	21294832	21294862	DEL	30	0.00526316
chr14	21297836	21297836	INS	32	0.0210526
chr14	21306113	21306146	DEL	33	0.0263158
chr14	21310029	21310244	DEL	215	0.515038
chr14	21331009	21331040	DEL	31	0.00075188
chr14	21343866	21343900	DEL	34	0.0977444
chr14	21380298	21380298	INS	32	0.0037594
chr14	21427382	21427475	DEL	93	0.884962
chr14	21442656	21442812	DEL	156	0.00075188
chr14	21454164	21454164	INS	34	0.00601504
chr14	21457633	21457664	DEL	31	0.0285714
chr14	21470998	21471028	DEL	30	0.00075188
chr14	21484466	21486503	DEL	2037	0.474436
chr14	21540941	21540971	DEL	30	0.0037594
chr14	21552768	21552820	DEL	52	0.124812
chr14	21554456	21554456	INS	30	0.00075188
chr14	21558139	21568142	DEL	10003	0.00150376
chr14	21561814	21563461	DEL	1647	0.0345865
chr14	21564217	21564217	INS	214	0.111278
chr14	21573517	21573517	INS	337	0.143609
chr14	21598794	21598794	INS	37	0.00075188
chr14	21637243	21637243	INS	58	0.63985
chr14	21642206	21642252	DEL	46	0.00451128
chr14	21645339	21645339	INS	31	0.0225564
chr14	21657462	21657510	DEL	48	0.0556391
chr14	21668336	21668336	INS	178	0.279699
chr14	21690929	21690929	INS	175	0.00225564
chr14	21693395	21693395	INS	38	0.00451128
chr14	21719281	21719281	INS	30	0.377444
chr14	21724645	21724645	INS	31	0.0578947
chr14	21764827	21764875	DEL	48	0.953383
chr14	21770837	21770874	DEL	37	0.947368
chr14	21790987	21791031	DEL	44	0.0571429
chr14	21840990	21840990	INS	30	0.0646617
chr14	21857046	21857046	INS	32	0.0278195
chr14	21858052	21858052	INS	339	0.0142857
chr14	21862312	21862312	INS	71	0.0112782
chr14	21862438	21862438	INS	72	0.0112782
chr14	21952686	21952686	INS	31	0.012782
chr14	21954337	21954402	DEL	65	0.00075188
chr14	21954440	21954542	DEL	102	0.00075188
chr14	22032149	22032179	DEL	30	0.00075188
chr14	22052298	22052337	DEL	39	0.00150376
chr14	22072754	22072754	INS	31	0.00225564
chr14	22075538	22075573	DEL	35	0.00075188
chr14	22098636	22098636	INS	50	0.0556391
chr14	22100895	22100895	INS	34	0.00075188
chr14	22108441	22108441	INS	95	0.018797
chr14	22110515	22110836	DEL	321	0.421805
chr14	22110524	22110560	DEL	36	0.0428571
chr14	22114754	22115799	DEL	1045	0.00075188
chr14	22137362	22138454	INV	1092	0.00075188
chr14	22145631	22145785	INV	154	0.00075188
chr14	22154343	22154390	DEL	47	0.00526316
chr14	22161682	22161682	INS	77	0.00150376
chr14	22161776	22161776	INS	33	0.238346
chr14	22169723	22169776	DEL	53	0.00075188
chr14	22296145	22296145	INS	34	0.00225564
chr14	22306947	22306947	INS	533	0.754887
chr14	22355697	22355697	INS	709	0.00676692
chr14	22355734	22355734	INS	39	0.0473684
chr14	22366867	22366901	DEL	34	0.00075188
chr14	22366887	22366887	INS	30	0.00225564
chr14	22367861	22367939	DEL	78	0.389474
chr14	22413266	22413266	INS	593	0.186466
chr14	22415659	22415659	INS	32	0.00150376
chr14	22436236	22436267	DEL	31	0.00075188
chr14	22491379	22491429	DEL	50	0.00075188
chr14	22504691	22504691	INS	33	0.00075188
chr14	22505436	22505436	INS	31	0.00075188
chr14	22554177	22554265	DEL	88	0.0330827
chr14	22554274	22554365	DEL	91	0.0526316
chr14	22554351	22554381	DEL	30	0.0210526
chr14	22554458	22554458	INS	30	0.0684211
chr14	22559604	22559604	INS	50	0.00827068
chr14	22600810	22600852	DEL	42	0.00150376
chr14	22625964	22629776	DEL	3812	0.0150376
chr14	22636209	22638681	DEL	2472	0.211278
chr14	22636234	22636234	INS	96	0.00075188
chr14	22636402	22636402	INS	30	0.0037594
chr14	22636406	22636406	INS	88	0.184962
chr14	22637483	22637483	INS	165	0.00075188
chr14	22637537	22637537	INS	403	0.0180451
chr14	22637542	22637542	INS	540	0.0293233
chr14	22637572	22637572	INS	319	0.0180451
chr14	22637587	22637587	INS	168	0.00075188
chr14	22637898	22637898	INS	240	0.00075188
chr14	22638778	22640004	DEL	1226	0.191729
chr14	22640221	22641483	DEL	1262	0.0360902
chr14	22641211	22641253	DEL	42	0.47594
chr14	22641257	22641542	DEL	285	0.00075188
chr14	22643747	22643783	DEL	36	0.00451128
chr14	22643766	22643766	INS	34	0.0225564
chr14	22676206	22679802	INV	3596	0.00300752
chr14	22694415	22716976	DUP	22561	0.00075188
chr14	22703937	22704038	DEL	101	0.267669
chr14	22704066	22704167	DEL	101	0.53985
chr14	22715288	22715288	INS	300	0.00150376
chr14	22715351	22715351	INS	154	0.00150376
chr14	22728862	22728895	DEL	33	0.00451128
chr14	22741987	22742017	DEL	30	0.138346
chr14	22772489	22772521	DEL	32	0.00451128
chr14	22787740	22788057	DEL	317	0.00676692
chr14	22795423	22795454	DEL	31	0.0398496
chr14	22812775	22812775	INS	36	0.0766917
chr14	22818242	22818242	INS	341	0.00075188
chr14	22864208	22864392	DEL	184	0.00150376
chr14	22889000	22889000	INS	30	0.00676692
chr14	22891394	22891428	DEL	34	0.00150376
chr14	22939682	22943504	DEL	3822	0.00075188
chr14	22939682	22939682	INS	34	0.00451128
chr14	22944957	22944957	INS	2547	0.575188
chr14	22996979	22997010	DEL	31	0.0105263
chr14	23003881	23003913	DEL	32	0.0413534
chr14	23036230	23036265	DEL	35	0.00225564
chr14	23036384	23036574	DEL	190	0.0421053
chr14	23036442	23036631	DEL	189	0.0421053
chr14	23052322	23052322	INS	38	0.00075188
chr14	23110686	23110686	INS	52	0.00902256
chr14	23203461	23203461	INS	324	0.175188
chr14	23210778	23210778	INS	31	0.00526316
chr14	23229224	23229256	DEL	32	0.00902256
chr14	23229266	23229266	INS	32	0.00075188
chr14	23232449	23232489	DEL	40	0.157143
chr14	23232606	23232606	INS	88	0.00075188
chr14	23232740	23232740	INS	93	0.00075188
chr14	23232828	23232904	DEL	76	0.180451
chr14	23280705	23280705	INS	416	0.0105263
chr14	23280706	23280706	INS	1267	0.0413534
chr14	23280706	23280706	INS	72	0.171429
chr14	23280742	23280742	INS	709	0.0105263
chr14	23280775	23280775	INS	221	0.0105263
chr14	23328991	23329021	DEL	30	0.00601504
chr14	23335578	23335609	DEL	31	0.0075188
chr14	23397933	23397966	DEL	33	0.0511278
chr14	23415269	23415379	DEL	110	0.00150376
chr14	23415507	23415629	DEL	122	0.00150376
chr14	23415834	23416002	DEL	168	0.00075188
chr14	23423450	23423481	DEL	31	0.00225564
chr14	23427896	23428500	DEL	604	0.00075188
chr14	23431479	23431582	DEL	103	0.00075188
chr14	23431677	23431760	DEL	83	0.00075188
chr14	23453038	23453438	DEL	400	0.735338
chr14	23460353	23460421	DEL	68	0.0210526
chr14	23479268	23479312	DEL	44	0.0112782
chr14	23494902	23497032	DEL	2130	0.00075188
chr14	23578831	23578875	DEL	44	0.00075188
chr14	23629192	23629192	INS	35	0.785714
chr14	23654349	23654386	DEL	37	0.00300752
chr14	23675222	23675268	DEL	46	0.00075188
chr14	23700234	23700234	INS	64	0.317293
chr14	23705805	23706137	DEL	332	0.317293
chr14	23718100	23718100	INS	35	0.0135338
chr14	23723655	23723655	INS	146	0.0135338
chr14	23736802	23736839	DEL	37	0.56391
chr14	23736840	23736840	INS	80	0.00902256
chr14	23747447	23747479	DEL	32	0.0120301
chr14	23767168	23767168	INS	65	0.798496
chr14	23796178	23796211	DEL	33	0.00075188
chr14	23813432	23813462	DEL	30	0.00150376
chr14	23830093	23830093	INS	32	0.554887
chr14	23850642	23850642	INS	79	0.131579
chr14	23887696	23887735	DEL	39	0.00075188
chr14	23890626	23890839	DEL	213	0.00075188
chr14	23891001	23891001	INS	34	0.0105263
chr14	23900203	23900203	INS	206	0.348872
chr14	23900313	23900313	INS	200	0.348872
chr14	23925344	23925397	DEL	53	0.933835
chr14	23928142	23928176	DEL	34	0.024812
chr14	23931696	23931726	DEL	30	0.00451128
chr14	23931902	23931902	INS	322	0.00150376
chr14	23937312	23937347	DEL	35	0.00300752
chr14	23939284	23939284	INS	200	0.0616541
chr14	23948471	23948471	INS	49	0.0075188
chr14	23964226	23964256	DEL	30	0.0218045
chr14	23966899	23966937	DEL	38	0.00075188
chr14	23973064	23973064	INS	5311	0.0864662
chr14	23975026	23975026	INS	311	0.123308
chr14	23975762	23975792	DEL	30	0.00150376
chr14	23987127	23987441	DEL	314	0.00225564
chr14	23999340	23999372	DEL	32	0.00075188
chr14	24001949	24003964	DEL	2015	0.600752
chr14	24010065	24015420	DEL	5355	0.403008
chr14	24017514	24017824	DEL	310	0.47218
chr14	24018556	24018556	INS	30	0.0729323
chr14	24025556	24025556	INS	40	0.151128
chr14	24026253	24031308	DEL	5055	0.0270677
chr14	24034106	24034106	INS	246	0.0270677
chr14	24039369	24039402	DEL	33	0.0669173
chr14	24043341	24043341	INS	329	0.00451128
chr14	24051967	24052010	DEL	43	0.0150376
chr14	24112628	24112662	DEL	34	0.00075188
chr14	24200534	24200565	DEL	31	0.00150376
chr14	24201000	24201000	INS	31	0.0887218
chr14	24209166	24209166	INS	66	0.0992481
chr14	24209167	24209167	INS	34	0.0774436
chr14	24212556	24212556	INS	176	0.401504
chr14	24212680	24212680	INS	168	0.401504
chr14	24325224	24325224	INS	306	0.0511278
chr14	24346422	24346422	INS	31	0.00075188
chr14	24356916	24356916	INS	54	0.00225564
chr14	24356956	24356994	DEL	38	0.0285714
chr14	24364536	24364536	INS	365	0.0593985
chr14	24364569	24364569	INS	184	0.0172932
chr14	24364606	24364697	DEL	91	0.442105
chr14	24364710	24364710	INS	38	0.209023
chr14	24364739	24364825	DEL	86	0.0541353
chr14	24364742	24364742	INS	161	0.00150376
chr14	24364743	24364743	INS	255	0.0593985
chr14	24383334	24383388	DEL	54	0.0037594
chr14	24406203	24406203	INS	31	0.00601504
chr14	24419919	24419919	INS	36	0.00075188
chr14	24420004	24420923	DEL	919	0.00075188
chr14	24463414	24463578	DEL	164	0.341353
chr14	24473726	24473726	INS	119	0.794737
chr14	24512922	24512958	DEL	36	0.00075188
chr14	24513796	24513796	INS	40	0.995489
chr14	24516305	24516338	DEL	33	0.00225564
chr14	24523706	24523706	INS	6061	0.0473684
chr14	24556280	24556316	DEL	36	0.00075188
chr14	24584762	24584762	INS	2011	0.0556391
chr14	24653418	24653454	DEL	36	0.00075188
chr14	24681353	24681387	DEL	34	0.00075188
chr14	24696969	24696969	INS	165	0.00150376
chr14	24696980	24696980	INS	378	0.00150376
chr14	24697138	24697138	INS	42	0.0270677
chr14	24697146	24697146	INS	234	0.00150376
chr14	24697235	24697235	INS	118	0.00150376
chr14	24697269	24697313	DEL	44	0.00075188
chr14	24697354	24697354	INS	363	0.00150376
chr14	24697812	24697843	DEL	31	0.0390977
chr14	24719677	24719677	INS	28	0.0458647
chr14	24793129	24793919	DEL	790	0.0954887
chr14	24810866	24810866	INS	30	0.00075188
chr14	24860871	24860931	DEL	60	0.0203008
chr14	24882379	24882412	DEL	33	0.0684211
chr14	24965342	24965342	INS	390	0.102256
chr14	24966080	24966119	DEL	39	0.00075188
chr14	25044172	25044172	INS	34	0.00075188
chr14	25061467	25061467	INS	28	0.0105263
chr14	25064906	25064906	INS	38	0.0781955
chr14	25112547	25112547	INS	320	0.291729
chr14	25117141	25117141	INS	1479	0.00075188
chr14	25129903	25129903	INS	62	0.00075188
chr14	25142256	25142696	DEL	440	0.0157895
chr14	25142898	25144189	DEL	1291	0.012782
chr14	25144367	25144519	DEL	152	0.0120301
chr14	25166693	25166780	DEL	87	0.00075188
chr14	25180055	25180089	DEL	34	0.121053
chr14	25208494	25208597	DEL	103	0.00075188
chr14	25245796	25245827	DEL	31	0.0315789
chr14	25272706	25272706	INS	1882	0.454135
chr14	25279715	25279745	DEL	30	0.157143
chr14	25290335	25290451	DEL	116	0.00075188
chr14	25290416	25290455	DEL	39	0.642857
chr14	25299485	25299517	DEL	32	0.00526316
chr14	25304245	25304369	DEL	124	0.00075188
chr14	25408226	25408259	DEL	33	0.062406
chr14	25410130	25410130	INS	31	0.00075188
chr14	25441699	25441699	INS	325	0.0037594
chr14	25450000	25450036	DEL	36	0.0518797
chr14	25472538	25472572	DEL	34	0.00902256
chr14	25482660	25482660	INS	182	0.00075188
chr14	25520037	25520072	DEL	35	0.0578947
chr14	25536591	25536842	DEL	251	0.171429
chr14	25577639	25577639	INS	332	0.144361
chr14	25599593	25599593	INS	41	0.242857
chr14	25615279	25615411	DEL	132	0.00075188
chr14	25636617	25636617	INS	30	0.0639098
chr14	25644185	25644185	INS	30	0.0684211
chr14	25660650	25660650	INS	35	0.00075188
chr14	25677895	25678252	DEL	357	0.203008
chr14	25680785	25680826	DEL	41	0.00150376
chr14	25714942	25714942	INS	44	0.518045
chr14	25745639	25745669	DEL	30	0.0172932
chr14	25762151	25762181	DEL	30	0.147368
chr14	25814668	25815594	DEL	926	0.143609
chr14	25862036	25862066	DEL	30	0.0631579
chr14	25866497	25866497	INS	86	0.00075188
chr14	25866636	25866636	INS	91	0.00075188
chr14	25866692	25866692	INS	179	0.00075188
chr14	25866720	25866923	DEL	203	0.0142857
chr14	25866865	25867194	DEL	329	0.00150376
chr14	25867049	25867258	DEL	209	0.226316
chr14	25867082	25867117	DEL	35	0.00601504
chr14	25867172	25867472	DEL	300	0.0736842
chr14	25867240	25867368	DEL	128	0.0157895
chr14	25867244	25867336	DEL	92	0.0157895
chr14	25867529	25867712	DEL	183	0.00150376
chr14	25867656	25867787	DEL	131	0.502256
chr14	25867755	25867872	DEL	117	0.502256
chr14	25893377	25893377	INS	48	0.00225564
chr14	25947180	25947180	INS	41	0.424812
chr14	25975896	25975896	INS	33	0.00225564
chr14	25981494	25981494	INS	32	0.0225564
chr14	26047996	26047996	INS	31	0.00075188
chr14	26055229	26055229	INS	324	0.0646617
chr14	26099815	26099848	DEL	33	0.0142857
chr14	26100137	26100487	DEL	350	0.00601504
chr14	26121753	26123186	DEL	1433	0.144361
chr14	26127590	26127590	INS	38	0.0037594
chr14	26165109	26165166	DEL	57	0.0037594
chr14	26166282	26166315	DEL	33	0.00977444
chr14	26232407	26232718	DEL	311	0.621053
chr14	26255486	26255542	DEL	56	0.00075188
chr14	26318264	26318264	INS	2738	0.00977444
chr14	26328740	26328740	INS	30	0.244361
chr14	26341203	26341233	DEL	30	0.00075188
chr14	26352667	26352762	DEL	95	0.127068
chr14	26363433	26363433	INS	65	0.0218045
chr14	26368345	26368377	DEL	32	0.00075188
chr14	26409240	26409359	DEL	119	0.00601504
chr14	26409273	26409273	INS	164	0.373684
chr14	26409380	26409380	INS	77	0.00225564
chr14	26484429	26484459	DEL	30	0.00150376
chr14	26527091	26527091	INS	49	0.227068
chr14	26552590	26552590	INS	243	0.00225564
chr14	26559359	26559395	DEL	36	0.00075188
chr14	26628823	26628856	DEL	33	0.0157895
chr14	26676176	26676211	DEL	35	0.105263
chr14	26676270	26676305	DEL	35	0.00300752
chr14	26693501	26693532	DEL	31	0.0338346
chr14	26732227	26732227	INS	31	0.183459
chr14	26756726	26756756	DEL	30	0.0240602
chr14	26763405	26763405	INS	38	0.617293
chr14	26809040	26809040	INS	30	0.0233083
chr14	26874106	26874138	DEL	32	0.322556
chr14	26900009	26900046	DEL	37	0.998496
chr14	26906450	26906450	INS	49	0.0601504
chr14	26917529	26917529	INS	30	0.0135338
chr14	26957200	26957240	DEL	40	0.824812
chr14	26982032	26982062	DEL	30	0.165414
chr14	26986023	26986023	INS	31	0.0736842
chr14	27000749	27003244	DEL	2495	0.00150376
chr14	27018799	27018831	DEL	32	0.00300752
chr14	27043526	27043566	DEL	40	0.00300752
chr14	27056941	27056941	INS	341	0.0165414
chr14	27110009	27110009	INS	35	0.649624
chr14	27115307	27115307	INS	45	0.690977
chr14	27219285	27219285	INS	29	0.0172932
chr14	27219289	27219289	INS	407	0.00827068
chr14	27229483	27229922	DEL	439	0.00300752
chr14	27255280	27255311	DEL	31	0.00075188
chr14	27292476	27292476	INS	31	0.0721805
chr14	27294788	27294820	DEL	32	0.0105263
chr14	27296025	27296025	INS	1285	0.693233
chr14	27299193	27299193	INS	34	0.670677
chr14	27301543	27301574	DEL	31	0.625564
chr14	27306707	27306707	INS	38	0.00150376
chr14	27395669	27395785	DEL	116	0.00300752
chr14	27409173	27409205	DEL	32	0.00075188
chr14	27409182	27409182	INS	62	0.848872
chr14	27426742	27426775	DEL	33	0.00075188
chr14	27472779	27472779	INS	324	0.0278195
chr14	27485933	27485933	INS	30	0.00075188
chr14	27489855	27489885	DEL	30	0.31203
chr14	27497437	27497469	DEL	32	0.00150376
chr14	27512730	27512856	DEL	126	0.0225564
chr14	27512904	27512936	DEL	32	0.178195
chr14	27512946	27512946	INS	29	0.00075188
chr14	27513005	27513035	DEL	30	0.0969925
chr14	27525773	27525773	INS	30	0.181203
chr14	27590037	27590072	DEL	35	0.00977444
chr14	27594646	27594646	INS	299	0.0037594
chr14	27609012	27609012	INS	61	0.00150376
chr14	27621528	27621558	DEL	30	0.00075188
chr14	27683502	27683502	INS	6016	0.00225564
chr14	27731994	27731994	INS	40	0.21203
chr14	27745153	27745153	INS	70	0.115038
chr14	27832047	27832047	INS	439	0.753383
chr14	27841285	27841329	DEL	44	0.0075188
chr14	27846284	27846384	DEL	100	0.00601504
chr14	27861113	27861173	DEL	60	0.981955
chr14	27868675	27868675	INS	36	0.00150376
chr14	27878447	27878487	DEL	40	0.00075188
chr14	27881688	27881688	INS	2828	0.0736842
chr14	27928587	27928587	INS	42	0.103008
chr14	27947966	27947966	INS	32	0.0105263
chr14	27949466	27949501	DEL	35	0.00075188
chr14	27998167	27998197	DEL	30	0.00225564
chr14	28015133	28015133	INS	1865	0.00075188
chr14	28068034	28068119	DEL	85	0.996241
chr14	28073041	28073084	DEL	43	0.0383459
chr14	28123812	28123842	DEL	30	0.121053
chr14	28132729	28132760	DEL	31	0.00300752
chr14	28140637	28140667	DEL	30	0.0526316
chr14	28144129	28144129	INS	30	0.00225564
chr14	28155537	28155537	INS	317	0.0172932
chr14	28166295	28166295	INS	231	0.00150376
chr14	28261815	28261852	DEL	37	0.00075188
chr14	28269162	28269200	DEL	38	0.00075188
chr14	28293028	28293028	INS	32	0.00225564
chr14	28336349	28336380	DEL	31	0.00075188
chr14	28345875	28345906	DEL	31	0.00451128
chr14	28378637	28378637	INS	69	0.00451128
chr14	28379476	28379514	DEL	38	0.0203008
chr14	28393587	28394205	INV	618	0.00075188
chr14	28400638	28402955	DEL	2317	0.251128
chr14	28410269	28410269	INS	42	0.122556
chr14	28416707	28416707	INS	31	0.354887
chr14	28440930	28440960	DEL	30	0.018797
chr14	28487105	28487135	DEL	30	0.0293233
chr14	28504228	28504228	INS	5235	0.00075188
chr14	28552423	28552423	INS	2959	0.00075188
chr14	28558142	28558142	INS	32	0.0338346
chr14	28562112	28562112	INS	67	0.618797
chr14	28615205	28615236	DEL	31	0.0270677
chr14	28648424	28649351	DEL	927	0.0293233
chr14	28649335	28649368	DEL	33	0.0195489
chr14	28657765	28658863	DEL	1098	0.0112782
chr14	28664298	28664298	INS	39	0.00075188
chr14	28664367	28664408	DEL	41	0.0406015
chr14	28683705	28683791	DEL	86	0.0218045
chr14	28808589	28808810	INV	221	0.00075188
chr14	28826354	28826390	DEL	36	0.0308271
chr14	28829663	28829693	DEL	30	0.00075188
chr14	28866878	28866919	DEL	41	0.00300752
chr14	28869910	28869948	DEL	38	0.00300752
chr14	29017736	29017736	INS	72	0.00075188
chr14	29017797	29017851	DEL	54	0.17594
chr14	29018083	29018113	DEL	30	0.0345865
chr14	29018094	29018094	INS	86	0.0225564
chr14	29027868	29027868	INS	109	0.00150376
chr14	29047957	29048000	DEL	43	0.00075188
chr14	29088620	29088659	DEL	39	0.00075188
chr14	29094720	29094750	DEL	30	0.00150376
chr14	29125253	29125285	DEL	32	0.0150376
chr14	29176670	29176670	INS	50	0.594737
chr14	29209893	29209931	DEL	38	0.00075188
chr14	29244801	29244836	DEL	35	0.0654135
chr14	29247398	29247429	DEL	31	0.109774
chr14	29258833	29259597	DEL	764	0.540602
chr14	29266887	29266887	INS	336	0.00225564
chr14	29314683	29314713	DEL	30	0.0353383
chr14	29328393	29328448	DEL	55	0.516541
chr14	29364446	29364446	INS	38	0.230827
chr14	29380131	29380167	DEL	36	0.00526316
chr14	29462966	29462999	DEL	33	0.00601504
chr14	29466219	29466219	INS	121	0.376692
chr14	29466219	29466219	INS	61	0.0323308
chr14	29466281	29466328	DEL	47	0.304511
chr14	29484380	29484413	DEL	33	0.00075188
chr14	29526534	29526534	INS	128	0.130827
chr14	29526618	29526744	DEL	126	0.110526
chr14	29526682	29526682	INS	92	0.130827
chr14	29526787	29526787	INS	128	0.130827
chr14	29544448	29544448	INS	32	0.00075188
chr14	29626960	29626992	DEL	32	0.00075188
chr14	29642203	29642203	INS	338	0.00977444
chr14	29700975	29701019	DEL	44	0.394737
chr14	29737329	29737359	DEL	30	0.0496241
chr14	29808371	29808405	DEL	34	0.130827
chr14	29808503	29808543	DEL	40	0.00075188
chr14	29826194	29826374	DEL	180	0.542857
chr14	29826308	29826308	INS	80	0.0240602
chr14	29826308	29826462	DEL	154	0.00451128
chr14	29826425	29826425	INS	80	0.0240602
chr14	29826498	29826529	DEL	31	0.00225564
chr14	29826740	29826773	DEL	33	0.179699
chr14	29848836	29848836	INS	34	0.0368421
chr14	29930452	29930488	DEL	36	0.00075188
chr14	29967779	29967812	DEL	33	0.0037594
chr14	29980212	29980212	INS	30	0.16391
chr14	29987288	29987330	DEL	42	0.0037594
chr14	29990449	29990449	INS	56	0.00451128
chr14	29990503	29990831	DEL	328	0.00150376
chr14	29990517	29990549	DEL	32	0.0849624
chr14	29990584	29990584	INS	41	0.00451128
chr14	29990635	29990765	DEL	130	0.0308271
chr14	29990719	29990719	INS	72	0.00451128
chr14	30013984	30013984	INS	31	0.0398496
chr14	30020716	30021509	INV	793	0.00075188
chr14	30050132	30050480	DEL	348	0.00075188
chr14	30056044	30056044	INS	1579	0.0601504
chr14	30067169	30067199	DEL	30	0.00075188
chr14	30089467	30089563	DEL	96	0.794737
chr14	30100599	30101734	INV	1135	0.00075188
chr14	30132672	30132672	INS	344	0.00300752
chr14	30135834	30135864	DEL	30	0.00075188
chr14	30177808	30177849	DEL	41	0.00075188
chr14	30249550	30249584	DEL	34	0.00075188
chr14	30254468	30254500	DEL	32	0.340602
chr14	30260457	30260457	INS	30	0.00300752
chr14	30334363	30334395	DEL	32	0.00075188
chr14	30337160	30337160	INS	33	0.00300752
chr14	30343912	30343912	INS	34	0.0105263
chr14	30385463	30385463	INS	1899	0.0601504
chr14	30387230	30387230	INS	30	0.00150376
chr14	30413621	30413655	DEL	34	0.00075188
chr14	30425896	30425896	INS	324	0.00676692
chr14	30434445	30434476	DEL	31	0.0112782
chr14	30517302	30517534	DEL	232	0.530827
chr14	30588258	30588258	INS	39	0.00075188
chr14	30602341	30602375	DEL	34	0.393985
chr14	30625606	30625606	INS	86	0.12406
chr14	30625723	30625723	INS	34	0.2
chr14	30646403	30646403	INS	331	0.0037594
chr14	30681603	30681603	INS	6113	0.100752
chr14	30703919	30703950	DEL	31	0.0654135
chr14	30712060	30712060	INS	327	0.062406
chr14	30713378	30713416	DEL	38	0.0075188
chr14	30768149	30768185	DEL	36	0.0736842
chr14	30791868	30791906	DEL	38	0.00075188
chr14	30793779	30794109	DEL	330	0.991729
chr14	30793794	30793825	DEL	31	0.00075188
chr14	30803095	30803126	DEL	31	0.00451128
chr14	30893122	30893156	DEL	34	0.0105263
chr14	30902174	30902207	DEL	33	0.0736842
chr14	30975092	30975092	INS	312	0.670677
chr14	31013868	31013905	DEL	37	0.00075188
chr14	31013888	31013888	INS	35	0.0263158
chr14	31035195	31035195	INS	30	0.00075188
chr14	31049430	31049430	INS	36	0.00300752
chr14	31058518	31058550	DEL	32	0.0518797
chr14	31096676	31096676	INS	31	0.0112782
chr14	31134044	31134044	INS	31	0.00676692
chr14	31134540	31134572	DEL	32	0.00225564
chr14	31217918	31218985	DEL	1067	0.00075188
chr14	31218334	31218369	DEL	35	0.00902256
chr14	31232789	31232789	INS	32	0.0037594
chr14	31250022	31250079	DEL	57	0.0142857
chr14	31250059	31250059	INS	200	0.0263158
chr14	31250059	31250059	INS	136	0.0263158
chr14	31250205	31250205	INS	62	0.00075188
chr14	31250940	31250970	DEL	30	0.0360902
chr14	31260647	31260679	DEL	32	0.00601504
chr14	31276721	31276721	INS	34	0.331579
chr14	31311036	31311069	DEL	33	0.00225564
chr14	31336214	31336244	DEL	30	0.00451128
chr14	31338972	31339302	DEL	330	0.00601504
chr14	31344671	31344845	DEL	174	0.893233
chr14	31359277	31359307	DEL	30	0.00300752
chr14	31379065	31379111	DEL	46	0.00075188
chr14	31390954	31390954	INS	619	0.00225564
chr14	31391297	31391297	INS	606	0.00225564
chr14	31407585	31407621	DEL	36	0.995489
chr14	31407606	31407606	INS	32	0.00075188
chr14	31408949	31408949	INS	36	0.990226
chr14	31436423	31436498	DEL	75	0.00075188
chr14	31437596	31437636	DEL	40	0.0075188
chr14	31470652	31470652	INS	990	0.00300752
chr14	31473793	31474117	DEL	324	0.510526
chr14	31511296	31511329	DEL	33	0.296992
chr14	31512561	31512600	DEL	39	0.00075188
chr14	31514111	31514111	INS	4064	0.00601504
chr14	31516066	31516066	INS	31	0.0488722
chr14	31529068	31529100	DEL	32	0.130075
chr14	31613514	31613550	DEL	36	0.00075188
chr14	31666265	31666265	INS	30	0.0172932
chr14	31727398	31727398	INS	31	0.00075188
chr14	31732195	31732195	INS	35	0.00526316
chr14	31739222	31739222	INS	34	0.0225564
chr14	31760146	31760146	INS	36	0.35188
chr14	31770062	31770094	DEL	32	0.00075188
chr14	31785563	31785594	DEL	31	0.00075188
chr14	31810957	31810991	DEL	34	0.00075188
chr14	31841926	31841956	DEL	30	0.00075188
chr14	31888160	31888195	DEL	35	0.0556391
chr14	31931514	31931546	DEL	32	0.0255639
chr14	31931549	31931712	DEL	163	0.00075188
chr14	31931690	31931720	DEL	30	0.130075
chr14	31933172	31933207	DEL	35	0.00075188
chr14	31933692	31933692	INS	30	0.00225564
chr14	31947660	31947691	DEL	31	0.0120301
chr14	31958629	31958661	DEL	32	0.0398496
chr14	31977273	31977273	INS	34	0.129323
chr14	31983656	31983656	INS	31	0.0075188
chr14	31993907	31993907	INS	455	0.561654
chr14	32038905	32038943	DEL	38	0.00075188
chr14	32052241	32052274	DEL	33	0.00150376
chr14	32153407	32153437	DEL	30	0.0669173
chr14	32157206	32157241	DEL	35	0.00300752
chr14	32186919	32186949	DEL	30	0.00225564
chr14	32200013	32200013	INS	252	0.48797
chr14	32217009	32217009	INS	180	0.00225564
chr14	32217034	32217034	INS	53	0.012782
chr14	32217132	32217132	INS	138	0.00225564
chr14	32217204	32217204	INS	82	0.012782
chr14	32255313	32255343	DEL	30	0.00075188
chr14	32261496	32261527	DEL	31	0.00075188
chr14	32284998	32284998	INS	60	0.00075188
chr14	32339883	32339918	DEL	35	0.00075188
chr14	32361055	32361055	INS	34	0.166165
chr14	32400565	32400565	INS	40	0.00300752
chr14	32404693	32404693	INS	30	0.543609
chr14	32453567	32453601	DEL	34	0.0323308
chr14	32454657	32454657	INS	40	0.103759
chr14	32454719	32454719	INS	347	0.00075188
chr14	32454799	32454799	INS	72	0.103759
chr14	32454912	32454912	INS	53	0.103759
chr14	32466829	32466829	INS	32	0.0413534
chr14	32484099	32485134	DEL	1035	0.62782
chr14	32492357	32492357	INS	30	0.0255639
chr14	32510415	32510415	INS	68	0.115789
chr14	32527364	32527395	DEL	31	0.00526316
chr14	32578736	32582485	DEL	3749	0.00451128
chr14	32593000	32593052	DEL	52	0.0037594
chr14	32615169	32615169	INS	30	0.0285714
chr14	32687424	32687458	DEL	34	0.00676692
chr14	32745468	32745510	DEL	42	0.00075188
chr14	32780157	32780157	INS	32	0.0887218
chr14	32784982	32784982	INS	336	0.0398496
chr14	32811256	32811256	INS	32	0.0503759
chr14	32828518	32828548	DEL	30	0.0714286
chr14	32841957	32841957	INS	31	0.00075188
chr14	32842863	32842863	INS	73	0.440602
chr14	32868525	32868605	DEL	80	0.00075188
chr14	32870061	32870144	DEL	83	0.00075188
chr14	32875786	32875978	INV	192	0.00075188
chr14	32899154	32899154	INS	52	0.157143
chr14	32922015	32922015	INS	33	0.00676692
chr14	32922771	32923103	DEL	332	0.32782
chr14	32928503	32928503	INS	32	0.00225564
chr14	32938468	32938526	DEL	58	0.00225564
chr14	32938528	32938528	INS	34	0.0781955
chr14	32939130	32939163	DEL	33	0.00902256
chr14	32941311	32941311	INS	33	0.00601504
chr14	32966575	32966798	DEL	223	0.278947
chr14	33079327	33079327	INS	37	0.00526316
chr14	33083179	33083213	DEL	34	0.0180451
chr14	33087093	33087093	INS	114	0.107519
chr14	33087116	33087172	DEL	56	0.0766917
chr14	33087200	33087200	INS	141	0.107519
chr14	33087220	33087220	INS	30	0.00526316
chr14	33089039	33089039	INS	32	0.0112782
chr14	33183425	33183459	DEL	34	0.0157895
chr14	33201323	33201323	INS	47	0.00601504
chr14	33240578	33240578	INS	337	0.00150376
chr14	33246839	33246869	DEL	30	0.00075188
chr14	33301325	33301325	INS	31	0.243609
chr14	33307595	33307595	INS	30	0.115038
chr14	33308529	33308529	INS	42	0.115038
chr14	33322484	33322517	DEL	33	0.00225564
chr14	33328447	33328480	DEL	33	0.024812
chr14	33369406	33369406	INS	36	0.00225564
chr14	33446168	33446168	INS	2635	0.00075188
chr14	33477061	33477061	INS	97	0.0819549
chr14	33480572	33480572	INS	31	0.0428571
chr14	33498930	33498963	DEL	33	0.0037594
chr14	33526313	33526313	INS	31	0.0421053
chr14	33543947	33543991	DEL	44	0.396241
chr14	33544827	33544827	INS	70	0.190226
chr14	33555032	33555032	INS	311	0.0150376
chr14	33563539	33563539	INS	34	0.178195
chr14	33586236	33586236	INS	328	0.107519
chr14	33591849	33591880	DEL	31	0.00075188
chr14	33644982	33645014	DEL	32	0.00150376
chr14	33670920	33670920	INS	6112	0.0338346
chr14	33717149	33717179	DEL	30	0.0075188
chr14	33720953	33724600	DEL	3647	0.00150376
chr14	33742644	33742644	INS	338	0.00225564
chr14	33743025	33743025	INS	312	0.00225564
chr14	33776514	33776549	DEL	35	0.0894737
chr14	33819580	33819580	INS	30	0.00075188
chr14	33820830	33821169	DEL	339	0.739098
chr14	33832334	33832366	DEL	32	0.0112782
chr14	33837278	33837308	DEL	30	0.0218045
chr14	33853789	33853789	INS	74	0.134586
chr14	33853812	33853995	DEL	183	0.0293233
chr14	33853873	33853904	DEL	31	0.018797
chr14	33853890	33853890	INS	55	0.134586
chr14	33853928	33854165	DEL	237	0.00902256
chr14	33853995	33854055	DEL	60	0.0947368
chr14	33854052	33854052	INS	159	0.00902256
chr14	33854102	33854187	DEL	85	0.012782
chr14	33854116	33854116	INS	79	0.134586
chr14	33854225	33854225	INS	87	0.134586
chr14	33854232	33854264	DEL	32	0.0150376
chr14	33865497	33865497	INS	311	0.0180451
chr14	33873754	33873754	INS	68	0.00601504
chr14	33893633	33893663	DEL	30	0.00075188
chr14	33898223	33898254	DEL	31	0.0548872
chr14	33898945	33898945	INS	31	0.00676692
chr14	33936238	33936238	INS	36	0.00300752
chr14	33974496	33974530	DEL	34	0.0932331
chr14	33978246	33978246	INS	31	0.0278195
chr14	33984557	33984598	DEL	41	0.0210526
chr14	34000345	34000376	DEL	31	0.0578947
chr14	34003037	34003091	DEL	54	0.254135
chr14	34024134	34024134	INS	315	0.226316
chr14	34027253	34027253	INS	216	0.00075188
chr14	34027280	34027280	INS	37	0.0150376
chr14	34027374	34027374	INS	37	0.0150376
chr14	34027446	34027446	INS	232	0.00075188
chr14	34044820	34045628	DEL	808	0.227068
chr14	34047465	34047465	INS	518	0.74812
chr14	34062026	34062060	DEL	34	0.0744361
chr14	34075160	34075195	DEL	35	0.00601504
chr14	34078904	34078904	INS	37	0.00827068
chr14	34079096	34079145	DEL	49	0.0172932
chr14	34122792	34122792	INS	32	0.00075188
chr14	34127597	34127628	DEL	31	0.0503759
chr14	34158734	34158734	INS	88	0.151128
chr14	34197010	34197040	DEL	30	0.0834586
chr14	34205247	34205247	INS	627	0.00075188
chr14	34205253	34205253	INS	125	0.0345865
chr14	34205286	34205554	DEL	268	0.0112782
chr14	34205359	34205359	INS	238	0.00827068
chr14	34205379	34205379	INS	165	0.00827068
chr14	34205444	34205577	DEL	133	0.0503759
chr14	34205483	34205483	INS	217	0.00827068
chr14	34205535	34205535	INS	72	0.0345865
chr14	34205650	34205650	INS	52	0.00075188
chr14	34205722	34205722	INS	366	0.00827068
chr14	34205753	34205753	INS	212	0.00827068
chr14	34205755	34205755	INS	47	0.00075188
chr14	34215055	34215055	INS	32	0.256391
chr14	34221125	34221335	DEL	210	0.00075188
chr14	34221464	34221583	DEL	119	0.00075188
chr14	34255128	34255128	INS	31	0.0593985
chr14	34264498	34264554	DEL	56	0.0774436
chr14	34300085	34300085	INS	35	0.00300752
chr14	34311552	34311552	INS	197	0.00225564
chr14	34315989	34315989	INS	30	0.0165414
chr14	34339523	34339554	DEL	31	0.00451128
chr14	34348317	34348317	INS	138	0.00075188
chr14	34348525	34348525	INS	75	0.00075188
chr14	34348877	34348908	DEL	31	0.00075188
chr14	34349092	34349129	DEL	37	0.0383459
chr14	34349171	34349171	INS	36	0.0360902
chr14	34349594	34349625	DEL	31	0.00075188
chr14	34349596	34349596	INS	32	0.00526316
chr14	34350054	34350174	DEL	120	0.0676692
chr14	34350100	34350159	DEL	59	0.518045
chr14	34350137	34350137	INS	59	0.00451128
chr14	34350398	34350398	INS	40	0.00526316
chr14	34350666	34350666	INS	83	0.00451128
chr14	34371096	34371130	DEL	34	0.0954887
chr14	34374249	34374249	INS	306	0.0766917
chr14	34378444	34378444	INS	133	0.0345865
chr14	34407135	34407135	INS	36	0.0593985
chr14	34412122	34412430	DEL	308	0.137594
chr14	34443195	34443359	DEL	164	0.0075188
chr14	34443197	34443197	INS	151	0.00676692
chr14	34443343	34443501	DEL	158	0.00977444
chr14	34443511	34443511	INS	247	0.00676692
chr14	34443520	34443520	INS	137	0.00676692
chr14	34443640	34443640	INS	148	0.00676692
chr14	34475424	34475456	DEL	32	0.0112782
chr14	34483265	34483265	INS	340	0.280451
chr14	34484274	34484274	INS	43	0.0150376
chr14	34484276	34484317	DEL	41	0.0255639
chr14	34484500	34484544	DEL	44	0.24812
chr14	34484534	34484534	INS	42	0.0150376
chr14	34503044	34503074	DEL	30	0.00300752
chr14	34536875	34536875	INS	2723	0.00225564
chr14	34544076	34544108	DEL	32	0.00225564
chr14	34545551	34545551	INS	40	0.00075188
chr14	34545551	34545551	INS	535	0.0270677
chr14	34545552	34545552	INS	1100	0.0270677
chr14	34545554	34545554	INS	164	0.0804511
chr14	34545557	34545587	DEL	30	0.0308271
chr14	34545719	34545719	INS	30	0.00075188
chr14	34550635	34553351	DEL	2716	0.0255639
chr14	34550924	34550955	DEL	31	0.00601504
chr14	34557498	34557498	INS	2057	0.0360902
chr14	34557502	34557536	DEL	34	0.118797
chr14	34557519	34557519	INS	195	0.0917293
chr14	34557548	34557548	INS	462	0.0120301
chr14	34557558	34557558	INS	1096	0.0360902
chr14	34557559	34557559	INS	47	0.00150376
chr14	34631998	34632077	DEL	79	0.00225564
chr14	34636464	34636522	DEL	58	0.00075188
chr14	34658820	34658820	INS	315	0.0571429
chr14	34671540	34671580	DEL	40	0.00225564
chr14	34679672	34679706	DEL	34	0.00977444
chr14	34704352	34704352	INS	3131	0.117293
chr14	34704366	34704398	DEL	32	0.0075188
chr14	34734760	34734790	DEL	30	0.00451128
chr14	34779420	34779420	INS	347	0.0285714
chr14	34821714	34825182	DEL	3468	0.00225564
chr14	34832217	34832217	INS	30	0.23985
chr14	34834948	34837552	DEL	2604	0.00075188
chr14	34835030	34835556	DEL	526	0.00075188
chr14	34836085	34836416	DEL	331	0.607519
chr14	34836379	34836410	DEL	31	0.0218045
chr14	34866500	34866500	INS	31	0.0105263
chr14	34877240	34877271	DEL	31	0.00526316
chr14	34893157	34893157	INS	31	0.00075188
chr14	34901542	34901575	DEL	33	0.0150376
chr14	34903066	34903147	DEL	81	0.093985
chr14	34928171	34928171	INS	295	0.0285714
chr14	34932197	34932518	DEL	321	0.54812
chr14	34932487	34932518	DEL	31	0.0037594
chr14	34936196	34936229	DEL	33	0.0413534
chr14	34959612	34960814	DEL	1202	0.0917293
chr14	34960876	34960939	DEL	63	0.00075188
chr14	34960881	34961134	DEL	253	0.0526316
chr14	34961043	34961661	DEL	618	0.0135338
chr14	34961172	34961418	DEL	246	0.0338346
chr14	34961252	34961663	DEL	411	0.00075188
chr14	34961464	34961661	DEL	197	0.0526316
chr14	34961965	34963380	DEL	1415	0.0917293
chr14	34982273	34982273	INS	32	0.00075188
chr14	34988585	34988585	INS	42	0.543609
chr14	34995162	34995193	DEL	31	0.0390977
chr14	34998995	34999029	DEL	34	0.00526316
chr14	35007574	35007574	INS	51	0.0210526
chr14	35007642	35007675	DEL	33	0.24812
chr14	35007749	35007749	INS	31	0.0210526
chr14	35009345	35009345	INS	316	0.193985
chr14	35014277	35014277	INS	31	0.00300752
chr14	35038509	35040315	DEL	1806	0.166917
chr14	35038842	35038880	DEL	38	0.0917293
chr14	35039141	35039188	DEL	47	0.00451128
chr14	35039416	35039416	INS	49	0.0842105
chr14	35039512	35039691	DEL	179	0.0075188
chr14	35044392	35052477	DEL	8085	0.00225564
chr14	35070115	35070148	DEL	33	0.018797
chr14	35077783	35087562	DEL	9779	0.00225564
chr14	35094632	35094632	INS	337	0.00150376
chr14	35107601	35107601	INS	111	0.00902256
chr14	35136409	35145863	DEL	9454	0.145865
chr14	35172455	35172455	INS	60	0.569173
chr14	35210750	35210780	DEL	30	0.0037594
chr14	35211693	35211739	DEL	46	0.00075188
chr14	35216127	35216127	INS	31	0.177444
chr14	35233087	35233673	DEL	586	0.0488722
chr14	35233413	35233461	DEL	48	0.0263158
chr14	35299329	35299329	INS	30	0.0195489
chr14	35323662	35323662	INS	309	0.0293233
chr14	35329566	35329701	DEL	135	0.081203
chr14	35373324	35373357	DEL	33	0.00075188
chr14	35373343	35373343	INS	37	0.087218
chr14	35375524	35375524	INS	1745	0.0766917
chr14	35381755	35381755	INS	94	0.214286
chr14	35381793	35381793	INS	32	0.104511
chr14	35381835	35381835	INS	218	0.00075188
chr14	35381993	35381993	INS	38	0.104511
chr14	35399945	35399985	DEL	40	0.00075188
chr14	35411078	35411078	INS	393	0.00075188
chr14	35411415	35411415	INS	398	0.00075188
chr14	35427517	35427517	INS	41	0.153383
chr14	35474476	35474476	INS	30	0.0135338
chr14	35486572	35486604	DEL	32	0.270677
chr14	35495066	35495096	DEL	30	0.00827068
chr14	35519039	35519070	DEL	31	0.024812
chr14	35555499	35555499	INS	172	0.00075188
chr14	35557101	35557139	DEL	38	0.00225564
chr14	35650943	35650943	INS	329	0.0112782
chr14	35737761	35737792	DEL	31	0.0330827
chr14	35769014	35769046	DEL	32	0.00451128
chr14	35812819	35812853	DEL	34	0.0428571
chr14	35873188	35873218	DEL	30	0.0203008
chr14	35873191	35873191	INS	30	0.00075188
chr14	35884576	35884611	DEL	35	0.00075188
chr14	35893017	35893056	DEL	39	0.00075188
chr14	35905822	35905822	INS	44	0.118797
chr14	35905948	35905948	INS	46	0.118797
chr14	35920143	35920176	DEL	33	0.109774
chr14	35948058	35949783	DUP	1725	0.00451128
chr14	35948104	35948104	INS	134	0.0112782
chr14	35948224	35948354	DEL	130	0.0390977
chr14	35948227	35948227	INS	927	0.0075188
chr14	35948250	35948250	INS	493	0.0075188
chr14	35948340	35948340	INS	320	0.012782
chr14	35948396	35948396	INS	75	0.0270677
chr14	35948502	35948666	DEL	164	0.00827068
chr14	35948577	35948577	INS	83	0.00827068
chr14	35948590	35948590	INS	205	0.00075188
chr14	35948824	35948824	INS	450	0.012782
chr14	35949005	35949005	INS	107	0.00075188
chr14	35949068	35949123	DEL	55	0.00526316
chr14	35949072	35949449	DEL	377	0.00075188
chr14	35949100	35949100	INS	607	0.012782
chr14	35949114	35949114	INS	144	0.00075188
chr14	35949141	35949141	INS	82	0.00075188
chr14	35949146	35949146	INS	890	0.0075188
chr14	35949191	35949272	DEL	81	0.00827068
chr14	35949201	35949399	DEL	198	0.00075188
chr14	35949232	35949750	DEL	518	0.00075188
chr14	35949311	35949607	DEL	296	0.0353383
chr14	35949322	35949481	DEL	159	0.0353383
chr14	35949339	35949339	INS	164	0.00075188
chr14	35949368	35949368	INS	391	0.012782
chr14	35949425	35949477	DEL	52	0.0330827
chr14	35949494	35949686	DEL	192	0.00075188
chr14	35949584	35949584	INS	53	0.00075188
chr14	35949702	35949702	INS	53	0.00075188
chr14	35976493	35976493	INS	55	0.0210526
chr14	35976784	35976908	DEL	124	0.106015
chr14	35976913	35977039	DEL	126	0.00827068
chr14	35976944	35976944	INS	53	0.121805
chr14	35977073	35977240	DEL	167	0.081203
chr14	35977077	35977077	INS	133	0.121805
chr14	35977112	35977145	DEL	33	0.0879699
chr14	35977156	35977156	INS	55	0.121805
chr14	35977188	35977304	DEL	116	0.0075188
chr14	35977336	35977384	DEL	48	0.0135338
chr14	35977336	35977336	INS	36	0.00075188
chr14	35977517	35977517	INS	36	0.00075188
chr14	35977550	35977724	DEL	174	0.0142857
chr14	35977624	35977624	INS	161	0.00150376
chr14	35977624	35977673	DEL	49	0.121053
chr14	35977809	35977809	INS	75	0.121805
chr14	35978661	35978661	INS	36	0.00075188
chr14	35983780	35983780	INS	36	0.024812
chr14	35983783	35983814	DEL	31	0.056391
chr14	35994116	35994116	INS	43	0.385714
chr14	35995743	35995774	DEL	31	0.00150376
chr14	36049947	36049947	INS	31	0.00075188
chr14	36077010	36077108	DEL	98	0.00827068
chr14	36092776	36092776	INS	36	0.0037594
chr14	36135888	36135936	DEL	48	0.00075188
chr14	36155983	36156019	DEL	36	0.00150376
chr14	36173580	36173580	INS	321	0.0345865
chr14	36178733	36178733	INS	270	0.00526316
chr14	36178814	36178814	INS	135	0.384211
chr14	36180929	36180964	DEL	35	0.0842105
chr14	36194668	36194706	DEL	38	0.0398496
chr14	36194706	36194706	INS	38	0.231579
chr14	36205540	36205540	INS	252	0.752632
chr14	36211020	36211020	INS	36	0.00902256
chr14	36234278	36234311	DEL	33	0.00075188
chr14	36341678	36341708	DEL	30	0.109774
chr14	36451045	36451080	DEL	35	0.601504
chr14	36476189	36476220	DEL	31	0.0315789
chr14	36495433	36495477	DEL	44	0.00075188
chr14	36545725	36545725	INS	40	0.566165
chr14	36574802	36574835	DEL	33	0.00075188
chr14	36574842	36574842	INS	30	0.0932331
chr14	36592519	36592556	DEL	37	0.00075188
chr14	36598245	36598277	DEL	32	0.00075188
chr14	36613322	36613357	DEL	35	0.00601504
chr14	36615729	36615768	DEL	39	0.00075188
chr14	36623267	36623267	INS	31	0.00075188
chr14	36626399	36626399	INS	34	0.0406015
chr14	36735476	36735476	INS	31	0.0203008
chr14	36744627	36744627	INS	32	0.46015
chr14	36753931	36753964	DEL	33	0.00225564
chr14	36756201	36756232	DEL	31	0.00075188
chr14	36760319	36760360	DEL	41	0.00150376
chr14	36764081	36764081	INS	60	0.00075188
chr14	36789729	36789729	INS	49	0.0075188
chr14	36789810	36789810	INS	307	0.185714
chr14	36810878	36810915	DEL	37	0.269173
chr14	36810879	36810879	INS	413	0.00075188
chr14	36810880	36810880	INS	36	0.104511
chr14	36810880	36810880	INS	177	0.0932331
chr14	36867791	36867822	DEL	31	0.00075188
chr14	36961238	36961271	DEL	33	0.00075188
chr14	37007602	37007602	INS	30	0.0255639
chr14	37019807	37019842	DEL	35	0.00075188
chr14	37032672	37032672	INS	33	0.00150376
chr14	37040270	37040270	INS	49	0.590977
chr14	37098723	37098758	DEL	35	0.743609
chr14	37108705	37108739	DEL	34	0.00300752
chr14	37200871	37200902	DEL	31	0.0135338
chr14	37219901	37219901	INS	84	0.0120301
chr14	37244105	37244135	DEL	30	0.00526316
chr14	37337341	37337380	DEL	39	0.00150376
chr14	37364681	37364712	DEL	31	0.00075188
chr14	37367349	37367409	DEL	60	0.00075188
chr14	37391280	37391280	INS	31	0.00676692
chr14	37394072	37394072	INS	30	0.142857
chr14	37407844	37407844	INS	30	0.00150376
chr14	37520946	37520995	DEL	49	0.00075188
chr14	37555261	37555261	INS	34	0.00075188
chr14	37555353	37555353	INS	126	0.569925
chr14	37555982	37556021	DEL	39	0.1
chr14	37556523	37556523	INS	29	0.0195489
chr14	37574748	37574786	DEL	38	0.00075188
chr14	37577158	37577158	INS	30	0.0150376
chr14	37583266	37583322	DEL	56	0.012782
chr14	37630911	37630941	DEL	30	0.108271
chr14	37651401	37651444	DEL	43	0.0924812
chr14	37663942	37668606	DEL	4664	0.0691729
chr14	37725285	37725343	DEL	58	0.0729323
chr14	37727315	37727315	INS	28	0.00075188
chr14	37741274	37741307	DEL	33	0.012782
chr14	37762851	37762883	DEL	32	0.00075188
chr14	37776031	37776247	DEL	216	0.670677
chr14	37778344	37778406	DEL	62	0.0398496
chr14	37793266	37793320	DEL	54	0.00075188
chr14	37805425	37805463	DEL	38	0.00075188
chr14	37812607	37812638	DEL	31	0.0037594
chr14	37889647	37896600	DEL	6953	0.00676692
chr14	37890419	37890419	INS	338	0.450376
chr14	37892242	37892273	DEL	31	0.00075188
chr14	37904353	37904353	INS	34	0.00075188
chr14	37923442	37923442	INS	30	0.00977444
chr14	37971613	37972263	DEL	650	0.00075188
chr14	37994542	37994588	DEL	46	0.00075188
chr14	38001190	38001225	DEL	35	0.00075188
chr14	38006927	38006927	INS	34	0.00075188
chr14	38030011	38030011	INS	31	0.00601504
chr14	38070126	38070158	DEL	32	0.0112782
chr14	38099998	38099998	INS	77	0.0654135
chr14	38100237	38100237	INS	33	0.062406
chr14	38100369	38100906	DEL	537	0.018797
chr14	38100375	38100375	INS	66	0.0759398
chr14	38100496	38100931	DEL	435	0.018797
chr14	38100578	38100578	INS	88	0.0857143
chr14	38100648	38100648	INS	128	0.00150376
chr14	38100672	38101349	DEL	677	0.310526
chr14	38100770	38100770	INS	73	0.0759398
chr14	38100780	38100780	INS	449	0.0142857
chr14	38100831	38101160	DEL	329	0.00150376
chr14	38100930	38100930	INS	108	0.00150376
chr14	38101024	38101206	DEL	182	0.00075188
chr14	38101032	38101032	INS	201	0.00150376
chr14	38101115	38101115	INS	99	0.00150376
chr14	38101121	38101341	DEL	220	0.00225564
chr14	38101212	38101212	INS	228	0.00150376
chr14	38101228	38101341	DEL	113	0.00225564
chr14	38101229	38101229	INS	160	0.00150376
chr14	38168218	38168252	DEL	34	0.22782
chr14	38168241	38168241	INS	34	0.0037594
chr14	38174291	38174608	DEL	317	0.230075
chr14	38219435	38219435	INS	36	0.00075188
chr14	38274909	38274909	INS	345	0.0503759
chr14	38285824	38285856	DEL	32	0.0360902
chr14	38287663	38287663	INS	34	0.00601504
chr14	38297168	38297168	INS	34	0.00225564
chr14	38297273	38297273	INS	28	0.00225564
chr14	38324493	38324532	DEL	39	0.00075188
chr14	38354659	38356567	DEL	1908	0.00075188
chr14	38422524	38422559	DEL	35	0.00075188
chr14	38424309	38424349	DEL	40	0.00075188
chr14	38427496	38427534	DEL	38	0.00150376
chr14	38440926	38443444	DEL	2518	0.00150376
chr14	38489177	38489247	DEL	70	0.00150376
chr14	38527217	38527251	DEL	34	0.00601504
chr14	38535315	38535824	DEL	509	0.241353
chr14	38558467	38558505	DEL	38	0.509023
chr14	38563244	38567504	DEL	4260	0.00150376
chr14	38573998	38573998	INS	30	0.15188
chr14	38597025	38597025	INS	30	0.0218045
chr14	38603131	38603163	DEL	32	0.00075188
chr14	38603162	38603162	INS	35	0.0255639
chr14	38636672	38636672	INS	377	0.00075188
chr14	38665814	38665844	DEL	30	0.00150376
chr14	38666353	38666353	INS	31	0.0120301
chr14	38691567	38691567	INS	319	0.154135
chr14	38728687	38728723	DEL	36	0.00451128
chr14	38757533	38757533	INS	47	0.00225564
chr14	38757925	38757955	DEL	30	0.471429
chr14	38837393	38837393	INS	122	0.00150376
chr14	38837528	38837528	INS	41	0.00300752
chr14	38837590	38837647	DEL	57	0.00225564
chr14	38858192	38858236	DEL	44	0.00075188
chr14	38938484	38938484	INS	28	0.0037594
chr14	38938533	38938533	INS	114	0.272932
chr14	38957770	38957770	INS	321	0.00075188
chr14	38989034	38989099	DEL	65	0.461654
chr14	38989195	38989376	DEL	181	0.00075188
chr14	38989296	38989296	INS	31	0.00451128
chr14	38997723	38997723	INS	30	0.00075188
chr14	39011648	39011684	DEL	36	0.00075188
chr14	39011834	39011834	INS	49	0.106015
chr14	39023299	39023340	DEL	41	0.00075188
chr14	39033515	39033515	INS	126	0.157143
chr14	39033633	39033633	INS	122	0.157143
chr14	39059289	39059319	DEL	30	0.00300752
chr14	39064018	39064018	INS	2908	0.283459
chr14	39065999	39066032	DEL	33	0.00451128
chr14	39083565	39083565	INS	32	0.0105263
chr14	39094413	39094447	DEL	34	0.0120301
chr14	39123703	39123733	DEL	30	0.00150376
chr14	39123710	39123710	INS	35	0.00451128
chr14	39132981	39133012	DEL	31	0.0338346
chr14	39162866	39164118	DEL	1252	0.0037594
chr14	39194751	39194782	DEL	31	0.130827
chr14	39195734	39195734	INS	30	0.0075188
chr14	39217953	39217953	INS	79	0.00075188
chr14	39226086	39226086	INS	31	0.0300752
chr14	39238795	39238795	INS	31	0.00150376
chr14	39251353	39251353	INS	347	0.00451128
chr14	39277687	39277749	DEL	62	0.832331
chr14	39277722	39277722	INS	58	0.0263158
chr14	39285385	39285385	INS	32	0.91203
chr14	39285664	39285664	INS	47	0.91203
chr14	39288450	39288481	DEL	31	0.0300752
chr14	39298443	39298443	INS	31	0.112782
chr14	39299077	39299111	DEL	34	0.00075188
chr14	39311324	39311365	DEL	41	0.624812
chr14	39405880	39405880	INS	2979	0.305263
chr14	39432589	39432589	INS	35	0.00300752
chr14	39448936	39448968	DEL	32	0.00601504
chr14	39451233	39451278	DEL	45	0.0616541
chr14	39465362	39465362	INS	38	0.00827068
chr14	39600792	39600826	DEL	34	0.00075188
chr14	39629188	39631010	DEL	1822	0.298496
chr14	39645499	39645499	INS	60	0.0285714
chr14	39703804	39703804	INS	36	0.493233
chr14	39717220	39717220	INS	329	0.00225564
chr14	39763395	39763515	DEL	120	0.0075188
chr14	39790188	39790219	DEL	31	0.00526316
chr14	39804292	39804323	DEL	31	0.00075188
chr14	39830618	39830651	DEL	33	0.0225564
chr14	39840146	39840229	DEL	83	0.00300752
chr14	39843745	39843745	INS	330	0.721053
chr14	39848194	39848194	INS	223	0.749624
chr14	39857219	39857262	DEL	43	0.00075188
chr14	39857260	39857260	INS	35	0.158647
chr14	39865163	39865163	INS	30	0.265414
chr14	39876591	39876591	INS	38	0.396241
chr14	39968204	39968204	INS	34	0.00150376
chr14	40035368	40035368	INS	31	0.0120301
chr14	40059491	40059491	INS	62	0.603008
chr14	40068289	40068289	INS	30	0.0315789
chr14	40088888	40088933	DEL	45	0.672932
chr14	40089014	40089046	DEL	32	0.00977444
chr14	40100799	40100834	DEL	35	0.043609
chr14	40110469	40110469	INS	331	0.489474
chr14	40112057	40112057	INS	65	0.093985
chr14	40115693	40115725	DEL	32	0.00075188
chr14	40119778	40119778	INS	41	0.00075188
chr14	40123226	40123226	INS	136	0.490977
chr14	40140623	40148458	DEL	7835	0.00225564
chr14	40146514	40148461	DEL	1947	0.0105263
chr14	40229561	40229594	DEL	33	0.00300752
chr14	40272287	40272322	DEL	35	0.00075188
chr14	40351028	40352357	DEL	1329	0.00075188
chr14	40403771	40403771	INS	341	0.0172932
chr14	40413684	40413684	INS	332	0.443609
chr14	40497082	40497127	DEL	45	0.00075188
chr14	40512520	40512520	INS	36	0.285714
chr14	40559861	40559861	INS	34	0.168421
chr14	40608059	40608059	INS	43	0.43985
chr14	40643002	40643136	DEL	134	0.00075188
chr14	40653187	40653283	DEL	96	0.250376
chr14	40657429	40657429	INS	327	0.00075188
chr14	40666647	40666647	INS	38	0.00676692
chr14	40670329	40670329	INS	56	0.122556
chr14	40692637	40692678	DEL	41	0.0037594
chr14	40729775	40729807	DEL	32	0.00075188
chr14	40730769	40730799	DEL	30	0.00075188
chr14	40813244	40813315	DEL	71	0.0954887
chr14	40818942	40819002	DEL	60	0.0120301
chr14	40844316	40844316	INS	67	0.437594
chr14	40844505	40844505	INS	36	0.437594
chr14	40871475	40871517	DEL	42	0.00902256
chr14	40873515	40873515	INS	33	0.0120301
chr14	40877208	40877208	INS	41	0.0120301
chr14	40894091	40894091	INS	39	0.0330827
chr14	40895910	40895942	DEL	32	0.424812
chr14	40907553	40907553	INS	147	0.578195
chr14	40907715	40907746	DEL	31	0.00902256
chr14	40946470	40946470	INS	32	0.579699
chr14	40964433	40970636	DUP	6203	0.00075188
chr14	40986750	40986750	INS	323	0.16015
chr14	40990686	40990686	INS	32	0.0285714
chr14	40993302	40993302	INS	35	0.00526316
chr14	41002828	41016458	DEL	13630	0.00075188
chr14	41046370	41046402	DEL	32	0.00075188
chr14	41049669	41049788	DEL	119	0.012782
chr14	41051837	41051837	INS	33	0.0684211
chr14	41062440	41062470	DEL	30	0.0466165
chr14	41062463	41062463	INS	77	0.104511
chr14	41075756	41075798	DEL	42	0.00075188
chr14	41106450	41106450	INS	45	0.787218
chr14	41133162	41133162	INS	47	0.0225564
chr14	41133162	41133213	DEL	51	0.381955
chr14	41140236	41200464	DEL	60228	0.196241
chr14	41198634	41198634	INS	32	0.00676692
chr14	41218421	41218453	DEL	32	0.00150376
chr14	41262360	41262360	INS	31	0.293233
chr14	41315123	41315167	DEL	44	0.230075
chr14	41315168	41315168	INS	174	0.258647
chr14	41347289	41347328	DEL	39	0.396992
chr14	41347755	41347787	DEL	32	0.341353
chr14	41370808	41370840	DEL	32	0.00150376
chr14	41371056	41371056	INS	316	0.0278195
chr14	41379460	41379981	INV	521	0.00075188
chr14	41386617	41386648	DEL	31	0.00075188
chr14	41399622	41399622	INS	40	0.0263158
chr14	41420732	41420764	DEL	32	0.190226
chr14	41539447	41539447	INS	40	0.00075188
chr14	41539488	41539488	INS	178	0.00676692
chr14	41554682	41554723	DEL	41	0.0157895
chr14	41557631	41557662	DEL	31	0.0383459
chr14	41575214	41575244	DEL	30	0.00300752
chr14	41590609	41590609	INS	35	0.00300752
chr14	41590736	41591240	INV	504	0.00075188
chr14	41620322	41620357	DEL	35	0.00075188
chr14	41670144	41670144	INS	31	0.00075188
chr14	41670271	41670307	DEL	36	0.00676692
chr14	41673266	41673493	DEL	227	0.0225564
chr14	41673385	41673436	DEL	51	0.00225564
chr14	41673632	41673859	DEL	227	0.00075188
chr14	41673786	41673885	DEL	99	0.0135338
chr14	41674218	41674344	DEL	126	0.0157895
chr14	41674238	41674238	INS	84	0.00075188
chr14	41674512	41674609	DEL	97	0.0135338
chr14	41674801	41674841	DEL	40	0.00150376
chr14	41696548	41696548	INS	30	0.00526316
chr14	41704450	41704450	INS	36	0.0037594
chr14	41734318	41734318	INS	30	0.342857
chr14	41740998	41742434	DEL	1436	0.00676692
chr14	41759470	41759501	DEL	31	0.0278195
chr14	41764785	41764785	INS	32	0.012782
chr14	41764804	41764835	DEL	31	0.0345865
chr14	41775089	41775089	INS	32	0.00526316
chr14	41778567	41778776	INV	209	0.00075188
chr14	41781583	41781621	DEL	38	0.120301
chr14	41781639	41781639	INS	33	0.00075188
chr14	41808354	41808554	DEL	200	0.102256
chr14	41808530	41808574	DEL	44	0.390226
chr14	41826850	41826850	INS	200	0.0398496
chr14	41826850	41826850	INS	100	0.0398496
chr14	41826971	41826971	INS	99	0.0398496
chr14	41856677	41856677	INS	35	0.0323308
chr14	41886080	41886080	INS	30	0.00075188
chr14	42017119	42017434	DEL	315	0.740602
chr14	42030402	42030402	INS	147	0.336842
chr14	42033535	42033612	DEL	77	0.0225564
chr14	42035454	42036291	DEL	837	0.00526316
chr14	42039143	42039143	INS	134	0.0142857
chr14	42041062	42041062	INS	117	0.349624
chr14	42042022	42042022	INS	313	0.34812
chr14	42050386	42050951	DEL	565	0.00225564
chr14	42051238	42051238	INS	136	0.00451128
chr14	42051342	42051342	INS	31	0.0255639
chr14	42051350	42051350	INS	66	0.190977
chr14	42051556	42051556	INS	34	0.0255639
chr14	42051605	42051643	DEL	38	0.133083
chr14	42051634	42051634	INS	239	0.00451128
chr14	42051636	42051636	INS	100	0.190977
chr14	42058062	42058062	INS	310	0.0157895
chr14	42070910	42070941	DEL	31	0.194737
chr14	42074342	42074342	INS	2578	0.0120301
chr14	42081387	42081484	INV	97	0.00075188
chr14	42092746	42092777	DEL	31	0.266165
chr14	42092781	42092781	INS	32	0.00526316
chr14	42092878	42092909	DEL	31	0.0150376
chr14	42092922	42092922	INS	126	0.106015
chr14	42092979	42092979	INS	224	0.106015
chr14	42093003	42093003	INS	52	0.00526316
chr14	42097230	42097260	DEL	30	0.0466165
chr14	42121681	42121711	DEL	30	0.0142857
chr14	42159380	42159410	DEL	30	0.0225564
chr14	42159453	42159453	INS	40	0.00601504
chr14	42175954	42176525	INV	571	0.00075188
chr14	42181726	42182043	DEL	317	0.190977
chr14	42228687	42228717	DEL	30	0.506767
chr14	42238567	42238605	DEL	38	0.00075188
chr14	42291076	42291106	DEL	30	0.043609
chr14	42291095	42291095	INS	30	0.024812
chr14	42291880	42292226	DEL	346	0.327068
chr14	42319622	42319652	DEL	30	0.0345865
chr14	42330251	42330297	DEL	46	0.0744361
chr14	42330298	42330298	INS	193	0.0300752
chr14	42330299	42330299	INS	128	0.0300752
chr14	42346990	42346990	INS	30	0.00075188
chr14	42362614	42362662	DEL	48	0.00150376
chr14	42409943	42410159	DEL	216	0.056391
chr14	42409944	42409944	INS	81	0.0172932
chr14	42409945	42409997	DEL	52	0.00300752
chr14	42410104	42410157	DEL	53	0.218797
chr14	42435738	42435738	INS	54	0.0676692
chr14	42466927	42466927	INS	34	0.542857
chr14	42499350	42499387	DEL	37	0.00150376
chr14	42518324	42523730	DEL	5406	0.118045
chr14	42606681	42606681	INS	40	0.00451128
chr14	42623046	42623046	INS	42	0.388722
chr14	42641649	42641680	DEL	31	0.00075188
chr14	42645767	42645801	DEL	34	0.00075188
chr14	42650000	42650060	DEL	60	0.105263
chr14	42650003	42650003	INS	123	0.379699
chr14	42650022	42650022	INS	254	0.00075188
chr14	42676327	42679088	DEL	2761	0.00075188
chr14	42707405	42707436	DEL	31	0.0157895
chr14	42707814	42707814	INS	33	0.119549
chr14	42709539	42709539	INS	34	0.00150376
chr14	42772608	42772608	INS	67	0.996241
chr14	42811398	42811428	DEL	30	0.181955
chr14	42814914	42814914	INS	66	0.081203
chr14	42845894	42845929	DEL	35	0.0451128
chr14	42868818	42868851	DEL	33	0.00225564
chr14	42868827	42868827	INS	35	0.0315789
chr14	42872729	42872729	INS	36	0.0233083
chr14	42901139	42901171	DEL	32	0.0165414
chr14	42902789	42902820	DEL	31	0.0112782
chr14	42903735	42904121	DEL	386	0.170677
chr14	42918927	42918927	INS	344	0.0172932
chr14	42935230	42935230	INS	70	0.0654135
chr14	42938725	42938725	INS	50	0.024812
chr14	42938808	42938840	DEL	32	0.0255639
chr14	42946855	42946894	DEL	39	0.00075188
chr14	42968822	42968822	INS	130	0.00150376
chr14	42978565	42978565	INS	64	0.00150376
chr14	42984296	42984331	DEL	35	0.47218
chr14	42992055	42992085	DEL	30	0.00676692
chr14	43009589	43009589	INS	328	0.00827068
chr14	43022316	43022316	INS	32	0.151128
chr14	43025445	43025571	DEL	126	0.00827068
chr14	43057227	43058164	DEL	937	0.00526316
chr14	43080724	43080798	DEL	74	0.985714
chr14	43087321	43087355	DEL	34	0.0526316
chr14	43095343	43095375	DEL	32	0.00676692
chr14	43178251	43178292	DEL	41	0.00225564
chr14	43226424	43226460	DEL	36	0.00075188
chr14	43243529	43243529	INS	324	0.00526316
chr14	43257089	43267277	DEL	10188	0.00150376
chr14	43270053	43270053	INS	30	0.0112782
chr14	43271419	43271419	INS	330	0.0827068
chr14	43281526	43281526	INS	36	0.00075188
chr14	43322557	43322557	INS	335	0.087218
chr14	43325235	43325235	INS	325	0.0796992
chr14	43341706	43341744	DEL	38	0.00075188
chr14	43420977	43420977	INS	30	0.00451128
chr14	43430247	43430330	DEL	83	0.969173
chr14	43437413	43437452	DEL	39	0.00225564
chr14	43461316	43461316	INS	36	0.0601504
chr14	43477590	43477637	DEL	47	0.395489
chr14	43502860	43502894	DEL	34	0.00075188
chr14	43508884	43508884	INS	441	0.0157895
chr14	43508944	43508987	DEL	43	0.0631579
chr14	43508958	43508958	INS	51	0.0233083
chr14	43508962	43508962	INS	191	0.198496
chr14	43542816	43542816	INS	34	0.0969925
chr14	43548919	43548952	DEL	33	0.255639
chr14	43553054	43553054	INS	30	0.00902256
chr14	43564035	43564069	DEL	34	0.0037594
chr14	43602086	43602086	INS	515	0.425564
chr14	43612284	43612284	INS	40	0.00075188
chr14	43638113	43638147	DEL	34	0.00075188
chr14	43694067	43694097	DEL	30	0.0857143
chr14	43696664	43696725	DEL	61	0.00075188
chr14	43781541	43781541	INS	40	0.217293
chr14	43804420	43804420	INS	336	0.00827068
chr14	43812519	43812549	DEL	30	0.0150376
chr14	43848245	43848245	INS	36	0.171429
chr14	43858972	43859326	INV	354	0.00075188
chr14	43863928	43863928	INS	31	0.037594
chr14	43877796	43877834	DEL	38	0.00075188
chr14	43940856	43940856	INS	992	0.0210526
chr14	43968450	43968491	DEL	41	0.00902256
chr14	43977348	43977348	INS	33	0.00150376
chr14	43987964	43989747	DEL	1783	0.00150376
chr14	44005228	44005228	INS	489	0.00601504
chr14	44005257	44005257	INS	33	0.513534
chr14	44005285	44005285	INS	151	0.0706767
chr14	44005299	44005334	DEL	35	0.00075188
chr14	44009673	44009673	INS	183	0.137594
chr14	44009841	44009841	INS	163	0.137594
chr14	44013447	44013447	INS	32	0.00526316
chr14	44042270	44042270	INS	30	0.018797
chr14	44053101	44053101	INS	338	0.317293
chr14	44068305	44068342	DEL	37	0.190226
chr14	44079431	44079431	INS	30	0.0548872
chr14	44157780	44157780	INS	2985	0.00075188
chr14	44191191	44191221	DEL	30	0.00300752
chr14	44198442	44198442	INS	31	0.213534
chr14	44200189	44200220	DEL	31	0.104511
chr14	44204468	44204506	DEL	38	0.00075188
chr14	44228857	44228857	INS	49	0.00075188
chr14	44232669	44232700	DEL	31	0.00075188
chr14	44244943	44251876	DEL	6933	0.0112782
chr14	44280317	44280317	INS	40	0.0406015
chr14	44284882	44284914	DEL	32	0.00150376
chr14	44321186	44321220	DEL	34	0.00150376
chr14	44347601	44347633	DEL	32	0.00075188
chr14	44350871	44462036	DUP	111165	0.00150376
chr14	44417493	44417493	INS	510	0.654135
chr14	44419033	44419088	DEL	55	0.0172932
chr14	44437686	44437686	INS	30	0.0360902
chr14	44439701	44439731	DEL	30	0.0180451
chr14	44440687	44440717	DEL	30	0.106767
chr14	44440706	44440706	INS	36	0.149624
chr14	44441799	44441830	DEL	31	0.062406
chr14	44441804	44441804	INS	40	0.0902256
chr14	44504961	44504961	INS	35	0.00300752
chr14	44505133	44505133	INS	35	0.00300752
chr14	44514054	44514086	DEL	32	0.00075188
chr14	44525909	44525909	INS	32	0.00075188
chr14	44544894	44544894	INS	553	0.657895
chr14	44544897	44544897	INS	860	0.657895
chr14	44572987	44572987	INS	31	0.00827068
chr14	44584548	44584586	DEL	38	0.00075188
chr14	44597816	44598060	DEL	244	0.0323308
chr14	44660079	44660119	DEL	40	0.00075188
chr14	44660118	44660118	INS	33	0.012782
chr14	44663939	44663939	INS	3122	0.00150376
chr14	44677491	44677491	INS	31	0.00075188
chr14	44677548	44677584	DEL	36	0.22782
chr14	44677765	44677799	DEL	34	0.0203008
chr14	44689848	44689882	DEL	34	0.0368421
chr14	44697324	44697363	DEL	39	0.00075188
chr14	44711914	44711914	INS	45	0.157895
chr14	44806966	44806998	DEL	32	0.0203008
chr14	44847938	44849801	DEL	1863	0.00150376
chr14	44853981	44854018	DEL	37	0.00075188
chr14	44879907	44879939	DEL	32	0.00075188
chr14	44908611	44908611	INS	30	0.00075188
chr14	44916166	44916166	INS	66	0.00150376
chr14	44916217	44916460	DEL	243	0.0150376
chr14	44916222	44916222	INS	38	0.00075188
chr14	44916232	44916265	DEL	33	0.0721805
chr14	44916326	44916394	DEL	68	0.0112782
chr14	44916374	44916592	DEL	218	0.0172932
chr14	44916476	44916476	INS	58	0.0218045
chr14	44916562	44916562	INS	241	0.00075188
chr14	44916621	44916621	INS	32	0.0218045
chr14	44916728	44916728	INS	300	0.00075188
chr14	44917056	44917056	INS	56	0.0218045
chr14	44917169	44917218	DEL	49	0.0240602
chr14	44917360	44917360	INS	46	0.0218045
chr14	44935892	44935892	INS	34	0.66391
chr14	44969148	44969148	INS	30	0.00676692
chr14	45003768	45003768	INS	32	0.0616541
chr14	45042297	45042328	DEL	31	0.00225564
chr14	45045658	45045658	INS	34	0.0105263
chr14	45045675	45045719	DEL	44	0.0586466
chr14	45126265	45128112	DEL	1847	0.00150376
chr14	45218856	45218924	DEL	68	0.0834586
chr14	45260935	45260977	DEL	42	0.00075188
chr14	45282546	45282581	DEL	35	0.00150376
chr14	45331375	45331375	INS	450	0.00526316
chr14	45389560	45389560	INS	37	0.00225564
chr14	45389599	45389599	INS	161	0.00150376
chr14	45389637	45389637	INS	121	0.00150376
chr14	45389761	45389761	INS	94	0.12406
chr14	45389771	45389771	INS	255	0.00150376
chr14	45389900	45389900	INS	214	0.00150376
chr14	45389992	45390070	DEL	78	0.0796992
chr14	45390013	45390013	INS	160	0.00150376
chr14	45390050	45390050	INS	49	0.00225564
chr14	45390194	45390194	INS	50	0.00225564
chr14	45399308	45399343	DEL	35	0.00075188
chr14	45418959	45419276	DEL	317	0.0180451
chr14	45476763	45476794	DEL	31	0.00902256
chr14	45576508	45576545	DEL	37	0.229323
chr14	45604834	45604878	DEL	44	0.229323
chr14	45631606	45631927	DEL	321	0.0150376
chr14	45634430	45634461	DEL	31	0.00075188
chr14	45635201	45635201	INS	37	0.0150376
chr14	45635577	45635577	INS	148	0.0240602
chr14	45635607	45635754	DEL	147	0.0661654
chr14	45635640	45635640	INS	33	0.0150376
chr14	45635775	45635775	INS	146	0.0240602
chr14	45635780	45635780	INS	69	0.0240602
chr14	45723859	45723859	INS	32	0.369925
chr14	45767120	45767120	INS	450	0.0736842
chr14	45767150	45767150	INS	173	0.0150376
chr14	45767183	45767183	INS	64	0.0676692
chr14	45767262	45767352	DEL	90	0.108271
chr14	45767326	45767326	INS	30	0.0984962
chr14	45767342	45767342	INS	290	0.0736842
chr14	45780243	45780243	INS	39	0.241353
chr14	45823595	45823904	DEL	309	0.056391
chr14	45831167	45831243	DEL	76	0.00902256
chr14	45841518	45841518	INS	30	0.0443609
chr14	45933874	45933959	DEL	85	0.0834586
chr14	45996224	45996224	INS	32	0.00225564
chr14	46011087	46011087	INS	60	0.0706767
chr14	46011093	46011130	DEL	37	0.440602
chr14	46011207	46011207	INS	32	0.0706767
chr14	46011242	46011242	INS	150	0.00150376
chr14	46011417	46011448	DEL	31	0.0195489
chr14	46011456	46011456	INS	33	0.0706767
chr14	46016239	46016239	INS	37	0.00225564
chr14	46108721	46109041	DEL	320	0.906015
chr14	46160181	46161186	DEL	1005	0.00300752
chr14	46166199	46166257	DEL	58	0.00075188
chr14	46208297	46208297	INS	32	0.00150376
chr14	46241745	46241776	DEL	31	0.0556391
chr14	46262262	46262294	DEL	32	0.197744
chr14	46266452	46266486	DEL	34	0.0511278
chr14	46275141	46275171	DEL	30	0.00827068
chr14	46295904	46295936	DEL	32	0.00150376
chr14	46338483	46338699	INV	216	0.00075188
chr14	46341482	46401901	DUP	60419	0.00075188
chr14	46351568	46351568	INS	6801	0.310526
chr14	46361256	46361384	DEL	128	0.396241
chr14	46372894	46372894	INS	350	0.00075188
chr14	46375411	46375411	INS	32	0.0037594
chr14	46437510	46437510	INS	31	0.198496
chr14	46469415	46469415	INS	35	0.160902
chr14	46469491	46469491	INS	362	0.00225564
chr14	46489822	46489854	DEL	32	0.00075188
chr14	46504793	46504793	INS	35	0.909023
chr14	46547295	46551598	DEL	4303	0.00150376
chr14	46577664	46577664	INS	34	0.00075188
chr14	46640080	46640141	DEL	61	0.00075188
chr14	46663349	46663383	DEL	34	0.0857143
chr14	46674293	46674326	DEL	33	0.00075188
chr14	46681076	46681106	DEL	30	0.273684
chr14	46692912	46692912	INS	30	0.107519
chr14	46693394	46693430	DEL	36	0.00075188
chr14	46724532	46724565	DEL	33	0.00150376
chr14	46750530	46750530	INS	30	0.00075188
chr14	46784875	46784906	DEL	31	0.00225564
chr14	46857678	46857716	DEL	38	0.00075188
chr14	46897644	46897686	DEL	42	0.00075188
chr14	46929592	46929624	DEL	32	0.0954887
chr14	46933800	46933842	DEL	42	0.349624
chr14	46938542	46938542	INS	30	0.00150376
chr14	46955113	46955147	DEL	34	0.00075188
chr14	46955749	46955785	DEL	36	0.0511278
chr14	46964911	46965223	DEL	312	0.0526316
chr14	46966757	46966757	INS	313	0.056391
chr14	46967031	46967031	INS	88	0.0586466
chr14	46969937	46969968	DEL	31	0.00601504
chr14	47000402	47000402	INS	36	0.346617
chr14	47013774	47013774	INS	32	0.243609
chr14	47034738	47034778	DEL	40	0.00150376
chr14	47053629	47053659	DEL	30	0.13609
chr14	47057634	47057665	DEL	31	0.0075188
chr14	47075608	47075653	DEL	45	0.00075188
chr14	47102375	47102406	DEL	31	0.00075188
chr14	47109964	47109964	INS	298	0.00075188
chr14	47155884	47155914	DEL	30	0.141353
chr14	47161928	47161964	DEL	36	0.037594
chr14	47191399	47191430	DEL	31	0.00977444
chr14	47224285	47224285	INS	36	0.113534
chr14	47238373	47248644	DEL	10271	0.0270677
chr14	47280314	47280347	DEL	33	0.00075188
chr14	47286804	47286842	DEL	38	0.0954887
chr14	47286826	47286826	INS	72	0.0225564
chr14	47289305	47289345	DEL	40	0.00150376
chr14	47301277	47301312	DEL	35	0.00075188
chr14	47305249	47306166	DEL	917	0.00075188
chr14	47318161	47318200	DEL	39	0.17594
chr14	47323145	47323177	DEL	32	0.0421053
chr14	47323151	47323151	INS	30	0.00225564
chr14	47335747	47335747	INS	40	0.481955
chr14	47366887	47366887	INS	330	0.247368
chr14	47370469	47370502	DEL	33	0.0180451
chr14	47403195	47403702	INV	507	0.00075188
chr14	47464103	47464146	DEL	43	0.0037594
chr14	47512937	47512937	INS	339	0.00150376
chr14	47537575	47537608	DEL	33	0.115038
chr14	47540542	47540542	INS	30	0.0819549
chr14	47561149	47561180	DEL	31	0.00451128
chr14	47597848	47597885	DEL	37	0.00150376
chr14	47636786	47636824	DEL	38	0.00075188
chr14	47648668	47648668	INS	2743	0.0172932
chr14	47653979	47654017	DEL	38	0.00075188
chr14	47666264	47666264	INS	59	0.0270677
chr14	47701517	47701550	DEL	33	0.00075188
chr14	47760614	47808197	DEL	47583	0.00225564
chr14	47771559	47771592	DEL	33	0.351128
chr14	47786400	47786436	DEL	36	0.00075188
chr14	47826955	47826987	DEL	32	0.00075188
chr14	47854766	47854766	INS	231	0.232331
chr14	47854781	47856278	INV	1497	0.00075188
chr14	47865039	47865354	DEL	315	0.794737
chr14	47970781	47970812	DEL	31	0.101504
chr14	47987028	47987073	DEL	45	0.00075188
chr14	48021577	48021609	DEL	32	0.00225564
chr14	48036821	48036857	DEL	36	0.00075188
chr14	48044959	48044959	INS	32	0.00150376
chr14	48089674	48089674	INS	30	0.00902256
chr14	48142161	48142161	INS	48	0.196241
chr14	48172954	48172990	DEL	36	0.196992
chr14	48183907	48183938	DEL	31	0.00075188
chr14	48193096	48193129	DEL	33	0.00075188
chr14	48217700	48217732	DEL	32	0.106767
chr14	48229010	48229041	DEL	31	0.0180451
chr14	48250493	48250551	DEL	58	0.151128
chr14	48251402	48251435	DEL	33	0.00075188
chr14	48260914	48262770	DEL	1856	0.00150376
chr14	48273791	48273791	INS	35	0.00526316
chr14	48289729	48289729	INS	41	0.184211
chr14	48294648	48294956	DEL	308	0.180451
chr14	48325428	48325459	DEL	31	0.00075188
chr14	48357607	48357933	DEL	326	0.156391
chr14	48360403	48360403	INS	30	0.00300752
chr14	48412911	48413239	DEL	328	0.0609023
chr14	48422979	48423036	DEL	57	0.00075188
chr14	48548584	48548741	INV	157	0.00075188
chr14	48573946	48573997	DEL	51	0.00075188
chr14	48617910	48617948	DEL	38	0.231579
chr14	48622062	48622062	INS	39	0.00225564
chr14	48628381	48628412	DEL	31	0.00150376
chr14	48636509	48636509	INS	216	0.217293
chr14	48640297	48640337	DEL	40	0.00075188
chr14	48654330	48654330	INS	1064	0.0075188
chr14	48666324	48666324	INS	73	0.00075188
chr14	48666362	48666407	DEL	45	0.00526316
chr14	48681692	48681730	DEL	38	0.00075188
chr14	48710605	48710605	INS	31	0.0458647
chr14	48710605	48710635	DEL	30	0.0684211
chr14	48710618	48710618	INS	397	0.0631579
chr14	48710678	48710678	INS	278	0.0631579
chr14	48710798	48710798	INS	194	0.0631579
chr14	48710798	48710798	INS	501	0.0631579
chr14	48710811	48710811	INS	31	0.0458647
chr14	48780740	48780740	INS	65	0.0849624
chr14	48788428	48788428	INS	705	0.00300752
chr14	48830033	48830033	INS	35	0.0112782
chr14	48830105	48830142	DEL	37	0.0616541
chr14	48830141	48830141	INS	154	0.206767
chr14	48830213	48830213	INS	63	0.0112782
chr14	48830221	48830292	DEL	71	0.00225564
chr14	48862168	48864732	DEL	2564	0.00977444
chr14	48882022	49020573	DUP	138551	0.00526316
chr14	48887262	48887262	INS	30	0.00075188
chr14	48887411	48887411	INS	30	0.00075188
chr14	48887639	48887639	INS	66	0.337594
chr14	48913455	48913489	DEL	34	0.00225564
chr14	48913847	48914067	DEL	220	0.00075188
chr14	48916046	48916240	DEL	194	0.00075188
chr14	48933721	48933764	DEL	43	0.0195489
chr14	48933722	48933722	INS	419	0.00225564
chr14	48937811	48938712	DUP	901	0.266165
chr14	48938347	48938977	DUP	630	0.0255639
chr14	48938644	48938644	INS	35	0.0240602
chr14	48938655	48938655	INS	148	0.0135338
chr14	48938719	48938719	INS	314	0.0172932
chr14	48938756	48938756	INS	115	0.0135338
chr14	48938964	48938964	INS	389	0.0172932
chr14	48938978	48938978	INS	126	0.0135338
chr14	48945240	48945276	DEL	36	0.00300752
chr14	48962348	48962348	INS	289	0.00075188
chr14	48976536	48976536	INS	30	0.117293
chr14	48992263	48992323	DEL	60	0.00075188
chr14	49020572	49020934	DEL	362	0.0330827
chr14	49020576	49020814	DEL	238	0.0330827
chr14	49020616	49021343	DEL	727	0.00150376
chr14	49020968	49022927	DEL	1959	0.0639098
chr14	49021648	49022981	DEL	1333	0.0105263
chr14	49022879	49023139	DEL	260	0.324812
chr14	49022978	49023119	DEL	141	0.324812
chr14	49034966	49034966	INS	41	0.00075188
chr14	49112473	49112514	DEL	41	0.0255639
chr14	49155500	49155568	DEL	68	0.00225564
chr14	49179960	49180033	DEL	73	0.00300752
chr14	49189212	49189256	DEL	44	0.0105263
chr14	49205557	49205557	INS	316	0.00902256
chr14	49207848	49207848	INS	253	0.00300752
chr14	49213199	49213231	DEL	32	0.00075188
chr14	49236860	49236897	DEL	37	0.00075188
chr14	49257071	49257120	DEL	49	0.00601504
chr14	49257140	49257140	INS	40	0.0526316
chr14	49261211	49261211	INS	117	0.00150376
chr14	49314214	49314214	INS	45	0.00451128
chr14	49317355	49317355	INS	347	0.00526316
chr14	49318142	49318142	INS	337	0.00526316
chr14	49318831	49318831	INS	40	0.450376
chr14	49369670	49369670	INS	35	0.024812
chr14	49369932	49369932	INS	118	0.00977444
chr14	49371035	49371035	INS	32	0.0105263
chr14	49378465	49378465	INS	31	0.14812
chr14	49399271	49399304	DEL	33	0.00075188
chr14	49470061	49470061	INS	30	0.0270677
chr14	49491726	49491872	DEL	146	0.366917
chr14	49509723	49509723	INS	32	0.0601504
chr14	49517541	49517571	DEL	30	0.00676692
chr14	49519992	49519992	INS	37	0.0233083
chr14	49521051	49521051	INS	34	0.00300752
chr14	49534230	49534359	DEL	129	0.18797
chr14	49536547	49536636	DEL	89	0.346617
chr14	49608408	49608445	DEL	37	0.126316
chr14	49630742	49630742	INS	41	0.0105263
chr14	49646303	49646333	DEL	30	0.00676692
chr14	49652153	49652310	DEL	157	0.770677
chr14	49652264	49652294	DEL	30	0.0345865
chr14	49687293	49687327	DEL	34	0.00075188
chr14	49693750	49693750	INS	30	0.0270677
chr14	49713812	49713847	DEL	35	0.192481
chr14	49725494	49725494	INS	328	0.00150376
chr14	49725619	49725619	INS	319	0.00150376
chr14	49754071	49754071	INS	34	0.614286
chr14	49761128	49761128	INS	7366	0.594737
chr14	49789117	49789117	INS	334	0.00150376
chr14	49806233	49806233	INS	40	0.0263158
chr14	49820975	49821503	DEL	528	0.984211
chr14	49820981	49821122	DEL	141	0.0135338
chr14	49821595	49821595	INS	45	0.00075188
chr14	49821642	49821690	DEL	48	0.0481203
chr14	49855813	49855813	INS	33	0.00902256
chr14	49889145	49889145	INS	315	0.00451128
chr14	49889369	49889369	INS	318	0.00451128
chr14	49911512	49911549	DEL	37	0.00075188
chr14	49912666	49912697	DEL	31	0.617293
chr14	49917005	49917035	DEL	30	0.00300752
chr14	49917016	49917016	INS	30	0.0263158
chr14	49930477	49930477	INS	142	0.00075188
chr14	49960441	49960473	DEL	32	0.00075188
chr14	49998051	49998051	INS	244	0.00827068
chr14	50015045	50015081	DEL	36	0.00075188
chr14	50049618	50050379	DEL	761	0.00075188
chr14	50052363	50052363	INS	35	0.0142857
chr14	50053634	50053665	DEL	31	0.00150376
chr14	50066275	50066309	DEL	34	0.00225564
chr14	50073402	50074941	DEL	1539	0.21203
chr14	50074339	50074339	INS	809	0.749624
chr14	50160397	50160427	DEL	30	0.00225564
chr14	50172421	50172421	INS	30	0.00676692
chr14	50178663	50178693	DEL	30	0.0443609
chr14	50192141	50192174	DEL	33	0.0165414
chr14	50209276	50209276	INS	34	0.0353383
chr14	50220407	50220407	INS	30	0.0270677
chr14	50224319	50224367	DEL	48	0.00601504
chr14	50224885	50224885	INS	32	0.0037594
chr14	50249882	50249914	DEL	32	0.0157895
chr14	50295285	50295345	DEL	60	0.00075188
chr14	50358638	50358638	INS	35	0.00676692
chr14	50366773	50366773	INS	35	0.00075188
chr14	50380804	50380804	INS	31	0.00526316
chr14	50385071	50385104	DEL	33	0.0383459
chr14	50415672	50415702	DEL	30	0.00150376
chr14	50463893	50463926	DEL	33	0.0150376
chr14	50490161	50490161	INS	34	0.00150376
chr14	50542006	50542042	DEL	36	0.087218
chr14	50574920	50574952	DEL	32	0.00075188
chr14	50598927	50598927	INS	36	0.0353383
chr14	50624014	50625034	DEL	1020	0.00902256
chr14	50684745	50684745	INS	39	0.318797
chr14	50712802	50712802	INS	35	0.00075188
chr14	50718225	50718225	INS	264	0.024812
chr14	50800004	50800042	DEL	38	0.00225564
chr14	50842257	50842288	DEL	31	0.00075188
chr14	50856356	50856386	DEL	30	0.00150376
chr14	50859993	50859993	INS	36	0.00075188
chr14	50863458	50863458	INS	38	0.00150376
chr14	50863595	50863683	DEL	88	0.00075188
chr14	50870954	50870954	INS	258	0.25188
chr14	50870983	50870983	INS	444	0.25188
chr14	50870985	50870985	INS	52	0.306767
chr14	50887213	50887213	INS	35	0.00075188
chr14	50894161	50894223	DEL	62	0.00676692
chr14	50896584	50896641	DEL	57	0.227068
chr14	50896635	50896635	INS	57	0.00300752
chr14	50926727	50926727	INS	31	0.00075188
chr14	50942182	50942813	DEL	631	0.257895
chr14	50945670	50945670	INS	663	0.00150376
chr14	50945670	50945670	INS	331	0.00150376
chr14	50945843	50945843	INS	323	0.0932331
chr14	50964039	50964039	INS	30	0.00150376
chr14	50965363	50965363	INS	337	0.667669
chr14	51014258	51014302	DEL	44	0.00075188
chr14	51015493	51015528	DEL	35	0.00075188
chr14	51080437	51080469	DEL	32	0.00075188
chr14	51102760	51102790	DEL	30	0.0075188
chr14	51134687	51134990	DEL	303	0.498496
chr14	51144229	51144297	DEL	68	0.203759
chr14	51169833	51169833	INS	32	0.0150376
chr14	51178132	51178132	INS	98	0.00225564
chr14	51178177	51178177	INS	280	0.467669
chr14	51187168	51187168	INS	31	0.0661654
chr14	51191862	51191893	DEL	31	0.00075188
chr14	51238710	51238764	DEL	54	0.00676692
chr14	51252270	51252270	INS	311	0.508271
chr14	51272963	51272963	INS	42	0.00150376
chr14	51309010	51309084	DEL	74	0.00075188
chr14	51322879	51322879	INS	32	0.00902256
chr14	51419980	51420011	DEL	31	0.129323
chr14	51428940	51428940	INS	34	0.0285714
chr14	51446446	51446446	INS	30	0.0360902
chr14	51585941	51585941	INS	40	0.837594
chr14	51694911	51695185	DEL	274	0.00075188
chr14	51721746	51721746	INS	75	0.143609
chr14	51740052	51740085	DEL	33	0.00075188
chr14	51741946	51741946	INS	75	0.26015
chr14	51760189	51760348	DEL	159	0.00526316
chr14	51760247	51760247	INS	77	0.0075188
chr14	51774621	51774621	INS	159	0.00676692
chr14	51804352	51804390	DEL	38	0.00075188
chr14	51821812	51821853	DEL	41	0.00075188
chr14	51847871	51847907	DEL	36	0.0075188
chr14	51906759	51906759	INS	34	0.0075188
chr14	51911626	51912185	DEL	559	0.0646617
chr14	51937616	51937740	DEL	124	0.0879699
chr14	51942591	51942591	INS	50	0.519549
chr14	51957039	51957088	DEL	49	0.00075188
chr14	51960589	51960589	INS	32	0.0804511
chr14	51988001	51988001	INS	38	0.00150376
chr14	52030483	52030483	INS	78	0.0338346
chr14	52030487	52030517	DEL	30	0.0157895
chr14	52030611	52030611	INS	59	0.0338346
chr14	52035858	52035858	INS	32	0.062406
chr14	52095105	52095105	INS	326	0.0511278
chr14	52100581	52100581	INS	310	0.00075188
chr14	52113280	52113313	DEL	33	0.147368
chr14	52114956	52114956	INS	31	0.0150376
chr14	52123275	52123275	INS	131	0.0511278
chr14	52123383	52123383	INS	123	0.0511278
chr14	52127948	52128263	DEL	315	0.122556
chr14	52141772	52141772	INS	37	0.2
chr14	52153174	52153174	INS	30	0.0413534
chr14	52160096	52160126	DEL	30	0.0902256
chr14	52177037	52177037	INS	310	0.206767
chr14	52201040	52201040	INS	6978	0.377444
chr14	52218677	52218677	INS	42	0.00526316
chr14	52220279	52220311	DEL	32	0.00225564
chr14	52290065	52290396	DEL	331	0.0315789
chr14	52290362	52290393	DEL	31	0.0323308
chr14	52336171	52336171	INS	30	0.0902256
chr14	52358148	52358181	DEL	33	0.181203
chr14	52391477	52391511	DEL	34	0.00075188
chr14	52493216	52493216	INS	31	0.0150376
chr14	52506517	52506856	DEL	339	0.0842105
chr14	52525537	52525537	INS	176	0.0112782
chr14	52525644	52525644	INS	176	0.0112782
chr14	52529496	52529496	INS	78	0.00676692
chr14	52529562	52529688	DEL	126	0.0150376
chr14	52529636	52529636	INS	74	0.0120301
chr14	52530259	52530259	INS	30	0.0744361
chr14	52530262	52530262	INS	337	0.419549
chr14	52530402	52530440	DEL	38	0.00150376
chr14	52530408	52530408	INS	576	0.419549
chr14	52530450	52530450	INS	46	0.0744361
chr14	52530459	52530459	INS	210	0.419549
chr14	52530558	52530558	INS	425	0.419549
chr14	52625534	52625567	DEL	33	0.0661654
chr14	52647143	52647173	DEL	30	0.113534
chr14	52651463	52651463	INS	34	0.110526
chr14	52665005	52665041	DEL	36	0.00300752
chr14	52711012	52711046	DEL	34	0.507519
chr14	52807876	52807908	DEL	32	0.395489
chr14	52807907	52807907	INS	165	0.081203
chr14	52818543	52818543	INS	32	0.00075188
chr14	52824343	52824343	INS	33	0.0105263
chr14	52832932	52832932	INS	32	0.0706767
chr14	52837365	52837365	INS	56	0.888722
chr14	52846080	52846113	DEL	33	0.00601504
chr14	52846466	52846498	DEL	32	0.0421053
chr14	52846490	52846490	INS	34	0.00902256
chr14	52859501	52859501	INS	332	0.00075188
chr14	52864513	52864544	DEL	31	0.00075188
chr14	52897011	52897047	DEL	36	0.00601504
chr14	52900164	52900253	DEL	89	0.00150376
chr14	52913682	52913682	INS	32	0.0225564
chr14	52961713	52961713	INS	33	0.00075188
chr14	52987515	52987515	INS	30	0.024812
chr14	53009210	53009246	DEL	36	0.0225564
chr14	53017803	53017851	DEL	48	0.00075188
chr14	53026146	53026146	INS	32	0.00075188
chr14	53042816	53043452	INV	636	0.00075188
chr14	53104055	53104136	DEL	81	0.00075188
chr14	53155157	53155188	DEL	31	0.0330827
chr14	53158579	53158579	INS	31	0.184211
chr14	53190094	53190094	INS	32	0.563158
chr14	53205422	53205467	DEL	45	0.84812
chr14	53232257	53232287	DEL	30	0.00977444
chr14	53238354	53238387	DEL	33	0.00977444
chr14	53243087	53243118	DEL	31	0.00601504
chr14	53311389	53311389	INS	328	0.503759
chr14	53333454	53333454	INS	318	0.230827
chr14	53347943	53347977	DEL	34	0.391729
chr14	53360799	53360799	INS	30	0.00225564
chr14	53375078	53375078	INS	117	0.00075188
chr14	53394037	53394037	INS	31	0.00075188
chr14	53408434	53408434	INS	134	0.348872
chr14	53410893	53410939	DEL	46	0.00075188
chr14	53483857	53483857	INS	31	0.00902256
chr14	53502817	53502859	DEL	42	0.00225564
chr14	53502852	53502852	INS	30	0.0323308
chr14	53545939	53546071	DEL	132	0.00075188
chr14	53626775	53626808	DEL	33	0.00075188
chr14	53658129	53658129	INS	30	0.245113
chr14	53694456	53694491	DEL	35	0.00601504
chr14	53701939	53701969	DEL	30	0.00075188
chr14	53737573	53737610	DEL	37	0.0120301
chr14	53763772	53764155	DEL	383	0.00150376
chr14	53767206	53767206	INS	31	0.0233083
chr14	53841677	53841709	DEL	32	0.00075188
chr14	53895179	53895179	INS	62	0.250376
chr14	53927969	53927969	INS	38	0.407519
chr14	53954319	53954355	DEL	36	0.00075188
chr14	53977003	53977033	DEL	30	0.00150376
chr14	54004303	54004338	DEL	35	0.00075188
chr14	54055454	54055454	INS	35	0.0037594
chr14	54056965	54056965	INS	31	0.308271
chr14	54097334	54097668	DEL	334	0.946617
chr14	54117859	54117859	INS	30	0.106767
chr14	54148205	54148236	DEL	31	0.00075188
chr14	54161265	54161298	DEL	33	0.00075188
chr14	54161278	54161278	INS	34	0.453383
chr14	54189004	54189038	DEL	34	0.12406
chr14	54189035	54189035	INS	34	0.37594
chr14	54203038	54203196	DEL	158	0.00075188
chr14	54203308	54203356	DEL	48	0.0368421
chr14	54203757	54203757	INS	222	0.103759
chr14	54203789	54203789	INS	51	0.107519
chr14	54204077	54204108	DEL	31	0.0345865
chr14	54204139	54204139	INS	48	0.107519
chr14	54228570	54228570	INS	50	0.0406015
chr14	54228689	54228728	DEL	39	0.00075188
chr14	54243629	54246968	DEL	3339	0.277444
chr14	54243889	54243932	DEL	43	0.00075188
chr14	54287200	54287235	DEL	35	0.0466165
chr14	54288842	54288842	INS	30	0.0150376
chr14	54323697	54323745	DEL	48	0.4
chr14	54340701	54340701	INS	36	0.17218
chr14	54344376	54344412	DEL	36	0.00451128
chr14	54345991	54345991	INS	166	0.421805
chr14	54349011	54349011	INS	322	0.516541
chr14	54351240	54351240	INS	43	0.00150376
chr14	54367904	54367904	INS	42	0.477444
chr14	54372682	54372713	DEL	31	0.0390977
chr14	54372899	54372899	INS	33	0.0120301
chr14	54415001	54415001	INS	35	0.00150376
chr14	54421311	54421341	DEL	30	0.0120301
chr14	54457253	54457253	INS	3368	0.0240602
chr14	54489126	54489156	DEL	30	0.0150376
chr14	54489501	54489544	DEL	43	0.00075188
chr14	54523506	54523597	DEL	91	0.0037594
chr14	54554921	54554921	INS	32	0.00902256
chr14	54562156	54562156	INS	316	0.0105263
chr14	54568689	54568719	DEL	30	0.0142857
chr14	54575997	54576036	DEL	39	0.0428571
chr14	54597586	54597586	INS	34	0.00075188
chr14	54623488	54623519	DEL	31	0.00150376
chr14	54626034	54626080	DEL	46	0.00601504
chr14	54630911	54630941	DEL	30	0.00075188
chr14	54635574	54635574	INS	353	0.0037594
chr14	54675368	54675368	INS	32	0.00827068
chr14	54688933	54688933	INS	31	0.00150376
chr14	54709307	54709307	INS	337	0.00827068
chr14	54724009	54724009	INS	40	0.0548872
chr14	54727167	54727205	DEL	38	0.0706767
chr14	54775904	54775944	DEL	40	0.00075188
chr14	54800770	54800770	INS	30	0.325564
chr14	54880536	54880662	DEL	126	0.103759
chr14	54880645	54880679	DEL	34	0.370677
chr14	54903942	54903942	INS	680	0.00075188
chr14	54912991	54913102	DEL	111	0.00075188
chr14	54915512	54915593	DEL	81	0.00075188
chr14	54915527	54915527	INS	182	0.0902256
chr14	54929390	54929390	INS	39	0.0157895
chr14	54959349	54959383	DEL	34	0.106015
chr14	54972556	54972586	DEL	30	0.0473684
chr14	54988323	54988323	INS	92	0.00150376
chr14	55003589	55003589	INS	46	0.0037594
chr14	55022706	55022706	INS	315	0.0075188
chr14	55060157	55060187	DEL	30	0.0180451
chr14	55076035	55076934	DEL	899	0.00075188
chr14	55081380	55081380	INS	331	0.0105263
chr14	55143845	55143845	INS	32	0.339098
chr14	55143874	55143906	DEL	32	0.0496241
chr14	55190291	55190291	INS	32	0.00075188
chr14	55209142	55209176	DEL	34	0.0571429
chr14	55210540	55210540	INS	38	0.00225564
chr14	55210665	55210706	DEL	41	0.0669173
chr14	55234615	55234615	INS	30	0.0969925
chr14	55234658	55234694	DEL	36	0.00300752
chr14	55234930	55234930	INS	45	0.0969925
chr14	55265938	55265968	DEL	30	0.0165414
chr14	55284468	55285325	DEL	857	0.0699248
chr14	55296383	55296413	DEL	30	0.00225564
chr14	55318336	55318372	DEL	36	0.871429
chr14	55323192	55323230	DEL	38	0.0135338
chr14	55327914	55327945	DEL	31	0.00676692
chr14	55329136	55329136	INS	324	0.298496
chr14	55331461	55331512	DEL	51	0.00075188
chr14	55331786	55331786	INS	206	0.0075188
chr14	55331805	55331805	INS	488	0.175188
chr14	55331878	55331910	DEL	32	0.0150376
chr14	55331880	55331880	INS	34	0.0443609
chr14	55331895	55331895	INS	260	0.175188
chr14	55332016	55332016	INS	113	0.0075188
chr14	55338050	55338050	INS	32	0.0037594
chr14	55345035	55345739	DEL	704	0.00150376
chr14	55375429	55375466	DEL	37	0.00075188
chr14	55394169	55394202	DEL	33	0.00451128
chr14	55402906	55402939	DEL	33	0.0864662
chr14	55439932	55439932	INS	32	0.00075188
chr14	55449380	55450689	DEL	1309	0.00150376
chr14	55456230	55456230	INS	112	0.205263
chr14	55456342	55456342	INS	77	0.00150376
chr14	55456434	55456470	DEL	36	0.135338
chr14	55480660	55480660	INS	47	0.532331
chr14	55484332	55484369	DEL	37	0.00827068
chr14	55489759	55489759	INS	282	0.0157895
chr14	55489775	55489775	INS	31	0.0518797
chr14	55489781	55489848	DEL	67	0.221053
chr14	55497925	55497925	INS	33	0.135338
chr14	55510507	55510539	DEL	32	0.00075188
chr14	55520453	55520489	DEL	36	0.037594
chr14	55520517	55520517	INS	34	0.0669173
chr14	55538358	55538401	DEL	43	0.00075188
chr14	55561849	55561849	INS	30	0.00225564
chr14	55573357	55573392	DEL	35	0.00075188
chr14	55591583	55591583	INS	34	0.00075188
chr14	55602017	55602073	DEL	56	0.00075188
chr14	55613640	55613640	INS	30	0.00225564
chr14	55631343	55631343	INS	32	0.0105263
chr14	55646462	55646462	INS	41	0.043609
chr14	55646467	55646526	DEL	59	0.093985
chr14	55718149	55718149	INS	33	0.335338
chr14	55735707	55739111	DEL	3404	0.00075188
chr14	55777485	55777485	INS	36	0.22406
chr14	55790716	55790753	DEL	37	0.00075188
chr14	55835312	55835312	INS	51	0.245865
chr14	55842048	55842084	DEL	36	0.00601504
chr14	55887603	55887637	DEL	34	0.00150376
chr14	55887615	55887615	INS	48	0.00977444
chr14	55897830	55897860	DEL	30	0.0631579
chr14	55904306	55904348	DEL	42	0.00150376
chr14	55964181	55964181	INS	328	0.0037594
chr14	55971195	55971195	INS	286	0.548872
chr14	55990106	55995968	DEL	5862	0.00676692
chr14	55993062	55994833	DEL	1771	0.00526316
chr14	56000637	56000742	DEL	105	0.00075188
chr14	56047572	56047572	INS	48	0.0548872
chr14	56047589	56047589	INS	169	0.00075188
chr14	56056196	56056275	DEL	79	0.00451128
chr14	56061500	56061500	INS	30	0.00150376
chr14	56139952	56139952	INS	325	0.144361
chr14	56200144	56200144	INS	170	0.288722
chr14	56200310	56200310	INS	169	0.288722
chr14	56326064	56326094	DEL	30	0.12406
chr14	56355222	56355222	INS	50	0.0135338
chr14	56393927	56393973	DEL	46	0.00075188
chr14	56442345	56445383	DEL	3038	0.145113
chr14	56444503	56444586	DEL	83	0.198496
chr14	56454240	56454295	DEL	55	0.00075188
chr14	56475515	56475515	INS	32	0.00225564
chr14	56475596	56475596	INS	180	0.00451128
chr14	56475621	56475655	DEL	34	0.0511278
chr14	56475632	56475632	INS	42	0.00225564
chr14	56503896	56503896	INS	30	0.00150376
chr14	56513022	56513022	INS	42	0.562406
chr14	56564501	56564849	DEL	348	0.815789
chr14	56564811	56564847	DEL	36	0.0293233
chr14	56583990	56584023	DEL	33	0.00075188
chr14	56638080	56638080	INS	30	0.0037594
chr14	56653738	56653738	INS	32	0.00300752
chr14	56661518	56661574	DEL	56	0.00075188
chr14	56685919	56685919	INS	32	0.0180451
chr14	56706568	56706568	INS	33	0.0533835
chr14	56724727	56724757	DEL	30	0.00075188
chr14	56729685	56730293	DEL	608	0.00225564
chr14	56731139	56731172	DEL	33	0.129323
chr14	56826263	56826263	INS	31	0.00601504
chr14	56875528	56875528	INS	32	0.0548872
chr14	56900751	56900784	DEL	33	0.0120301
chr14	56922004	56922004	INS	30	0.00451128
chr14	56930105	56930105	INS	32	0.102256
chr14	56937871	56938205	DEL	334	0.00075188
chr14	56941765	56941765	INS	313	0.00075188
chr14	56942421	56942463	DEL	42	0.00075188
chr14	56959451	56959689	INV	238	0.00075188
chr14	56999622	56999622	INS	588	0.484962
chr14	57041274	57041274	INS	334	0.240602
chr14	57079390	57079429	DEL	39	0.320301
chr14	57100043	57106249	DEL	6206	0.00300752
chr14	57141300	57141300	INS	32	0.00300752
chr14	57159104	57159104	INS	61	0.0203008
chr14	57159105	57159135	DEL	30	0.00902256
chr14	57160471	57160471	INS	55	0.00075188
chr14	57201514	57201514	INS	122	0.00225564
chr14	57262751	57262751	INS	30	0.018797
chr14	57275376	57275414	DEL	38	0.00075188
chr14	57277717	57277717	INS	295	0.075188
chr14	57300720	57300757	DEL	37	0.0819549
chr14	57323177	57323209	DEL	32	0.0691729
chr14	57333809	57333860	DEL	51	0.00075188
chr14	57384316	57384316	INS	30	0.00676692
chr14	57417959	57417959	INS	45	0.157895
chr14	57436287	57436321	DEL	34	0.00075188
chr14	57436564	57436622	DEL	58	0.00075188
chr14	57438365	57438403	DEL	38	0.00075188
chr14	57454743	57454777	DEL	34	0.221805
chr14	57474876	57474919	DEL	43	0.00075188
chr14	57498800	57498800	INS	34	0.00676692
chr14	57498801	57498801	INS	538	0.0323308
chr14	57498811	57498811	INS	311	0.0323308
chr14	57538697	57538729	DEL	32	0.0233083
chr14	57550141	57550141	INS	32	0.0345865
chr14	57555311	57555342	DEL	31	0.127068
chr14	57556062	57556062	INS	289	0.00150376
chr14	57573006	57573006	INS	33	0.00075188
chr14	57578324	57578356	DEL	32	0.062406
chr14	57641155	57641155	INS	335	0.0300752
chr14	57688181	57688181	INS	334	0.00150376
chr14	57720976	57721030	DEL	54	0.018797
chr14	57821182	57821265	DEL	83	0.0195489
chr14	57880035	57880071	DEL	36	0.107519
chr14	57893785	57896945	DEL	3160	0.00676692
chr14	57920412	57920469	DEL	57	0.00075188
chr14	57925504	57925535	DEL	31	0.0075188
chr14	57925517	57925517	INS	32	0.00827068
chr14	57937607	57937646	DEL	39	0.100752
chr14	57944746	57944777	DEL	31	0.0345865
chr14	57945430	57945430	INS	2599	0.0676692
chr14	57950677	57950677	INS	33	0.00300752
chr14	58178328	58178328	INS	37	0.00075188
chr14	58180958	58180992	DEL	34	0.00902256
chr14	58190149	58190182	DEL	33	0.00902256
chr14	58228684	58228718	DEL	34	0.0578947
chr14	58254335	58254335	INS	38	0.925564
chr14	58282431	58282524	DEL	93	0.00075188
chr14	58296550	58296550	INS	33	0.00150376
chr14	58319524	58319554	DEL	30	0.0293233
chr14	58323860	58323892	DEL	32	0.00075188
chr14	58337248	58337248	INS	36	0.278195
chr14	58346928	58346972	DEL	44	0.142857
chr14	58375155	58375186	DEL	31	0.0593985
chr14	58392201	58392236	DEL	35	0.00075188
chr14	58404101	58404101	INS	32	0.331579
chr14	58414010	58414010	INS	33	0.00075188
chr14	58417339	58417374	DEL	35	0.00075188
chr14	58484890	58484890	INS	31	0.198496
chr14	58535217	58535217	INS	89	0.012782
chr14	58568266	58568296	DEL	30	0.00451128
chr14	58612201	58612201	INS	35	0.00526316
chr14	58652850	58652850	INS	33	0.0481203
chr14	58661013	58661048	DEL	35	0.0631579
chr14	58694168	58694168	INS	6067	0.00225564
chr14	58703044	58703078	DEL	34	0.00075188
chr14	58720398	58720428	DEL	30	0.0533835
chr14	58736998	58737029	DEL	31	0.00150376
chr14	58753668	58753668	INS	6068	0.0917293
chr14	58790186	58790186	INS	341	0.00977444
chr14	58828107	58828107	INS	55	0.0330827
chr14	58831274	58831307	DEL	33	0.00300752
chr14	58843334	58843334	INS	31	0.0293233
chr14	58890937	58890937	INS	37	0.00451128
chr14	58950414	58950462	DEL	48	0.00075188
chr14	58956578	58956645	DEL	67	0.157143
chr14	58961999	58961999	INS	34	0.00075188
chr14	58962293	58962293	INS	37	0.00075188
chr14	58962360	58962600	DEL	240	0.0533835
chr14	58962423	58962423	INS	112	0.0383459
chr14	58962562	58962562	INS	104	0.0383459
chr14	58962650	58962759	DEL	109	0.0421053
chr14	58962696	58962696	INS	53	0.00075188
chr14	58962786	58962786	INS	54	0.00075188
chr14	58962859	58962909	DEL	50	0.00300752
chr14	58968946	58968978	DEL	32	0.00300752
chr14	58968955	58968955	INS	41	0.136842
chr14	58983494	58983524	DEL	30	0.00150376
chr14	58996535	58996570	DEL	35	0.00075188
chr14	59055708	59055708	INS	1058	0.0481203
chr14	59058015	59058180	DEL	165	0.445865
chr14	59078591	59078898	DEL	307	0.561654
chr14	59089037	59089247	DEL	210	0.0488722
chr14	59113026	59113065	DEL	39	0.0721805
chr14	59165353	59165383	DEL	30	0.00676692
chr14	59168056	59168116	DEL	60	0.0120301
chr14	59168071	59168071	INS	32	0.0977444
chr14	59287184	59287222	DEL	38	0.00075188
chr14	59289769	59289769	INS	46	0.193233
chr14	59364939	59364939	INS	61	0.00827068
chr14	59366104	59366149	DEL	45	0.00526316
chr14	59379737	59379737	INS	48	0.0684211
chr14	59384129	59384213	DEL	84	0.00075188
chr14	59385351	59385399	DEL	48	0.00075188
chr14	59387769	59387804	DEL	35	0.00075188
chr14	59387947	59387989	DEL	42	0.0300752
chr14	59392846	59392846	INS	89	0.00150376
chr14	59394269	59394304	DEL	35	0.00075188
chr14	59416760	59417330	DEL	570	0.458647
chr14	59417203	59417258	DEL	55	0.441353
chr14	59417285	59417285	INS	63	0.00075188
chr14	59418233	59418273	DEL	40	0.00902256
chr14	59427637	59427637	INS	321	0.0548872
chr14	59494421	59494421	INS	337	0.00075188
chr14	59502754	59502754	INS	34	0.266917
chr14	59508401	59508401	INS	34	0.0864662
chr14	59512804	59512841	DEL	37	0.0037594
chr14	59549721	59549721	INS	32	0.00225564
chr14	59581844	59581879	DEL	35	0.0458647
chr14	59606127	59606127	INS	50	0.00977444
chr14	59622198	59622245	DEL	47	0.00075188
chr14	59695129	59695186	DEL	57	0.00075188
chr14	59705146	59705203	DEL	57	0.00075188
chr14	59749107	59749161	DEL	54	0.00676692
chr14	59749409	59749409	INS	51	0.00601504
chr14	59749534	59749534	INS	97	0.0736842
chr14	59749588	59749588	INS	184	0.121053
chr14	59749613	59749661	DEL	48	0.0443609
chr14	59749653	59749653	INS	85	0.0736842
chr14	59749903	59749933	DEL	30	0.202256
chr14	59750102	59750102	INS	86	0.0736842
chr14	59750141	59750141	INS	374	0.121053
chr14	59750211	59750211	INS	85	0.0736842
chr14	59750314	59750314	INS	101	0.0736842
chr14	59750336	59750336	INS	642	0.421805
chr14	59750381	59750381	INS	227	0.121053
chr14	59750457	59750457	INS	98	0.0736842
chr14	59750457	59750457	INS	587	0.421805
chr14	59750575	59750575	INS	317	0.121053
chr14	59750605	59750605	INS	52	0.00977444
chr14	59756783	59756816	DEL	33	0.00075188
chr14	59777731	59777775	DEL	44	0.00075188
chr14	59819416	59819446	DEL	30	0.0962406
chr14	59821426	59822108	INV	682	0.00075188
chr14	59874680	59876524	DEL	1844	0.264662
chr14	59908933	59909080	DEL	147	0.00075188
chr14	59908938	59908938	INS	32	0.00075188
chr14	59909044	59909099	DEL	55	0.384962
chr14	59909091	59909091	INS	58	0.00075188
chr14	59965885	59965919	DEL	34	0.0834586
chr14	59968279	59968313	DEL	34	0.00075188
chr14	59975094	59975152	DEL	58	0.806015
chr14	59975117	59975117	INS	66	0.0353383
chr14	59987439	59987439	INS	332	0.819549
chr14	60065672	60065672	INS	322	0.806015
chr14	60108778	60108778	INS	316	0.823308
chr14	60157799	60158561	DEL	762	0.00451128
chr14	60202537	60202537	INS	586	0.0180451
chr14	60217513	60217555	DEL	42	0.00075188
chr14	60263066	60263101	DEL	35	0.00075188
chr14	60274668	60274668	INS	332	0.313534
chr14	60380835	60380866	DEL	31	0.00075188
chr14	60383898	60383936	DEL	38	0.00075188
chr14	60409775	60409775	INS	42	0.00451128
chr14	60427558	60428549	INV	991	0.00075188
chr14	60433635	60433635	INS	53	0.00150376
chr14	60433695	60433695	INS	81	0.0789474
chr14	60433747	60433806	DEL	59	0.00150376
chr14	60433811	60433811	INS	78	0.0789474
chr14	60434701	60434701	INS	32	0.101504
chr14	60465862	60465892	DEL	30	0.0285714
chr14	60478180	60478180	INS	34	0.00977444
chr14	60491812	60491843	DEL	31	0.00075188
chr14	60526276	60526323	DEL	47	0.00075188
chr14	60546685	60546715	DEL	30	0.00075188
chr14	60590158	60590158	INS	142	0.797744
chr14	60590269	60590269	INS	34	0.0586466
chr14	60590475	60590475	INS	39	0.0586466
chr14	60590530	60590530	INS	121	0.797744
chr14	60590676	60590676	INS	69	0.0586466
chr14	60591338	60592756	DEL	1418	0.188722
chr14	60605940	60605940	INS	200	0.00676692
chr14	60608706	60608774	DEL	68	0.00075188
chr14	60668249	60669337	INV	1088	0.00075188
chr14	60671446	60671446	INS	32	0.00526316
chr14	60672145	60672145	INS	41	0.00526316
chr14	60673770	60673800	DEL	30	0.00526316
chr14	60674308	60674338	DEL	30	0.0210526
chr14	60683250	60689856	DEL	6606	0.00075188
chr14	60742109	60742171	DEL	62	0.00075188
chr14	60746921	60746951	DEL	30	0.161654
chr14	60822604	60822604	INS	31	0.00075188
chr14	60841454	60841454	INS	35	0.00150376
chr14	60869042	60869042	INS	41	0.0172932
chr14	60872826	60872874	DEL	48	0.00075188
chr14	60884046	60884046	INS	808	0.00225564
chr14	60904978	60904978	INS	32	0.0037594
chr14	60918759	60918759	INS	35	0.00225564
chr14	60943018	60943060	DEL	42	0.012782
chr14	61030268	61030298	DEL	30	0.00075188
chr14	61081183	61081183	INS	131	0.0443609
chr14	61081294	61081294	INS	129	0.0443609
chr14	61087186	61087220	DEL	34	0.00075188
chr14	61088555	61088585	DEL	30	0.00075188
chr14	61092425	61092465	DEL	40	0.00075188
chr14	61096225	61096225	INS	320	0.00225564
chr14	61138221	61138281	DEL	60	0.23985
chr14	61164390	61164390	INS	30	0.00075188
chr14	61172786	61172786	INS	120	0.0293233
chr14	61175894	61175924	DEL	30	0.00902256
chr14	61188579	61188705	DEL	126	0.269173
chr14	61210112	61210142	DEL	30	0.290977
chr14	61210767	61210803	DEL	36	0.0150376
chr14	61262221	61262221	INS	30	0.0150376
chr14	61272331	61272368	DEL	37	0.00150376
chr14	61281868	61281899	DEL	31	0.00225564
chr14	61328406	61328406	INS	40	0.107519
chr14	61376126	61385289	INV	9163	0.00150376
chr14	61380304	61380304	INS	35	0.0105263
chr14	61406318	61406318	INS	27	0.0586466
chr14	61416023	61416058	DEL	35	0.00075188
chr14	61433044	61433044	INS	37	0.00075188
chr14	61439606	61439652	DEL	46	0.00451128
chr14	61444461	61444500	DEL	39	0.0894737
chr14	61449873	61449905	DEL	32	0.0518797
chr14	61455166	61455196	DEL	30	0.00075188
chr14	61528974	61528974	INS	30	0.00150376
chr14	61532621	61532651	DEL	30	0.00150376
chr14	61559517	61559548	DEL	31	0.0548872
chr14	61571028	61571085	DEL	57	0.00977444
chr14	61595028	61595061	DEL	33	0.00225564
chr14	61599241	61599271	DEL	30	0.00075188
chr14	61721073	61721193	DEL	120	0.00075188
chr14	61724382	61724382	INS	30	0.00902256
chr14	61755321	61755404	DEL	83	0.227068
chr14	61755334	61755334	INS	670	0.0157895
chr14	61755335	61755335	INS	274	0.00827068
chr14	61755335	61755335	INS	40	0.203008
chr14	61755335	61755335	INS	184	0.00827068
chr14	61755425	61755425	INS	168	0.00827068
chr14	61755430	61755497	DEL	67	0.0037594
chr14	61762422	61762422	INS	51	0.191729
chr14	61796990	61797020	DEL	30	0.00075188
chr14	61810610	61810679	DEL	69	0.131579
chr14	61821166	61821166	INS	327	0.0864662
chr14	61853134	61853186	DEL	52	0.00075188
chr14	61886860	61886890	DEL	30	0.00075188
chr14	61891232	61891266	DEL	34	0.00075188
chr14	61919805	61919805	INS	43	1
chr14	61927898	61927929	DEL	31	0.00300752
chr14	61966089	61966089	INS	59	0.00451128
chr14	62011926	62011926	INS	32	0.00676692
chr14	62015473	62015473	INS	31	0.0120301
chr14	62083457	62083505	DEL	48	0.00075188
chr14	62092177	62092208	DEL	31	0.0511278
chr14	62149578	62149578	INS	32	0.223308
chr14	62162588	62162623	DEL	35	0.00075188
chr14	62165372	62165411	DEL	39	0.00075188
chr14	62186885	62186885	INS	162	0.012782
chr14	62233820	62233875	DEL	55	0.00075188
chr14	62248579	62248619	DEL	40	0.00225564
chr14	62284216	62284255	DEL	39	0.138346
chr14	62300038	62300068	DEL	30	0.00075188
chr14	62316574	62316728	INV	154	0.00075188
chr14	62324730	62324730	INS	70	0.00827068
chr14	62331888	62331888	INS	35	0.0150376
chr14	62383992	62384078	DEL	86	0.745865
chr14	62384027	62384027	INS	30	0.0180451
chr14	62435084	62435997	INV	913	0.00075188
chr14	62496585	62496585	INS	48	0.00977444
chr14	62634498	62634498	INS	35	0.00601504
chr14	62646745	62646745	INS	32	0.0518797
chr14	62684743	62684743	INS	74	0.0120301
chr14	62754964	62754964	INS	316	0.333835
chr14	62759567	62759567	INS	342	0.53985
chr14	62799873	62799914	DEL	41	0.00075188
chr14	62846775	62846806	DEL	31	0.00075188
chr14	62853457	62853457	INS	31	0.387218
chr14	62881762	62881762	INS	1391	0.0263158
chr14	62908777	62908814	DEL	37	0.00451128
chr14	62974077	62974077	INS	116	0.00150376
chr14	63003443	63003443	INS	42	0.00827068
chr14	63003502	63003534	DEL	32	0.00150376
chr14	63024215	63024215	INS	38	0.0323308
chr14	63047177	63047177	INS	42	0.0263158
chr14	63088476	63088476	INS	29	0.024812
chr14	63088593	63088593	INS	44	0.024812
chr14	63139926	63139926	INS	31	0.0496241
chr14	63154851	63155143	DEL	292	0.640602
chr14	63154889	63154889	INS	44	0.0691729
chr14	63154933	63154933	INS	84	0.0691729
chr14	63155035	63155035	INS	84	0.0691729
chr14	63156975	63157008	DEL	33	0.00075188
chr14	63162539	63163141	DEL	602	0.00300752
chr14	63164790	63164790	INS	30	0.0135338
chr14	63165463	63165500	DEL	37	0.0308271
chr14	63165926	63166099	DEL	173	0.0120301
chr14	63166114	63166161	DEL	47	0.145113
chr14	63257063	63258219	DEL	1156	0.0578947
chr14	63307621	63307621	INS	59	0.0210526
chr14	63313648	63313714	DEL	66	0.00075188
chr14	63320457	63320785	DEL	328	0.214286
chr14	63320745	63320778	DEL	33	0.0609023
chr14	63350169	63350229	DEL	60	0.12406
chr14	63350374	63350374	INS	30	0.108271
chr14	63420756	63421085	DEL	329	0.139098
chr14	63421053	63421088	DEL	35	0.0526316
chr14	63422732	63422762	DEL	30	0.00075188
chr14	63430347	63430379	DEL	32	0.00977444
chr14	63430391	63430391	INS	36	0.00451128
chr14	63457367	63457398	DEL	31	0.00075188
chr14	63522588	63522626	DEL	38	0.0308271
chr14	63522940	63522940	INS	127	0.00526316
chr14	63533301	63533301	INS	132	0.0383459
chr14	63533419	63533419	INS	135	0.0383459
chr14	63546073	63546103	DEL	30	0.00075188
chr14	63558308	63558340	DEL	32	0.0917293
chr14	63565529	63565575	DEL	46	0.037594
chr14	63573994	63574024	DEL	30	0.0263158
chr14	63600720	63600756	DEL	36	0.0954887
chr14	63625386	63625417	DEL	31	0.0390977
chr14	63626678	63626708	DEL	30	0.0270677
chr14	63667040	63667040	INS	46	0.00225564
chr14	63719003	63719039	DEL	36	0.0338346
chr14	63752295	63752326	DEL	31	0.290226
chr14	63752396	63752443	DEL	47	0.00075188
chr14	63761034	63761117	DEL	83	0.00075188
chr14	63802123	63802397	DUP	274	0.0195489
chr14	63802194	63802194	INS	6716	0.515038
chr14	63814734	63814768	DEL	34	0.00225564
chr14	63913875	63913875	INS	30	0.018797
chr14	63924836	63924867	DEL	31	0.00451128
chr14	63943671	63943671	INS	65	0.00150376
chr14	63948810	63948810	INS	56	0.0661654
chr14	63974883	63974918	DEL	35	0.00451128
chr14	63974894	63974894	INS	38	0.024812
chr14	64037694	64037776	DEL	82	0.859398
chr14	64038085	64038085	INS	383	0.0917293
chr14	64038288	64038288	INS	389	0.0917293
chr14	64050066	64050104	DEL	38	0.00075188
chr14	64108764	64108764	INS	323	0.0293233
chr14	64151440	64151475	DEL	35	0.0466165
chr14	64171713	64171770	DEL	57	0.00075188
chr14	64183122	64183122	INS	79	0.00075188
chr14	64224428	64224428	INS	237	0.0796992
chr14	64226700	64226700	INS	33	0.00075188
chr14	64246735	64246766	DEL	31	0.00300752
chr14	64296621	64296621	INS	5997	0.00075188
chr14	64309609	64309609	INS	30	0.00225564
chr14	64327404	64327539	DEL	135	0.257895
chr14	64333000	64333065	DEL	65	0.00075188
chr14	64335975	64336014	DEL	39	0.00451128
chr14	64338642	64338642	INS	42	0.131579
chr14	64348544	64348578	DEL	34	0.00225564
chr14	64354321	64354321	INS	245	0.0390977
chr14	64376746	64376746	INS	31	0.0315789
chr14	64376753	64376784	DEL	31	0.0157895
chr14	64397121	64397151	DEL	30	0.273684
chr14	64429263	64429263	INS	36	0.432331
chr14	64434951	64434951	INS	33	0.00075188
chr14	64464172	64464305	DEL	133	0.0293233
chr14	64492119	64492119	INS	30	0.00075188
chr14	64517783	64517783	INS	33	0.00075188
chr14	64518937	64518937	INS	28	0.00526316
chr14	64535883	64535883	INS	32	0.745113
chr14	64548319	64554441	DUP	6122	0.0037594
chr14	64548319	64548319	INS	324	0.668421
chr14	64648433	64648465	DEL	32	0.0135338
chr14	64671091	64671151	DEL	60	0.386466
chr14	64671132	64671132	INS	38	0.00300752
chr14	64671230	64671230	INS	54	0.00300752
chr14	64671245	64671314	DEL	69	0.142105
chr14	64671270	64671332	DEL	62	0.142105
chr14	64704448	64704481	DEL	33	0.00075188
chr14	64751929	64751929	INS	30	0.00676692
chr14	64797467	64797499	DEL	32	0.0278195
chr14	64822376	64822376	INS	164	0.991729
chr14	64830339	64830371	DEL	32	0.00075188
chr14	64868231	64868231	INS	1852	0.00075188
chr14	64893669	64896823	DEL	3154	0.837594
chr14	64895079	64895253	DEL	174	0.0165414
chr14	64895361	64895405	DEL	44	0.00601504
chr14	64895477	64895652	DEL	175	0.0112782
chr14	64896726	64896763	DEL	37	0.0120301
chr14	64957867	64957898	DEL	31	0.0218045
chr14	64961042	64961085	DEL	43	0.00075188
chr14	65037403	65037437	DEL	34	0.0932331
chr14	65040298	65040298	INS	30	0.00601504
chr14	65047903	65047958	DEL	55	0.00075188
chr14	65060427	65060711	DEL	284	0.0909774
chr14	65089757	65089788	DEL	31	0.336842
chr14	65099000	65099041	DEL	41	0.00075188
chr14	65125886	65125955	DEL	69	0.00300752
chr14	65129131	65129131	INS	344	0.0150376
chr14	65131335	65131367	DEL	32	0.0037594
chr14	65139640	65141330	DEL	1690	0.295489
chr14	65190674	65190674	INS	76	0.00075188
chr14	65232646	65232689	DEL	43	0.00075188
chr14	65242515	65246248	DEL	3733	0.0285714
chr14	65247210	65247240	DEL	30	0.00075188
chr14	65249218	65249251	DEL	33	0.00225564
chr14	65262591	65262591	INS	30	0.00977444
chr14	65266432	65266464	DEL	32	0.172932
chr14	65267075	65267108	DEL	33	0.151128
chr14	65290794	65290824	DEL	30	0.00075188
chr14	65327127	65327158	DEL	31	0.0037594
chr14	65338178	65338178	INS	2837	0.00075188
chr14	65347943	65347974	DEL	31	0.00225564
chr14	65363283	65363313	DEL	30	0.57218
chr14	65368216	65368684	DEL	468	0.247368
chr14	65375820	65376416	INV	596	0.0744361
chr14	65375989	65376031	DEL	42	0.100752
chr14	65376099	65376418	INV	319	0.0744361
chr14	65376272	65376409	DEL	137	0.0105263
chr14	65383993	65383993	INS	38	0.0270677
chr14	65385999	65385999	INS	201	0.00075188
chr14	65433213	65433213	INS	344	0.00150376
chr14	65474443	65474443	INS	34	0.0233083
chr14	65476638	65476670	DEL	32	0.0255639
chr14	65530926	65530967	DEL	41	0.00075188
chr14	65559537	65559599	DEL	62	0.00150376
chr14	65576696	65576726	DEL	30	0.183459
chr14	65602340	65602372	DEL	32	0.0263158
chr14	65611202	65611260	DEL	58	0.912782
chr14	65618011	65618043	DEL	32	0.00827068
chr14	65644526	65644526	INS	1321	0.00225564
chr14	65677154	65677184	DEL	30	0.0180451
chr14	65692446	65692496	DEL	50	0.563158
chr14	65699172	65699205	DEL	33	0.00827068
chr14	65704424	65704462	DEL	38	0.00075188
chr14	65716842	65716842	INS	40	0.00150376
chr14	65716844	65716880	DEL	36	0.0443609
chr14	65717591	65717591	INS	36	0.00150376
chr14	65791579	65791579	INS	2134	0.967669
chr14	65796436	65796436	INS	324	0.0646617
chr14	65810260	65810260	INS	32	0.133083
chr14	65818637	65818671	DEL	34	0.00075188
chr14	65818833	65818863	DEL	30	0.00977444
chr14	65819252	65819286	DEL	34	0.00075188
chr14	65834247	65834279	DEL	32	0.00075188
chr14	65861608	65861642	DEL	34	0.00075188
chr14	65883019	65883069	DEL	50	0.142857
chr14	65886510	65886510	INS	33	0.0135338
chr14	65962367	65962401	DEL	34	0.00075188
chr14	65978194	65978194	INS	192	0.97218
chr14	66006651	66006651	INS	33	0.00451128
chr14	66061068	66061068	INS	31	0.00150376
chr14	66086229	66086229	INS	42	0.00601504
chr14	66122355	66122390	DEL	35	0.00075188
chr14	66150314	66150314	INS	30	0.0218045
chr14	66264279	66264279	INS	30	0.0353383
chr14	66286064	66286094	DEL	30	0.00075188
chr14	66343421	66343421	INS	49	0.00300752
chr14	66343912	66344224	DEL	312	0.18797
chr14	66353378	66353409	DEL	31	0.00150376
chr14	66353907	66353907	INS	42	0.1
chr14	66387077	66387107	DEL	30	0.00150376
chr14	66414394	66414444	DEL	50	0.00075188
chr14	66445788	66445818	DEL	30	0.00526316
chr14	66467730	66467730	INS	321	0.120301
chr14	66484178	66484178	INS	31	0.00225564
chr14	66545507	66545603	DEL	96	0.112782
chr14	66591949	66591980	DEL	31	0.00075188
chr14	66616292	66616292	INS	2978	0.172932
chr14	66629142	66629174	DEL	32	0.0796992
chr14	66629175	66629175	INS	76	0.14812
chr14	66683363	66683363	INS	94	0.779699
chr14	66683369	66683369	INS	300	0.178947
chr14	66703615	66703615	INS	285	0.193985
chr14	66801587	66801633	DEL	46	0.00075188
chr14	66801688	66801688	INS	180	0.0195489
chr14	66801846	66801846	INS	187	0.0195489
chr14	66801948	66801948	INS	188	0.0195489
chr14	66841002	66841036	DEL	34	0.0172932
chr14	66845777	66845814	DEL	37	0.00075188
chr14	66932445	66932477	DEL	32	0.0639098
chr14	66953154	66953154	INS	6017	0.126316
chr14	66961918	66961950	DEL	32	0.093985
chr14	66968913	66968913	INS	256	0.0120301
chr14	67011845	67011845	INS	42	0.012782
chr14	67012352	67012352	INS	339	0.00225564
chr14	67022551	67022590	DEL	39	0.00601504
chr14	67036503	67036503	INS	32	0.0037594
chr14	67036506	67036546	DEL	40	0.00300752
chr14	67070717	67070717	INS	32	0.0105263
chr14	67089119	67089149	DEL	30	0.00977444
chr14	67138975	67140136	DEL	1161	0.00075188
chr14	67144288	67144288	INS	36	0.0796992
chr14	67150438	67150471	DEL	33	0.00075188
chr14	67161500	67161542	DEL	42	0.00075188
chr14	67192863	67192863	INS	34	0.00451128
chr14	67193219	67193219	INS	322	0.00225564
chr14	67193219	67193269	DEL	50	0.0601504
chr14	67212599	67212599	INS	37	0.0819549
chr14	67273032	67273032	INS	338	0.00300752
chr14	67284561	67284595	DEL	34	0.132331
chr14	67326222	67326257	DEL	35	0.081203
chr14	67335096	67335126	DEL	30	0.00902256
chr14	67366835	67366835	INS	118	0.0218045
chr14	67396134	67397038	DUP	904	0.0120301
chr14	67396243	67396243	INS	3273	0.165414
chr14	67398601	67398641	DEL	40	0.0977444
chr14	67399224	67399224	INS	277	0.00150376
chr14	67399259	67399259	INS	490	0.00075188
chr14	67399357	67399357	INS	45	0.00075188
chr14	67399371	67399735	DEL	364	0.00300752
chr14	67399422	67399462	DEL	40	0.0285714
chr14	67399465	67399629	DEL	164	0.00225564
chr14	67399668	67399708	DEL	40	0.0887218
chr14	67399732	67399732	INS	82	0.00075188
chr14	67439595	67439595	INS	42	0.0120301
chr14	67441682	67441727	DEL	45	0.0300752
chr14	67448125	67448159	DEL	34	0.0270677
chr14	67465303	67465454	DEL	151	0.100752
chr14	67496388	67496418	DEL	30	0.00300752
chr14	67508755	67508755	INS	31	0.00601504
chr14	67569375	67569375	INS	104	0.0360902
chr14	67602802	67602802	INS	377	0.00075188
chr14	67625695	67625759	DEL	64	0.0075188
chr14	67643858	67643888	DEL	30	0.00225564
chr14	67662846	67663617	DEL	771	0.00902256
chr14	67745934	67745965	DEL	31	0.0330827
chr14	67757686	67757716	DEL	30	0.0037594
chr14	67777539	67777582	DEL	43	0.00075188
chr14	67818085	67818085	INS	32	0.141353
chr14	67825086	67825120	DEL	34	0.00075188
chr14	67837151	67837186	DEL	35	0.00075188
chr14	67837275	67837275	INS	304	0.00150376
chr14	67850004	67850206	DEL	202	0.00075188
chr14	67864962	67864999	DEL	37	0.120301
chr14	67910288	67910440	DEL	152	0.207519
chr14	67910407	67910440	DEL	33	0.0360902
chr14	67940049	67940080	DEL	31	0.0285714
chr14	67982738	67982738	INS	310	0.00225564
chr14	68014186	68014218	DEL	32	0.00075188
chr14	68037125	68037165	DEL	40	0.00225564
chr14	68072064	68072064	INS	85	0.184962
chr14	68087965	68087965	INS	29	0.00150376
chr14	68093157	68093192	DEL	35	0.00075188
chr14	68136315	68137015	DEL	700	0.781203
chr14	68151824	68151855	DEL	31	0.024812
chr14	68156456	68156494	DEL	38	0.00150376
chr14	68199866	68199942	DEL	76	0.00075188
chr14	68260300	68260300	INS	38	0.509023
chr14	68272666	68272666	INS	31	0.00150376
chr14	68272671	68272701	DEL	30	0.0203008
chr14	68278178	68278215	DEL	37	0.00075188
chr14	68317511	68317511	INS	6097	0.00225564
chr14	68331369	68331369	INS	41	0.0157895
chr14	68356224	68356224	INS	544	0.108271
chr14	68356618	68356618	INS	529	0.108271
chr14	68391186	68391186	INS	34	0.00075188
chr14	68413271	68413314	DEL	43	0.00075188
chr14	68414110	68414141	DEL	31	0.00075188
chr14	68425941	68425941	INS	27	0.0240602
chr14	68428708	68428744	DEL	36	0.495489
chr14	68429797	68429851	DEL	54	0.00075188
chr14	68447560	68447650	DEL	90	0.00075188
chr14	68452685	68452685	INS	142	0.00075188
chr14	68456890	68456924	DEL	34	0.319549
chr14	68497361	68497393	DEL	32	0.00075188
chr14	68528663	68528737	DEL	74	0.999248
chr14	68549411	68549411	INS	47	0.00300752
chr14	68580358	68580358	INS	40	0.00075188
chr14	68632959	68632990	DEL	31	0.00451128
chr14	68641563	68641563	INS	321	0.214286
chr14	68643070	68643070	INS	79	0.214286
chr14	68648097	68648151	DEL	54	0.0150376
chr14	68648114	68648114	INS	48	0.0308271
chr14	68667440	68667472	DEL	32	0.0142857
chr14	68738681	68738681	INS	124	0.00075188
chr14	68738721	68738752	DEL	31	0.0263158
chr14	68738738	68738738	INS	193	0.0736842
chr14	68757804	68757837	DEL	33	0.00075188
chr14	68760851	68760884	DEL	33	0.00075188
chr14	68796663	68796697	DEL	34	0.00075188
chr14	68841445	68841445	INS	338	0.00225564
chr14	68866113	68866113	INS	2139	0.984962
chr14	68866118	68866406	DUP	288	0.0157895
chr14	68866121	68866121	INS	33	0.0330827
chr14	68881956	68881956	INS	34	0.00827068
chr14	68897365	68897365	INS	39	0.00300752
chr14	68929008	68929008	INS	30	0.498496
chr14	68935882	68935882	INS	132	0.0165414
chr14	68950464	68950464	INS	58	0.0684211
chr14	68999577	68999611	DEL	34	0.00075188
chr14	69008337	69008337	INS	41	0.00451128
chr14	69028192	69028192	INS	4059	0.354887
chr14	69034926	69034971	DEL	45	0.00075188
chr14	69048835	69048835	INS	313	0.00601504
chr14	69099262	69099301	DEL	39	0.00075188
chr14	69102593	69102593	INS	30	0.00827068
chr14	69105916	69105916	INS	30	0.157895
chr14	69220254	69220286	DEL	32	0.0180451
chr14	69220667	69221565	DEL	898	0.00075188
chr14	69264821	69264821	INS	42	0.0315789
chr14	69308218	69308421	DEL	203	0.0037594
chr14	69313621	69313621	INS	160	0.27218
chr14	69322971	69323003	DEL	32	0.318045
chr14	69345705	69345705	INS	30	0.0165414
chr14	69407303	69407303	INS	32	0.0390977
chr14	69446914	69446958	DEL	44	0.00150376
chr14	69465976	69466006	DEL	30	0.00075188
chr14	69471091	69471124	DEL	33	0.00977444
chr14	69498590	69498590	INS	35	0.0669173
chr14	69550276	69555770	DEL	5494	0.149624
chr14	69591055	69591097	DEL	42	0.140602
chr14	69635585	69635626	DEL	41	0.0120301
chr14	69723255	69723255	INS	87	0.00225564
chr14	69743806	69743806	INS	53	0.0759398
chr14	69745780	69745909	DEL	129	0.00225564
chr14	69745972	69745972	INS	321	0.162406
chr14	69772263	69777472	DEL	5209	0.00150376
chr14	69827362	69827392	DEL	30	0.0849624
chr14	69846230	69846230	INS	31	0.0037594
chr14	69875965	69875965	INS	40	0.0428571
chr14	69924684	69924935	DEL	251	0.0255639
chr14	69924720	69924846	DEL	126	0.285714
chr14	69924998	69925091	DEL	93	0.710526
chr14	69925052	69925052	INS	54	0.00075188
chr14	69930169	69930169	INS	68	0.0255639
chr14	70061534	70061583	DEL	49	0.00075188
chr14	70113005	70113005	INS	31	0.802256
chr14	70123544	70123584	DEL	40	0.00075188
chr14	70126571	70126603	DEL	32	0.00225564
chr14	70161288	70161319	DEL	31	0.00075188
chr14	70174653	70174683	DEL	30	0.0383459
chr14	70192015	70192065	DEL	50	0.0210526
chr14	70192063	70192063	INS	32	0.115038
chr14	70201030	70201030	INS	334	0.00075188
chr14	70221116	70222737	DEL	1621	0.0849624
chr14	70223336	70223524	DEL	188	0.562406
chr14	70254945	70254945	INS	49	0.0112782
chr14	70254947	70254986	DEL	39	0.0977444
chr14	70265352	70265352	INS	34	0.433083
chr14	70270826	70270826	INS	34	0.00225564
chr14	70280740	70280740	INS	32	0.00150376
chr14	70317368	70317368	INS	30	0.0150376
chr14	70331743	70331815	DEL	72	0.793985
chr14	70357159	70357189	DEL	30	0.0157895
chr14	70397968	70397968	INS	58	0.590226
chr14	70412524	70412524	INS	148	0.327068
chr14	70412524	70412524	INS	58	0.422556
chr14	70412537	70412595	DEL	58	0.00225564
chr14	70424419	70424921	DEL	502	0.00075188
chr14	70424524	70424801	DEL	277	0.0300752
chr14	70424525	70424645	DEL	120	0.0661654
chr14	70424584	70424800	DEL	216	0.0300752
chr14	70424762	70424896	DEL	134	0.0571429
chr14	70424783	70424999	DEL	216	0.0571429
chr14	70424845	70425103	DEL	258	0.0368421
chr14	70424922	70425159	DEL	237	0.0443609
chr14	70425083	70425159	DEL	76	0.24812
chr14	70425188	70425231	DEL	43	0.309023
chr14	70473661	70473692	DEL	31	0.00075188
chr14	70477850	70477895	DEL	45	0.151128
chr14	70552631	70553241	DEL	610	0.018797
chr14	70569885	70569916	DEL	31	0.00150376
chr14	70582944	70582944	INS	336	0.00075188
chr14	70588692	70588722	DEL	30	0.00601504
chr14	70591373	70591406	DEL	33	0.00075188
chr14	70605284	70605325	DEL	41	0.00150376
chr14	70607430	70607462	DEL	32	0.162406
chr14	70611882	70612016	DEL	134	0.0195489
chr14	70611971	70611971	INS	40	0.00300752
chr14	70619068	70619098	DEL	30	0.0962406
chr14	70619095	70619095	INS	35	0.0255639
chr14	70621018	70621018	INS	33	0.00300752
chr14	70626838	70626879	DEL	41	0.00526316
chr14	70631833	70631889	DEL	56	0.00075188
chr14	70641580	70641613	DEL	33	0.00300752
chr14	70651366	70651366	INS	42	0.00150376
chr14	70654588	70654618	DEL	30	0.0360902
chr14	70701769	70701800	DEL	31	0.266917
chr14	70701804	70701804	INS	27	0.00300752
chr14	70703093	70703093	INS	32	0.00225564
chr14	70703435	70703435	INS	77	0.00225564
chr14	70710710	70710710	INS	30	0.0338346
chr14	70731061	70731061	INS	6070	0.100752
chr14	70765737	70765767	DEL	30	0.0075188
chr14	70774983	70775014	DEL	31	0.00451128
chr14	70798426	70798426	INS	30	0.0406015
chr14	70813503	70813503	INS	129	0.239098
chr14	70822454	70822485	DEL	31	0.0383459
chr14	70825298	70825370	DEL	72	0.0263158
chr14	70825465	70825465	INS	60	0.00225564
chr14	70825469	70825500	DEL	31	0.116541
chr14	70843640	70843675	DEL	35	0.00526316
chr14	70847177	70847207	DEL	30	0.239098
chr14	70854244	70854537	DEL	293	0.861654
chr14	70860109	70860142	DEL	33	0.0165414
chr14	70860171	70860171	INS	40	0.00075188
chr14	70862102	70862102	INS	48	0.173684
chr14	70881102	70881133	DEL	31	0.00075188
chr14	70881131	70881131	INS	37	0.037594
chr14	70899977	70900013	DEL	36	0.00075188
chr14	70910064	70910064	INS	34	0.0932331
chr14	70910120	70910120	INS	242	0.00902256
chr14	70932096	70932129	DEL	33	0.00075188
chr14	70949147	70949147	INS	28	0.00075188
chr14	70949243	70949275	DEL	32	0.242105
chr14	70949284	70949284	INS	30	0.00075188
chr14	70951747	70951780	DEL	33	0.00075188
chr14	70971111	70971444	DEL	333	0.707519
chr14	70971116	70971152	DEL	36	0.0218045
chr14	70979491	70979491	INS	331	0.0157895
chr14	70983552	70984635	DEL	1083	0.0368421
chr14	70994398	70994398	INS	30	0.0428571
chr14	71006104	71006138	DEL	34	0.13609
chr14	71013552	71013552	INS	337	0.171429
chr14	71068646	71068840	DEL	194	0.00075188
chr14	71098529	71098564	DEL	35	0.00225564
chr14	71119430	71119430	INS	31	0.0443609
chr14	71157772	71157772	INS	31	0.0240602
chr14	71167767	71167767	INS	37	0.180451
chr14	71167960	71168078	DEL	118	0.0203008
chr14	71168076	71168076	INS	166	0.182707
chr14	71177177	71178394	DEL	1217	0.00075188
chr14	71197657	71197698	DEL	41	0.00827068
chr14	71223241	71223548	DEL	307	0.0488722
chr14	71235431	71235431	INS	70	0.31203
chr14	71252428	71252459	DEL	31	0.0233083
chr14	71282603	71282603	INS	35	0.00075188
chr14	71302632	71302674	DEL	42	0.00075188
chr14	71379261	71379307	DEL	46	0.00075188
chr14	71417469	71417500	DEL	31	0.0323308
chr14	71446897	71446927	DEL	30	0.00300752
chr14	71468974	71469238	DEL	264	0.0037594
chr14	71491762	71491812	DEL	50	0.00150376
chr14	71495893	71495926	DEL	33	0.00075188
chr14	71543872	71543903	DEL	31	0.0962406
chr14	71543886	71543886	INS	32	0.00300752
chr14	71544061	71544061	INS	30	0.00300752
chr14	71544251	71544296	DEL	45	0.208271
chr14	71564492	71564492	INS	31	0.0075188
chr14	71627135	71627172	DEL	37	0.0744361
chr14	71700995	71701025	DEL	30	0.0676692
chr14	71742355	71742355	INS	31	0.00075188
chr14	71753941	71753977	DEL	36	0.538346
chr14	71760605	71760638	DEL	33	0.0345865
chr14	71765727	71765763	DEL	36	0.324812
chr14	71802243	71802274	DEL	31	0.0157895
chr14	71819227	71819227	INS	45	0.179699
chr14	71848257	71848257	INS	31	0.0195489
chr14	71850964	71850964	INS	30	0.0278195
chr14	71861751	71861785	DEL	34	0.943609
chr14	71866993	71866993	INS	2126	0.0323308
chr14	71875540	71875602	DEL	62	0.00075188
chr14	71876474	71876505	DEL	31	0.0729323
chr14	71890360	71890360	INS	32	0.00075188
chr14	71906793	71906793	INS	33	0.567669
chr14	71909507	71909587	DEL	80	0.00075188
chr14	71918185	71918216	DEL	31	0.0526316
chr14	71925720	71925720	INS	33	0.00075188
chr14	71930985	71931019	DEL	34	0.0699248
chr14	71936026	71936026	INS	32	0.0774436
chr14	71962290	71962327	DEL	37	0.00075188
chr14	71967191	71967191	INS	32	0.00150376
chr14	71999676	71999676	INS	74	0.215038
chr14	72001494	72001526	DEL	32	0.00902256
chr14	72005442	72005442	INS	30	0.00676692
chr14	72024077	72024127	DEL	50	0.633835
chr14	72037985	72037985	INS	36	0.00075188
chr14	72047887	72047920	DEL	33	0.00075188
chr14	72052933	72052933	INS	28	0.0609023
chr14	72053056	72053088	DEL	32	0.056391
chr14	72053080	72053080	INS	32	0.0609023
chr14	72057315	72057315	INS	41	0.00075188
chr14	72140108	72140108	INS	81	0.00827068
chr14	72152250	72152286	DEL	36	0.00225564
chr14	72184390	72184428	DEL	38	0.00300752
chr14	72192980	72193019	DEL	39	0.00075188
chr14	72323801	72323837	DEL	36	0.0684211
chr14	72339095	72344217	DEL	5122	0.00300752
chr14	72415293	72415324	DEL	31	0.00150376
chr14	72444799	72444799	INS	141	0.758647
chr14	72465444	72465487	DEL	43	0.497744
chr14	72475832	72475832	INS	32	0.0533835
chr14	72504736	72504736	INS	170	0.00075188
chr14	72506986	72507017	DEL	31	0.0518797
chr14	72508561	72508592	DEL	31	0.0037594
chr14	72526585	72526585	INS	48	0.00150376
chr14	72548342	72548373	DEL	31	0.00150376
chr14	72614777	72614777	INS	39	0.00150376
chr14	72640067	72640098	DEL	31	0.0654135
chr14	72661863	72661893	DEL	30	0.00075188
chr14	72697026	72697068	DEL	42	0.00075188
chr14	72718773	72718773	INS	32	0.0037594
chr14	72732805	72732931	DEL	126	0.00075188
chr14	72756933	72756933	INS	31	0.0413534
chr14	72768937	72768975	DEL	38	0.00225564
chr14	72802186	72803856	DUP	1670	0.00075188
chr14	72802240	72802240	INS	1660	0.00075188
chr14	72805053	72805053	INS	30	0.0172932
chr14	72838907	72838907	INS	37	0.012782
chr14	72846080	72846080	INS	30	0.0037594
chr14	72853035	72853035	INS	30	0.0037594
chr14	72861015	72861074	DEL	59	0.00601504
chr14	72861739	72861739	INS	30	0.0233083
chr14	72863075	72863105	DEL	30	0.0518797
chr14	72863101	72863101	INS	30	0.00075188
chr14	72866244	72867099	DEL	855	0.0541353
chr14	72879361	72879393	DEL	32	0.00075188
chr14	72884955	72884955	INS	36	0.468421
chr14	72887154	72887185	DEL	31	0.00827068
chr14	72892943	72892975	DEL	32	0.0969925
chr14	72942602	72942632	DEL	30	0.00977444
chr14	72980529	72980559	DEL	30	0.00150376
chr14	73001746	73001746	INS	31	0.357895
chr14	73023253	73023253	INS	133	0.0819549
chr14	73051556	73051591	DEL	35	0.00225564
chr14	73053001	73053216	DEL	215	0.00075188
chr14	73060134	73065225	DEL	5091	0.043609
chr14	73062340	73062379	DEL	39	0.00075188
chr14	73066542	73066585	DEL	43	0.00075188
chr14	73069748	73069778	DEL	30	0.037594
chr14	73079058	73080217	DEL	1159	0.0699248
chr14	73085317	73085460	DEL	143	0.0962406
chr14	73097193	73097193	INS	35	0.00676692
chr14	73103937	73103967	DEL	30	0.206015
chr14	73105039	73105039	INS	30	0.0390977
chr14	73117213	73117243	DEL	30	0.00526316
chr14	73121949	73121949	INS	197	0.0037594
chr14	73151892	73151922	DEL	30	0.00526316
chr14	73183856	73184173	DEL	317	0.0037594
chr14	73184209	73184209	INS	48	0.148872
chr14	73184285	73184361	DEL	76	0.196992
chr14	73184337	73184337	INS	37	0.148872
chr14	73189450	73189450	INS	213	0.00300752
chr14	73201334	73202720	DEL	1386	0.00150376
chr14	73202432	73202464	DEL	32	0.145865
chr14	73212096	73212126	DEL	30	0.0729323
chr14	73218693	73218738	DEL	45	0.00225564
chr14	73236896	73236954	DEL	58	0.0218045
chr14	73236965	73236965	INS	60	0.102256
chr14	73247819	73247857	DEL	38	0.0368421
chr14	73263911	73263911	INS	197	0.0218045
chr14	73263991	73263991	INS	66	0.0571429
chr14	73286191	73286221	DEL	30	0.0112782
chr14	73294868	73294868	INS	1073	0.838346
chr14	73332741	73332741	INS	1272	0.469173
chr14	73352474	73352504	DEL	30	0.390977
chr14	73353586	73353586	INS	135	0.73609
chr14	73354829	73354829	INS	30	0.0300752
chr14	73398413	73398445	DEL	32	0.00150376
chr14	73440272	73440272	INS	38	0.0285714
chr14	73445355	73445394	DEL	39	0.0736842
chr14	73477079	73477109	DEL	30	0.0721805
chr14	73487005	73487304	DEL	299	0.0699248
chr14	73488922	73488954	DEL	32	0.012782
chr14	73508768	73508816	DEL	48	0.00075188
chr14	73509811	73509843	DEL	32	0.167669
chr14	73515877	73516350	DEL	473	0.110526
chr14	73516033	73516033	INS	464	0.00075188
chr14	73516034	73516508	DEL	474	0.00075188
chr14	73516376	73516376	INS	472	0.00075188
chr14	73529063	73529376	DEL	313	0.00902256
chr14	73533505	73533505	INS	2214	0.158647
chr14	73535470	73535504	DEL	34	0.0180451
chr14	73535547	73535547	INS	1412	0.0548872
chr14	73536000	73536000	INS	725	0.0548872
chr14	73536987	73537122	DEL	135	0.056391
chr14	73537349	73537349	INS	116	0.0556391
chr14	73546926	73546926	INS	187	0.00451128
chr14	73557103	73557103	INS	314	0.290226
chr14	73561228	73563457	DEL	2229	0.00676692
chr14	73565476	73566888	DEL	1412	0.00601504
chr14	73567333	73568066	DEL	733	0.00526316
chr14	73568577	73568577	INS	37	0.00075188
chr14	73569011	73569011	INS	132	0.00526316
chr14	73569240	73569354	DEL	114	0.00526316
chr14	73573740	73573740	INS	30	0.00225564
chr14	73578805	73579109	DEL	304	0.00075188
chr14	73615389	73615419	DEL	30	0.00902256
chr14	73648405	73648405	INS	32	0.33609
chr14	73672447	73672483	DEL	36	0.00150376
chr14	73704544	73704626	DEL	82	0.0112782
chr14	73719830	73719830	INS	319	0.306015
chr14	73773092	73780234	DEL	7142	0.0135338
chr14	73794495	73794495	INS	338	0.00150376
chr14	73795940	73795940	INS	30	0.246617
chr14	73815943	73816055	DEL	112	0.00075188
chr14	73816329	73816386	DEL	57	0.00075188
chr14	73817742	73817742	INS	32	0.37218
chr14	73820159	73820159	INS	56	0.0684211
chr14	73821515	73821703	DEL	188	0.152632
chr14	73821685	73821717	DEL	32	0.00150376
chr14	73828242	73828242	INS	32	0.209023
chr14	73834817	73834817	INS	159	0.0368421
chr14	73834926	73834926	INS	226	0.0368421
chr14	73834929	73834929	INS	36	0.0511278
chr14	73836541	73836574	DEL	33	0.0466165
chr14	73838099	73838099	INS	30	0.0172932
chr14	73838783	73838818	DEL	35	0.0308271
chr14	73847968	73847998	DEL	30	0.00601504
chr14	73882803	73882834	DEL	31	0.043609
chr14	73882989	73882989	INS	181	0.00225564
chr14	73883186	73883218	DEL	32	0.0037594
chr14	73910802	73910932	DEL	130	0.00676692
chr14	73919000	73919030	DEL	30	0.00075188
chr14	74001672	74001703	DEL	31	0.00827068
chr14	74005366	74005366	INS	32	0.0142857
chr14	74028464	74028503	DEL	39	0.00300752
chr14	74051138	74052539	DEL	1401	0.00150376
chr14	74062049	74062081	DEL	32	0.00676692
chr14	74078691	74079410	DEL	719	0.00150376
chr14	74103736	74103767	DEL	31	0.0240602
chr14	74122804	74122836	DEL	32	0.00075188
chr14	74130280	74130280	INS	31	0.012782
chr14	74165515	74165515	INS	32	0.0142857
chr14	74182501	74182501	INS	34	0.145865
chr14	74200231	74200231	INS	309	0.00526316
chr14	74200431	74200431	INS	276	0.00526316
chr14	74226936	74226936	INS	343	0.00150376
chr14	74232784	74232823	DEL	39	0.0413534
chr14	74232806	74232806	INS	31	0.0172932
chr14	74244903	74244903	INS	40	0.710526
chr14	74244927	74244965	DEL	38	0.00601504
chr14	74252980	74253020	DEL	40	0.00075188
chr14	74259418	74259418	INS	339	0.00676692
chr14	74280651	74280651	INS	31	0.00150376
chr14	74320567	74320601	DEL	34	0.0654135
chr14	74330831	74330831	INS	716	0.00075188
chr14	74331545	74331578	DEL	33	0.0488722
chr14	74332336	74332374	DEL	38	0.0443609
chr14	74332795	74334232	DUP	1437	0.00075188
chr14	74340374	74340505	DEL	131	0.00300752
chr14	74344248	74344248	INS	30	0.00075188
chr14	74344744	74344744	INS	32	0.00075188
chr14	74385899	74385899	INS	118	0.0390977
chr14	74385975	74385975	INS	125	0.0390977
chr14	74390718	74390771	DEL	53	0.00075188
chr14	74449418	74449452	DEL	34	0.00075188
chr14	74449630	74449660	DEL	30	0.00075188
chr14	74453354	74453389	DEL	35	0.0338346
chr14	74461949	74461949	INS	1095	0.967669
chr14	74475443	74475443	INS	323	0.182707
chr14	74477044	74477075	DEL	31	0.0593985
chr14	74516350	74516350	INS	30	0.00451128
chr14	74540859	74540859	INS	70	0.309774
chr14	74543540	74543540	INS	48	0.0451128
chr14	74564079	74564079	INS	30	0.0255639
chr14	74564116	74564116	INS	236	0.00300752
chr14	74564172	74564172	INS	420	0.00451128
chr14	74564179	74564179	INS	30	0.0255639
chr14	74564370	74564370	INS	53	0.0255639
chr14	74572299	74572331	DEL	32	0.0075188
chr14	74626835	74626835	INS	34	0.00300752
chr14	74627168	74627168	INS	32	0.00300752
chr14	74680197	74680229	DEL	32	0.00075188
chr14	74712059	74712095	DEL	36	0.062406
chr14	74832933	74832963	DEL	30	0.00225564
chr14	74857648	74857681	DEL	33	0.00225564
chr14	74868315	74868315	INS	30	0.00075188
chr14	74870441	74870441	INS	32	0.012782
chr14	74912356	74912392	DEL	36	0.00075188
chr14	74924544	74924544	INS	35	0.00075188
chr14	74931912	74931912	INS	31	0.0842105
chr14	74936762	74936869	DEL	107	0.00150376
chr14	74968256	74968256	INS	35	0.0037594
chr14	74972163	74972195	DEL	32	0.181955
chr14	74990045	74990075	DEL	30	0.0142857
chr14	74994984	74995299	DEL	315	0.0105263
chr14	74995072	74995551	DEL	479	0.0586466
chr14	74995201	74995517	DEL	316	0.32406
chr14	74995343	74995662	DEL	319	0.32406
chr14	74995544	74995861	DEL	317	0.0105263
chr14	74995638	74995638	INS	145	0.00300752
chr14	75032865	75032865	INS	323	0.573684
chr14	75040450	75040482	DEL	32	0.0255639
chr14	75041303	75043843	DEL	2540	0.00075188
chr14	75054236	75058817	DEL	4581	0.0075188
chr14	75067189	75067222	DEL	33	0.00676692
chr14	75100131	75100164	DEL	33	0.0330827
chr14	75115057	75115115	DEL	58	0.0172932
chr14	75129862	75129910	DEL	48	0.00075188
chr14	75156918	75156918	INS	40	0.0533835
chr14	75164540	75164571	DEL	31	0.27594
chr14	75171709	75171709	INS	38	0.477444
chr14	75186224	75186255	DEL	31	0.018797
chr14	75192244	75192676	DEL	432	0.0112782
chr14	75193577	75193608	DEL	31	0.024812
chr14	75199689	75199689	INS	30	0.0661654
chr14	75230814	75230814	INS	33	0.00827068
chr14	75252071	75252071	INS	30	0.00902256
chr14	75270547	75270577	DEL	30	0.0075188
chr14	75306568	75306568	INS	33	0.00075188
chr14	75308519	75308519	INS	35	0.103759
chr14	75315638	75315674	DEL	36	0.00300752
chr14	75315659	75315659	INS	30	0.0218045
chr14	75317968	75319323	DEL	1355	0.00225564
chr14	75321710	75321800	DEL	90	0.00075188
chr14	75324943	75324979	DEL	36	0.00075188
chr14	75325795	75325829	DEL	34	0.0857143
chr14	75328245	75328278	DEL	33	0.00075188
chr14	75330364	75330411	DEL	47	0.00150376
chr14	75353825	75353825	INS	62	0.0218045
chr14	75357752	75357842	DEL	90	0.0225564
chr14	75364094	75364094	INS	30	0.0774436
chr14	75407799	75408639	DEL	840	0.0112782
chr14	75428096	75428128	DEL	32	0.00075188
chr14	75433198	75433228	DEL	30	0.00150376
chr14	75486215	75486249	DEL	34	0.075188
chr14	75487775	75488134	DEL	359	1
chr14	75503538	75503538	INS	35	0.0789474
chr14	75508686	75508686	INS	86	0.00902256
chr14	75517306	75517338	DEL	32	0.00075188
chr14	75536724	75536724	INS	30	0.00977444
chr14	75547207	75547207	INS	36	0.243609
chr14	75550012	75550012	INS	40	0.0315789
chr14	75559202	75559243	DEL	41	0.403008
chr14	75586282	75586282	INS	66	0.00526316
chr14	75594208	75594208	INS	322	0.0075188
chr14	75645033	75645078	DEL	45	0.00300752
chr14	75729456	75729456	INS	1010	0.0218045
chr14	75731371	75731409	DEL	38	0.00075188
chr14	75763254	75763284	DEL	30	0.00075188
chr14	75773924	75773972	DEL	48	0.0142857
chr14	75874935	75874935	INS	32	0.0037594
chr14	75886860	75886860	INS	340	0.0135338
chr14	75914035	75914035	INS	31	0.0781955
chr14	75919199	75919199	INS	30	0.00075188
chr14	75925412	75925448	DEL	36	0.759398
chr14	75928358	75928358	INS	31	0.0571429
chr14	75975042	75975079	DEL	37	0.00075188
chr14	75999242	75999242	INS	28	0.0263158
chr14	75999245	75999287	DEL	42	0.421053
chr14	76014093	76014093	INS	331	0.00075188
chr14	76062940	76062940	INS	32	0.00676692
chr14	76080270	76080322	DEL	52	0.00075188
chr14	76093852	76093898	DEL	46	0.873684
chr14	76118500	76118545	DEL	45	0.00075188
chr14	76120844	76120882	DEL	38	0.00075188
chr14	76152951	76153012	DEL	61	0.00075188
chr14	76216191	76216191	INS	6077	0.00827068
chr14	76231965	76231965	INS	88	0.254135
chr14	76231976	76231976	INS	198	0.254135
chr14	76231985	76231985	INS	251	0.254135
chr14	76246409	76246440	DEL	31	0.00601504
chr14	76283748	76283782	DEL	34	0.00150376
chr14	76287102	76287234	DEL	132	0.691729
chr14	76287142	76287208	DEL	66	0.691729
chr14	76287208	76287208	INS	43	0.00150376
chr14	76294078	76294078	INS	40	0.00225564
chr14	76299659	76299659	INS	203	0.0037594
chr14	76299659	76299659	INS	68	0.0473684
chr14	76311972	76312041	DEL	69	0.062406
chr14	76331751	76331784	DEL	33	0.00075188
chr14	76332563	76332593	DEL	30	0.245113
chr14	76332602	76332602	INS	32	0.00075188
chr14	76332772	76332809	DEL	37	0.0075188
chr14	76333152	76333152	INS	36	0.0172932
chr14	76333159	76333159	INS	165	0.323308
chr14	76333286	76333320	DEL	34	0.130075
chr14	76333291	76333291	INS	123	0.323308
chr14	76333370	76333370	INS	220	0.00676692
chr14	76333427	76333427	INS	62	0.323308
chr14	76347431	76347866	DEL	435	0.55188
chr14	76357095	76357133	DEL	38	0.0533835
chr14	76358324	76358324	INS	47	0.0142857
chr14	76358348	76358413	DEL	65	0.416541
chr14	76414165	76414165	INS	35	0.0263158
chr14	76432604	76432831	DEL	227	0.0541353
chr14	76447244	76447280	DEL	36	0.0443609
chr14	76454972	76454972	INS	31	0.261654
chr14	76458452	76458484	DEL	32	0.233835
chr14	76460711	76460711	INS	34	0.00225564
chr14	76461485	76461515	DEL	30	0.25188
chr14	76463447	76463447	INS	32	0.00300752
chr14	76469926	76469957	DEL	31	0.00225564
chr14	76485628	76485628	INS	42	0.0037594
chr14	76485653	76485693	DEL	40	0.00451128
chr14	76496403	76496403	INS	56	0.243609
chr14	76518521	76518521	INS	32	0.483459
chr14	76523024	76523024	INS	313	0.00075188
chr14	76531612	76532816	DEL	1204	0.0157895
chr14	76536567	76536608	DEL	41	0.0924812
chr14	76538911	76538911	INS	39	0.0796992
chr14	76538920	76538963	DEL	43	0.0781955
chr14	76539015	76539015	INS	32	0.0796992
chr14	76539224	76539224	INS	30	0.0796992
chr14	76547416	76547450	DEL	34	0.012782
chr14	76549058	76549104	DEL	46	0.0037594
chr14	76564768	76564808	DEL	40	0.00902256
chr14	76571114	76571148	DEL	34	0.0263158
chr14	76609724	76609757	DEL	33	0.103759
chr14	76612009	76612040	DEL	31	0.00300752
chr14	76627099	76627099	INS	31	0.00526316
chr14	76649887	76649887	INS	320	0.253383
chr14	76662681	76662681	INS	30	0.00225564
chr14	76669762	76669762	INS	39	0.00225564
chr14	76714725	76714725	INS	2658	0.00225564
chr14	76727364	76727422	DEL	58	0.902256
chr14	76732359	76732391	DEL	32	0.0255639
chr14	76734642	76734683	DEL	41	0.128571
chr14	76750487	76750487	INS	40	0.691729
chr14	76750544	76750580	DEL	36	0.0984962
chr14	76754950	76754982	DEL	32	0.00075188
chr14	76793392	76793392	INS	230	0.982707
chr14	76793393	76793393	INS	156	0.982707
chr14	76799279	76799309	DEL	30	0.0075188
chr14	76808105	76808137	DEL	32	0.00075188
chr14	76808436	76808528	DEL	92	0.0195489
chr14	76821625	76821625	INS	139	0.00676692
chr14	76821688	76821735	DEL	47	0.00977444
chr14	76821728	76822031	DEL	303	0.1
chr14	76821797	76821845	DEL	48	0.00225564
chr14	76821880	76822056	DEL	176	0.0180451
chr14	76821913	76821913	INS	43	0.0902256
chr14	76822089	76822089	INS	47	0.0902256
chr14	76828678	76828678	INS	347	0.0203008
chr14	76856733	76856777	DEL	44	0.0165414
chr14	76866961	76866961	INS	143	0.0533835
chr14	76866966	76866966	INS	351	0.0308271
chr14	76867097	76867097	INS	37	0.00601504
chr14	76867168	76867168	INS	138	0.0533835
chr14	76867205	76867205	INS	65	0.00601504
chr14	76867227	76867227	INS	319	0.0308271
chr14	76872224	76872257	DEL	33	0.00977444
chr14	76889545	76889576	DEL	31	0.00075188
chr14	76906359	76906420	DEL	61	0.156391
chr14	76908384	76908426	DEL	42	0.00075188
chr14	76921252	76921252	INS	36	0.0105263
chr14	76931696	76931740	DEL	44	0.00075188
chr14	76934735	76934765	DEL	30	0.00977444
chr14	76935985	76935985	INS	32	0.0142857
chr14	76941026	76941081	DEL	55	0.0293233
chr14	76949201	76949201	INS	32	0.00300752
chr14	76969263	76969296	DEL	33	0.0390977
chr14	76970205	76970205	INS	37	0.00827068
chr14	76977354	76979393	DEL	2039	0.00300752
chr14	76980550	76980550	INS	484	0.0684211
chr14	76991544	76991544	INS	366	0.00075188
chr14	76998901	77000560	DEL	1659	0.00075188
chr14	77024920	77024955	DEL	35	0.0699248
chr14	77090528	77090561	DEL	33	0.0293233
chr14	77092108	77092108	INS	33	0.0142857
chr14	77092501	77092534	DEL	33	0.0909774
chr14	77125171	77125171	INS	31	0.00150376
chr14	77132818	77132818	INS	30	0.169925
chr14	77157435	77157482	DEL	47	0.00075188
chr14	77158435	77158467	DEL	32	0.0037594
chr14	77173894	77173924	DEL	30	0.056391
chr14	77178411	77178411	INS	47	0.00526316
chr14	77179149	77179179	DEL	30	0.114286
chr14	77186776	77186776	INS	35	0.0360902
chr14	77202831	77202864	DEL	33	0.00451128
chr14	77215616	77215616	INS	31	0.0609023
chr14	77220858	77220858	INS	69	0.0037594
chr14	77220913	77221233	DEL	320	0.00526316
chr14	77220922	77220922	INS	327	0.00150376
chr14	77221169	77221169	INS	27	0.00601504
chr14	77221278	77221313	DEL	35	0.00225564
chr14	77229615	77229615	INS	30	0.115789
chr14	77235512	77235686	DEL	174	0.782707
chr14	77235536	77235536	INS	135	0.00150376
chr14	77235562	77235633	DEL	71	0.0180451
chr14	77235613	77235613	INS	50	0.196992
chr14	77235718	77235718	INS	32	0.00225564
chr14	77235758	77235807	DEL	49	0.0270677
chr14	77235762	77235762	INS	189	0.00150376
chr14	77236263	77236263	INS	78	0.196992
chr14	77236383	77236383	INS	76	0.196992
chr14	77252044	77252077	DEL	33	0.024812
chr14	77269667	77269667	INS	329	0.00225564
chr14	77269729	77269729	INS	209	0.00225564
chr14	77269734	77269734	INS	34	0.0586466
chr14	77269748	77269803	DEL	55	0.756391
chr14	77321478	77321478	INS	216	0.00075188
chr14	77372935	77372969	DEL	34	0.107519
chr14	77388380	77388425	DEL	45	0.00075188
chr14	77416745	77416745	INS	175	0.0037594
chr14	77460459	77460459	INS	325	0.257143
chr14	77496799	77496830	DEL	31	0.0360902
chr14	77500569	77500600	DEL	31	0.0195489
chr14	77501122	77501122	INS	3869	0.00075188
chr14	77508117	77508117	INS	33	0.00075188
chr14	77515989	77516019	DEL	30	0.755639
chr14	77529621	77529621	INS	32	0.0195489
chr14	77531464	77531464	INS	37	0.0909774
chr14	77534589	77534589	INS	30	0.00451128
chr14	77569824	77569824	INS	34	0.0451128
chr14	77569851	77569851	INS	135	0.598496
chr14	77577174	77577174	INS	326	0.0969925
chr14	77578796	77578796	INS	2721	0.0902256
chr14	77642862	77642894	DEL	32	0.129323
chr14	77648653	77648701	DEL	48	0.2
chr14	77658613	77658720	DEL	107	0.197744
chr14	77665743	77665743	INS	33	0.0586466
chr14	77740819	77745430	DEL	4611	0.00150376
chr14	77747798	77747837	DEL	39	0.00676692
chr14	77751817	77751852	DEL	35	0.00150376
chr14	77776871	77776903	DEL	32	0.00225564
chr14	77781745	77781780	DEL	35	0.0496241
chr14	77783510	77783848	DEL	338	0.830075
chr14	77797009	77797009	INS	324	0.0781955
chr14	77805116	77805150	DEL	34	0.00075188
chr14	77805332	77805376	DEL	44	0.00075188
chr14	77816883	77816883	INS	30	0.0804511
chr14	77827191	77827191	INS	199	0.0195489
chr14	77828827	77830734	DEL	1907	0.043609
chr14	77852657	77852689	DEL	32	0.0180451
chr14	77852662	77852662	INS	32	0.0406015
chr14	77852909	77852909	INS	31	0.0406015
chr14	77893739	77893739	INS	31	0.00075188
chr14	77905247	77905310	DEL	63	0.00075188
chr14	77912434	77912468	DEL	34	0.00075188
chr14	77912545	77912594	DEL	49	0.00075188
chr14	77921328	77921328	INS	37	0.0037594
chr14	77938171	77938171	INS	32	0.00225564
chr14	77939364	77939394	DEL	30	0.00075188
chr14	77957841	77957841	INS	40	0.541353
chr14	77995089	77995119	DEL	30	0.00075188
chr14	78019877	78019877	INS	333	0.00451128
chr14	78038602	78038632	DEL	30	0.00075188
chr14	78082933	78082992	DEL	59	0.457143
chr14	78082981	78082981	INS	50	0.0360902
chr14	78114430	78114430	INS	33	0.00075188
chr14	78127645	78127645	INS	48	0.527068
chr14	78173449	78173482	DEL	33	0.0300752
chr14	78173711	78173711	INS	31	0.00150376
chr14	78190632	78190662	DEL	30	0.00300752
chr14	78225482	78225482	INS	31	0.0210526
chr14	78225946	78225992	DEL	46	0.00225564
chr14	78234996	78234996	INS	62	0.266165
chr14	78314873	78314915	DEL	42	0.0165414
chr14	78332738	78332973	DEL	235	0.00150376
chr14	78361891	78362242	DEL	351	0.999248
chr14	78362188	78362224	DEL	36	0.00075188
chr14	78472730	78472790	DEL	60	0.00075188
chr14	78483989	78484036	DEL	47	0.0150376
chr14	78490173	78490217	DEL	44	0.593233
chr14	78510042	78510042	INS	30	0.0135338
chr14	78516352	78516352	INS	336	0.387218
chr14	78613572	78613610	DEL	38	0.00075188
chr14	78633269	78633269	INS	35	0.00225564
chr14	78660255	78660255	INS	38	0.00075188
chr14	78662025	78662087	DEL	62	0.0112782
chr14	78693668	78693699	DEL	31	0.00526316
chr14	78702452	78702452	INS	31	0.00977444
chr14	78723351	78723384	DEL	33	0.00075188
chr14	78731962	78731962	INS	44	0.690226
chr14	78734214	78734257	DEL	43	0.00075188
chr14	78778743	78778783	DEL	40	0.0195489
chr14	78779965	78780000	DEL	35	0.00300752
chr14	78879950	78880262	DEL	312	0.0037594
chr14	78880989	78882952	DEL	1963	0.00300752
chr14	78888850	78888850	INS	32	0.0315789
chr14	78926756	78926990	DEL	234	0.00601504
chr14	78926757	78926757	INS	34	0.0135338
chr14	78926959	78926959	INS	45	0.0135338
chr14	78943615	78943664	DEL	49	0.0969925
chr14	78993835	78993865	DEL	30	0.0263158
chr14	79006161	79006161	INS	44	0.0428571
chr14	79018264	79018299	DEL	35	0.0270677
chr14	79026951	79026983	DEL	32	0.918045
chr14	79028228	79028728	INV	500	0.00075188
chr14	79034357	79034357	INS	28	0.00827068
chr14	79036594	79036624	DEL	30	0.012782
chr14	79049027	79049060	DEL	33	0.295489
chr14	79082063	79082063	INS	31	0.00075188
chr14	79087948	79088552	DEL	604	0.00300752
chr14	79187584	79187683	DEL	99	0.999248
chr14	79234291	79234322	DEL	31	0.0037594
chr14	79257431	79257431	INS	1134	0.291729
chr14	79257447	79257447	INS	264	0.00075188
chr14	79257452	79257452	INS	654	0.291729
chr14	79257492	79257492	INS	67	0.00827068
chr14	79257521	79257521	INS	1851	0.291729
chr14	79282913	79283156	DEL	243	0.00075188
chr14	79307786	79307818	DEL	32	0.00075188
chr14	79308557	79308590	DEL	33	0.00075188
chr14	79358608	79358608	INS	28	0.00300752
chr14	79365759	79365759	INS	27	0.00075188
chr14	79441368	79441398	DEL	30	0.00075188
chr14	79462863	79462863	INS	55	0.12782
chr14	79473788	79473824	DEL	36	0.17218
chr14	79487608	79487709	DEL	101	0.0142857
chr14	79508392	79508392	INS	38	0.0120301
chr14	79528886	79528920	DEL	34	0.00075188
chr14	79540267	79540267	INS	52	0.237594
chr14	79565269	79565269	INS	46	0.0736842
chr14	79569603	79569635	DEL	32	0.00075188
chr14	79590418	79590418	INS	31	0.00075188
chr14	79617326	79617374	DEL	48	0.0210526
chr14	79617919	79617919	INS	35	0.00075188
chr14	79629814	79629845	DEL	31	0.196241
chr14	79631713	79631713	INS	41	0.254135
chr14	79637731	79637731	INS	38	0.00150376
chr14	79639946	79648707	DEL	8761	0.337594
chr14	79684265	79684265	INS	328	0.00300752
chr14	79688020	79688020	INS	47	0.0142857
chr14	79713605	79713637	DEL	32	0.00902256
chr14	79719404	79719404	INS	38	0.00300752
chr14	79740711	79740749	DEL	38	0.290977
chr14	79754506	79754536	DEL	30	0.0849624
chr14	79759197	79762351	DEL	3154	0.00150376
chr14	79762371	79763971	DEL	1600	0.00075188
chr14	79763410	79763410	INS	50	0.354887
chr14	79806960	79806993	DEL	33	0.0037594
chr14	79845664	79845806	DEL	142	0.517293
chr14	79845833	79845833	INS	37	0.0075188
chr14	79870388	79870388	INS	32	0.00075188
chr14	79901388	79901419	DEL	31	0.0037594
chr14	79921821	79921821	INS	31	0.0180451
chr14	79925790	79925790	INS	32	0.00676692
chr14	80014898	80015348	DEL	450	0.0037594
chr14	80038736	80038736	INS	30	0.018797
chr14	80062405	80062405	INS	124	0.974436
chr14	80072925	80072958	DEL	33	0.00075188
chr14	80113193	80113224	DEL	31	0.00075188
chr14	80158268	80158268	INS	48	0.144361
chr14	80186694	80186694	INS	31	0.181203
chr14	80211773	80211807	DEL	34	0.00827068
chr14	80292452	80292510	DEL	58	0.0037594
chr14	80328732	80328732	INS	1173	0.00150376
chr14	80354713	80354743	DEL	30	0.00451128
chr14	80354737	80354737	INS	32	0.0270677
chr14	80398854	80398854	INS	316	0.0203008
chr14	80402572	80402606	DEL	34	0.0225564
chr14	80410504	80410544	DEL	40	0.00075188
chr14	80417833	80417864	DEL	31	0.257143
chr14	80467530	80467530	INS	41	0.00526316
chr14	80488212	80488212	INS	1891	0.864662
chr14	80489613	80489747	DEL	134	0.00075188
chr14	80549404	80549436	DEL	32	0.00075188
chr14	80561898	80561898	INS	34	0.00075188
chr14	80596822	80596853	DEL	31	0.00075188
chr14	80619369	80619369	INS	30	0.00977444
chr14	80625697	80625742	DEL	45	0.00075188
chr14	80642091	80642091	INS	31	0.00526316
chr14	80656280	80656312	DEL	32	0.213534
chr14	80678048	80678048	INS	37	0.0556391
chr14	80704685	80704726	DEL	41	0.124812
chr14	80729059	80729093	DEL	34	0.436842
chr14	80729060	80729060	INS	35	0.0533835
chr14	80810325	80810325	INS	30	0.00150376
chr14	80867844	80873765	DEL	5921	0.00075188
chr14	80913693	80913734	DEL	41	0.00075188
chr14	80937169	80937169	INS	330	0.00075188
chr14	80944824	80944856	DEL	32	0.0120301
chr14	80946355	80946400	DEL	45	0.024812
chr14	81000265	81000265	INS	30	0.00225564
chr14	81002772	81003084	DEL	312	0.390977
chr14	81002783	81002813	DEL	30	0.0977444
chr14	81005208	81005238	DEL	30	0.012782
chr14	81005966	81006090	DEL	124	0.00075188
chr14	81009813	81009847	DEL	34	0.00075188
chr14	81010865	81010865	INS	5999	0.00676692
chr14	81067485	81067485	INS	34	0.0443609
chr14	81067929	81067929	INS	38	0.0443609
chr14	81072752	81073038	DEL	286	0.00827068
chr14	81078057	81078057	INS	70	0.00075188
chr14	81122018	81122048	DEL	30	0.0533835
chr14	81130697	81131016	DEL	319	0.147368
chr14	81131942	81132023	DEL	81	0.00150376
chr14	81210027	81210058	DEL	31	0.391729
chr14	81211877	81211877	INS	30	0.00676692
chr14	81226096	81226096	INS	34	0.024812
chr14	81226813	81226813	INS	34	0.024812
chr14	81241688	81241688	INS	84	0.107519
chr14	81241690	81241736	DEL	46	0.523308
chr14	81288725	81289046	DEL	321	0.00150376
chr14	81308825	81308825	INS	32	0.00150376
chr14	81308825	81308921	DEL	96	0.746617
chr14	81320431	81320431	INS	2696	0.778195
chr14	81411794	81414179	DEL	2385	0.134586
chr14	81411868	81412010	DEL	142	0.0037594
chr14	81414192	81414268	DEL	76	0.0947368
chr14	81439566	81439619	DEL	53	0.00075188
chr14	81457819	81457819	INS	128	0.0075188
chr14	81457819	81457819	INS	192	0.0481203
chr14	81457919	81457950	DEL	31	0.0037594
chr14	81457933	81457933	INS	544	0.0481203
chr14	81457951	81457951	INS	86	0.0075188
chr14	81457978	81457978	INS	291	0.0481203
chr14	81457978	81457978	INS	128	0.0075188
chr14	81458041	81458041	INS	161	0.00902256
chr14	81458141	81458141	INS	331	0.0481203
chr14	81458286	81458318	DEL	32	0.00225564
chr14	81458287	81458287	INS	69	0.0075188
chr14	81463244	81463281	DEL	37	0.203759
chr14	81510491	81510523	DEL	32	0.00075188
chr14	81525491	81525491	INS	33	0.00676692
chr14	81563224	81563264	DEL	40	0.00075188
chr14	81572253	81572283	DEL	30	0.0112782
chr14	81582165	81582209	DEL	44	0.63985
chr14	81592213	81592248	DEL	35	0.00075188
chr14	81643399	81643439	DEL	40	0.00075188
chr14	81649623	81649623	INS	915	0.568421
chr14	81664202	81664234	DEL	32	0.00526316
chr14	81668383	81668423	DEL	40	0.0037594
chr14	81698234	81698234	INS	32	0.00526316
chr14	81710200	81710200	INS	28	0.00601504
chr14	81714863	81714863	INS	34	0.0278195
chr14	81715045	81715045	INS	298	0.00601504
chr14	81756326	81756358	DEL	32	0.0285714
chr14	81757114	81757114	INS	317	0.012782
chr14	81767164	81767164	INS	33	0.0759398
chr14	81807128	81807128	INS	43	0.613534
chr14	81817964	81817964	INS	172	0.00075188
chr14	81834803	81834803	INS	32	0.00676692
chr14	81860969	81860969	INS	308	0.0646617
chr14	81889802	81889833	DEL	31	0.0037594
chr14	81893959	81893994	DEL	35	0.0037594
chr14	81909019	81909019	INS	35	0.00300752
chr14	81923080	81923114	DEL	34	0.018797
chr14	81923138	81923138	INS	46	0.00075188
chr14	82000049	82000079	DEL	30	0.0383459
chr14	82032797	82036985	DEL	4188	0.553383
chr14	82044890	82044890	INS	30	0.00601504
chr14	82083014	82083047	DEL	33	0.00075188
chr14	82154737	82154737	INS	42	0.13985
chr14	82179889	82179924	DEL	35	0.508271
chr14	82183317	82183353	DEL	36	0.00075188
chr14	82206817	82206854	DEL	37	0.00451128
chr14	82214949	82214982	DEL	33	0.0105263
chr14	82224334	82224364	DEL	30	0.00075188
chr14	82276319	82276319	INS	190	0.260902
chr14	82287527	82287527	INS	624	0.979699
chr14	82294910	82294940	DEL	30	0.0345865
chr14	82295329	82295370	DEL	41	0.0075188
chr14	82390793	82390793	INS	34	0.738346
chr14	82392905	82392947	DEL	42	0.0157895
chr14	82407889	82407889	INS	32	0.0383459
chr14	82413332	82413368	DEL	36	0.00075188
chr14	82475522	82475522	INS	52	0.00075188
chr14	82490931	82490931	INS	38	0.00300752
chr14	82492385	82492432	DEL	47	0.00150376
chr14	82511817	82511817	INS	75	0.0390977
chr14	82511955	82511955	INS	32	0.0150376
chr14	82518036	82518645	INV	609	0.00075188
chr14	82529146	82531120	DEL	1974	0.0225564
chr14	82553258	82553539	DEL	281	0.784211
chr14	82561306	82562416	INV	1110	0.00075188
chr14	82568801	82568801	INS	110	0.00827068
chr14	82568821	82568851	DEL	30	0.00075188
chr14	82568901	82568901	INS	56	0.00827068
chr14	82579674	82579674	INS	323	0.0218045
chr14	82600643	82600679	DEL	36	0.00902256
chr14	82600701	82600701	INS	64	0.0511278
chr14	82607147	82607177	DEL	30	0.0105263
chr14	82645585	82645628	DEL	43	0.00526316
chr14	82674769	82676306	DUP	1537	0.0413534
chr14	82674913	82674913	INS	37	0.136842
chr14	82675065	82675065	INS	299	0.00902256
chr14	82675287	82675287	INS	86	0.00526316
chr14	82675363	82675363	INS	328	0.0037594
chr14	82675367	82675367	INS	753	0.012782
chr14	82675401	82675449	DEL	48	0.00827068
chr14	82675509	82675509	INS	222	0.00526316
chr14	82675604	82675604	INS	50	0.00150376
chr14	82675613	82675613	INS	401	0.0037594
chr14	82675642	82675681	DEL	39	0.00075188
chr14	82675642	82675642	INS	155	0.00526316
chr14	82675720	82675720	INS	68	0.00526316
chr14	82675808	82675808	INS	216	0.00526316
chr14	82675821	82675821	INS	87	0.00526316
chr14	82675889	82675930	DEL	41	0.00075188
chr14	82675985	82675985	INS	159	0.00526316
chr14	82676009	82676009	INS	45	0.00150376
chr14	82676010	82676069	DEL	59	0.00075188
chr14	82676277	82676277	INS	96	0.00526316
chr14	82715473	82715505	DEL	32	0.109774
chr14	82721949	82721994	DEL	45	0.00075188
chr14	82729513	82730833	INV	1320	0.00075188
chr14	82732814	82732814	INS	32	0.0165414
chr14	82736667	82736727	DEL	60	0.00150376
chr14	82737585	82740520	DEL	2935	0.00601504
chr14	82775767	82775815	DEL	48	0.00075188
chr14	82775887	82775887	INS	322	0.0075188
chr14	82782802	82782837	DEL	35	0.00075188
chr14	82810725	82810725	INS	95	0.168421
chr14	82810802	82810989	DEL	187	0.0503759
chr14	82810823	82810823	INS	114	0.168421
chr14	82810961	82810961	INS	34	0.176692
chr14	82814352	82814352	INS	174	0.0503759
chr14	82814544	82814580	DEL	36	0.00075188
chr14	82818698	82818729	DEL	31	0.0120301
chr14	82825792	82825876	DEL	84	0.45188
chr14	82836450	82837337	DEL	887	0.00075188
chr14	82851698	82851730	DEL	32	0.00676692
chr14	82862876	82862909	DEL	33	0.0406015
chr14	82871182	82872845	DEL	1663	0.0609023
chr14	82885967	82886186	DEL	219	0.0639098
chr14	82909594	82909594	INS	30	0.0278195
chr14	82920393	82920556	DEL	163	0.081203
chr14	82963819	82963819	INS	44	0.0360902
chr14	82963852	82963894	DEL	42	0.0676692
chr14	82968888	82970771	DEL	1883	0.00150376
chr14	83043860	83043860	INS	37	0.0278195
chr14	83071081	83071113	DEL	32	0.0398496
chr14	83077000	83077030	DEL	30	0.541353
chr14	83100840	83100885	DEL	45	0.0849624
chr14	83112427	83112528	DEL	101	0.0631579
chr14	83116405	83116405	INS	333	0.00225564
chr14	83120832	83120832	INS	1505	0.58797
chr14	83157609	83157656	DEL	47	0.00225564
chr14	83159231	83159267	DEL	36	0.0571429
chr14	83169501	83170147	DEL	646	0.686466
chr14	83293150	83293150	INS	4764	0.0736842
chr14	83296530	83296560	DEL	30	0.0172932
chr14	83337692	83337775	DEL	83	0.00075188
chr14	83339269	83339269	INS	320	0.0781955
chr14	83342333	83342371	DEL	38	0.0323308
chr14	83367333	83367368	DEL	35	0.00075188
chr14	83385697	83386020	DEL	323	0.381955
chr14	83385905	83385905	INS	34	0.0037594
chr14	83385907	83385946	DEL	39	0.00075188
chr14	83434048	83434138	DEL	90	0.939098
chr14	83448550	83448580	DEL	30	0.00075188
chr14	83490699	83490699	INS	33	0.0037594
chr14	83518299	83518299	INS	72	0.478195
chr14	83576582	83583841	DEL	7259	0.00827068
chr14	83577812	83577812	INS	31	0.0195489
chr14	83591999	83591999	INS	36	0.00075188
chr14	83592017	83592047	DEL	30	0.00526316
chr14	83597713	83598329	DEL	616	0.00075188
chr14	83653657	83655774	DEL	2117	0.00075188
chr14	83704819	83704850	DEL	31	0.109774
chr14	83715690	83715725	DEL	35	0.00451128
chr14	83768207	83768207	INS	30	0.00451128
chr14	83768459	83768497	DEL	38	0.00075188
chr14	83792450	83792483	DEL	33	0.0157895
chr14	83832686	83832731	DEL	45	0.00075188
chr14	83858397	83858397	INS	31	0.00225564
chr14	83887908	83887908	INS	123	0.00676692
chr14	83892080	83892128	DEL	48	0.00075188
chr14	83892546	83892546	INS	149	0.0481203
chr14	83940283	83943694	DEL	3411	0.00451128
chr14	83952990	83952990	INS	39	0.210526
chr14	83953685	83953717	DEL	32	0.0135338
chr14	83991166	83991166	INS	317	0.0180451
chr14	83999011	83999011	INS	38	0.0511278
chr14	83999103	83999103	INS	40	0.0511278
chr14	84010609	84010609	INS	31	0.00075188
chr14	84024043	84024073	DEL	30	0.00902256
chr14	84038489	84038489	INS	350	0.00075188
chr14	84099561	84099602	DEL	41	0.0721805
chr14	84099566	84099566	INS	48	0.217293
chr14	84121852	84121852	INS	30	0.0105263
chr14	84131363	84131394	DEL	31	0.610526
chr14	84139327	84139536	DEL	209	0.0774436
chr14	84166379	84166379	INS	351	0.249624
chr14	84192387	84192387	INS	85	0.466917
chr14	84192401	84192401	INS	183	0.466917
chr14	84206682	84207508	INV	826	0.00075188
chr14	84214180	84214180	INS	345	0.0037594
chr14	84299686	84299686	INS	28	0.0142857
chr14	84299788	84299825	DEL	37	0.00075188
chr14	84302830	84302905	DEL	75	0.00075188
chr14	84398127	84398127	INS	69	0.298496
chr14	84398227	84398227	INS	42	0.298496
chr14	84423126	84423198	DEL	72	0.00075188
chr14	84437363	84437396	DEL	33	0.0037594
chr14	84439040	84439040	INS	34	0.00075188
chr14	84443730	84443730	INS	31	0.00977444
chr14	84444253	84444289	DEL	36	0.378947
chr14	84466766	84466799	DEL	33	0.185714
chr14	84495684	84495684	INS	30	0.00601504
chr14	84511731	84511731	INS	131	0.0112782
chr14	84511799	84511929	DEL	130	0.0345865
chr14	84511915	84511915	INS	131	0.0112782
chr14	84512003	84512003	INS	125	0.0112782
chr14	84596307	84596307	INS	361	0.414286
chr14	84596307	84596307	INS	284	0.414286
chr14	84596322	84596322	INS	113	0.414286
chr14	84602305	84602305	INS	30	0.00075188
chr14	84606437	84606467	DEL	30	0.00676692
chr14	84617040	84617040	INS	36	0.0157895
chr14	84672802	84673282	DEL	480	0.264662
chr14	84680079	84680079	INS	38	0.00150376
chr14	84683654	84683688	DEL	34	0.0195489
chr14	84687726	84687924	DEL	198	0.257895
chr14	84731019	84731019	INS	30	0.126316
chr14	84741591	84741631	DEL	40	0.0037594
chr14	84790210	84790210	INS	52	0.0270677
chr14	84812270	84812303	DEL	33	0.0315789
chr14	84822174	84822174	INS	82	0.00150376
chr14	84830765	84835812	DEL	5047	0.280451
chr14	84834990	84834990	INS	31	0.0112782
chr14	84845212	84845212	INS	50	0.115789
chr14	84854425	84854458	DEL	33	0.0518797
chr14	84888472	84888504	DEL	32	0.0706767
chr14	84888484	84888484	INS	33	0.0180451
chr14	84893805	84894583	DEL	778	0.00150376
chr14	84894162	84897976	DEL	3814	0.00150376
chr14	84898020	84898455	DEL	435	0.00150376
chr14	84917715	84921376	DEL	3661	0.00075188
chr14	84920683	84920683	INS	42	0.00150376
chr14	84930639	84930676	DEL	37	0.00075188
chr14	84938353	84938384	DEL	31	0.0699248
chr14	84948634	84948634	INS	211	0.123308
chr14	84948802	84948802	INS	207	0.123308
chr14	84951156	84951156	INS	42	0.00601504
chr14	84956860	84956952	DEL	92	0.206015
chr14	84988905	84988957	DEL	52	0.00827068
chr14	85092643	85092643	INS	32	0.0240602
chr14	85197392	85197425	DEL	33	0.142857
chr14	85212985	85213059	DEL	74	0.0511278
chr14	85231159	85231159	INS	335	0.00300752
chr14	85237800	85237800	INS	34	0.110526
chr14	85239318	85239352	DEL	34	0.00225564
chr14	85249927	85249957	DEL	30	0.00676692
chr14	85298379	85298412	DEL	33	0.043609
chr14	85298637	85298681	DEL	44	0.00300752
chr14	85317238	85317274	DEL	36	0.154887
chr14	85371760	85371795	DEL	35	0.00075188
chr14	85428546	85428576	DEL	30	0.0210526
chr14	85441547	85441547	INS	323	0.0037594
chr14	85460852	85460852	INS	30	0.0150376
chr14	85523165	85523165	INS	314	0.00150376
chr14	85526452	85526484	DEL	32	0.0466165
chr14	85535893	85535924	DEL	31	0.00451128
chr14	85555703	85555703	INS	31	0.0142857
chr14	85611887	85611925	DEL	38	0.00150376
chr14	85615723	85615723	INS	180	0.418797
chr14	85631114	85631114	INS	30	0.212782
chr14	85643373	85643373	INS	34	0.0406015
chr14	85660228	85660228	INS	43	0.773684
chr14	85664222	85665801	DEL	1579	0.00902256
chr14	85665696	85665745	DEL	49	0.378947
chr14	85692855	85692885	DEL	30	0.00225564
chr14	85700547	85700547	INS	30	0.0255639
chr14	85713894	85713894	INS	34	0.0330827
chr14	85726701	85726760	DEL	59	0.636842
chr14	85732443	85732443	INS	35	0.0406015
chr14	85759783	85759822	DEL	39	0.00150376
chr14	85761118	85761118	INS	323	0.00075188
chr14	85765329	85765377	DEL	48	0.00075188
chr14	85785332	85785363	DEL	31	0.00075188
chr14	85805381	85805413	DEL	32	0.0796992
chr14	85813886	85813886	INS	59	0.00075188
chr14	85819100	85846520	DEL	27420	0.0195489
chr14	85821315	85821315	INS	33	0.00902256
chr14	85829875	85829875	INS	40	0.00150376
chr14	85846636	85846636	INS	57	0.0037594
chr14	85846748	85846748	INS	30	0.0075188
chr14	85846759	85846861	DEL	102	0.0917293
chr14	85846776	85847070	DEL	294	0.00075188
chr14	85846861	85846861	INS	96	0.0075188
chr14	85847106	85847106	INS	66	0.00150376
chr14	85847115	85847147	DEL	32	0.012782
chr14	85847236	85847236	INS	54	0.00150376
chr14	85847397	85847647	DEL	250	0.00075188
chr14	85847417	85847417	INS	35	0.442857
chr14	85847544	85847648	DEL	104	0.00300752
chr14	85847672	85847906	DEL	234	0.00075188
chr14	85847692	85847794	DEL	102	0.0203008
chr14	85847831	85847861	DEL	30	0.0954887
chr14	85847858	85847858	INS	112	0.00451128
chr14	85847951	85847951	INS	198	0.00075188
chr14	85847992	85848056	DEL	64	0.0398496
chr14	85848114	85848114	INS	494	0.0165414
chr14	85848245	85848245	INS	34	0.00827068
chr14	85848390	85848390	INS	174	0.00075188
chr14	85848425	85848425	INS	29	0.00827068
chr14	85850498	85850498	INS	31	0.00601504
chr14	85870496	85889490	INV	18994	0.0225564
chr14	85876492	85876813	DEL	321	0.0353383
chr14	85900961	85901000	DEL	39	0.00075188
chr14	85914443	85914478	DEL	35	0.00150376
chr14	85914446	85914446	INS	32	0.132331
chr14	85915464	85915464	INS	5705	0.471429
chr14	85927891	85927891	INS	30	0.00526316
chr14	85934353	85934421	DEL	68	0.00977444
chr14	85984486	85984486	INS	101	0.00150376
chr14	85991381	86023242	DEL	31861	0.0105263
chr14	86003111	86003111	INS	46	0.00075188
chr14	86017051	86017051	INS	220	0.0421053
chr14	86071821	86071821	INS	32	0.303008
chr14	86093959	86093990	DEL	31	0.00075188
chr14	86115032	86115032	INS	32	0.0571429
chr14	86115308	86115308	INS	30	0.0571429
chr14	86125023	86125023	INS	158	0.00075188
chr14	86125023	86125023	INS	31	0.0518797
chr14	86125045	86125076	DEL	31	0.0120301
chr14	86142689	86142719	DEL	30	0.0796992
chr14	86152154	86152154	INS	54	0.26391
chr14	86164346	86164346	INS	316	0.307519
chr14	86192036	86192066	DEL	30	0.0135338
chr14	86193393	86193436	DEL	43	0.00451128
chr14	86201247	86201314	DEL	67	0.00075188
chr14	86201442	86201587	DEL	145	0.00075188
chr14	86243704	86243704	INS	30	0.00225564
chr14	86270990	86271023	DEL	33	0.00075188
chr14	86287110	86287207	DEL	97	0.424812
chr14	86287203	86287261	DEL	58	0.00827068
chr14	86287457	86287457	INS	40	0.00902256
chr14	86300766	86300766	INS	32	0.012782
chr14	86319176	86319212	DEL	36	0.0293233
chr14	86356091	86356128	DEL	37	0.0270677
chr14	86375588	86375621	DEL	33	0.678195
chr14	86375609	86375609	INS	361	0.261654
chr14	86375871	86375871	INS	38	0.189474
chr14	86375906	86375982	DEL	76	0.358647
chr14	86396318	86396318	INS	152	0.0210526
chr14	86406499	86406529	DEL	30	0.0172932
chr14	86410737	86410773	DEL	36	0.918045
chr14	86424531	86424531	INS	34	0.0511278
chr14	86430413	86430413	INS	1006	0.894737
chr14	86440209	86440209	INS	30	0.109023
chr14	86443299	86443299	INS	230	0.00150376
chr14	86443311	86443311	INS	130	0.0511278
chr14	86443373	86443373	INS	133	0.0511278
chr14	86443503	86443503	INS	29	0.0105263
chr14	86443605	86443605	INS	30	0.0105263
chr14	86443611	86443611	INS	160	0.0511278
chr14	86443886	86443886	INS	33	0.0105263
chr14	86443911	86443963	DEL	52	0.616541
chr14	86444226	86444226	INS	35	0.0105263
chr14	86451185	86451216	DEL	31	0.0037594
chr14	86451673	86451723	DEL	50	0.0353383
chr14	86465435	86465435	INS	55	0.00902256
chr14	86465522	86465625	DEL	103	0.809023
chr14	86465587	86465625	DEL	38	0.00526316
chr14	86475862	86475862	INS	54	0.418797
chr14	86486186	86486186	INS	6069	0.00526316
chr14	86516722	86516722	INS	61	0.255639
chr14	86541998	86542031	DEL	33	0.818045
chr14	86548081	86548081	INS	45	0.271429
chr14	86581537	86583312	DEL	1775	0.00075188
chr14	86586557	86588119	DEL	1562	0.0398496
chr14	86616235	86616271	DEL	36	0.00676692
chr14	86636480	86636480	INS	31	0.0601504
chr14	86688723	86688723	INS	71	0.214286
chr14	86688723	86688770	DEL	47	0.281955
chr14	86740820	86740904	DEL	84	0.0308271
chr14	86770101	86770145	DEL	44	0.00075188
chr14	86808985	86808985	INS	51	0.018797
chr14	86810043	86810076	DEL	33	0.00075188
chr14	86822650	86823262	INV	612	0.00075188
chr14	86872561	86872561	INS	31	0.0037594
chr14	86909211	86909211	INS	328	0.0676692
chr14	86932733	86932733	INS	319	0.0669173
chr14	86943966	86943966	INS	64	0.00225564
chr14	86943974	86944045	DEL	71	0.317293
chr14	86947437	86947437	INS	27	0.00225564
chr14	86963563	86963640	DEL	77	0.0225564
chr14	86974906	86974906	INS	49	0.0120301
chr14	86987244	86996666	DEL	9422	0.00451128
chr14	87043627	87043657	DEL	30	0.00827068
chr14	87053815	87053815	INS	30	0.00075188
chr14	87053920	87053920	INS	30	0.00075188
chr14	87054260	87054294	DEL	34	0.0511278
chr14	87068501	87068551	DEL	50	0.00451128
chr14	87071544	87071581	DEL	37	0.00075188
chr14	87089545	87089866	DEL	321	0.00300752
chr14	87089835	87089867	DEL	32	0.00075188
chr14	87110688	87110722	DEL	34	0.00075188
chr14	87139702	87139737	DEL	35	0.00150376
chr14	87144176	87144210	DEL	34	0.00075188
chr14	87149805	87149835	DEL	30	0.0293233
chr14	87153087	87153123	DEL	36	0.00075188
chr14	87164029	87164062	DEL	33	0.00075188
chr14	87204583	87204697	INV	114	0.00075188
chr14	87232351	87232381	DEL	30	0.166165
chr14	87243270	87243270	INS	31	0.0037594
chr14	87285287	87285287	INS	33	0.0285714
chr14	87296315	87296354	DEL	39	0.0533835
chr14	87311308	87311308	INS	31	0.0368421
chr14	87342529	87342529	INS	27	0.012782
chr14	87391713	87392040	DEL	327	0.997744
chr14	87465036	87465090	DEL	54	0.0556391
chr14	87495414	87495448	DEL	34	0.0646617
chr14	87541359	87541359	INS	28	0.0157895
chr14	87544578	87544676	DEL	98	0.00827068
chr14	87592312	87592466	DEL	154	0.167669
chr14	87592331	87592331	INS	240	0.0428571
chr14	87592363	87592363	INS	34	0.0789474
chr14	87592391	87592391	INS	478	0.112782
chr14	87592412	87592412	INS	366	0.0428571
chr14	87592456	87592456	INS	48	0.0789474
chr14	87622636	87622682	DEL	46	0.00075188
chr14	87625152	87625152	INS	30	0.0428571
chr14	87655978	87656026	DEL	48	0.0774436
chr14	87673738	87673783	DEL	45	0.0263158
chr14	87712343	87712343	INS	30	0.0225564
chr14	87766740	87766784	DEL	44	0.00075188
chr14	87767346	87767387	DEL	41	0.00150376
chr14	87816399	87816431	DEL	32	0.00225564
chr14	87818053	87818053	INS	44	0.00075188
chr14	87855814	87855846	DEL	32	0.0075188
chr14	87878538	87878568	DEL	30	0.00150376
chr14	87884412	87884412	INS	34	0.00451128
chr14	87924251	87924325	DEL	74	0.739098
chr14	87936915	87936915	INS	31	0.0120301
chr14	87949143	87949143	INS	318	0.00902256
chr14	87962587	87962622	DEL	35	0.00601504
chr14	88101736	88101886	DEL	150	0.0766917
chr14	88117005	88117036	DEL	31	0.0150376
chr14	88130998	88130998	INS	38	0.382707
chr14	88181409	88181440	DEL	31	0.00075188
chr14	88197573	88197607	DEL	34	0.106767
chr14	88198932	88198932	INS	31	0.0954887
chr14	88212139	88212139	INS	32	0.0120301
chr14	88220417	88220450	DEL	33	0.0714286
chr14	88260440	88261095	INV	655	0.00075188
chr14	88274551	88274551	INS	31	0.0075188
chr14	88276267	88276267	INS	310	0.0240602
chr14	88287677	88287707	DEL	30	0.0195489
chr14	88310155	88310155	INS	554	0.14812
chr14	88310159	88310248	DEL	89	0.0616541
chr14	88310201	88310201	INS	285	0.14812
chr14	88341621	88341651	DEL	30	0.00225564
chr14	88348013	88647875	INV	299862	0.00075188
chr14	88423675	88423832	DEL	157	0.986466
chr14	88517654	88517654	INS	48	0.0428571
chr14	88518415	88518449	DEL	34	0.0203008
chr14	88518548	88518579	DEL	31	0.00075188
chr14	88530392	88530392	INS	221	0.0345865
chr14	88554052	88554052	INS	80	0.00075188
chr14	88607849	88607879	DEL	30	0.00225564
chr14	88608099	88608099	INS	30	0.00150376
chr14	88619239	88619890	DEL	651	0.00075188
chr14	88662316	88662367	DEL	51	0.00075188
chr14	88665525	88665525	INS	88	0.00075188
chr14	88684238	88684238	INS	2724	0.961654
chr14	88702657	88702698	DEL	41	0.00075188
chr14	88711378	88711378	INS	1397	0.266165
chr14	88745168	88745168	INS	30	0.00150376
chr14	88789493	88789714	DEL	221	0.0172932
chr14	88789545	88789655	DEL	110	0.289474
chr14	88796206	88796318	DEL	112	0.100752
chr14	88796208	88796208	INS	33	0.00150376
chr14	88796329	88796399	DEL	70	0.0233083
chr14	88796400	88796400	INS	839	0.0278195
chr14	88796582	88796644	DEL	62	0.0120301
chr14	88796821	88796915	DEL	94	0.0315789
chr14	88796833	88796833	INS	64	0.00150376
chr14	88796871	88796871	INS	762	0.0278195
chr14	88796948	88796948	INS	35	0.00150376
chr14	88800248	88800248	INS	331	0.0233083
chr14	88859859	88859859	INS	31	0.367669
chr14	88862544	88862574	DEL	30	0.0195489
chr14	88883958	88883958	INS	37	0.0240602
chr14	88906848	88906848	INS	301	0.00150376
chr14	88935975	88935975	INS	52	0.00601504
chr14	88935976	88936052	DEL	76	0.00300752
chr14	88942485	88942735	DEL	250	0.523308
chr14	88946170	88946170	INS	32	0.149624
chr14	88946442	88946473	DEL	31	0.00075188
chr14	88946454	88946454	INS	42	0.149624
chr14	88959244	88959274	DEL	30	0.0578947
chr14	88966598	88966632	DEL	34	0.223308
chr14	89001511	89001542	DEL	31	0.00300752
chr14	89020118	89020148	DEL	30	0.104511
chr14	89028035	89028065	DEL	30	0.0037594
chr14	89064049	89064085	DEL	36	0.024812
chr14	89068131	89068131	INS	34	0.0661654
chr14	89069549	89069593	DEL	44	0.00150376
chr14	89079081	89079112	DEL	31	0.0556391
chr14	89079101	89079101	INS	32	0.0120301
chr14	89086490	89086490	INS	300	0.00075188
chr14	89137438	89137469	DEL	31	0.00075188
chr14	89150119	89150160	DEL	41	0.00075188
chr14	89161564	89161603	DEL	39	0.00300752
chr14	89192587	89192587	INS	37	0.0150376
chr14	89204053	89204083	DEL	30	0.00676692
chr14	89204985	89204985	INS	189	0.00451128
chr14	89235851	89235851	INS	38	0.00451128
chr14	89299021	89299021	INS	34	0.0180451
chr14	89312286	89312286	INS	31	0.00902256
chr14	89325221	89325221	INS	156	0.0105263
chr14	89325248	89325303	DEL	55	0.0037594
chr14	89325358	89325358	INS	81	0.0105263
chr14	89334613	89334613	INS	30	0.172932
chr14	89335076	89335106	DEL	30	0.0120301
chr14	89360700	89362825	DUP	2125	0.334586
chr14	89360782	89360888	DEL	106	0.0255639
chr14	89360795	89361034	DEL	239	0.00526316
chr14	89360815	89360815	INS	73	0.018797
chr14	89360834	89361299	DEL	465	0.0203008
chr14	89360867	89360867	INS	311	0.00075188
chr14	89360940	89360940	INS	162	0.0105263
chr14	89360980	89360980	INS	439	0.0112782
chr14	89360987	89361033	DEL	46	0.0481203
chr14	89361021	89361021	INS	793	0.00075188
chr14	89361060	89361060	INS	127	0.0112782
chr14	89361158	89361158	INS	148	0.0112782
chr14	89361282	89361282	INS	330	0.0112782
chr14	89361315	89361315	INS	543	0.00225564
chr14	89361334	89361334	INS	74	0.018797
chr14	89361380	89361380	INS	199	0.00225564
chr14	89361408	89361408	INS	339	0.00225564
chr14	89361549	89361591	DEL	42	0.0240602
chr14	89361550	89361550	INS	114	0.00827068
chr14	89361605	89361833	DEL	228	0.0142857
chr14	89361618	89362144	DEL	526	0.0368421
chr14	89361644	89362454	DEL	810	0.0368421
chr14	89361748	89361810	DEL	62	0.0278195
chr14	89361758	89361758	INS	113	0.00451128
chr14	89361780	89361780	INS	318	0.00225564
chr14	89361867	89362108	DEL	241	0.0105263
chr14	89361930	89362038	DEL	108	0.0398496
chr14	89361947	89361947	INS	103	0.00451128
chr14	89362058	89362058	INS	231	0.00451128
chr14	89362069	89362688	DEL	619	0.147368
chr14	89362145	89362264	DEL	119	0.00225564
chr14	89362304	89362615	DEL	311	0.0639098
chr14	89362316	89362316	INS	252	0.00451128
chr14	89362329	89362329	INS	116	0.00451128
chr14	89362446	89362614	DEL	168	0.0639098
chr14	89362571	89362571	INS	75	0.018797
chr14	89362711	89362711	INS	89	0.00451128
chr14	89363954	89363989	DEL	35	0.00526316
chr14	89363969	89363969	INS	39	0.0075188
chr14	89377021	89377051	DEL	30	0.0330827
chr14	89415849	89415849	INS	36	0.0225564
chr14	89473138	89473256	DEL	118	0.00075188
chr14	89478933	89478933	INS	30	0.0037594
chr14	89498788	89498824	DEL	36	0.0075188
chr14	89506178	89506178	INS	52	0.105263
chr14	89506182	89506307	DEL	125	0.00225564
chr14	89524372	89524405	DEL	33	0.0338346
chr14	89546331	89546331	INS	31	0.00601504
chr14	89567447	89567447	INS	67	0.00676692
chr14	89567510	89567543	DEL	33	0.0037594
chr14	89608205	89608205	INS	288	0.153383
chr14	89608205	89608205	INS	144	0.00075188
chr14	89608308	89608308	INS	143	0.00075188
chr14	89696306	89696340	DEL	34	0.00075188
chr14	89725205	89725205	INS	36	0.17218
chr14	89737298	89737355	DEL	57	0.00075188
chr14	89744181	89744214	DEL	33	0.00075188
chr14	89776537	89776537	INS	35	0.0571429
chr14	89788322	89788322	INS	134	0.233835
chr14	89788455	89788455	INS	267	0.233835
chr14	89788459	89788459	INS	135	0.233835
chr14	89833183	89833183	INS	261	0.0037594
chr14	89835585	89835585	INS	32	0.00225564
chr14	89835586	89835632	DEL	46	0.00150376
chr14	89877246	89877284	DEL	38	0.00075188
chr14	89881454	89881454	INS	30	0.652632
chr14	89910600	89910631	DEL	31	0.00676692
chr14	89919182	89919217	DEL	35	0.00075188
chr14	89929033	89929033	INS	50	0.101504
chr14	89944905	89944983	DEL	78	0.0195489
chr14	89944910	89944910	INS	80	0.081203
chr14	89944975	89944975	INS	73	0.081203
chr14	89970219	89970257	DEL	38	0.00075188
chr14	90020416	90020416	INS	102	0.0278195
chr14	90020802	90020802	INS	291	0.024812
chr14	90050170	90050200	DEL	30	0.0323308
chr14	90101792	90101792	INS	31	0.00225564
chr14	90143144	90143185	DEL	41	0.0631579
chr14	90143167	90143167	INS	30	0.087218
chr14	90201935	90201966	DEL	31	0.372932
chr14	90201995	90201995	INS	87	0.381203
chr14	90210514	90210574	DEL	60	0.00075188
chr14	90274791	90274821	DEL	30	0.087218
chr14	90287036	90287071	DEL	35	0.00150376
chr14	90295361	90296114	DEL	753	0.00075188
chr14	90300870	90300870	INS	482	0.984962
chr14	90300879	90300879	INS	155	0.00075188
chr14	90339812	90339842	DEL	30	0.00676692
chr14	90343542	90343574	DEL	32	0.0383459
chr14	90343584	90343584	INS	194	0.00150376
chr14	90382548	90382580	DEL	32	0.00075188
chr14	90423021	90423096	DEL	75	0.00075188
chr14	90423226	90423309	DEL	83	0.00075188
chr14	90437029	90437059	DEL	30	0.33609
chr14	90444734	90444783	DEL	49	0.173684
chr14	90444750	90444750	INS	31	0.0473684
chr14	90461934	90461966	DEL	32	0.00225564
chr14	90472409	90472441	DEL	32	0.315789
chr14	90472410	90472410	INS	42	0.00150376
chr14	90496416	90496416	INS	418	0.996992
chr14	90498303	90498303	INS	95	0.062406
chr14	90498421	90498421	INS	38	0.0180451
chr14	90520680	90520991	DEL	311	0.00601504
chr14	90525390	90525995	DEL	605	0.0315789
chr14	90529137	90529173	DEL	36	0.0120301
chr14	90573411	90573589	DEL	178	0.0992481
chr14	90621085	90621118	DEL	33	0.00075188
chr14	90669976	90670031	DEL	55	0.00075188
chr14	90688624	90688657	DEL	33	0.0120301
chr14	90694602	90694602	INS	64	0.00225564
chr14	90694657	92547411	DUP	1852754	0.0037594
chr14	90694687	90694687	INS	44	0.00225564
chr14	90694893	90694969	DEL	76	0.0105263
chr14	90694925	90694925	INS	36	0.00225564
chr14	90694934	90694934	INS	364	0.394737
chr14	90695032	90695076	DEL	44	0.11203
chr14	90718837	90718837	INS	339	0.315038
chr14	90775892	90775922	DEL	30	0.00225564
chr14	90780472	90780472	INS	40	0.0759398
chr14	90789898	90800811	DEL	10913	0.00225564
chr14	90797292	90797292	INS	175	0.629323
chr14	90829518	90829560	DEL	42	0.335338
chr14	90854180	90854213	DEL	33	0.0330827
chr14	90863281	90863345	DEL	64	0.00075188
chr14	90863302	90863302	INS	31	0.00075188
chr14	90865183	90865244	DEL	61	0.00075188
chr14	90885554	90885587	DEL	33	0.0714286
chr14	90910533	90910533	INS	339	0.00451128
chr14	90926660	90926693	DEL	33	0.00075188
chr14	90928708	90928738	DEL	30	0.00075188
chr14	91020542	91020542	INS	72	0.0037594
chr14	91020555	91020585	DEL	30	0.00225564
chr14	91035848	91035879	DEL	31	0.00601504
chr14	91044245	91044320	DEL	75	0.00451128
chr14	91051799	91051988	DEL	189	0.0037594
chr14	91052286	91052316	DEL	30	0.00676692
chr14	91056800	91056837	DEL	37	0.00526316
chr14	91062581	91062612	DEL	31	0.0804511
chr14	91072691	91072691	INS	331	0.00526316
chr14	91074124	91074124	INS	33	0.00902256
chr14	91076618	91076653	DEL	35	0.00075188
chr14	91087525	91087560	DEL	35	0.00075188
chr14	91108528	91108528	INS	30	0.0263158
chr14	91111219	91111249	DEL	30	0.00300752
chr14	91141435	91141435	INS	47	0.00075188
chr14	91142838	91142873	DEL	35	0.00300752
chr14	91149142	91150114	DEL	972	0.00150376
chr14	91205756	91205756	INS	31	0.0338346
chr14	91205811	91205811	INS	750	0.00150376
chr14	91217563	91217563	INS	63	0.00827068
chr14	91241906	91241938	DEL	32	0.00075188
chr14	91271047	91271083	DEL	36	0.0037594
chr14	91278891	91278891	INS	31	0.00075188
chr14	91292146	91293339	DUP	1193	0.0157895
chr14	91293061	91293528	DUP	467	0.0075188
chr14	91293196	91293196	INS	30	0.00075188
chr14	91293338	91293338	INS	2983	0.0759398
chr14	91293340	91293340	INS	118	0.00075188
chr14	91293348	91293348	INS	1591	0.0759398
chr14	91293363	91293363	INS	212	0.0586466
chr14	91293491	91293491	INS	184	0.0586466
chr14	91293502	91293559	DEL	57	0.00827068
chr14	91293544	91293544	INS	32	0.00075188
chr14	91372471	91372544	DEL	73	0.00075188
chr14	91401238	91401238	INS	64	0.00075188
chr14	91425549	91425549	INS	32	0.00451128
chr14	91448518	91448518	INS	35	0.00225564
chr14	91450816	91450816	INS	32	0.00075188
chr14	91455168	91455203	DEL	35	0.0233083
chr14	91486175	91486208	DEL	33	0.00075188
chr14	91493187	91494050	DEL	863	0.00300752
chr14	91495304	91495304	INS	30	0.0360902
chr14	91507343	91507343	INS	130	0.00300752
chr14	91507380	91507380	INS	30	0.477444
chr14	91507390	91507421	DEL	31	0.0150376
chr14	91507453	91507453	INS	137	0.00300752
chr14	91507642	91507642	INS	53	0.477444
chr14	91534568	91534568	INS	34	0.0112782
chr14	91546569	91546569	INS	32	0.588722
chr14	91557175	91557348	DEL	173	0.0233083
chr14	91557264	91557485	DEL	221	0.480451
chr14	91557275	91557373	DEL	98	0.278195
chr14	91557437	91557485	DEL	48	0.256391
chr14	91563690	91563720	DEL	30	0.00451128
chr14	91590776	91590825	DEL	49	0.00075188
chr14	91619862	91619896	DEL	34	0.0112782
chr14	91634737	91634737	INS	3642	0.761654
chr14	91649663	91649663	INS	325	0.164662
chr14	91654972	91655003	DEL	31	0.0345865
chr14	91658722	91658722	INS	323	0.783459
chr14	91661526	91661526	INS	32	0.00526316
chr14	91667410	91667410	INS	84	0.0255639
chr14	91667510	91667510	INS	482	0.00526316
chr14	91668252	91668297	DEL	45	0.0308271
chr14	91668384	91668472	DEL	88	0.0225564
chr14	91669323	91669356	DEL	33	0.00225564
chr14	91707579	91707614	DEL	35	0.0270677
chr14	91736528	91736528	INS	32	0.0270677
chr14	91766681	91766681	INS	31	0.0210526
chr14	91771027	91771057	DEL	30	0.00827068
chr14	91780907	91780907	INS	334	0.00300752
chr14	91800957	91800957	INS	34	0.351128
chr14	91834078	91835131	DEL	1053	0.00075188
chr14	91836579	91836579	INS	41	0.401504
chr14	91841978	91841978	INS	30	0.00075188
chr14	91992909	91992939	DEL	30	0.00225564
chr14	92016675	92016718	DEL	43	0.00075188
chr14	92029281	92029311	DEL	30	0.00827068
chr14	92041595	92041595	INS	33	0.00075188
chr14	92042929	92042967	DEL	38	0.0225564
chr14	92071011	92071011	INS	30	0.296992
chr14	92120591	92120591	INS	291	0.00300752
chr14	92120648	92120648	INS	82	0.00827068
chr14	92120830	92120830	INS	188	0.00300752
chr14	92121591	92121627	DEL	36	0.00075188
chr14	92153063	92153063	INS	2624	0.203008
chr14	92173321	92173321	INS	44	0.0368421
chr14	92173326	92173422	DEL	96	0.22406
chr14	92186281	92186281	INS	98	0.00601504
chr14	92187625	92187662	DEL	37	0.0135338
chr14	92199294	92199328	DEL	34	0.043609
chr14	92226346	92226346	INS	75	0.00451128
chr14	92226610	92226610	INS	36	0.227068
chr14	92250934	92250934	INS	83	0.0278195
chr14	92252750	92252784	DEL	34	0.00150376
chr14	92269841	92269884	DEL	43	0.00451128
chr14	92287804	92287854	DEL	50	0.00075188
chr14	92297508	92297508	INS	37	0.00601504
chr14	92343647	92343647	INS	34	0.00977444
chr14	92351237	92351237	INS	30	0.00601504
chr14	92351906	92351906	INS	32	0.00601504
chr14	92372911	92372964	DEL	53	0.00075188
chr14	92392802	92392850	DEL	48	0.0285714
chr14	92393057	92393057	INS	49	0.0924812
chr14	92470575	92470605	DEL	30	0.00150376
chr14	92474693	92474739	DEL	46	0.945113
chr14	92474845	92474845	INS	30	0.00225564
chr14	92480288	92480288	INS	31	0.00225564
chr14	92488570	92488722	DEL	152	0.998496
chr14	92492960	92493007	DEL	47	0.0105263
chr14	92503415	92503445	DEL	30	0.0120301
chr14	92546726	92547355	DUP	629	0.0639098
chr14	92546984	92547407	DUP	423	0.0639098
chr14	92547051	92547051	INS	1022	0.474436
chr14	92547097	92547097	INS	458	0.00451128
chr14	92547098	92547098	INS	181	0.0037594
chr14	92547159	92547159	INS	82	0.0518797
chr14	92547220	92547220	INS	1752	0.474436
chr14	92547221	92547221	INS	171	0.0037594
chr14	92547262	92547262	INS	55	0.0518797
chr14	92553016	92553047	DEL	31	0.00075188
chr14	92561045	92561045	INS	31	0.218797
chr14	92629091	92629126	DEL	35	0.00225564
chr14	92639845	92639845	INS	52	0.0541353
chr14	92640269	92640269	INS	94	0.00075188
chr14	92640292	92640339	DEL	47	0.00150376
chr14	92640453	92640453	INS	49	0.00075188
chr14	92640475	92640475	INS	102	0.056391
chr14	92640601	92640601	INS	105	0.056391
chr14	92640666	92640666	INS	306	0.00451128
chr14	92640738	92640738	INS	100	0.056391
chr14	92689693	92689727	DEL	34	0.0368421
chr14	92691949	92691980	DEL	31	0.00075188
chr14	92695722	92695722	INS	85	0.00300752
chr14	92719136	92719388	DEL	252	0.00150376
chr14	92727463	92727463	INS	31	0.00075188
chr14	92765805	92765842	DEL	37	0.00526316
chr14	92804652	92804692	DEL	40	0.0526316
chr14	92870623	92872403	DEL	1780	0.183459
chr14	92871227	92871227	INS	31	0.0233083
chr14	92873179	92874332	DEL	1153	0.00075188
chr14	92889343	92889343	INS	48	0.1
chr14	92911251	92911287	DEL	36	0.0037594
chr14	92911262	92911262	INS	170	0.00150376
chr14	92911385	92911385	INS	160	0.00150376
chr14	92911510	92911510	INS	44	0.191729
chr14	92911880	92911880	INS	41	0.0210526
chr14	92912712	92912712	INS	27	0.0210526
chr14	92919932	92919965	DEL	33	0.216541
chr14	92929316	92929397	DEL	81	0.00902256
chr14	92948901	92948901	INS	33	0.154887
chr14	93010880	93010942	DEL	62	0.0075188
chr14	93058810	93058810	INS	226	0.018797
chr14	93058911	93058911	INS	223	0.018797
chr14	93059700	93059700	INS	67	0.00300752
chr14	93075328	93075360	DEL	32	0.0180451
chr14	93095522	93095522	INS	97	0.0255639
chr14	93106220	93106220	INS	2792	0.0195489
chr14	93136390	93136390	INS	32	0.00676692
chr14	93142473	93142473	INS	75	0.00075188
chr14	93145642	93146939	DEL	1297	0.0120301
chr14	93146648	93146756	DEL	108	0.117293
chr14	93146661	93146661	INS	101	0.00526316
chr14	93146749	93146805	DEL	56	0.563158
chr14	93158538	93158538	INS	30	0.0451128
chr14	93158903	93158903	INS	74	0.00300752
chr14	93158997	93159089	DEL	92	0.0112782
chr14	93159089	93159089	INS	36	0.0451128
chr14	93159296	93159458	DEL	162	0.323308
chr14	93159323	93159323	INS	35	0.0451128
chr14	93159429	93159429	INS	34	0.0451128
chr14	93159507	93159562	DEL	55	0.0210526
chr14	93266486	93266526	DEL	40	0.0240602
chr14	93300737	93300775	DEL	38	0.162406
chr14	93357833	93357927	DEL	94	0.593233
chr14	93357848	93357848	INS	31	0.00075188
chr14	93357922	93357972	DEL	50	0.00075188
chr14	93364581	93364581	INS	317	0.573684
chr14	93386926	93386956	DEL	30	0.00300752
chr14	93400360	93400360	INS	313	0.00225564
chr14	93404495	93404495	INS	30	0.343609
chr14	93417801	93422396	DEL	4595	0.0263158
chr14	93423064	93423101	DEL	37	0.00075188
chr14	93459676	93459676	INS	30	0.00451128
chr14	93476083	93476083	INS	31	0.00075188
chr14	93492326	93492326	INS	341	0.00676692
chr14	93517118	93517148	DEL	30	0.0210526
chr14	93558594	93558624	DEL	30	0.400752
chr14	93576984	93577034	DEL	50	0.173684
chr14	93581486	93581486	INS	31	0.00075188
chr14	93650937	93650937	INS	320	0.00451128
chr14	93660564	93660564	INS	44	0.00150376
chr14	93667178	93667225	DEL	47	0.00075188
chr14	93722012	93722012	INS	280	0.0270677
chr14	93722076	93722211	DEL	135	0.303008
chr14	93722100	93722100	INS	458	0.0270677
chr14	93722107	93722107	INS	139	0.933083
chr14	93722199	93722199	INS	134	0.933083
chr14	93722212	93722387	DEL	175	0.0323308
chr14	93722330	93722330	INS	212	0.0270677
chr14	93722353	93722353	INS	35	0.0225564
chr14	93722360	93722395	DEL	35	0.056391
chr14	93722704	93722704	INS	260	0.0270677
chr14	93722775	93722775	INS	98	0.933083
chr14	93731214	93731214	INS	79	0.204511
chr14	93734672	93734672	INS	47	0.130827
chr14	93737551	93737551	INS	47	0.0037594
chr14	93747621	93747621	INS	52	0.00601504
chr14	93768992	93769048	DEL	56	0.94812
chr14	93782292	93782292	INS	30	0.0180451
chr14	93801107	93801158	DEL	51	0.0195489
chr14	93828657	93828688	DEL	31	0.00075188
chr14	93870143	93870182	DEL	39	0.0578947
chr14	93883714	93883746	DEL	32	0.024812
chr14	93894097	93894134	DEL	37	0.14812
chr14	93894119	93894119	INS	33	0.187218
chr14	93896799	93896799	INS	33	0.0323308
chr14	93972209	93972239	DEL	30	0.00451128
chr14	93981903	93981903	INS	36	0.0774436
chr14	93988673	93988723	DEL	50	0.0037594
chr14	94012396	94012427	DEL	31	0.0586466
chr14	94065386	94065386	INS	30	0.012782
chr14	94144406	94144438	DEL	32	0.407519
chr14	94145475	94145475	INS	80	0.00150376
chr14	94157831	94157861	DEL	30	0.0721805
chr14	94172402	94173539	DEL	1137	0.0240602
chr14	94174279	94174279	INS	65	0.0203008
chr14	94175054	94175093	DEL	39	0.00075188
chr14	94204148	94204200	DEL	52	0.00075188
chr14	94346031	94346031	INS	48	0.043609
chr14	94346057	94346057	INS	192	0.00902256
chr14	94346101	94346101	INS	268	0.0691729
chr14	94346214	94346214	INS	52	0.043609
chr14	94346328	94346328	INS	54	0.043609
chr14	94362701	94362751	DEL	50	0.00451128
chr14	94363767	94363767	INS	2023	0.757895
chr14	94379754	94379754	INS	166	0.0556391
chr14	94449395	94449428	DEL	33	0.0759398
chr14	94452610	94452644	DEL	34	0.00902256
chr14	94475425	94475468	DEL	43	0.00075188
chr14	94477876	94477907	DEL	31	0.0037594
chr14	94518938	94518938	INS	60	0.00526316
chr14	94519045	94519045	INS	55	0.00526316
chr14	94519674	94519674	INS	636	0.00150376
chr14	94519675	94519675	INS	441	0.00150376
chr14	94519675	94519675	INS	246	0.00300752
chr14	94519676	94519676	INS	51	0.00526316
chr14	94519782	94519782	INS	126	0.00300752
chr14	94519786	94519786	INS	251	0.00300752
chr14	94519966	94519966	INS	199	0.00300752
chr14	94520046	94520046	INS	382	0.00300752
chr14	94520103	94520103	INS	201	0.00300752
chr14	94520247	94520247	INS	197	0.00300752
chr14	94540841	94540871	DEL	30	0.00150376
chr14	94558270	94558270	INS	318	0.242857
chr14	94580010	94580042	DEL	32	0.00225564
chr14	94585764	94585814	DEL	50	0.00075188
chr14	94591551	94591551	INS	30	0.128571
chr14	94624245	94626465	DEL	2220	0.0037594
chr14	94651082	94651082	INS	71	0.00601504
chr14	94651155	94651155	INS	150	0.00601504
chr14	94657955	94657955	INS	40	0.238346
chr14	94658202	94658248	DEL	46	0.0421053
chr14	94658294	94658294	INS	172	0.00075188
chr14	94710862	94710899	DEL	37	0.0075188
chr14	94732049	94732083	DEL	34	0.081203
chr14	94788189	94788189	INS	75	0.256391
chr14	94788789	94788789	INS	307	0.00225564
chr14	94803843	94803843	INS	32	0.00150376
chr14	94821081	94821081	INS	30	0.00075188
chr14	94860405	94860405	INS	36	0.0819549
chr14	94864167	94864200	DEL	33	0.0172932
chr14	94885786	94885818	DEL	32	0.00676692
chr14	94885806	94885806	INS	31	0.018797
chr14	94886085	94886085	INS	30	0.018797
chr14	94897052	94897052	INS	74	0.558647
chr14	94910413	94910459	DEL	46	0.00075188
chr14	94911747	94911781	DEL	34	0.00150376
chr14	94916285	94916285	INS	36	0.0744361
chr14	94928907	94928907	INS	133	0.00150376
chr14	94938131	94938176	DEL	45	0.0142857
chr14	94938543	94938739	DEL	196	0.00526316
chr14	94938833	94938881	DEL	48	0.00300752
chr14	94940146	94940146	INS	102	0.0180451
chr14	94940288	94940288	INS	51	0.429323
chr14	94981146	94981208	DEL	62	0.0428571
chr14	94998000	94998047	DEL	47	0.00075188
chr14	95029859	95029859	INS	154	0.0120301
chr14	95050248	95050292	DEL	44	0.0180451
chr14	95051632	95051668	DEL	36	0.00075188
chr14	95099739	95099770	DEL	31	0.00225564
chr14	95125566	95125768	DEL	202	0.0503759
chr14	95125582	95125582	INS	36	0.00075188
chr14	95125663	95125705	DEL	42	0.00075188
chr14	95128121	95128121	INS	322	0.00075188
chr14	95137475	95137512	DEL	37	0.00075188
chr14	95169898	95169898	INS	38	0.0646617
chr14	95182664	95182664	INS	35	0.00075188
chr14	95242570	95242570	INS	37	0.00075188
chr14	95245104	95245266	DEL	162	0.0112782
chr14	95245195	95245239	DEL	44	0.0353383
chr14	95245210	95245210	INS	78	0.169173
chr14	95245612	95245612	INS	40	0.169173
chr14	95293109	95293139	DEL	30	0.0315789
chr14	95293275	95293275	INS	225	0.0135338
chr14	95297812	95297854	DEL	42	0.00075188
chr14	95319911	95319911	INS	34	0.225564
chr14	95339145	95339180	DEL	35	0.00075188
chr14	95345829	95345868	DEL	39	0.00150376
chr14	95347634	95347634	INS	40	0.00075188
chr14	95352180	95352247	DEL	67	0.00075188
chr14	95366377	95366437	DEL	60	0.171429
chr14	95366424	95366424	INS	30	0.210526
chr14	95374845	95374877	DEL	32	0.0857143
chr14	95374921	95375057	DEL	136	0.0218045
chr14	95374932	95374932	INS	43	0.132331
chr14	95375002	95375070	DEL	68	0.0037594
chr14	95375072	95375072	INS	59	0.132331
chr14	95375180	95375180	INS	76	0.132331
chr14	95375206	95375297	DEL	91	0.142857
chr14	95375281	95375281	INS	31	0.132331
chr14	95387134	95387134	INS	30	0.0834586
chr14	95394652	95394684	DEL	32	0.0218045
chr14	95419901	95419901	INS	789	0.633835
chr14	95419901	95419901	INS	1023	0.315789
chr14	95423527	95423527	INS	136	0.00526316
chr14	95423570	95423604	DEL	34	0.189474
chr14	95423731	95423731	INS	121	0.00526316
chr14	95423880	95423914	DEL	34	0.216541
chr14	95429969	95429969	INS	36	0.123308
chr14	95448364	95448364	INS	27	0.00526316
chr14	95473636	95473636	INS	71	0.435338
chr14	95473750	95473750	INS	84	0.00075188
chr14	95488706	95488706	INS	35	0.0593985
chr14	95499858	95499858	INS	31	0.00225564
chr14	95514168	95515753	DUP	1585	0.00075188
chr14	95527082	95527082	INS	30	0.0699248
chr14	95554110	95554110	INS	47	0.921805
chr14	95558884	95558884	INS	32	0.428571
chr14	95565373	95565404	DEL	31	0.0075188
chr14	95569409	95569409	INS	49	0.00150376
chr14	95582591	95582591	INS	635	0.403759
chr14	95582594	95582594	INS	1023	0.403759
chr14	95582595	95582595	INS	85	0.0195489
chr14	95603519	95603887	INV	368	0.00075188
chr14	95610782	95610782	INS	42	0.132331
chr14	95633221	95633261	DEL	40	0.00300752
chr14	95655079	95655114	DEL	35	0.0075188
chr14	95682137	95682168	DEL	31	0.00977444
chr14	95699353	95699353	INS	342	0.00075188
chr14	95708477	95708513	DEL	36	0.00300752
chr14	95710358	95710388	DEL	30	0.0157895
chr14	95744392	95744430	DEL	38	0.00451128
chr14	95770382	95770413	DEL	31	0.00601504
chr14	95787564	95787656	DEL	92	0.0729323
chr14	95909284	95909284	INS	34	0.00075188
chr14	95927668	95927900	DEL	232	0.727068
chr14	95927834	95927834	INS	260	0.00075188
chr14	95928038	95928038	INS	227	0.00075188
chr14	95928115	95928192	DEL	77	0.00075188
chr14	95971122	95971122	INS	30	0.00075188
chr14	95972465	95972465	INS	34	0.00075188
chr14	95989097	95989127	DEL	30	0.361654
chr14	96024962	96025119	DEL	157	0.00225564
chr14	96049607	96049641	DEL	34	0.0932331
chr14	96049655	96049655	INS	46	0.0120301
chr14	96069256	96069287	DEL	31	0.0789474
chr14	96099643	96099687	DEL	44	0.00075188
chr14	96100460	96100460	INS	50	0.00451128
chr14	96147060	96147060	INS	36	0.191729
chr14	96156330	96156369	DEL	39	0.741353
chr14	96216683	96216683	INS	106	0.0669173
chr14	96263539	96263586	DEL	47	0.00075188
chr14	96308224	96308262	DEL	38	0.288722
chr14	96308268	96308268	INS	36	0.0142857
chr14	96320218	96320252	DEL	34	0.00075188
chr14	96340129	96340161	DEL	32	0.144361
chr14	96340150	96340150	INS	368	0.376692
chr14	96340152	96340152	INS	138	0.0541353
chr14	96364914	96366330	DEL	1416	0.0157895
chr14	96418323	96418323	INS	30	0.0270677
chr14	96421563	96421619	DEL	56	0.00075188
chr14	96428811	96428811	INS	39	0.00075188
chr14	96434409	96434457	DEL	48	0.00075188
chr14	96448631	96448662	DEL	31	0.0105263
chr14	96464546	96464546	INS	34	0.00150376
chr14	96548315	96548348	DEL	33	0.00075188
chr14	96591806	96591806	INS	41	0.0075188
chr14	96627603	96627603	INS	65	0.0894737
chr14	96685500	96685500	INS	319	0.0496241
chr14	96708732	96709241	DEL	509	0.0293233
chr14	96708841	96708898	DEL	57	0.264662
chr14	96708859	96708859	INS	60	0.0330827
chr14	96708882	96708882	INS	637	0.0105263
chr14	96708909	96708909	INS	1245	0.0075188
chr14	96708944	96708944	INS	200	0.00601504
chr14	96708968	96709249	DEL	281	0.0240602
chr14	96709012	96709142	DEL	130	0.012782
chr14	96709058	96709460	DEL	402	0.0879699
chr14	96709140	96709297	DEL	157	0.043609
chr14	96709148	96709388	DEL	240	0.0879699
chr14	96709198	96709198	INS	30	0.0330827
chr14	96709246	96709430	DEL	184	0.146617
chr14	96709279	96709279	INS	245	0.00601504
chr14	96709336	96709336	INS	34	0.0330827
chr14	96709342	96709461	DEL	119	0.0879699
chr14	96709356	96709356	INS	349	0.00601504
chr14	96709442	96709442	INS	36	0.0330827
chr14	96745717	96745791	DEL	74	0.366917
chr14	96746521	96746587	DEL	66	0.487218
chr14	96746523	96746523	INS	31	0.0203008
chr14	96753859	96753894	DEL	35	0.00075188
chr14	96755789	96755825	DEL	36	0.00150376
chr14	96758586	96758586	INS	31	0.469173
chr14	96768699	96768699	INS	30	0.00075188
chr14	96768957	96769036	DEL	79	0.663158
chr14	96769021	96769021	INS	38	0.00075188
chr14	96785117	96785147	DEL	30	0.0180451
chr14	96808019	96808019	INS	40	0.075188
chr14	96923725	96923762	DEL	37	0.0759398
chr14	96975597	96975597	INS	88	0.0631579
chr14	97065933	97066056	DEL	123	0.0037594
chr14	97066029	97066061	DEL	32	0.47218
chr14	97068415	97068415	INS	44	0.657895
chr14	97110055	97110055	INS	60	0.241353
chr14	97136254	97136304	DEL	50	0.00150376
chr14	97153090	97153136	DEL	46	0.00150376
chr14	97154208	97154239	DEL	31	0.00300752
chr14	97163194	97163194	INS	30	0.0037594
chr14	97174282	97174318	DEL	36	0.00075188
chr14	97186648	97186695	DEL	47	0.00075188
chr14	97208642	97208672	DEL	30	0.00150376
chr14	97215610	97215610	INS	33	0.00075188
chr14	97220655	97220686	DEL	31	0.0827068
chr14	97221521	97221554	DEL	33	0.0406015
chr14	97235739	97235739	INS	34	0.186466
chr14	97240354	97240385	DEL	31	0.0225564
chr14	97261418	97261451	DEL	33	0.0744361
chr14	97343076	97343115	DEL	39	0.00075188
chr14	97364076	97364076	INS	31	0.00075188
chr14	97374879	97374911	DEL	32	0.00300752
chr14	97413386	97413421	DEL	35	0.00075188
chr14	97431977	97431977	INS	54	0.0037594
chr14	97432110	97432142	DEL	32	0.0353383
chr14	97472348	97472384	DEL	36	0.0037594
chr14	97488024	97488054	DEL	30	0.00451128
chr14	97514292	97514292	INS	40	0.769925
chr14	97520102	97520132	DEL	30	0.153383
chr14	97620710	97620747	DEL	37	0.151128
chr14	97626842	97626842	INS	329	0.00075188
chr14	97640607	97640642	DEL	35	0.00827068
chr14	97728896	97728927	DEL	31	0.0293233
chr14	97732505	97732505	INS	34	0.037594
chr14	97743506	97743536	DEL	30	0.00827068
chr14	97787829	97787829	INS	189	0.0503759
chr14	97787830	97787830	INS	299	0.00075188
chr14	97787894	97787894	INS	539	0.00075188
chr14	97787961	97787961	INS	77	0.0157895
chr14	97788074	97788074	INS	55	0.0157895
chr14	97788117	97788117	INS	317	0.00075188
chr14	97788226	97788226	INS	241	0.0503759
chr14	97788237	97788237	INS	138	0.0503759
chr14	97788377	97788377	INS	57	0.0157895
chr14	97788378	97788378	INS	420	0.00075188
chr14	97788379	97788379	INS	225	0.0503759
chr14	97844762	97844762	INS	48	0.00150376
chr14	97849159	97849159	INS	33	0.0834586
chr14	97871805	97871805	INS	30	0.0240602
chr14	97899697	97899736	DEL	39	0.00451128
chr14	97910473	97910473	INS	34	0.119549
chr14	97976103	97976103	INS	38	0.00150376
chr14	97976148	97976185	DEL	37	0.00225564
chr14	98014130	98014160	DEL	30	0.106015
chr14	98016930	98016962	DEL	32	0.00827068
chr14	98028041	98028041	INS	331	0.639098
chr14	98059007	98059007	INS	35	0.0631579
chr14	98059009	98059043	DEL	34	0.0135338
chr14	98107222	98107252	DEL	30	0.0075188
chr14	98127021	98127021	INS	30	0.223308
chr14	98168906	98168906	INS	403	0.00075188
chr14	98168985	98168985	INS	42	0.202256
chr14	98196214	98196214	INS	34	0.00225564
chr14	98207871	98207945	DEL	74	0.0150376
chr14	98216321	98216352	DEL	31	0.00075188
chr14	98239828	98239888	DEL	60	0.108271
chr14	98270142	98270142	INS	31	0.00075188
chr14	98293886	98293917	DEL	31	0.00075188
chr14	98306010	98306043	DEL	33	0.139098
chr14	98308181	98308511	DEL	330	0.0932331
chr14	98308479	98308514	DEL	35	0.0714286
chr14	98312821	98312879	DEL	58	0.00601504
chr14	98317644	98318751	DEL	1107	0.37218
chr14	98317662	98317692	DEL	30	0.00075188
chr14	98330635	98330667	DEL	32	0.00300752
chr14	98330640	98330640	INS	65	0.0451128
chr14	98344953	98345013	DEL	60	0.00075188
chr14	98356259	98356335	DEL	76	0.118045
chr14	98359233	98359284	DEL	51	0.00075188
chr14	98359452	98359484	DEL	32	0.0180451
chr14	98401050	98401084	DEL	34	0.303008
chr14	98401165	98401165	INS	47	0.00075188
chr14	98418085	98418118	DEL	33	0.00075188
chr14	98447077	98447126	DEL	49	0.00150376
chr14	98465247	98465443	DEL	196	0.00075188
chr14	98498810	98498810	INS	32	0.0225564
chr14	98498864	98498902	DEL	38	0.00075188
chr14	98501012	98501012	INS	39	0.00150376
chr14	98531417	98531775	DEL	358	0.00300752
chr14	98538526	98538562	DEL	36	0.0360902
chr14	98541810	98541810	INS	28	0.00977444
chr14	98551226	98551226	INS	35	0.0766917
chr14	98572556	98572697	DEL	141	0.0037594
chr14	98588190	98588222	DEL	32	0.012782
chr14	98660897	98660897	INS	64	0.00150376
chr14	98661289	98661324	DEL	35	0.00150376
chr14	98667014	98667045	DEL	31	0.0383459
chr14	98667115	98667115	INS	32	0.00902256
chr14	98667337	98667337	INS	33	0.00902256
chr14	98678773	98678773	INS	54	0.713534
chr14	98711764	98727447	DEL	15683	0.00601504
chr14	98734842	98734916	DEL	74	0.0037594
chr14	98743989	98743989	INS	342	0.00150376
chr14	98744901	98744901	INS	32	0.00150376
chr14	98759330	98759368	DEL	38	0.00075188
chr14	98781195	98781195	INS	45	0.0165414
chr14	98781308	98781308	INS	30	0.0165414
chr14	98812488	98812488	INS	73	0.00075188
chr14	98812996	98813026	DEL	30	0.0293233
chr14	98936832	98936832	INS	33	0.00150376
chr14	98950429	98950471	DEL	42	0.00075188
chr14	98963368	98963368	INS	34	0.0533835
chr14	98969330	98969330	INS	28	0.243609
chr14	98985435	98985466	DEL	31	0.0646617
chr14	99032622	99032652	DEL	30	0.00075188
chr14	99037751	99039057	DEL	1306	0.0917293
chr14	99067164	99067195	DEL	31	0.0285714
chr14	99128334	99128452	DEL	118	0.0864662
chr14	99130450	99130485	DEL	35	0.024812
chr14	99130512	99130512	INS	34	0.00827068
chr14	99147787	99147819	DEL	32	0.00075188
chr14	99199676	99199706	DEL	30	0.315789
chr14	99217387	99217387	INS	30	0.0075188
chr14	99243924	99243956	DEL	32	0.0676692
chr14	99255420	99255450	DEL	30	0.00075188
chr14	99269879	99269909	DEL	30	0.075188
chr14	99285333	99285333	INS	30	0.146617
chr14	99295157	99295189	DEL	32	0.0631579
chr14	99321407	99321438	DEL	31	0.00150376
chr14	99331105	99331164	DEL	59	0.00150376
chr14	99332299	99332299	INS	41	0.0157895
chr14	99332403	99332403	INS	148	0.293233
chr14	99332455	99332502	DEL	47	0.0037594
chr14	99332488	99332488	INS	106	0.293233
chr14	99332540	99332540	INS	43	0.0157895
chr14	99332573	99332573	INS	73	0.0157895
chr14	99332604	99332769	DEL	165	0.00300752
chr14	99332707	99332737	DEL	30	0.0195489
chr14	99332819	99332819	INS	35	0.0157895
chr14	99332911	99332911	INS	35	0.0157895
chr14	99333088	99333088	INS	39	0.0157895
chr14	99343762	99343793	DEL	31	0.0278195
chr14	99343776	99343776	INS	127	0.0105263
chr14	99348193	99348226	DEL	33	0.0992481
chr14	99348323	99348358	DEL	35	0.213534
chr14	99348593	99348593	INS	35	0.00075188
chr14	99348673	99348709	DEL	36	0.58797
chr14	99352422	99352452	DEL	30	0.0112782
chr14	99371912	99371912	INS	36	0.659398
chr14	99376423	99376423	INS	32	0.00451128
chr14	99377967	99378006	DEL	39	0.00075188
chr14	99382470	99382512	DEL	42	0.00075188
chr14	99403455	99403486	DEL	31	0.00150376
chr14	99436304	99436340	DEL	36	0.00075188
chr14	99509524	99509524	INS	31	0.00225564
chr14	99519100	99519130	DEL	30	0.00451128
chr14	99520429	99520551	DEL	122	0.762406
chr14	99577789	99578302	DEL	513	0.00075188
chr14	99578115	99578115	INS	60	0.0345865
chr14	99637088	99637167	DEL	79	0.00075188
chr14	99646803	99646838	DEL	35	0.122556
chr14	99656863	99656893	DEL	30	0.743609
chr14	99673656	99673656	INS	173	0.00150376
chr14	99673657	99673657	INS	31	0.328571
chr14	99682117	99682149	DEL	32	0.00075188
chr14	99755858	99755888	DEL	30	0.00977444
chr14	99790867	99790867	INS	31	0.00150376
chr14	99796192	99796222	DEL	30	0.00676692
chr14	99824427	99824427	INS	89	0.0368421
chr14	99838920	99838920	INS	30	0.00300752
chr14	99840982	99841820	DEL	838	0.00075188
chr14	99845888	99845951	DEL	63	0.00075188
chr14	99919398	99919428	DEL	30	0.087218
chr14	99923562	99923562	INS	158	0.00451128
chr14	99923641	99923641	INS	78	0.243609
chr14	99927812	99927812	INS	432	0.0323308
chr14	99927958	99927958	INS	772	0.0323308
chr14	99927965	99927965	INS	192	0.0218045
chr14	99927976	99927976	INS	1016	0.126316
chr14	99927992	99927992	INS	50	0.0421053
chr14	99928010	99928175	DEL	165	0.130827
chr14	99928131	99928131	INS	81	0.0849624
chr14	99928179	99928179	INS	266	0.0323308
chr14	99928214	99928214	INS	507	0.0323308
chr14	99949359	99949460	DEL	101	0.874436
chr14	99952853	99952994	DEL	141	0.00225564
chr14	99953004	99953004	INS	1274	0.381955
chr14	99953005	99953005	INS	612	0.319549
chr14	99953041	99953041	INS	1570	0.018797
chr14	99953042	99953042	INS	2819	0.018797
chr14	99956290	99956290	INS	323	0.00225564
chr14	99959261	99959348	DEL	87	0.00075188
chr14	99962062	99962926	DEL	864	0.00300752
chr14	99971735	99971765	DEL	30	0.00150376
chr14	99994099	99994132	DEL	33	0.00075188
chr14	100026383	100026383	INS	184	0.0744361
chr14	100047115	100047146	DEL	31	0.00150376
chr14	100166100	100166100	INS	43	0.213534
chr14	100166103	100166103	INS	445	0.0233083
chr14	100166257	100166257	INS	44	0.213534
chr14	100166288	100166288	INS	131	0.0233083
chr14	100166314	100166355	DEL	41	0.024812
chr14	100167224	100168659	DUP	1435	0.0360902
chr14	100167768	100167768	INS	87	0.0112782
chr14	100167828	100167828	INS	215	0.0037594
chr14	100167882	100167882	INS	52	0.0112782
chr14	100168045	100168045	INS	95	0.0112782
chr14	100168249	100168249	INS	107	0.0112782
chr14	100168379	100168379	INS	53	0.0112782
chr14	100176474	100176474	INS	28	0.00526316
chr14	100180860	100180860	INS	39	0.00150376
chr14	100180921	100180961	DEL	40	0.306015
chr14	100181128	100181180	DEL	52	0.0315789
chr14	100210930	100210930	INS	339	0.0293233
chr14	100249101	100249133	DEL	32	0.0225564
chr14	100260772	100260809	DEL	37	0.0503759
chr14	100322816	100322816	INS	72	0.0037594
chr14	100344603	100344645	DEL	42	0.00827068
chr14	100345066	100345066	INS	96	0.73609
chr14	100367590	100367623	DEL	33	0.00075188
chr14	100371449	100371449	INS	30	0.00601504
chr14	100373824	100373855	DEL	31	0.00150376
chr14	100378660	100378994	DEL	334	0.687218
chr14	100378958	100378991	DEL	33	0.0233083
chr14	100459899	100459929	DEL	30	0.0037594
chr14	100462952	100462952	INS	216	0.00075188
chr14	100462969	100462969	INS	50	0.056391
chr14	100464735	100464765	DEL	30	0.233083
chr14	100481101	100481134	DEL	33	0.0037594
chr14	100526715	100527307	DUP	592	0.00676692
chr14	100526915	100526915	INS	101	0.0075188
chr14	100526929	100526929	INS	398	0.00977444
chr14	100526934	100526934	INS	1047	0.35188
chr14	100526941	100526941	INS	1954	0.0150376
chr14	100546341	100546341	INS	51	0.222556
chr14	100546774	100546807	DEL	33	0.00150376
chr14	100557070	100557139	DEL	69	0.216541
chr14	100583638	100583694	DEL	56	0.00075188
chr14	100583694	100583694	INS	30	0.00225564
chr14	100597928	100597963	DEL	35	0.00075188
chr14	100597964	100597964	INS	32	0.00451128
chr14	100600362	100600445	DEL	83	0.00075188
chr14	100603687	100603740	DEL	53	0.00075188
chr14	100611677	100611707	DEL	30	0.0887218
chr14	100617411	100617454	DEL	43	0.00225564
chr14	100641209	100641209	INS	40	0.00075188
chr14	100643721	100643721	INS	48	0.0406015
chr14	100648200	100648230	DEL	30	0.0225564
chr14	100685592	100686808	DUP	1216	0.0195489
chr14	100685595	100685595	INS	46	0.0315789
chr14	100685653	100685653	INS	3874	0.0037594
chr14	100685653	100685653	INS	258	0.00300752
chr14	100685710	100685743	DEL	33	0.0037594
chr14	100685746	100685746	INS	107	0.00977444
chr14	100685861	100685861	INS	955	0.0135338
chr14	100685922	100685922	INS	289	0.00300752
chr14	100685932	100685932	INS	160	0.00300752
chr14	100686089	100686089	INS	119	0.00977444
chr14	100686192	100686192	INS	196	0.00300752
chr14	100686234	100686234	INS	97	0.00977444
chr14	100686271	100686271	INS	268	0.00300752
chr14	100686418	100686418	INS	305	0.00300752
chr14	100686498	100686498	INS	134	0.00977444
chr14	100686541	100686541	INS	556	0.00300752
chr14	100686572	100686710	DEL	138	0.012782
chr14	100686592	100686592	INS	52	0.012782
chr14	100686724	100686724	INS	58	0.012782
chr14	100686808	100686808	INS	43	0.012782
chr14	100687950	100687950	INS	28	0.177444
chr14	100705858	100705858	INS	199	0.00601504
chr14	100705902	100706051	DEL	149	0.154887
chr14	100705952	100705952	INS	87	0.0353383
chr14	100705986	100705986	INS	196	0.00601504
chr14	100706107	100706107	INS	34	0.0353383
chr14	100796566	100796598	DEL	32	0.018797
chr14	100796605	100796605	INS	69	0.0406015
chr14	100796605	100796605	INS	177	0.409023
chr14	100812594	100812635	DEL	41	0.00075188
chr14	100819088	100819118	DEL	30	0.00075188
chr14	100820205	100820296	DEL	91	0.00075188
chr14	100820240	100820240	INS	52	0.00225564
chr14	100869468	100870509	DEL	1041	0.583459
chr14	100870187	100871228	DEL	1041	0.00451128
chr14	100873199	100873487	DUP	288	0.0398496
chr14	100873457	100873457	INS	1584	0.893233
chr14	100931840	100931870	DEL	30	0.093985
chr14	100957333	100957333	INS	4326	0.00075188
chr14	100957403	100957403	INS	2166	0.00075188
chr14	100976003	100976035	DEL	32	0.00225564
chr14	101009925	101009925	INS	65	0.0120301
chr14	101019684	101019684	INS	32	0.00075188
chr14	101020863	101020935	DEL	72	0.00075188
chr14	101038138	101038350	DEL	212	0.0533835
chr14	101038215	101038467	DEL	252	0.00676692
chr14	101038312	101038312	INS	105	0.0263158
chr14	101038344	101038377	DEL	33	0.230075
chr14	101038358	101038507	DEL	149	0.143609
chr14	101038361	101038361	INS	312	0.00526316
chr14	101038478	101038478	INS	54	0.0263158
chr14	101038478	101038561	DEL	83	0.237594
chr14	101038593	101038593	INS	184	0.0263158
chr14	101057703	101057864	DEL	161	0.00075188
chr14	101068087	101068126	DEL	39	0.00150376
chr14	101068089	101068089	INS	33	0.00451128
chr14	101100908	101100908	INS	48	0.0804511
chr14	101110746	101110746	INS	31	0.012782
chr14	101130181	101130181	INS	34	0.00075188
chr14	101142375	101142410	DEL	35	0.0150376
chr14	101172757	101172757	INS	98	0.0759398
chr14	101172787	101172787	INS	162	0.0759398
chr14	101172844	101172844	INS	32	0.0195489
chr14	101189888	101189888	INS	32	0.00601504
chr14	101196545	101196601	DEL	56	0.548872
chr14	101226943	101226943	INS	64	0.77594
chr14	101230010	101230131	DEL	121	0.183459
chr14	101230038	101230038	INS	72	0.00300752
chr14	101230107	101230142	DEL	35	0.192481
chr14	101233951	101233951	INS	40	0.454887
chr14	101241998	101242036	DEL	38	0.037594
chr14	101245535	101245590	DEL	55	0.0075188
chr14	101245906	101245906	INS	174	0.0218045
chr14	101245908	101245908	INS	333	0.0466165
chr14	101246168	101246258	DEL	90	0.142857
chr14	101246173	101246173	INS	125	0.0218045
chr14	101246230	101246230	INS	504	0.0593985
chr14	101246231	101246231	INS	36	0.265414
chr14	101246257	101246257	INS	234	0.0218045
chr14	101246367	101246421	DEL	54	0.0075188
chr14	101246526	101246526	INS	232	0.0218045
chr14	101246590	101246679	DEL	89	0.0293233
chr14	101246671	101246671	INS	58	0.0142857
chr14	101246722	101246722	INS	161	0.0218045
chr14	101277172	101277292	DEL	120	0.00150376
chr14	101280124	101280124	INS	41	0.0518797
chr14	101290272	101290311	DEL	39	0.00075188
chr14	101315902	101315932	DEL	30	0.00902256
chr14	101341179	101341216	DEL	37	0.0075188
chr14	101352934	101352968	DEL	34	0.0037594
chr14	101358103	101358103	INS	71	0.830075
chr14	101366090	101366181	DEL	91	0.166917
chr14	101366119	101366119	INS	44	0.0330827
chr14	101391058	101391058	INS	41	0.124812
chr14	101402338	101402368	DEL	30	0.00150376
chr14	101419642	101419642	INS	93	0.00977444
chr14	101419642	101419672	DEL	30	0.00300752
chr14	101419748	101419748	INS	156	0.139098
chr14	101419748	101419748	INS	31	0.056391
chr14	101444538	101444568	DEL	30	0.0120301
chr14	101467731	101467765	DEL	34	0.0353383
chr14	101487394	101487434	DEL	40	0.472932
chr14	101499470	101499508	DEL	38	0.456391
chr14	101524530	101524866	DEL	336	0.53609
chr14	101524540	101524571	DEL	31	0.00075188
chr14	101524728	101524898	DEL	170	0.00075188
chr14	101526848	101526914	DEL	66	0.00075188
chr14	101572228	101572228	INS	109	0.037594
chr14	101572300	101572300	INS	115	0.037594
chr14	101572408	101572408	INS	75	0.0669173
chr14	101572622	101572622	INS	37	0.0669173
chr14	101607481	101608210	DUP	729	0.00075188
chr14	101607485	101607485	INS	63	0.00075188
chr14	101607555	101607555	INS	177	0.373684
chr14	101607613	101607710	DEL	97	0.0601504
chr14	101607652	101607652	INS	37	0.00827068
chr14	101607764	101607764	INS	211	0.373684
chr14	101607773	101607773	INS	58	0.00075188
chr14	101607895	101607895	INS	114	0.00075188
chr14	101607938	101607938	INS	203	0.373684
chr14	101616126	101616126	INS	34	0.00601504
chr14	101637316	101637316	INS	31	0.00451128
chr14	101658842	101658842	INS	314	0.00526316
chr14	101683519	101683519	INS	64	0.00451128
chr14	101683724	101683724	INS	48	0.00451128
chr14	101698922	101698958	DEL	36	0.00225564
chr14	101698929	101698929	INS	52	0.00150376
chr14	101712219	101712219	INS	242	0.00075188
chr14	101712283	101712283	INS	153	0.00977444
chr14	101712620	101712620	INS	161	0.00977444
chr14	101712674	101712674	INS	64	0.0473684
chr14	101712769	101712803	DEL	34	0.0195489
chr14	101712814	101712814	INS	44	0.0473684
chr14	101713117	101713117	INS	56	0.0473684
chr14	101718978	101718978	INS	57	0.850376
chr14	101719169	101719169	INS	39	0.850376
chr14	101721083	101721083	INS	34	0.043609
chr14	101723798	101723798	INS	32	0.00225564
chr14	101723975	101723975	INS	33	0.00451128
chr14	101724057	101724123	DEL	66	0.00150376
chr14	101724543	101724543	INS	27	0.0300752
chr14	101724598	101724598	INS	179	0.00601504
chr14	101724668	101724714	DEL	46	0.0300752
chr14	101724776	101724776	INS	181	0.00601504
chr14	101724991	101724991	INS	93	0.00601504
chr14	101725091	101725091	INS	143	0.00601504
chr14	101725165	101725195	DEL	30	0.0150376
chr14	101725166	101725166	INS	56	0.0300752
chr14	101752044	101752075	DEL	31	0.00150376
chr14	101760940	101760940	INS	43	0.0218045
chr14	101782218	101782752	DEL	534	0.119549
chr14	101782264	101782264	INS	150	0.00075188
chr14	101782269	101782584	DEL	315	0.119549
chr14	101782292	101782442	DEL	150	0.0210526
chr14	101782381	101782381	INS	544	0.0037594
chr14	101782419	101782419	INS	151	0.00075188
chr14	101782446	101782583	DEL	137	0.0225564
chr14	101782537	101782658	DEL	121	0.0225564
chr14	101782572	101782791	DEL	219	0.00225564
chr14	101782575	101782575	INS	147	0.00075188
chr14	101782605	101782605	INS	36	0.00300752
chr14	101782647	101782682	DEL	35	0.0210526
chr14	101782748	101782748	INS	29	0.00300752
chr14	101783010	101783121	DEL	111	0.0037594
chr14	101783047	101783047	INS	63	0.00300752
chr14	101849674	101849674	INS	159	0.223308
chr14	101857400	101857455	DEL	55	0.00075188
chr14	101862317	101862317	INS	307	0.00075188
chr14	101872199	101872232	DEL	33	0.00075188
chr14	101885316	101885316	INS	258	0.00075188
chr14	101885386	101885386	INS	170	0.00075188
chr14	101885436	101885522	DEL	86	0.012782
chr14	101885509	101885509	INS	86	0.0112782
chr14	101897309	101897355	DEL	46	0.00075188
chr14	101918141	101918141	INS	39	0.0586466
chr14	101918375	101918405	DEL	30	0.00300752
chr14	101918520	101918520	INS	205	0.0398496
chr14	101918521	101918521	INS	58	0.0398496
chr14	101918546	101918614	DEL	68	0.0398496
chr14	101919971	101919971	INS	31	0.00075188
chr14	101921054	101921084	DEL	30	0.00150376
chr14	101922481	101922511	DEL	30	0.106767
chr14	101923806	101923928	DEL	122	0.0819549
chr14	101924447	101924447	INS	31	0.153383
chr14	101963316	101963347	DEL	31	0.00075188
chr14	101970468	101970503	DEL	35	0.00075188
chr14	101971024	101971059	DEL	35	0.00075188
chr14	101975629	101975666	DEL	37	0.00075188
chr14	102044735	102044766	DEL	31	0.0172932
chr14	102045391	102045458	DEL	67	0.0714286
chr14	102046488	102046518	DEL	30	0.0669173
chr14	102047089	102047131	DEL	42	0.0473684
chr14	102047642	102047642	INS	32	0.0308271
chr14	102049989	102049989	INS	46	0.0721805
chr14	102057685	102057727	DEL	42	0.0037594
chr14	102075042	102075073	DEL	31	0.0120301
chr14	102106774	102108766	DEL	1992	0.00075188
chr14	102110565	102110725	DEL	160	0.0075188
chr14	102133597	102133646	DEL	49	0.00150376
chr14	102156038	102160095	DEL	4057	0.00075188
chr14	102160109	102164205	DEL	4096	0.00075188
chr14	102161144	102161144	INS	34	0.102256
chr14	102162578	102162612	DEL	34	0.00075188
chr14	102171221	102173385	DEL	2164	0.024812
chr14	102172218	102172696	DEL	478	0.0413534
chr14	102172555	102172682	DEL	127	0.00150376
chr14	102172668	102172715	DEL	47	0.00902256
chr14	102172705	102172906	DEL	201	0.0503759
chr14	102173029	102173069	DEL	40	0.00300752
chr14	102189057	102189057	INS	183	0.00225564
chr14	102198099	102198131	DEL	32	0.0300752
chr14	102249026	102249026	INS	47	0.00150376
chr14	102261405	102261435	DEL	30	0.139098
chr14	102287816	102288134	DEL	318	0.00150376
chr14	102315837	102315868	DEL	31	0.024812
chr14	102325550	102325688	DEL	138	0.00075188
chr14	102379538	102379588	DEL	50	0.0278195
chr14	102379683	102379683	INS	153	0.0255639
chr14	102379769	102379971	DEL	202	0.00150376
chr14	102379884	102380086	DEL	202	0.0218045
chr14	102380064	102380064	INS	306	0.0255639
chr14	102380195	102380195	INS	51	0.00150376
chr14	102393916	102393948	DEL	32	0.00075188
chr14	102410271	102411731	DEL	1460	0.0360902
chr14	102432300	102432300	INS	33	0.00075188
chr14	102520256	102520306	DEL	50	0.00075188
chr14	102523494	102523494	INS	36	0.00300752
chr14	102525643	102525673	DEL	30	0.0368421
chr14	102528862	102528893	DEL	31	0.0150376
chr14	102535904	102537189	DEL	1285	0.0300752
chr14	102562104	102562104	INS	314	0.726316
chr14	102569134	102569220	DEL	86	0.00075188
chr14	102569290	102569358	DEL	68	0.00075188
chr14	102616217	102616251	DEL	34	0.0233083
chr14	102623893	102624033	DEL	140	0.00075188
chr14	102644577	102645882	DUP	1305	0.00075188
chr14	102653949	102653984	DEL	35	0.166917
chr14	102653985	102653985	INS	57	0.00827068
chr14	102676303	102676303	INS	108	0.00150376
chr14	102676510	102676510	INS	172	0.00150376
chr14	102676674	102676674	INS	116	0.00150376
chr14	102676825	102676825	INS	50	0.00150376
chr14	102692733	102692765	DEL	32	0.00150376
chr14	102693302	102693656	DEL	354	0.0037594
chr14	102746371	102746407	DEL	36	0.00075188
chr14	102798652	102798652	INS	244	0.00075188
chr14	102812657	102812657	INS	133	0.00075188
chr14	102813163	102813217	DEL	54	0.623308
chr14	102820600	102820631	DEL	31	0.0819549
chr14	102877042	102877543	DEL	501	0.00150376
chr14	102877256	102877256	INS	144	0.00300752
chr14	102877308	102877308	INS	36	0.00075188
chr14	102877327	102877363	DEL	36	0.00075188
chr14	102877486	102877592	DEL	106	0.00300752
chr14	102877639	102877639	INS	39	0.00075188
chr14	102919745	102919745	INS	125	0.196992
chr14	102948376	102948376	INS	154	0.00075188
chr14	102972690	102972721	DEL	31	0.613534
chr14	102985240	102985240	INS	242	0.00225564
chr14	102999084	102999228	DEL	144	0.00451128
chr14	103062581	103062581	INS	185	0.043609
chr14	103062593	103062593	INS	33	0.0406015
chr14	103062640	103062749	DEL	109	0.00225564
chr14	103062734	103062770	DEL	36	0.0112782
chr14	103062751	103062751	INS	35	0.00075188
chr14	103062826	103062826	INS	146	0.043609
chr14	103064583	103064613	DEL	30	0.00075188
chr14	103076993	103077126	DEL	133	0.0503759
chr14	103078327	103078327	INS	40	0.706767
chr14	103103360	103103390	DEL	30	0.00075188
chr14	103109217	103109217	INS	1094	0.00977444
chr14	103109222	103109257	DEL	35	0.0120301
chr14	103109267	103109267	INS	220	0.00075188
chr14	103109305	103109305	INS	432	0.00075188
chr14	103109305	103109665	DEL	360	0.0368421
chr14	103109325	103109392	DEL	67	0.0218045
chr14	103109335	103109514	DEL	179	0.0255639
chr14	103109376	103109376	INS	155	0.0406015
chr14	103109466	103109605	DEL	139	0.0255639
chr14	103109486	103109486	INS	35	0.00676692
chr14	103109526	103109526	INS	219	0.00075188
chr14	103109606	103109606	INS	69	0.0406015
chr14	103109611	103109646	DEL	35	0.0255639
chr14	103109683	103109683	INS	267	0.00075188
chr14	103117232	103117519	DEL	287	0.0195489
chr14	103124962	103125008	DEL	46	0.00075188
chr14	103131984	103132044	DEL	60	0.781203
chr14	103145123	103145123	INS	131	0.00300752
chr14	103145170	103145170	INS	39	0.024812
chr14	103160773	103160773	INS	36	0.0195489
chr14	103160796	103160867	DEL	71	0.0714286
chr14	103175763	103175797	DEL	34	0.00075188
chr14	103180134	103180165	DEL	31	0.00451128
chr14	103189618	103189618	INS	34	0.0962406
chr14	103191862	103191862	INS	56	0.0315789
chr14	103191885	103191945	DEL	60	0.0270677
chr14	103192931	103198266	DEL	5335	0.00075188
chr14	103221307	103221307	INS	68	0.00150376
chr14	103221411	103221411	INS	34	0.00150376
chr14	103234174	103240929	DUP	6755	0.0075188
chr14	103273081	103273113	DEL	32	0.310526
chr14	103287366	103287366	INS	32	0.502256
chr14	103288057	103288057	INS	30	0.502256
chr14	103297685	103297789	DEL	104	0.387218
chr14	103308843	103308880	DEL	37	0.00075188
chr14	103308973	103309004	DEL	31	0.283459
chr14	103314997	103314997	INS	45	0.00225564
chr14	103315163	103315163	INS	42	0.00225564
chr14	103327171	103327202	DEL	31	0.00225564
chr14	103363273	103363273	INS	42	0.528571
chr14	103372120	103372186	DEL	66	0.0676692
chr14	103375544	103375580	DEL	36	0.00075188
chr14	103379964	103380015	DEL	51	0.00601504
chr14	103382230	103382230	INS	32	0.0691729
chr14	103403325	103403358	DEL	33	0.00451128
chr14	103438698	103438698	INS	276	0.00075188
chr14	103450885	103450920	DEL	35	0.0571429
chr14	103452473	103452473	INS	30	0.00676692
chr14	103460076	103460106	DEL	30	0.00300752
chr14	103467676	103467676	INS	30	0.00451128
chr14	103470457	103470457	INS	30	0.0150376
chr14	103508073	103508104	DEL	31	0.00075188
chr14	103508473	103508525	DEL	52	0.00526316
chr14	103512224	103512254	DEL	30	0.00075188
chr14	103585126	103585126	INS	2509	0.00075188
chr14	103609660	103611228	DEL	1568	0.00300752
chr14	103622928	103622958	DEL	30	0.00075188
chr14	103697857	103697887	DEL	30	0.00075188
chr14	103732256	103732256	INS	81	0.00150376
chr14	103754334	103754391	DEL	57	0.00075188
chr14	103776186	103776186	INS	33	0.0819549
chr14	103784584	103784614	DEL	30	0.00526316
chr14	103827609	103827644	DEL	35	0.00075188
chr14	103848848	103848848	INS	38	0.0180451
chr14	103858971	103859003	DEL	32	0.520301
chr14	103875879	103875927	DEL	48	0.00225564
chr14	103883638	103883638	INS	27	0.00526316
chr14	103883682	103883715	DEL	33	0.0691729
chr14	103896565	103896790	DUP	225	0.0819549
chr14	103896589	103896589	INS	1619	0.330075
chr14	103896589	103896589	INS	967	0.330075
chr14	103896667	103896667	INS	528	0.0285714
chr14	103896736	103896768	DEL	32	0.0112782
chr14	103897729	103897729	INS	68	0.36015
chr14	103908180	103908180	INS	34	0.00075188
chr14	103908286	103908286	INS	345	0.00150376
chr14	103914873	103914873	INS	38	0.0037594
chr14	103944173	103944173	INS	34	0.0263158
chr14	103952216	103952252	DEL	36	0.0721805
chr14	103956091	103956122	DEL	31	0.0180451
chr14	103959457	103959457	INS	32	0.0112782
chr14	103968797	103968797	INS	32	0.171429
chr14	103987127	103987157	DEL	30	0.00075188
chr14	103999646	103999770	DEL	124	0.372932
chr14	104005509	104005539	DEL	30	0.0037594
chr14	104024756	104024795	DEL	39	0.00225564
chr14	104027156	104027201	DEL	45	0.00075188
chr14	104071063	104071063	INS	313	0.00150376
chr14	104085477	104085477	INS	233	0.169173
chr14	104085493	104085493	INS	261	0.169173
chr14	104085504	104085504	INS	35	0.00601504
chr14	104093644	104093681	DEL	37	0.213534
chr14	104097820	104097820	INS	47	0.269925
chr14	104098028	104098105	DEL	77	0.0556391
chr14	104098104	104098104	INS	27	0.269925
chr14	104119940	104119940	INS	41	0.0105263
chr14	104122530	104122687	DEL	157	0.00075188
chr14	104129210	104129210	INS	36	0.0210526
chr14	104141693	104141693	INS	120	0.0180451
chr14	104153224	104153559	DUP	335	0.0165414
chr14	104153444	104153444	INS	922	0.00075188
chr14	104153578	104153578	INS	41	0.00676692
chr14	104153617	104153617	INS	169	0.00977444
chr14	104165138	104165216	DEL	78	0.00225564
chr14	104165344	104165490	DEL	146	0.00150376
chr14	104165461	104165461	INS	34	0.0308271
chr14	104165742	104165802	DEL	60	0.00300752
chr14	104165811	104165811	INS	42	0.0308271
chr14	104181766	104181812	DEL	46	0.00075188
chr14	104183052	104183093	DEL	41	0.0157895
chr14	104185476	104185533	DEL	57	0.00300752
chr14	104185778	104185778	INS	124	0.195489
chr14	104196762	104196762	INS	65	0.154135
chr14	104200636	104200636	INS	4787	0.0263158
chr14	104202632	104202632	INS	46	0.154887
chr14	104208290	104208341	DEL	51	0.0473684
chr14	104208436	104208436	INS	92	0.0368421
chr14	104208437	104208437	INS	348	0.00075188
chr14	104208554	104208587	DEL	33	0.018797
chr14	104208571	104208571	INS	213	0.0368421
chr14	104208657	104208657	INS	68	0.0368421
chr14	104208726	104208945	DEL	219	0.0548872
chr14	104208877	104208877	INS	193	0.0368421
chr14	104209045	104209045	INS	65	0.0368421
chr14	104209188	104209188	INS	67	0.0368421
chr14	104209290	104209290	INS	56	0.0368421
chr14	104209427	104209427	INS	163	0.0368421
chr14	104214676	104215499	DUP	823	0.0488722
chr14	104215308	104215308	INS	521	0.0338346
chr14	104215323	104215323	INS	199	0.0037594
chr14	104215331	104215331	INS	147	0.0037594
chr14	104215404	104215404	INS	89	0.00977444
chr14	104215481	104215481	INS	423	0.0037594
chr14	104215574	104215574	INS	65	0.0135338
chr14	104215624	104215624	INS	550	0.0338346
chr14	104217077	104217384	DEL	307	0.00150376
chr14	104217101	104217133	DEL	32	0.0353383
chr14	104217164	104217164	INS	182	0.00075188
chr14	104217169	104217169	INS	36	0.0360902
chr14	104217235	104217235	INS	118	0.00075188
chr14	104217254	104217289	DEL	35	0.00827068
chr14	104217326	104217326	INS	35	0.0360902
chr14	104217427	104217427	INS	107	0.00075188
chr14	104217565	104217565	INS	43	0.0360902
chr14	104217593	104217593	INS	193	0.00075188
chr14	104225207	104225520	DEL	313	0.00075188
chr14	104225218	104225252	DEL	34	0.0203008
chr14	104225241	104225241	INS	34	0.0360902
chr14	104225335	104225614	DEL	279	0.0075188
chr14	104225502	104225502	INS	63	0.0360902
chr14	104225509	104225509	INS	178	0.00075188
chr14	104225742	104225776	DEL	34	0.00075188
chr14	104225763	104225763	INS	34	0.0360902
chr14	104225963	104226000	DEL	37	0.0105263
chr14	104226048	104226048	INS	35	0.0360902
chr14	104231894	104231894	INS	638	0.918045
chr14	104231960	104231960	INS	96	0.00150376
chr14	104235458	104235520	DEL	62	0.00526316
chr14	104241382	104241382	INS	37	0.00075188
chr14	104242040	104242070	DEL	30	0.0308271
chr14	104242651	104242651	INS	54	0.388722
chr14	104250804	104250804	INS	172	0.00676692
chr14	104250825	104250950	DEL	125	0.00451128
chr14	104250851	104251555	DEL	704	0.0142857
chr14	104250860	104251095	DEL	235	0.0142857
chr14	104250862	104251285	DEL	423	0.0142857
chr14	104250907	104250907	INS	366	0.00676692
chr14	104250931	104250931	INS	572	0.0165414
chr14	104251072	104251072	INS	141	0.00150376
chr14	104251116	104251303	DEL	187	0.0037594
chr14	104251165	104251165	INS	43	0.00075188
chr14	104251226	104251318	DEL	92	0.0210526
chr14	104251347	104251347	INS	446	0.00150376
chr14	104251376	104251376	INS	46	0.00075188
chr14	104251377	104251519	DEL	142	0.0165414
chr14	104251476	104251476	INS	291	0.00150376
chr14	104251555	104251555	INS	132	0.00150376
chr14	104251592	104251779	DEL	187	0.0526316
chr14	104251623	104251623	INS	338	0.00150376
chr14	104251686	104251686	INS	47	0.00075188
chr14	104251729	104251822	DEL	93	0.0804511
chr14	104251883	104251883	INS	93	0.0293233
chr14	104251908	104252000	DEL	92	0.0150376
chr14	104251940	104251940	INS	326	0.00150376
chr14	104252006	104252006	INS	138	0.00150376
chr14	104254613	104254644	DEL	31	0.213534
chr14	104255559	104255559	INS	37	0.00225564
chr14	104288369	104289418	DUP	1049	0.262406
chr14	104288782	104288782	INS	39	0.00225564
chr14	104289086	104289086	INS	146	0.00902256
chr14	104289186	104289250	DEL	64	0.00075188
chr14	104289276	104289276	INS	46	0.00225564
chr14	104289408	104289408	INS	178	0.00150376
chr14	104289408	104289408	INS	54	0.00225564
chr14	104289468	104289468	INS	474	0.00150376
chr14	104289473	104289542	DEL	69	0.00451128
chr14	104289535	104289535	INS	56	0.00225564
chr14	104293422	104293422	INS	49	0.418797
chr14	104298851	104298851	INS	218	0.00150376
chr14	104299123	104299123	INS	230	0.00150376
chr14	104299127	104299127	INS	61	0.0120301
chr14	104300914	104300914	INS	5557	0.158647
chr14	104300915	104300915	INS	1883	0.0285714
chr14	104300916	104300916	INS	2723	0.158647
chr14	104300921	104301373	DEL	452	0.00601504
chr14	104300937	104300937	INS	823	0.0684211
chr14	104300949	104300949	INS	147	0.123308
chr14	104300954	104300954	INS	347	0.0684211
chr14	104300967	104300967	INS	549	0.0684211
chr14	104300982	104300982	INS	111	0.123308
chr14	104308665	104308665	INS	195	0.00300752
chr14	104308736	104308736	INS	143	0.00300752
chr14	104308745	104308745	INS	47	0.0345865
chr14	104308940	104308940	INS	71	0.0345865
chr14	104310714	104310752	DEL	38	0.0037594
chr14	104320652	104320652	INS	51	0.115038
chr14	104324839	104324839	INS	44	0.0037594
chr14	104325096	104325445	DEL	349	0.186466
chr14	104325228	104325315	DEL	87	0.360902
chr14	104325383	104325431	DEL	48	0.00601504
chr14	104325530	104325639	DEL	109	0.012782
chr14	104327017	104327093	DEL	76	0.00451128
chr14	104331972	104332004	DEL	32	0.00451128
chr14	104331988	104331988	INS	37	0.00150376
chr14	104338382	104338433	DEL	51	0.00075188
chr14	104354859	104354859	INS	85	0.0180451
chr14	104354916	104354959	DEL	43	0.00601504
chr14	104375346	104375487	DEL	141	0.369173
chr14	104413131	104413219	DEL	88	0.00150376
chr14	104429842	104429842	INS	36	0.0263158
chr14	104429858	104429997	DEL	139	0.0323308
chr14	104429907	104430120	DEL	213	0.0383459
chr14	104430081	104430152	DEL	71	0.0406015
chr14	104430178	104430178	INS	36	0.0120301
chr14	104430234	104430271	DEL	37	0.00150376
chr14	104430322	104430502	DEL	180	0.0533835
chr14	104430559	104430738	DEL	179	0.0278195
chr14	104430848	104431026	DEL	178	0.0233083
chr14	104430985	104430985	INS	34	0.00225564
chr14	104431174	104431174	INS	36	0.00225564
chr14	104444263	104444263	INS	1645	0.85188
chr14	104444318	104444318	INS	44	0.00150376
chr14	104455961	104455998	DEL	37	0.00075188
chr14	104461590	104461590	INS	662	0.850376
chr14	104461599	104461599	INS	1048	0.0947368
chr14	104461599	104461599	INS	371	0.850376
chr14	104476944	104477056	DEL	112	0.00225564
chr14	104498860	104498860	INS	7013	0.349624
chr14	104514905	104514905	INS	6280	0.0120301
chr14	104526101	104526101	INS	88	0.00075188
chr14	104526285	104526285	INS	92	0.00075188
chr14	104526841	104526939	DEL	98	0.00075188
chr14	104527138	104527138	INS	42	0.00075188
chr14	104527347	104527377	DEL	30	0.00075188
chr14	104527469	104527469	INS	66	0.00075188
chr14	104548636	104548636	INS	38	0.0037594
chr14	104548719	104548802	DEL	83	0.16391
chr14	104548781	104548781	INS	381	0.00075188
chr14	104548858	104548858	INS	37	0.0037594
chr14	104560337	104560367	DEL	30	0.00225564
chr14	104576871	104576919	DEL	48	0.00075188
chr14	104580080	104580159	DEL	79	0.00075188
chr14	104581905	104581964	DEL	59	0.00075188
chr14	104581916	104581916	INS	60	0.00526316
chr14	104585677	104585741	DEL	64	0.0315789
chr14	104603535	104603535	INS	275	0.0120301
chr14	104603543	104603543	INS	461	0.0120301
chr14	104621381	104621469	DEL	88	0.00075188
chr14	104621890	104621890	INS	40	0.00526316
chr14	104637269	104637269	INS	139	0.0142857
chr14	104637389	104637389	INS	46	0.00075188
chr14	104641657	104641657	INS	30	0.00150376
chr14	104641781	104641811	DEL	30	0.00902256
chr14	104653327	104653327	INS	71	0.101504
chr14	104653381	104653381	INS	371	0.00075188
chr14	104653467	104653467	INS	36	0.101504
chr14	104653584	104653657	DEL	73	0.118045
chr14	104653656	104653656	INS	37	0.101504
chr14	104671999	104671999	INS	216	0.00075188
chr14	104672041	104672041	INS	86	0.00075188
chr14	104672044	104672121	DEL	77	0.00300752
chr14	104683084	104683084	INS	30	0.0075188
chr14	104683255	104683255	INS	1108	0.00075188
chr14	104695582	104695582	INS	35	0.106767
chr14	104717322	104717356	DEL	34	0.0225564
chr14	104720397	104720397	INS	69	0.00451128
chr14	104720491	104720870	DEL	379	0.0037594
chr14	104720493	104720597	DEL	104	0.0353383
chr14	104720524	104720556	DEL	32	0.306015
chr14	104720603	104720603	INS	105	0.0330827
chr14	104720651	104720651	INS	243	0.00075188
chr14	104720863	104720863	INS	61	0.00451128
chr14	104721041	104721077	DEL	36	0.0142857
chr14	104729633	104729633	INS	53	0.00075188
chr14	104729685	104729737	DEL	52	0.107519
chr14	104729883	104729883	INS	50	0.00075188
chr14	104764086	104764086	INS	153	0.0954887
chr14	104776071	104776109	DEL	38	0.0172932
chr14	104777253	104777253	INS	34	0.0037594
chr14	104777276	104777309	DEL	33	0.0172932
chr14	104777403	104777499	DEL	96	0.00075188
chr14	104779616	104779616	INS	42	0.362406
chr14	104806616	104806616	INS	3458	0.611278
chr14	104806629	104806683	DUP	54	0.207519
chr14	104806774	104806812	DUP	38	0.274436
chr14	104807671	104808430	DEL	759	0.114286
chr14	104807686	104807798	DEL	112	0.00902256
chr14	104807702	104807702	INS	75	0.00075188
chr14	104807749	104808175	DEL	426	0.114286
chr14	104807798	104807798	INS	75	0.00075188
chr14	104807854	104807854	INS	172	0.00300752
chr14	104807880	104808450	DEL	570	0.00225564
chr14	104807948	104808099	DEL	151	0.00676692
chr14	104808003	104808381	DEL	378	0.0330827
chr14	104808083	104808147	DEL	64	0.00075188
chr14	104808181	104808181	INS	71	0.00075188
chr14	104808198	104808386	DEL	188	0.0330827
chr14	104808372	104808372	INS	37	0.0180451
chr14	104808390	104808469	DEL	79	0.0120301
chr14	104826683	104826718	DEL	35	0.00676692
chr14	104826685	104826685	INS	149	0.0180451
chr14	104826704	104826704	INS	32	0.493233
chr14	104826838	104827024	DEL	186	0.226316
chr14	104830361	104830361	INS	36	0.125564
chr14	104854982	104854982	INS	45	0.349624
chr14	104855068	104855370	DEL	302	0.00075188
chr14	104855111	104855111	INS	70	0.00676692
chr14	104855123	104855169	DEL	46	0.00601504
chr14	104860512	104860512	INS	30	0.0285714
chr14	104861759	104861811	DEL	52	0.00075188
chr14	104861810	104862149	DEL	339	0.00300752
chr14	104862072	104862124	DEL	52	0.0421053
chr14	104872480	104872480	INS	29	0.0105263
chr14	104884607	104884607	INS	177	0.00225564
chr14	104884622	104884622	INS	53	0.0255639
chr14	104884684	104884892	DEL	208	0.0172932
chr14	104884720	104884720	INS	175	0.00225564
chr14	104884794	104884794	INS	286	0.00225564
chr14	104884828	104884828	INS	46	0.0255639
chr14	104884874	104884922	DEL	48	0.0120301
chr14	104890721	104890721	INS	41	0.636842
chr14	104905207	104905419	DEL	212	0.0541353
chr14	104905447	104905488	DEL	41	0.00225564
chr14	104905991	104906034	DEL	43	0.00225564
chr14	104906455	104906587	DEL	132	0.0345865
chr14	104906611	104907002	DEL	391	0.0225564
chr14	104906850	104906973	DEL	123	0.0691729
chr14	104922140	104922616	DEL	476	0.00075188
chr14	104933619	104933619	INS	611	0.00075188
chr14	104933658	104933658	INS	275	0.00225564
chr14	104933684	104933684	INS	98	0.357895
chr14	104933858	104933858	INS	138	0.00225564
chr14	104934049	104934049	INS	272	0.00225564
chr14	104934063	104934063	INS	32	0.00075188
chr14	104944414	104944414	INS	480	0.00075188
chr14	104945618	104946112	DEL	494	0.0616541
chr14	104946456	104949921	DEL	3465	0.00451128
chr14	104948864	104950349	DEL	1485	0.0037594
chr14	104948926	104949420	DEL	494	0.417293
chr14	104948989	104951463	DEL	2474	0.100752
chr14	104949066	104950056	DEL	990	0.0037594
chr14	104949635	104950623	DEL	988	0.00075188
chr14	104949872	104950368	DEL	496	0.00075188
chr14	104950877	104952363	DEL	1486	0.00977444
chr14	104950878	104951865	DEL	987	0.00300752
chr14	104951356	104951848	DEL	492	0.00300752
chr14	104951715	104951715	INS	488	0.0556391
chr14	104952210	104952210	INS	496	0.00075188
chr14	104985889	104985889	INS	30	0.0210526
chr14	104992050	104992050	INS	179	0.00075188
chr14	105015400	105015400	INS	84	0.653383
chr14	105033488	105033488	INS	59	0.110526
chr14	105033556	105033647	DEL	91	0.0781955
chr14	105033643	105033643	INS	31	0.018797
chr14	105039254	105039284	DEL	30	0.0172932
chr14	105039961	105040709	DEL	748	0.133083
chr14	105062477	105062522	DEL	45	0.00075188
chr14	105074571	105075201	DEL	630	0.00300752
chr14	105075154	105075154	INS	180	0.00225564
chr14	105075164	105075337	DEL	173	0.540602
chr14	105075167	105075167	INS	381	0.0240602
chr14	105075186	105075229	DEL	43	0.0218045
chr14	105075231	105075231	INS	42	0.00075188
chr14	105075266	105075266	INS	250	0.00225564
chr14	105075293	105075293	INS	769	0.0428571
chr14	105075322	105075322	INS	45	0.00075188
chr14	105078633	105078633	INS	113	0.00075188
chr14	105086286	105086286	INS	38	0.00075188
chr14	105096064	105096064	INS	380	0.00150376
chr14	105096075	105096075	INS	246	0.00150376
chr14	105096848	105096848	INS	36	0.00075188
chr14	105097568	105097598	DEL	30	0.601504
chr14	105110330	105113254	DEL	2924	0.116541
chr14	105111419	105111419	INS	219	0.00150376
chr14	105111452	105111452	INS	98	0.00150376
chr14	105111456	105111532	DEL	76	0.0353383
chr14	105111497	105111497	INS	132	0.00150376
chr14	105111771	105111771	INS	93	0.00150376
chr14	105111851	105112077	DEL	226	0.00150376
chr14	105111858	105111858	INS	188	0.00150376
chr14	105111978	105111978	INS	158	0.00150376
chr14	105111993	105112118	DEL	125	0.127068
chr14	105112089	105112195	DEL	106	0.00225564
chr14	105112169	105112169	INS	161	0.00150376
chr14	105112173	105112173	INS	35	0.130075
chr14	105112174	105112174	INS	256	0.00150376
chr14	105149884	105149884	INS	55	0.00075188
chr14	105149973	105149973	INS	153	0.00075188
chr14	105161753	105161753	INS	50	0.00075188
chr14	105161835	105161835	INS	1769	0.178947
chr14	105162456	105162901	DUP	445	0.00225564
chr14	105162463	105162463	INS	326	0.00827068
chr14	105162463	105162757	DUP	294	0.00225564
chr14	105162476	105162476	INS	741	0.130075
chr14	105162560	105162560	INS	1300	0.130075
chr14	105162709	105162742	DEL	33	0.00150376
chr14	105175440	105175471	DEL	31	0.621053
chr14	105185302	105185662	DEL	360	0.00075188
chr14	105186323	105186445	DEL	122	0.346617
chr14	105186334	105186592	DEL	258	0.13985
chr14	105186364	105186364	INS	140	0.00676692
chr14	105186461	105186602	DEL	141	0.00526316
chr14	105186498	105186498	INS	137	0.00676692
chr14	105186672	105186672	INS	133	0.00676692
chr14	105186819	105186872	DEL	53	0.0225564
chr14	105192326	105192326	INS	37	0.00075188
chr14	105192328	105192328	INS	222	0.00075188
chr14	105192387	105192541	DEL	154	0.0285714
chr14	105192463	105192463	INS	273	0.00075188
chr14	105192468	105192738	DEL	270	0.0037594
chr14	105192484	105192484	INS	151	0.00075188
chr14	105192525	105192525	INS	38	0.00075188
chr14	105192625	105192625	INS	151	0.00075188
chr14	105195335	105195335	INS	50	0.00225564
chr14	105206878	105206878	INS	43	0.254135
chr14	105214466	105214509	DEL	43	0.0195489
chr14	105214503	105214503	INS	65	0.12782
chr14	105223425	105223425	INS	72	0.276692
chr14	105229636	105229636	INS	104	0.00075188
chr14	105229641	105229843	DEL	202	0.00225564
chr14	105229837	105229837	INS	95	0.0172932
chr14	105229857	105230162	DEL	305	0.00075188
chr14	105229932	105229932	INS	105	0.00075188
chr14	105229966	105230066	DEL	100	0.00150376
chr14	105230017	105240927	DEL	10910	0.0037594
chr14	105230063	105230063	INS	95	0.0255639
chr14	105230186	105230287	DEL	101	0.012782
chr14	105230186	105230186	INS	197	0.0225564
chr14	105230284	105230284	INS	95	0.0225564
chr14	105230455	105230455	INS	96	0.0225564
chr14	105230628	105230628	INS	100	0.0225564
chr14	105231018	105231018	INS	98	0.0157895
chr14	105231081	105231081	INS	102	0.00827068
chr14	105231376	105231376	INS	97	0.0210526
chr14	105231542	105231542	INS	98	0.0180451
chr14	105231671	105231671	INS	100	0.00225564
chr14	105231779	105231779	INS	99	0.0255639
chr14	105231816	105231816	INS	193	0.00075188
chr14	105231979	105232081	DEL	102	0.226316
chr14	105232009	105232211	DEL	202	0.00075188
chr14	105232024	105232024	INS	94	0.00225564
chr14	105232126	105232126	INS	199	0.00225564
chr14	105232167	105232167	INS	101	0.00225564
chr14	105232351	105232351	INS	97	0.0240602
chr14	105232423	105232929	DEL	506	0.00075188
chr14	105232468	105232468	INS	100	0.0180451
chr14	105232620	105232620	INS	91	0.024812
chr14	105232727	105232727	INS	96	0.0150376
chr14	105232885	105233087	DEL	202	0.0075188
chr14	105232889	105232889	INS	92	0.0218045
chr14	105232918	105233020	DEL	102	0.0285714
chr14	105233020	105233020	INS	97	0.0218045
chr14	105233235	105233235	INS	294	0.00075188
chr14	105233294	105233339	DEL	45	0.00075188
chr14	105233398	105233398	INS	98	0.0210526
chr14	105233652	105233652	INS	103	0.00075188
chr14	105233723	105233723	INS	200	0.00075188
chr14	105233922	105233922	INS	99	0.0180451
chr14	105234098	105234098	INS	93	0.012782
chr14	105234271	105234373	DEL	102	0.0150376
chr14	105234385	105234385	INS	97	0.0075188
chr14	105234643	105235764	DEL	1121	0.00075188
chr14	105234704	105234704	INS	96	0.012782
chr14	105234726	105234824	DEL	98	0.00526316
chr14	105234839	105234839	INS	104	0.0233083
chr14	105234847	105234949	DEL	102	0.166165
chr14	105234849	105240862	DEL	6013	0.00300752
chr14	105234977	105234977	INS	99	0.0233083
chr14	105235186	105235186	INS	94	0.0210526
chr14	105235335	105235434	DEL	99	0.12406
chr14	105235346	105235548	DEL	202	0.12406
chr14	105235406	105235406	INS	93	0.0330827
chr14	105235547	105235752	DEL	205	0.0037594
chr14	105235623	105235623	INS	98	0.00902256
chr14	105235650	105235751	DEL	101	0.115789
chr14	105235803	105235803	INS	97	0.0172932
chr14	105236047	105236047	INS	105	0.0203008
chr14	105236070	105236172	DEL	102	0.00902256
chr14	105236160	105236160	INS	100	0.0142857
chr14	105236209	105236209	INS	197	0.00225564
chr14	105236344	105236344	INS	95	0.0135338
chr14	105236486	105236987	DEL	501	0.087218
chr14	105236501	105236501	INS	98	0.018797
chr14	105236598	105236598	INS	100	0.00300752
chr14	105236656	105237066	DEL	410	0.087218
chr14	105236718	105236920	DEL	202	0.0977444
chr14	105236773	105236857	DEL	84	0.043609
chr14	105236938	105236938	INS	97	0.024812
chr14	105237163	105237163	INS	190	0.0195489
chr14	105237420	105237420	INS	99	0.0172932
chr14	105237496	105237599	DEL	103	0.00075188
chr14	105237562	105237562	INS	191	0.0157895
chr14	105237716	105237716	INS	201	0.0157895
chr14	105237805	105237906	DEL	101	0.172932
chr14	105237810	105237810	INS	101	0.00150376
chr14	105237907	105237907	INS	205	0.00150376
chr14	105237980	105237980	INS	95	0.0270677
chr14	105238010	105238109	DEL	99	0.0105263
chr14	105238268	105238268	INS	100	0.0218045
chr14	105238295	105238395	DEL	100	0.0037594
chr14	105238370	105238573	DEL	203	0.00150376
chr14	105238416	105238416	INS	97	0.0255639
chr14	105238439	105238539	DEL	100	0.0616541
chr14	105238576	105238576	INS	103	0.0157895
chr14	105238710	105238710	INS	101	0.0157895
chr14	105238822	105238822	INS	199	0.0157895
chr14	105238981	105238981	INS	103	0.00075188
chr14	105239049	105239049	INS	98	0.00075188
chr14	105239208	105239208	INS	95	0.0203008
chr14	105239288	105239490	DEL	202	0.0270677
chr14	105239289	105239289	INS	538	0.00075188
chr14	105239331	105239430	DEL	99	0.0270677
chr14	105239491	105239491	INS	103	0.0225564
chr14	105239543	105239647	DEL	104	0.0225564
chr14	105239570	105239570	INS	100	0.0210526
chr14	105239707	105239707	INS	105	0.0210526
chr14	105239900	105239900	INS	89	0.0112782
chr14	105240000	105240000	INS	102	0.0112782
chr14	105240191	105240191	INS	95	0.0112782
chr14	105240228	105240839	DEL	611	0.0263158
chr14	105240303	105240404	DEL	101	0.0285714
chr14	105240370	105240370	INS	107	0.0112782
chr14	105240511	105240816	DEL	305	0.0165414
chr14	105240524	105240524	INS	94	0.0112782
chr14	105240541	105240743	DEL	202	0.0165414
chr14	105240637	105240637	INS	102	0.0112782
chr14	105240648	105240748	DEL	100	0.00902256
chr14	105240683	105240884	DEL	201	0.0601504
chr14	105240822	105240822	INS	97	0.0112782
chr14	105271839	105271839	INS	144	0.00225564
chr14	105271869	105272224	DEL	355	0.00075188
chr14	105271977	105271977	INS	69	0.00526316
chr14	105271984	105272055	DEL	71	0.0729323
chr14	105275939	105276150	DEL	211	0.00300752
chr14	105275946	105275997	DEL	51	0.149624
chr14	105275983	105277304	DEL	1321	0.0308271
chr14	105276087	105276087	INS	99	0.0195489
chr14	105276135	105276291	DEL	156	0.0120301
chr14	105276191	105276294	DEL	103	0.101504
chr14	105276215	105276476	DEL	261	0.00977444
chr14	105276307	105276307	INS	48	0.0157895
chr14	105276332	105276489	DEL	157	0.0210526
chr14	105276365	105276416	DEL	51	0.0661654
chr14	105276422	105277269	DEL	847	0.0240602
chr14	105276423	105276685	DEL	262	0.0037594
chr14	105276483	105276535	DEL	52	0.0240602
chr14	105276515	105276515	INS	49	0.0112782
chr14	105276634	105277216	DEL	582	0.0240602
chr14	105276642	105276642	INS	98	0.00601504
chr14	105276790	105276896	DEL	106	0.0285714
chr14	105276875	105277084	DEL	209	0.0150376
chr14	105276912	105277015	DEL	103	0.0458647
chr14	105276970	105276970	INS	52	0.00601504
chr14	105277021	105277286	DEL	265	0.0210526
chr14	105277025	105277025	INS	243	0.00225564
chr14	105277073	105277177	DEL	104	0.120301
chr14	105277093	105277302	DEL	209	0.0210526
chr14	105277253	105277407	DEL	154	0.0157895
chr14	105277253	105277253	INS	227	0.00225564
chr14	105277327	105277376	DEL	49	0.00601504
chr14	105277440	105277440	INS	49	0.00601504
chr14	105277486	105277537	DEL	51	0.0511278
chr14	105280891	105280891	INS	105	0.0142857
chr14	105281047	105281047	INS	108	0.0142857
chr14	105302482	105302858	DEL	376	0.00150376
chr14	105334454	105334484	DEL	30	0.00526316
chr14	105335326	105335326	INS	59	0.00526316
chr14	105342255	105342290	DEL	35	0.00075188
chr14	105346639	105346683	DEL	44	0.00225564
chr14	105346794	105346833	DEL	39	0.186466
chr14	105349825	105349861	DEL	36	0.00300752
chr14	105349834	105349834	INS	61	0.00225564
chr14	105349926	105349926	INS	114	0.00225564
chr14	105349945	105349945	INS	259	0.00676692
chr14	105350037	105350037	INS	111	0.00225564
chr14	105356899	105356899	INS	52	0.00300752
chr14	105362299	105362732	DEL	433	0.00075188
chr14	105370297	105370297	INS	76	0.00225564
chr14	105407889	105407889	INS	37	0.00150376
chr14	105414846	105414846	INS	46	0.173684
chr14	105437238	105437280	DEL	42	0.972932
chr14	105439157	105439157	INS	80	0.996992
chr14	105442662	105442662	INS	100	0.179699
chr14	105442797	105442797	INS	211	0.464662
chr14	105442798	105442798	INS	265	0.464662
chr14	105442833	105442833	INS	53	0.179699
chr14	105451773	105451804	DEL	31	0.00075188
chr14	105455982	105455982	INS	209	0.00075188
chr14	105459165	105459283	DEL	118	0.442105
chr14	105459166	105459578	DEL	412	0.505263
chr14	105459510	105459922	DEL	412	0.00300752
chr14	105459668	105459904	DEL	236	0.473684
chr14	105459768	105459886	DEL	118	0.473684
chr14	105459835	105459835	INS	58	0.00075188
chr14	105462112	105462112	INS	40	0.983459
chr14	105477680	105477680	INS	1354	0.0150376
chr14	105477713	105477713	INS	124	0.00150376
chr14	105477721	105477721	INS	2303	0.489474
chr14	105477749	105477749	INS	897	0.0150376
chr14	105477860	105477913	DEL	53	0.415789
chr14	105477880	105477880	INS	91	0.0105263
chr14	105502250	105502250	INS	247	0.24812
chr14	105519294	105519325	DEL	31	0.00075188
chr14	105520738	105520844	DEL	106	0.0165414
chr14	105520741	105520741	INS	462	0.00451128
chr14	105520762	105520762	INS	105	0.0225564
chr14	105520821	105520821	INS	907	0.00601504
chr14	105520824	105520824	INS	1788	0.0270677
chr14	105520853	105521349	DUP	496	0.0180451
chr14	105520868	105520868	INS	36	0.0225564
chr14	105520908	105520945	DEL	37	0.0541353
chr14	105520916	105520916	INS	174	0.0225564
chr14	105521017	105521017	INS	381	0.00451128
chr14	105521077	105521077	INS	66	0.0225564
chr14	105521095	105521204	DEL	109	0.018797
chr14	105521176	105521176	INS	139	0.0225564
chr14	105521253	105521253	INS	313	0.00526316
chr14	105521313	105521313	INS	142	0.0225564
chr14	105521356	105521392	DEL	36	0.00526316
chr14	105521357	105521357	INS	35	0.0225564
chr14	105521475	105521475	INS	39	0.0225564
chr14	105525275	105525275	INS	334	0.00150376
chr14	105527945	105528383	DEL	438	0.00075188
chr14	105548323	105548482	DEL	159	0.00150376
chr14	105548479	105548748	DEL	269	0.00451128
chr14	105559769	105559801	DEL	32	0.0203008
chr14	105559799	105559799	INS	393	0.0533835
chr14	105559804	105559804	INS	265	0.0533835
chr14	105562726	105562842	DEL	116	0.00225564
chr14	105562872	105563655	DEL	783	0.00601504
chr14	105564022	105564054	DEL	32	0.0075188
chr14	105564249	105564279	DEL	30	0.00225564
chr14	105565343	105565343	INS	68	0.00075188
chr14	105565390	105565390	INS	259	0.0706767
chr14	105567450	105567566	DEL	116	0.0293233
chr14	105567509	105567874	DEL	365	0.103008
chr14	105567642	105567707	DEL	65	0.00225564
chr14	105567679	105567957	DEL	278	0.103008
chr14	105567927	105567962	DEL	35	0.00451128
chr14	105568408	105568408	INS	30	0.0210526
chr14	105569069	105569069	INS	215	0.13985
chr14	105569121	105569121	INS	84	0.13985
chr14	105569231	105569231	INS	39	0.00075188
chr14	105569743	105569743	INS	114	0.13985
chr14	105570856	105570928	DEL	72	0.178195
chr14	105573496	105573544	DEL	48	0.0834586
chr14	105573698	105573698	INS	42	0.161654
chr14	105575327	105575450	DEL	123	0.16015
chr14	105575431	105575538	DEL	107	0.0308271
chr14	105577390	105577521	DEL	131	0.152632
chr14	105577639	105577830	DEL	191	0.149624
chr14	105581011	105581133	DEL	122	0.0255639
chr14	105581056	105581268	DEL	212	0.821053
chr14	105582664	105583454	DUP	790	0.0037594
chr14	105582821	105582821	INS	40	0.00150376
chr14	105582824	105582824	INS	434	0.00526316
chr14	105582880	105582880	INS	249	0.0037594
chr14	105582997	105582997	INS	791	0.00526316
chr14	105582999	105582999	INS	1779	0.666917
chr14	105583082	105583082	INS	109	0.0037594
chr14	105583142	105583142	INS	198	0.0037594
chr14	105586471	105586513	DEL	42	0.00075188
chr14	105589266	105589335	DEL	69	0.00902256
chr14	105589594	105589729	DEL	135	0.0225564
chr14	105589658	105589688	DEL	30	0.00075188
chr14	105589802	105589832	DEL	30	0.0661654
chr14	105589990	105589990	INS	35	0.00075188
chr14	105590051	105590121	DEL	70	0.093985
chr14	105590448	105590448	INS	76	0.00150376
chr14	105590640	105590640	INS	37	0.00150376
chr14	105590742	105590776	DEL	34	0.757895
chr14	105593508	105593606	DEL	98	0.0233083
chr14	105593749	105594166	DEL	417	0.00300752
chr14	105593768	105593833	DEL	65	0.0135338
chr14	105593801	105594558	DEL	757	0.784962
chr14	105594131	105594625	DEL	494	0.0135338
chr14	105594307	105594604	DEL	297	0.0135338
chr14	105594491	105594753	DEL	262	0.0323308
chr14	105594600	105594731	DEL	131	0.0323308
chr14	105596999	105596999	INS	42	0.00225564
chr14	105597003	105597041	DEL	38	0.0518797
chr14	105597034	105597034	INS	556	0.0225564
chr14	105597124	105597124	INS	367	0.0225564
chr14	105597148	105597148	INS	81	0.0218045
chr14	105606740	105612977	DEL	6237	0.00451128
chr14	105612989	105652395	DUP	39406	0.00150376
chr14	105613004	105751154	DUP	138150	0.00902256
chr14	105617823	105617879	DEL	56	0.971429
chr14	105619507	105619701	DEL	194	0.024812
chr14	105622482	105622529	DEL	47	0.00150376
chr14	105622993	105622993	INS	33	0.276692
chr14	105627663	105627663	INS	71	0.0157895
chr14	105627743	105627816	DEL	73	0.00075188
chr14	105628089	105628089	INS	376	0.0037594
chr14	105628090	105628090	INS	239	0.0037594
chr14	105628097	105628176	DEL	79	0.0496241
chr14	105628097	105628097	INS	161	0.0233083
chr14	105628198	105628198	INS	78	0.0157895
chr14	105628222	105628222	INS	228	0.0037594
chr14	105630978	105630978	INS	44	0.00601504
chr14	105635834	105635890	DEL	56	0.596241
chr14	105636891	105636891	INS	76	0.112782
chr14	105637206	105637206	INS	55	0.112782
chr14	105638753	105638753	INS	193	0.139098
chr14	105641110	105641110	INS	90	0.00075188
chr14	105641163	105641163	INS	46	0.0105263
chr14	105641422	105641422	INS	104	0.00075188
chr14	105641698	105641698	INS	42	0.0105263
chr14	105646405	105646405	INS	140	0.018797
chr14	105646647	105646647	INS	75	0.018797
chr14	105649587	105650712	DEL	1125	0.0120301
chr14	105649806	105649995	DEL	189	0.389474
chr14	105650420	105650460	DEL	40	0.00075188
chr14	105650740	105650802	DEL	62	0.970677
chr14	105650923	105650962	DEL	39	0.00601504
chr14	105652260	105652260	INS	32	0.00827068
chr14	105652384	105658613	DEL	6229	0.00300752
chr14	105660952	105660952	INS	40	0.00150376
chr14	105661423	105661423	INS	310	0.00526316
chr14	105664770	105664862	DEL	92	0.0037594
chr14	105665012	105665461	DEL	449	0.00225564
chr14	105665662	105665928	DEL	266	0.00150376
chr14	105666332	105666718	DEL	386	0.00150376
chr14	105683455	105683455	INS	39	0.00300752
chr14	105687781	105687850	DEL	69	0.0323308
chr14	105687861	105687861	INS	32	0.00150376
chr14	105687894	105687924	DEL	30	0.00150376
chr14	105688434	105688687	DEL	253	0.988722
chr14	105693368	105693577	DEL	209	0.00601504
chr14	105693389	105693433	DEL	44	0.0616541
chr14	105693390	105693390	INS	38	0.00526316
chr14	105693762	105693796	DEL	34	0.00676692
chr14	105693930	105698235	INV	4305	0.0308271
chr14	105696351	105696351	INS	105	0.037594
chr14	105696414	105696483	DEL	69	0.43985
chr14	105698345	105698345	INS	52	0.0308271
chr14	105698498	105698498	INS	79	0.0308271
chr14	105703347	105703347	INS	40	0.00300752
chr14	105708713	105708713	INS	30	0.00075188
chr14	105709665	105709699	DEL	34	0.00601504
chr14	105710443	105710443	INS	31	0.00150376
chr14	105711454	105711506	DEL	52	0.123308
chr14	105712080	105712080	INS	34	0.0406015
chr14	105714425	105714425	INS	68	0.415038
chr14	105714475	105714869	DEL	394	0.00451128
chr14	105714522	105714654	DEL	132	0.290226
chr14	105714547	105714547	INS	66	0.00225564
chr14	105714688	105714720	DEL	32	0.00827068
chr14	105714740	105714740	INS	31	0.594737
chr14	105714843	105714940	DEL	97	0.00300752
chr14	105714850	105714850	INS	324	0.00075188
chr14	105714899	105715096	DEL	197	0.0157895
chr14	105715309	105715611	DEL	302	0.012782
chr14	105715401	105715401	INS	63	0.594737
chr14	105715404	105715633	DEL	229	0.012782
chr14	105715566	105715566	INS	138	0.00225564
chr14	105715639	105715639	INS	33	0.594737
chr14	105717815	105718384	DEL	569	0.0744361
chr14	105717869	105718207	DEL	338	0.00075188
chr14	105717878	105718695	DEL	817	0.106767
chr14	105717944	105718105	DEL	161	0.130827
chr14	105718036	105718266	DEL	230	0.00451128
chr14	105718205	105718860	DEL	655	0.00300752
chr14	105718279	105718633	DEL	354	0.00300752
chr14	105718559	105718803	DEL	244	0.00526316
chr14	105718803	105718842	DEL	39	0.109023
chr14	105722576	105722576	INS	185	0.0473684
chr14	105731614	105731614	INS	30	0.608271
chr14	105737917	105737963	DEL	46	0.0037594
chr14	105738710	105738744	DEL	34	0.00225564
chr14	105739315	105739345	DEL	30	0.00150376
chr14	105744799	105744799	INS	79	0.00225564
chr14	105744800	105744800	INS	235	0.00075188
chr14	105744820	105744977	DEL	157	0.0210526
chr14	105744846	105744846	INS	391	0.00075188
chr14	105744951	105744951	INS	152	0.00225564
chr14	105745022	105745022	INS	154	0.00150376
chr14	105745238	105745238	INS	76	0.00225564
chr14	105760953	105760953	INS	134	0.00075188
chr14	105760959	105760959	INS	30	0.740602
chr14	105761394	105761458	DEL	64	0.00075188
chr14	105761750	105761750	INS	1004	0.00075188
chr14	105763698	105763698	INS	196	0.00075188
chr14	105766073	105766119	DEL	46	0.00150376
chr14	105766206	105766403	DEL	197	0.00526316
chr14	105770079	105770268	DEL	189	0.0496241
chr14	105770163	105770163	INS	179	0.00150376
chr14	105770178	105770747	DEL	569	0.00075188
chr14	105770412	105770598	DEL	186	0.018797
chr14	105773073	105773073	INS	77	0.00075188
chr14	105773878	105773956	DEL	78	0.00225564
chr14	105774026	105774026	INS	81	0.00075188
chr14	105774867	105774982	DEL	115	0.00075188
chr14	105776869	105776869	INS	192	0.00676692
chr14	105804050	105804083	DEL	33	0.147368
chr14	105850535	105850535	INS	105	0.117293
chr14	105850596	105850596	INS	247	0.00225564
chr14	105850667	105850667	INS	99	0.117293
chr14	105850727	105850727	INS	32	0.0503759
chr14	105850879	105850879	INS	99	0.117293
chr14	105851219	105851268	DEL	49	0.00075188
chr14	105853545	105853772	DEL	227	0.00150376
chr14	105857352	105857352	INS	64	0.00601504
chr14	105857533	105857636	DEL	103	0.00075188
chr14	105858053	105858053	INS	48	0.00150376
chr14	105859388	105859428	DEL	40	0.00676692
chr14	105859414	105859414	INS	56	0.00150376
chr14	105859664	105859664	INS	270	0.00451128
chr14	105859763	105859763	INS	50	0.00150376
chr14	105859987	105859987	INS	117	0.00150376
chr14	105867346	105867446	DEL	100	0.00150376
chr14	105867374	105867575	DEL	201	0.144361
chr14	105867414	105867815	DEL	401	0.00827068
chr14	105867498	105867498	INS	95	0.00902256
chr14	105867520	105867719	DEL	199	0.0225564
chr14	105867548	105867837	DEL	289	0.0308271
chr14	105867668	105867668	INS	91	0.00902256
chr14	105867676	105867874	DEL	198	0.0308271
chr14	105867787	105867876	DEL	89	0.0225564
chr14	105867828	105867828	INS	50	0.00902256
chr14	105874711	105874754	DEL	43	0.00075188
chr14	105886532	105886579	DEL	47	0.221053
chr14	105886727	105886727	INS	54	0.00150376
chr14	105906995	105916612	DEL	9617	0.0834586
chr14	105930318	105930364	DEL	46	0.00601504
chr14	105931294	105931372	DEL	78	0.00150376
chr14	105931524	105931524	INS	308	0.00827068
chr14	105932948	105933032	DEL	84	0.00601504
chr14	105947159	105947250	DEL	91	0.00902256
chr14	105947168	105947168	INS	87	0.00300752
chr14	105947242	105947333	DEL	91	0.0609023
chr14	105947288	105947288	INS	87	0.00300752
chr14	105947427	105947517	DEL	90	0.00225564
chr14	105947449	105947449	INS	95	0.00300752
chr14	105949275	105949275	INS	90	0.581955
chr14	105952386	105952386	INS	104	0.145113
chr14	105952437	105952437	INS	103	0.145113
chr14	105963455	105963486	DEL	31	0.0150376
chr14	105970948	105970986	DEL	38	0.190226
chr14	105974427	105974427	INS	111	0.00150376
chr14	105982941	105984762	DEL	1821	0.185714
chr14	105989132	105989132	INS	82	0.00225564
chr14	105992353	105992396	DEL	43	0.00075188
chr14	105992385	105992385	INS	30	0.00300752
chr14	105999422	105999422	INS	175	0.00075188
chr14	105999542	105999542	INS	59	0.00075188
chr14	105999698	105999698	INS	56	0.0556391
chr14	105999712	105999787	DEL	75	0.00827068
chr14	106000221	106000298	DEL	77	0.271429
chr14	106000517	106000836	DEL	319	0.168421
chr14	106000547	106000608	DEL	61	0.0195489
chr14	106000625	106000625	INS	60	0.00150376
chr14	106000694	106000952	DEL	258	0.00526316
chr14	106000810	106000852	DEL	42	0.357143
chr14	106001037	106001279	DEL	242	0.17218
chr14	106001045	106001045	INS	39	0.00150376
chr14	106001068	106001109	DEL	41	0.0180451
chr14	106001267	106001347	DEL	80	0.0157895
chr14	106001281	106001281	INS	35	0.00150376
chr14	106011551	106020089	DEL	8538	0.00075188
chr14	106014668	106014979	DEL	311	0.430075
chr14	106018274	106027913	DEL	9639	0.293233
chr14	106028081	106028164	DEL	83	0.349624
chr14	106112755	106789059	DUP	676304	0.00225564
chr14	106133130	106133130	INS	367	0.00075188
chr14	106134022	106134022	INS	662	0.00075188
chr14	106141883	106142037	DEL	154	0.0075188
chr14	106141904	106141904	INS	57	0.222556
chr14	106141905	106141905	INS	221	0.00451128
chr14	106142047	106142047	INS	167	0.00451128
chr14	106142105	106142105	INS	39	0.222556
chr14	106144914	106144950	DEL	36	0.00300752
chr14	106153262	106153262	INS	1082	0.0834586
chr14	106157023	106157053	DEL	30	0.0120301
chr14	106196198	106196198	INS	102	0.00451128
chr14	106203836	106203836	INS	27	0.0037594
chr14	106206312	106206312	INS	340	0.00451128
chr14	106206365	106206365	INS	84	0.00827068
chr14	106206398	106206569	DEL	171	0.0218045
chr14	106206488	106206573	DEL	85	0.0218045
chr14	106206545	106206545	INS	170	0.00451128
chr14	106206579	106206579	INS	81	0.00827068
chr14	106207673	106207673	INS	33	0.224812
chr14	106208235	106208279	DEL	44	0.272932
chr14	106212139	106214608	DEL	2469	0.318797
chr14	106213822	106213865	DEL	43	0.00300752
chr14	106213971	106214013	DEL	42	0.00150376
chr14	106215648	106216799	DEL	1151	0.0037594
chr14	106215656	106217534	DEL	1878	0.00451128
chr14	106215775	106216185	DEL	410	0.0142857
chr14	106216917	106217132	DEL	215	0.093985
chr14	106216951	106217856	DEL	905	0.00150376
chr14	106216998	106217219	DEL	221	0.00075188
chr14	106217601	106217781	DEL	180	0.0105263
chr14	106217931	106218132	DEL	201	0.268421
chr14	106220693	106220993	DEL	300	0.37594
chr14	106230394	106230394	INS	333	0.00150376
chr14	106231136	106231168	DEL	32	0.790226
chr14	106231560	106231593	DEL	33	0.0105263
chr14	106238366	106238411	DEL	45	0.00075188
chr14	106239423	106239459	DEL	36	0.222556
chr14	106261685	106261685	INS	117	0.00827068
chr14	106266876	106267243	DEL	367	0.00676692
chr14	106268091	106268091	INS	80	0.00601504
chr14	106294560	106294560	INS	38	0.00225564
chr14	106299886	106299886	INS	40	0.0593985
chr14	106300340	106300678	DEL	338	0.935338
chr14	106300353	106300384	DEL	31	0.0075188
chr14	106302346	106302405	DEL	59	0.0759398
chr14	106306974	106307008	DEL	34	0.00075188
chr14	106330034	106355071	DEL	25037	0.00225564
chr14	106331143	106331143	INS	46	0.242105
chr14	106331771	106331771	INS	99	0.0037594
chr14	106332398	106332398	INS	85	0.0037594
chr14	106332594	106332925	DEL	331	0.366917
chr14	106332888	106332924	DEL	36	0.0796992
chr14	106333285	106334120	DEL	835	0.278195
chr14	106337858	106337891	DEL	33	0.00075188
chr14	106341555	106342433	DEL	878	0.00075188
chr14	106342143	106342174	DEL	31	0.00075188
chr14	106342779	106342812	DEL	33	0.00075188
chr14	106352145	106352179	DEL	34	0.00075188
chr14	106356136	106356136	INS	46	0.383459
chr14	106357641	106357641	INS	329	0.196992
chr14	106358000	106358831	DEL	831	0.321805
chr14	106372750	106372750	INS	300	0.0541353
chr14	106399331	106401976	DEL	2645	0.0112782
chr14	106399939	106400279	DEL	340	0.0075188
chr14	106411025	106411025	INS	5919	0.0255639
chr14	106416412	106416456	DEL	44	0.00075188
chr14	106418440	106624903	DUP	206463	0.00676692
chr14	106418440	106418440	INS	7431	0.0676692
chr14	106419117	106419117	INS	41	0.0105263
chr14	106419130	106419160	DEL	30	0.162406
chr14	106424304	106424684	DEL	380	0.206767
chr14	106464761	106464841	DEL	80	0.202256
chr14	106465086	106465086	INS	31	0.0180451
chr14	106465588	106465697	DEL	109	0.00075188
chr14	106469630	106469749	DEL	119	0.152632
chr14	106472203	106472203	INS	86	0.0308271
chr14	106473435	106473435	INS	78	0.452632
chr14	106473435	106473435	INS	148	0.159398
chr14	106478571	106478611	DEL	40	0.00075188
chr14	106495064	106506353	DEL	11289	0.00150376
chr14	106498308	106498358	DEL	50	0.423308
chr14	106498734	106498765	DEL	31	0.00300752
chr14	106498755	106498755	INS	33	0.0984962
chr14	106500878	106500910	DEL	32	0.00676692
chr14	106519140	106519140	INS	461	0.00676692
chr14	106521942	106522016	DEL	74	0.012782
chr14	106524044	106524044	INS	28	0.00526316
chr14	106525678	106525708	DEL	30	0.00676692
chr14	106530921	106530921	INS	59	0.718797
chr14	106556271	106556301	DEL	30	0.00676692
chr14	106567164	106567291	DEL	127	0.0203008
chr14	106618685	106618685	INS	36	0.00451128
chr14	106618715	106618752	DEL	37	0.00225564
chr14	106623887	106623887	INS	120	0.0631579
chr14	106632125	106632784	DEL	659	0.00601504
chr14	106664033	106664090	DEL	57	0.248872
chr14	106664058	106664058	INS	55	0.00451128
chr14	106664188	106664245	DEL	57	0.0120301
chr14	106694902	106694944	DEL	42	0.757895
chr14	106699996	106700032	DEL	36	0.0075188
chr14	106705672	106705672	INS	992	0.0075188
chr14	106705731	106705731	INS	173	0.00225564
chr14	106705912	106705912	INS	48	0.0218045
chr14	106706027	106706027	INS	279	0.00225564
chr14	106706150	106706150	INS	52	0.0218045
chr14	106706205	106706260	DEL	55	0.00150376
chr14	106706230	106706230	INS	1036	0.0075188
chr14	106706280	106706280	INS	2057	0.0075188
chr14	106706339	106706339	INS	453	0.0353383
chr14	106706372	106706372	INS	227	0.00225564
chr14	106706374	106706374	INS	55	0.0218045
chr14	106706505	106706505	INS	57	0.0218045
chr14	106706508	106706508	INS	167	0.00225564
chr14	106709497	106709534	DEL	37	0.0037594
chr14	106710658	106710697	DEL	39	0.209774
chr14	106710968	106710968	INS	136	0.00075188
chr14	106716203	106716406	DEL	203	0.0165414
chr14	106716297	106716399	DEL	102	0.181203
chr14	106716307	106716307	INS	194	0.00676692
chr14	106719167	106719243	DEL	76	0.00225564
chr14	106719179	106719556	DEL	377	0.0977444
chr14	106719272	106719336	DEL	64	0.00902256
chr14	106719312	106719656	DEL	344	0.0308271
chr14	106727962	106728234	DEL	272	0.00075188
chr14	106727968	106728107	DEL	139	0.00075188
chr14	106728151	106728293	DEL	142	0.00075188
chr14	106738878	106738878	INS	187	0.0157895
chr14	106752194	106752194	INS	3997	0.0481203
chr14	106752253	106752253	INS	119	0.0037594
chr14	106752279	106752279	INS	1437	0.00902256
chr14	106752318	106752318	INS	179	0.0240602
chr14	106752338	106752338	INS	343	0.00451128
chr14	106752340	106754055	DUP	1715	0.0165414
chr14	106752397	106752397	INS	58	0.024812
chr14	106752456	106752456	INS	247	0.0240602
chr14	106752502	106752502	INS	174	0.0075188
chr14	106752605	106752605	INS	567	0.0075188
chr14	106752756	106752756	INS	306	0.0037594
chr14	106752789	106752789	INS	114	0.0353383
chr14	106753001	106753001	INS	293	0.0037594
chr14	106753032	106753032	INS	58	0.0353383
chr14	106753109	106753109	INS	486	0.0037594
chr14	106753146	106753146	INS	56	0.0353383
chr14	106753148	106753148	INS	2493	0.0481203
chr14	106753230	106753230	INS	174	0.0037594
chr14	106753334	106753334	INS	271	0.0037594
chr14	106753493	106753493	INS	409	0.0037594
chr14	106753520	106753578	DEL	58	0.0037594
chr14	106753578	106753578	INS	114	0.0353383
chr14	106753604	106753604	INS	58	0.0353383
chr14	106753747	106753747	INS	59	0.0353383
chr14	106757901	106758068	DEL	167	0.23609
chr14	106758160	106758160	INS	36	0.00150376
chr14	106763595	106763697	DEL	102	0.216541
chr14	106763614	106763816	DEL	202	0.160902
chr14	106766630	106766630	INS	326	0.0481203
chr14	106769401	106769401	INS	125	0.00526316
chr14	106770313	106770313	INS	959	0.00526316
chr14	106774953	106775262	DEL	309	0.106015
chr14	106782759	106782759	INS	81	0.403008
chr14	106782907	106782938	DEL	31	0.0255639
chr14	106782941	106782941	INS	32	0.0744361
chr14	106787321	106787321	INS	61	0.0150376
chr14	106788149	106788463	DEL	314	0.00676692
chr14	106813783	106813844	DEL	61	0.130075
chr14	106826897	106826897	INS	118	0.00676692
chr14	106830736	106830736	INS	57	0.325564
chr14	106830749	106830749	INS	287	0.00526316
chr14	106831458	106831496	DEL	38	0.0864662
chr14	106872268	106872570	DEL	302	0.0037594
chr14	106872784	106872784	INS	70	0.00300752
chr14	106880655	106880689	DEL	34	0.00451128
chr15	17000648	17000703	DEL	55	0.00075188
chr15	17000658	17000658	INS	116	0.0421053
chr15	17001981	17004532	DEL	2551	0.00075188
chr15	17002680	17003866	DEL	1186	0.0105263
chr15	17003144	17003144	INS	172	0.00225564
chr15	17003288	17003795	DEL	507	0.00526316
chr15	17003669	17003669	INS	1763	0.309774
chr15	17003899	17005598	DEL	1699	0.00676692
chr15	17003900	17004237	DEL	337	0.00300752
chr15	17004609	17005631	DEL	1022	0.00676692
chr15	17005637	17006323	DEL	686	0.0075188
chr15	17005700	17005700	INS	503	0.00150376
chr15	17006546	17006722	DEL	176	0.0165414
chr15	17007507	17007901	DEL	394	0.0105263
chr15	17007515	17009501	DEL	1986	0.367669
chr15	17007527	17007585	DEL	58	0.160902
chr15	17007532	17007532	INS	111	0.00075188
chr15	17007713	17007713	INS	686	0.00075188
chr15	17007728	17007896	DEL	168	0.0330827
chr15	17008017	17008357	DEL	340	0.0203008
chr15	17008035	17008713	DEL	678	0.0225564
chr15	17008859	17009030	DEL	171	0.16391
chr15	17009115	17009173	DEL	58	0.278947
chr15	17009117	17009117	INS	113	0.0203008
chr15	17009118	17009118	INS	647	0.00827068
chr15	17009118	17009118	INS	280	0.056391
chr15	17009120	17009120	INS	3680	0.121805
chr15	17009319	17009489	DEL	170	0.169925
chr15	17009400	17009400	INS	1742	0.00827068
chr15	17009448	17009448	INS	1129	0.00827068
chr15	17012599	17012762	DEL	163	0.00075188
chr15	17014383	17014513	DEL	130	0.221805
chr15	17019913	17020254	DEL	341	0.0323308
chr15	17020162	17021719	DEL	1557	0.00601504
chr15	17022669	17022840	DEL	171	0.00902256
chr15	17024256	17024427	DEL	171	0.0112782
chr15	17024627	17024967	DEL	340	0.00300752
chr15	17024760	17024928	DEL	168	0.233835
chr15	17024920	17025089	DEL	169	0.00902256
chr15	17024928	17024928	INS	171	0.00075188
chr15	17025260	17025430	DEL	170	0.0037594
chr15	17025416	17025416	INS	171	0.00075188
chr15	17025982	17026154	DEL	172	0.00451128
chr15	17026164	17029241	DEL	3077	0.00902256
chr15	17026228	17026574	DEL	346	0.00300752
chr15	17026404	17026747	DEL	343	0.00300752
chr15	17026441	17026441	INS	154	0.00225564
chr15	17027393	17027564	DEL	171	0.0796992
chr15	17027434	17027434	INS	508	0.00300752
chr15	17027653	17027653	INS	337	0.12782
chr15	17027669	17027669	INS	172	0.12782
chr15	17027861	17028031	DEL	170	0.00300752
chr15	17028066	17028066	INS	167	0.12782
chr15	17028129	17028129	INS	168	0.12782
chr15	17028162	17029530	DEL	1368	0.118045
chr15	17028537	17028537	INS	169	0.12782
chr15	17028712	17028712	INS	337	0.00451128
chr15	17028766	17028766	INS	510	0.00451128
chr15	17029743	17029743	INS	171	0.00075188
chr15	17029759	17029759	INS	2907	0.0142857
chr15	17030537	17030537	INS	98	0.0338346
chr15	17031289	17031289	INS	170	0.00075188
chr15	17031688	17031688	INS	338	0.00902256
chr15	17031862	17031862	INS	169	0.00075188
chr15	17032155	17032155	INS	523	0.00902256
chr15	17032422	17032422	INS	166	0.00150376
chr15	17032791	17032791	INS	162	0.00150376
chr15	17032805	17033490	DEL	685	0.0195489
chr15	17033180	17033180	INS	166	0.00150376
chr15	17033335	17033335	INS	298	0.00150376
chr15	17035224	17035224	INS	168	0.00075188
chr15	17035652	17035741	DEL	89	0.0293233
chr15	17037277	17037958	DEL	681	0.00075188
chr15	17038838	17040369	DEL	1531	0.180451
chr15	17038910	17039078	DEL	168	0.00075188
chr15	17039480	17039650	DEL	170	0.00075188
chr15	17039957	17040124	DEL	167	0.00075188
chr15	17041957	17041957	INS	165	0.188722
chr15	17045016	17054176	DEL	9160	0.00075188
chr15	17046387	17046387	INS	337	0.0037594
chr15	17046413	17046413	INS	1365	0.63985
chr15	17046904	17052149	DEL	5245	0.00075188
chr15	17048428	17048428	INS	170	0.00075188
chr15	17048744	17048744	INS	511	0.00075188
chr15	17049137	17049137	INS	36	0.0654135
chr15	17049476	17051989	DEL	2513	0.00676692
chr15	17057307	17057821	DEL	514	0.00150376
chr15	17059417	17059417	INS	169	0.193233
chr15	17060950	17061116	DEL	166	0.0285714
chr15	17063070	17063218	DEL	148	0.0300752
chr15	17074997	17075057	DEL	60	0.00451128
chr15	17076579	17076579	INS	149	0.00075188
chr15	17080570	17080570	INS	30	0.00451128
chr15	17081010	17081010	INS	35	0.00676692
chr15	17081153	17081359	DEL	206	0.190226
chr15	17081450	17081450	INS	57	0.00150376
chr15	17081618	17081698	DEL	80	0.00075188
chr15	17081761	17081761	INS	40	0.0496241
chr15	17081876	17081876	INS	33	0.0496241
chr15	17081932	17082005	DEL	73	0.0556391
chr15	17082078	17082078	INS	78	0.0383459
chr15	17082348	17082412	DEL	64	0.0142857
chr15	17082496	17082496	INS	125	0.00225564
chr15	17082545	17082600	DEL	55	0.105263
chr15	17082556	17082556	INS	70	0.00451128
chr15	17082604	17082604	INS	142	0.00225564
chr15	17082791	17082791	INS	46	0.00451128
chr15	17082840	17082880	DEL	40	0.14812
chr15	17082847	17082847	INS	94	0.00451128
chr15	17082959	17082959	INS	33	0.00451128
chr15	17082971	17083055	DEL	84	0.115789
chr15	17083174	17083174	INS	113	0.00451128
chr15	17083328	17083328	INS	39	0.00451128
chr15	17102147	17102147	INS	170	0.0105263
chr15	17103141	17103141	INS	174	0.0105263
chr15	17107311	17108678	DEL	1367	0.0172932
chr15	17109856	17110193	DEL	337	0.00075188
chr15	17117831	17122006	DEL	4175	0.00075188
chr15	17137060	17137060	INS	180	0.075188
chr15	17153829	17158082	DEL	4253	0.0225564
chr15	17154643	17154643	INS	178	0.00150376
chr15	17154644	17154644	INS	66	0.00150376
chr15	17154783	17154783	INS	165	0.00150376
chr15	17159536	17159707	DEL	171	0.0112782
chr15	17159936	17161640	DEL	1704	0.00676692
chr15	17160509	17164773	DEL	4264	0.0075188
chr15	17163334	17163334	INS	58	0.0157895
chr15	17163350	17163350	INS	169	0.00075188
chr15	17167227	17169928	DEL	2701	0.00075188
chr15	17167603	17167603	INS	67	0.0233083
chr15	17171839	17171839	INS	59	0.0353383
chr15	17175720	17178444	DEL	2724	0.00150376
chr15	17176106	17176106	INS	56	0.0142857
chr15	17180369	17180369	INS	66	0.00526316
chr15	17184218	17186937	DEL	2719	0.00150376
chr15	17193105	17193105	INS	59	0.00977444
chr15	17197372	17197372	INS	58	0.0195489
chr15	17201623	17201623	INS	67	0.0789474
chr15	17205861	17205861	INS	57	0.0962406
chr15	17205863	17205863	INS	168	0.0218045
chr15	17207686	17207686	INS	169	0.00676692
chr15	17209620	17210135	DEL	515	0.0142857
chr15	17213204	17213311	DEL	107	0.00150376
chr15	17214029	17214545	DEL	516	0.0300752
chr15	17215187	17215358	DEL	171	0.0105263
chr15	17217333	17221765	DEL	4432	0.00225564
chr15	17219007	17219123	DEL	116	0.00451128
chr15	17219636	17219807	DEL	171	0.00827068
chr15	17220031	17221729	DEL	1698	0.174436
chr15	17221051	17223948	DEL	2897	0.00075188
chr15	17223428	17223428	INS	749	0.00526316
chr15	17223428	17223428	INS	67	0.724812
chr15	17225833	17225833	INS	509	0.00150376
chr15	17227304	17230020	DEL	2716	0.0345865
chr15	17227685	17227685	INS	179	0.00150376
chr15	17227685	17227685	INS	67	0.410526
chr15	17227735	17227735	INS	685	0.00075188
chr15	17231939	17231939	INS	67	0.382707
chr15	17235795	17238496	DEL	2701	0.00225564
chr15	17236178	17236178	INS	65	0.297744
chr15	17240417	17240417	INS	66	0.242857
chr15	17243521	17247611	DEL	4090	0.0684211
chr15	17244672	17244672	INS	67	0.0270677
chr15	17245619	17254331	DEL	8712	0.00676692
chr15	17247548	17247548	INS	171	0.00075188
chr15	17257640	17257640	INS	67	0.293233
chr15	17260610	17263346	DEL	2736	0.037594
chr15	17264631	17264631	INS	68	0.397744
chr15	17268504	17271224	DEL	2720	0.0293233
chr15	17268887	17268887	INS	67	0.21203
chr15	17273143	17273143	INS	67	0.279699
chr15	17277382	17277382	INS	68	0.230827
chr15	17281634	17281634	INS	57	0.186466
chr15	17285894	17285894	INS	57	0.180451
chr15	17290139	17290139	INS	57	0.00451128
chr15	17290151	17292481	DEL	2330	0.00075188
chr15	17292545	17294415	DEL	1870	0.00075188
chr15	17296603	17300872	DEL	4269	0.0037594
chr15	17302940	17302940	INS	66	0.0443609
chr15	17307195	17307195	INS	67	0.062406
chr15	17311420	17311420	INS	67	0.0759398
chr15	17315677	17315677	INS	67	0.0150376
chr15	17319906	17319906	INS	67	0.134586
chr15	17324159	17324159	INS	58	0.403759
chr15	17328403	17328403	INS	57	0.0556391
chr15	17330740	17331589	DEL	849	0.00150376
chr15	17331335	17332874	DEL	1539	0.0037594
chr15	17334218	17334218	INS	56	0.0533835
chr15	17338491	17338607	DEL	116	0.0285714
chr15	17342922	17342922	INS	67	0.0488722
chr15	17347179	17347179	INS	67	0.0736842
chr15	17349655	17349655	INS	519	0.00075188
chr15	17358415	17362664	DEL	4249	0.0984962
chr15	17360282	17360282	INS	170	0.00300752
chr15	17364148	17368587	DEL	4439	0.0593985
chr15	17373584	17373584	INS	509	0.195489
chr15	17377976	17378147	DEL	171	0.00075188
chr15	17384830	17388922	DEL	4092	0.00150376
chr15	17392608	17392778	DEL	170	0.00075188
chr15	17392915	17393084	DEL	169	0.00150376
chr15	17394758	17394758	INS	170	0.216541
chr15	17426171	17426171	INS	58	0.00150376
chr15	17445696	17445868	DEL	172	0.00150376
chr15	17447485	17447485	INS	180	0.0075188
chr15	17455975	17455975	INS	56	0.0218045
chr15	17455977	17455977	INS	721	0.00150376
chr15	17498156	17500127	DEL	1971	0.00451128
chr15	17498436	17498436	INS	170	0.00300752
chr15	17501092	17501092	INS	164	0.00150376
chr15	18308224	18308224	INS	115	0.00075188
chr15	18341757	18341859	DEL	102	0.849624
chr15	18355008	18355108	DEL	100	0.00451128
chr15	18357588	18357757	DEL	169	0.0503759
chr15	18455916	18456430	DEL	514	0.0142857
chr15	18461314	18461314	INS	171	0.0240602
chr15	18544149	18544828	DEL	679	0.0203008
chr15	18609773	18609773	INS	155	0.00601504
chr15	18746982	18747662	DEL	680	0.00225564
chr15	18748533	18749041	DEL	508	0.00300752
chr15	18760298	18760981	DEL	683	0.0255639
chr15	18787167	18788529	DEL	1362	0.00225564
chr15	18787246	18787929	DEL	683	0.00075188
chr15	18792137	18792818	DEL	681	0.00075188
chr15	18794260	18794431	DEL	171	0.00225564
chr15	18794759	18795437	DEL	678	0.00827068
chr15	18797323	18798004	DEL	681	0.0075188
chr15	18797867	18799232	DEL	1365	0.0586466
chr15	18797950	18801022	DEL	3072	0.00676692
chr15	18800338	18800850	DEL	512	0.0330827
chr15	18801388	18801729	DEL	341	0.00225564
chr15	18805241	18805752	DEL	511	0.0714286
chr15	18805443	18805443	INS	171	0.012782
chr15	18807823	18808845	DEL	1022	0.0390977
chr15	18813854	18814020	DEL	166	0.0233083
chr15	18873805	18874490	DEL	685	0.00075188
chr15	18986071	18986753	DEL	682	0.00827068
chr15	19429896	19430063	DEL	167	0.00150376
chr15	19535292	19535292	INS	158	0.0075188
chr15	19537668	19537668	INS	157	0.00526316
chr15	19540058	19540058	INS	157	0.0037594
chr15	19542410	19542410	INS	154	0.00676692
chr15	19549080	19549080	INS	147	0.00300752
chr15	19564739	19564906	DEL	167	0.144361
chr15	19573982	19573982	INS	154	0.00225564
chr15	19575681	19575681	INS	138	0.00150376
chr15	19578071	19578071	INS	155	0.00075188
chr15	19584884	19584884	INS	141	0.00300752
chr15	19589152	19589152	INS	146	0.00451128
chr15	19591536	19591536	INS	163	0.00601504
chr15	19593930	19593930	INS	152	0.00601504
chr15	19596312	19596312	INS	161	0.00451128
chr15	19598687	19598687	INS	108	0.0037594
chr15	19605698	19605698	INS	140	0.00075188
chr15	19608260	19608260	INS	164	0.00075188
chr15	19610635	19610635	INS	132	0.00075188
chr15	19613014	19613014	INS	154	0.00225564
chr15	19616075	19616075	INS	127	0.0105263
chr15	19618440	19618440	INS	150	0.0120301
chr15	19620868	19620868	INS	143	0.00902256
chr15	19623234	19623234	INS	140	0.0150376
chr15	19625609	19625609	INS	148	0.00827068
chr15	19627985	19627985	INS	126	0.00827068
chr15	19630399	19630399	INS	147	0.0037594
chr15	19632784	19632784	INS	140	0.00451128
chr15	19715382	19715382	INS	93	0.00150376
chr15	19776703	19776866	DEL	163	0.0195489
chr15	19778463	19778463	INS	682	0.043609
chr15	19778720	19778720	INS	174	0.0180451
chr15	19778863	19778863	INS	1350	0.043609
chr15	19778883	19778883	INS	676	0.00150376
chr15	19778930	19778930	INS	342	0.00150376
chr15	19779087	19779087	INS	169	0.0180451
chr15	19779333	19780697	DEL	1364	0.0172932
chr15	19779616	19779786	DEL	170	0.00075188
chr15	19779846	19779846	INS	500	0.0105263
chr15	19780298	19780465	DEL	167	0.0330827
chr15	19780580	19780580	INS	1188	0.00225564
chr15	19780581	19780581	INS	512	0.00225564
chr15	19780581	19780581	INS	1877	0.00075188
chr15	19780596	19781953	DEL	1357	0.122556
chr15	19780958	19781126	DEL	168	0.00451128
chr15	19781011	19781691	DEL	680	0.122556
chr15	19781378	19781378	INS	682	0.00075188
chr15	19781610	19781946	DEL	336	0.00526316
chr15	19781949	19781949	INS	853	0.00075188
chr15	19782144	19782657	DEL	513	0.00075188
chr15	19783220	19783220	INS	1801	0.00601504
chr15	19783865	19786072	DEL	2207	0.0699248
chr15	19784310	19784310	INS	334	0.0105263
chr15	19784341	19784341	INS	1007	0.0105263
chr15	19789034	19789710	DEL	676	0.00075188
chr15	19794375	19794717	DEL	342	0.00075188
chr15	19800256	19801111	INV	855	0.00075188
chr15	19816437	19816437	INS	172	0.00075188
chr15	19816858	19818828	DEL	1970	0.271429
chr15	19816949	19816982	DEL	33	0.00225564
chr15	19828399	19828399	INS	172	0.00075188
chr15	19830977	19831128	DEL	151	0.133083
chr15	19860147	19860147	INS	34	0.00300752
chr15	19888081	19888114	DEL	33	0.114286
chr15	19895306	19895343	DEL	37	0.00075188
chr15	19898903	19898903	INS	816	0.00676692
chr15	19899014	19899014	INS	83	0.00676692
chr15	19901347	19901410	DEL	63	0.0263158
chr15	19902352	19902382	DEL	30	0.00075188
chr15	19903119	19903163	DEL	44	0.00075188
chr15	19903149	19903149	INS	1301	0.00075188
chr15	19903473	19903473	INS	593	0.00225564
chr15	19903829	19903927	DEL	98	0.132331
chr15	19914067	19914067	INS	225	0.118045
chr15	19914202	19914202	INS	223	0.118045
chr15	19921268	19921902	DEL	634	0.100752
chr15	19921627	19921958	DEL	331	0.00150376
chr15	19922024	19922134	DEL	110	0.081203
chr15	19922407	19922773	DEL	366	0.0120301
chr15	19922438	19923079	DEL	641	0.0120301
chr15	19922808	19923398	DEL	590	0.0345865
chr15	19922893	19923159	DEL	266	0.00451128
chr15	19923177	19923827	DEL	650	0.012782
chr15	19923183	19923400	DEL	217	0.00150376
chr15	19923458	19923764	DEL	306	0.0857143
chr15	19923737	19924024	DEL	287	0.0781955
chr15	19923850	19924136	DEL	286	0.0120301
chr15	19924074	19924316	DEL	242	0.0428571
chr15	19924173	19924305	DEL	132	0.0428571
chr15	19924456	19924568	DEL	112	0.024812
chr15	19924461	19925460	DEL	999	0.00300752
chr15	19924599	19925286	DEL	687	0.00300752
chr15	19925577	19925787	DEL	210	0.00902256
chr15	19925687	19925783	DEL	96	0.00150376
chr15	19925791	19926240	DEL	449	0.0345865
chr15	19925800	19926083	DEL	283	0.0345865
chr15	19925804	19925972	DEL	168	0.00075188
chr15	19925863	19925947	DEL	84	0.00075188
chr15	19925988	19926066	DEL	78	0.00451128
chr15	19926209	19926289	DEL	80	0.0255639
chr15	19926413	19926877	DEL	464	0.00150376
chr15	19926592	19926794	DEL	202	0.00150376
chr15	19926899	19927134	DEL	235	0.0842105
chr15	19927265	19927531	DEL	266	0.0037594
chr15	19927298	19927424	DEL	126	0.0691729
chr15	19927402	19927986	DEL	584	0.00150376
chr15	19927430	19927747	DEL	317	0.087218
chr15	19928024	19928080	DEL	56	0.0466165
chr15	19928274	19929151	DEL	877	0.11203
chr15	19928282	19928556	DEL	274	0.0992481
chr15	19928285	19928417	DEL	132	0.00075188
chr15	19928654	19929177	DEL	523	0.11203
chr15	19929085	19929633	DEL	548	0.0541353
chr15	19929333	19929596	DEL	263	0.00150376
chr15	19929339	19929471	DEL	132	0.00150376
chr15	19929563	19929655	DEL	92	0.00150376
chr15	19929653	19931108	DEL	1455	0.00526316
chr15	19929780	19930342	DEL	562	0.00526316
chr15	19929803	19930776	DEL	973	0.00526316
chr15	19930355	19930770	DEL	415	0.00075188
chr15	19931028	19931117	DEL	89	0.0210526
chr15	19932488	19932524	DEL	36	0.0075188
chr15	19943433	19943473	DEL	40	0.417293
chr15	19943462	19943462	INS	33	0.0075188
chr15	19943677	19943838	DEL	161	0.190977
chr15	19943689	19943689	INS	48	0.0037594
chr15	19943769	19943835	DEL	66	0.00601504
chr15	19943961	19943961	INS	68	0.0037594
chr15	19944078	19944108	DEL	30	0.0105263
chr15	19944191	19944191	INS	132	0.00225564
chr15	19944200	19944266	DEL	66	0.0278195
chr15	19944306	19944306	INS	505	0.00075188
chr15	19944342	19944383	DEL	41	0.0924812
chr15	19945817	19945817	INS	35	0.00300752
chr15	19953650	19953650	INS	341	0.230827
chr15	19977826	19977859	DEL	33	0.00300752
chr15	20014131	20014131	INS	30	0.0240602
chr15	20018666	20018666	INS	90	0.0526316
chr15	20039466	20039546	DEL	80	0.00075188
chr15	20039616	20039616	INS	56	0.232331
chr15	20058324	20058363	DEL	39	0.0165414
chr15	20058418	20058418	INS	40	0.0578947
chr15	20067032	20067032	INS	87	0.0609023
chr15	20071347	20071380	DEL	33	0.0172932
chr15	20082949	20082949	INS	319	0.024812
chr15	20099261	20099866	DEL	605	0.0037594
chr15	20100260	20106499	DUP	6239	0.00676692
chr15	20100268	21113022	DUP	1012754	0.0112782
chr15	20100557	20101008	DEL	451	0.00150376
chr15	20100840	20100840	INS	51	0.00451128
chr15	20100924	20101946	DEL	1022	0.00676692
chr15	20100930	20100981	DEL	51	0.0443609
chr15	20100955	20100955	INS	311	0.0330827
chr15	20101243	20101243	INS	79	0.0195489
chr15	20101271	20101271	INS	235	0.00075188
chr15	20101302	20101733	DEL	431	0.0037594
chr15	20101330	20101421	DEL	91	0.185714
chr15	20101404	20101404	INS	75	0.012782
chr15	20101470	20101470	INS	716	0.012782
chr15	20101582	20101582	INS	57	0.0323308
chr15	20101686	20101686	INS	321	0.100752
chr15	20101712	20101785	DEL	73	0.0518797
chr15	20101852	20101852	INS	64	0.00225564
chr15	20101874	20101874	INS	237	0.00075188
chr15	20101876	20101876	INS	574	0.00075188
chr15	20102015	20102258	DEL	243	0.0909774
chr15	20102051	20102051	INS	47	0.00075188
chr15	20102321	20102321	INS	58	0.00902256
chr15	20102433	20102596	DEL	163	0.0180451
chr15	20102457	20102457	INS	223	0.0969925
chr15	20102543	20102543	INS	34	0.0323308
chr15	20102560	20102750	DEL	190	0.00300752
chr15	20102568	20102568	INS	438	0.0969925
chr15	20102591	20103236	DEL	645	0.0157895
chr15	20102740	20102956	DEL	216	0.00150376
chr15	20102787	20103115	DEL	328	0.00150376
chr15	20102942	20102942	INS	89	0.00150376
chr15	20103127	20103205	DEL	78	0.0345865
chr15	20103137	20103137	INS	66	0.00150376
chr15	20103154	20103154	INS	324	0.0150376
chr15	20103318	20103318	INS	155	0.00526316
chr15	20103366	20103942	DEL	576	0.018797
chr15	20103397	20103397	INS	298	0.00526316
chr15	20103422	20103422	INS	37	0.00150376
chr15	20103452	20103452	INS	422	0.00075188
chr15	20103516	20103516	INS	91	0.0120301
chr15	20103551	20103551	INS	1126	0.00150376
chr15	20103640	20104034	DEL	394	0.0165414
chr15	20103978	20104084	DEL	106	0.122556
chr15	20104145	20104264	DEL	119	0.00827068
chr15	20104194	20104194	INS	101	0.093985
chr15	20104315	20104350	DEL	35	0.0308271
chr15	20104319	20104744	DEL	425	0.235338
chr15	20104516	20104516	INS	83	0.00300752
chr15	20104542	20104580	DEL	38	0.00526316
chr15	20104626	20105046	DEL	420	0.062406
chr15	20104675	20104675	INS	42	0.00902256
chr15	20104676	20104676	INS	198	0.00601504
chr15	20104680	20104680	INS	662	0.00075188
chr15	20104683	20104683	INS	1271	0.00075188
chr15	20104690	20104690	INS	1839	0.00075188
chr15	20104705	20104705	INS	3564	0.00075188
chr15	20104743	20105009	DEL	266	0.062406
chr15	20104756	20104880	DEL	124	0.0210526
chr15	20104925	20104925	INS	152	0.00451128
chr15	20104935	20105002	DEL	67	0.00150376
chr15	20105013	20105013	INS	76	0.00676692
chr15	20105224	20105474	DEL	250	0.0112782
chr15	20105231	20105231	INS	97	0.00075188
chr15	20105310	20105429	DEL	119	0.0112782
chr15	20105330	20105330	INS	39	0.00075188
chr15	20105372	20106132	DEL	760	0.0285714
chr15	20105444	20105513	DEL	69	0.274436
chr15	20105513	20105513	INS	41	0.00075188
chr15	20105692	20105943	DEL	251	0.00225564
chr15	20105924	20105924	INS	41	0.00075188
chr15	20106042	20106042	INS	705	0.0203008
chr15	20115873	20116032	DEL	159	0.043609
chr15	20148045	20148045	INS	160	0.122556
chr15	20148202	20148202	INS	286	0.122556
chr15	20148256	20148256	INS	124	0.037594
chr15	20148304	20148304	INS	39	0.00075188
chr15	20148353	20148353	INS	168	0.122556
chr15	20153037	20153312	DEL	275	0.075188
chr15	20161954	20161954	INS	33	0.00075188
chr15	20177054	20177103	DEL	49	0.00075188
chr15	20180035	20180068	DEL	33	0.389474
chr15	20203907	20203953	DEL	46	0.541353
chr15	20204277	20204314	DEL	37	0.159398
chr15	20214389	20214422	DEL	33	0.0075188
chr15	20215932	20215964	DEL	32	0.00300752
chr15	20223078	20223078	INS	48	0.00075188
chr15	20231715	20231715	INS	30	0.0526316
chr15	20236818	20236855	DEL	37	0.00075188
chr15	20237155	20237185	DEL	30	0.307519
chr15	20238880	20238880	INS	181	0.241353
chr15	20247339	20247339	INS	139	0.533083
chr15	20247665	20247711	DEL	46	0.0270677
chr15	20247823	20247823	INS	34	0.00300752
chr15	20247888	20247888	INS	133	0.533083
chr15	20249634	20249681	DEL	47	0.00075188
chr15	20249726	20249726	INS	54	0.00526316
chr15	20252471	20252471	INS	38	0.00300752
chr15	20254723	20254753	DEL	30	0.018797
chr15	20261724	20261724	INS	45	0.00300752
chr15	20265510	20265541	DEL	31	0.0368421
chr15	20273163	20273194	DEL	31	0.424812
chr15	20273589	20273620	DEL	31	0.0300752
chr15	20277482	20277482	INS	32	0.0105263
chr15	20293214	20293214	INS	4443	0.490226
chr15	20293767	20293797	DEL	30	0.0466165
chr15	20297661	20297693	DEL	32	0.00526316
chr15	20297680	20297680	INS	30	0.11203
chr15	20304517	20304547	DEL	30	0.0112782
chr15	20309032	20309063	DEL	31	0.00225564
chr15	20309051	20309051	INS	30	0.00300752
chr15	20309058	20309259	DEL	201	0.266917
chr15	20310063	20310143	DEL	80	0.244361
chr15	20310366	20310366	INS	70	0.725564
chr15	20320160	20338119	DEL	17959	0.0345865
chr15	20322278	20322310	DEL	32	0.00075188
chr15	20329437	20329476	DEL	39	0.584211
chr15	20337567	20337726	DEL	159	0.00075188
chr15	20338501	20338533	DEL	32	0.00977444
chr15	20340184	20341121	DEL	937	0.00150376
chr15	20340244	20344103	DUP	3859	0.0233083
chr15	20340249	20343291	DUP	3042	0.0120301
chr15	20340727	20340966	DEL	239	0.0285714
chr15	20340740	20340740	INS	535	0.00526316
chr15	20340740	20340740	INS	1073	0.00526316
chr15	20340740	20340740	INS	10873	0.012782
chr15	20340740	20340740	INS	392	0.00526316
chr15	20340743	20340783	DEL	40	0.0225564
chr15	20340746	20341121	DEL	375	0.0285714
chr15	20340859	20340859	INS	98	0.00075188
chr15	20340878	20340878	INS	201	0.00225564
chr15	20340954	20341420	DEL	466	0.00526316
chr15	20340954	20341121	DEL	167	0.109023
chr15	20340973	20341262	DEL	289	0.00526316
chr15	20341261	20341261	INS	34	0.00225564
chr15	20341300	20342806	DUP	1506	0.0120301
chr15	20341326	20341590	DEL	264	0.0947368
chr15	20341606	20341652	DEL	46	0.0255639
chr15	20341635	20341837	DEL	202	0.00225564
chr15	20341718	20341718	INS	481	0.00225564
chr15	20341741	20341825	DEL	84	0.018797
chr15	20341765	20341765	INS	36	0.0075188
chr15	20341777	20341777	INS	1056	0.00526316
chr15	20341873	20341873	INS	2755	0.0172932
chr15	20341896	20342092	DEL	196	0.0150376
chr15	20341899	20341899	INS	142	0.00075188
chr15	20342110	20342151	DEL	41	0.0398496
chr15	20342133	20342133	INS	79	0.00601504
chr15	20342182	20342182	INS	188	0.00601504
chr15	20342215	20342215	INS	589	0.00150376
chr15	20342223	20342417	DEL	194	0.103008
chr15	20342237	20342325	DEL	88	0.00075188
chr15	20342241	20342241	INS	154	0.00601504
chr15	20342261	20342261	INS	285	0.00150376
chr15	20342319	20342521	DEL	202	0.0105263
chr15	20342361	20342392	DEL	31	0.0827068
chr15	20342490	20342542	DEL	52	0.215038
chr15	20342603	20342603	INS	162	0.0112782
chr15	20342737	20342795	DEL	58	0.0894737
chr15	20342744	20342744	INS	59	0.00977444
chr15	20342752	20342954	DEL	202	0.024812
chr15	20342879	20342879	INS	51	0.00300752
chr15	20342904	20342904	INS	198	0.00075188
chr15	20343025	20343025	INS	137	0.0037594
chr15	20343066	20343570	DEL	504	0.0037594
chr15	20343192	20343226	DEL	34	0.0293233
chr15	20343309	20343572	DEL	263	0.0443609
chr15	20343329	20343452	DEL	123	0.0443609
chr15	20343363	20343363	INS	38	0.00300752
chr15	20343395	20343395	INS	295	0.00075188
chr15	20343521	20343582	DEL	61	0.0300752
chr15	20343577	20343577	INS	627	0.00075188
chr15	20343601	20343601	INS	56	0.00300752
chr15	20343715	20343715	INS	313	0.00075188
chr15	20343720	20343821	DEL	101	0.0172932
chr15	20344001	20344035	DEL	34	0.172932
chr15	20348245	20348275	DEL	30	0.00150376
chr15	20350667	20350721	DEL	54	0.0571429
chr15	20355878	20355878	INS	27	0.0488722
chr15	20373465	20373465	INS	32	0.0195489
chr15	20376211	20384361	DEL	8150	0.486466
chr15	20380239	20380239	INS	31	0.11203
chr15	20380917	20380973	DEL	56	0.0150376
chr15	20381436	20381436	INS	74	0.420301
chr15	20382190	20382349	DEL	159	0.109774
chr15	20391640	20391673	DEL	33	0.00075188
chr15	20393045	20393081	DEL	36	0.00075188
chr15	20393516	20393516	INS	32	0.112782
chr15	20393617	20394159	INV	542	0.00075188
chr15	20394505	20394539	DEL	34	0.0654135
chr15	20397599	20397827	INV	228	0.00075188
chr15	20398363	20398396	DEL	33	0.00075188
chr15	20403587	20403630	DEL	43	0.00075188
chr15	20403756	20403756	INS	150	0.00300752
chr15	20404342	20404342	INS	63	0.894737
chr15	20421176	20421208	DEL	32	0.343609
chr15	20421510	20423027	DEL	1517	0.00075188
chr15	20433943	20433986	DEL	43	0.0909774
chr15	20444497	20444604	DEL	107	0.00676692
chr15	20470434	20470434	INS	33	0.0165414
chr15	20475879	20475922	DEL	43	0.00075188
chr15	20484828	20484861	DEL	33	0.0984962
chr15	20488147	20488181	DEL	34	0.0195489
chr15	20534389	20534556	DEL	167	0.0984962
chr15	20534488	20534876	DEL	388	0.00526316
chr15	20534624	20534666	DEL	42	0.18797
chr15	20534642	20534885	DEL	243	0.00526316
chr15	20534832	20534886	DEL	54	0.00977444
chr15	20535335	20535335	INS	42	0.0345865
chr15	20535366	20535407	DEL	41	0.107519
chr15	20541601	20541601	INS	36	0.0744361
chr15	20541610	20541645	DEL	35	0.00451128
chr15	20590342	20590342	INS	329	0.0368421
chr15	20615324	20615861	DEL	537	0.0338346
chr15	20627308	21078296	DUP	450988	0.0571429
chr15	20641889	20641923	DEL	34	0.00075188
chr15	20644180	20644241	DEL	61	0.00075188
chr15	20649000	20649000	INS	30	0.0037594
chr15	20660326	20660362	DEL	36	0.00075188
chr15	20663278	20663324	DEL	46	0.00075188
chr15	20665298	20665337	DEL	39	0.00075188
chr15	20666666	20666697	DEL	31	0.00075188
chr15	20667979	20667979	INS	43	0.678195
chr15	20670105	20670135	DEL	30	0.0233083
chr15	20670125	20670125	INS	293	0.293985
chr15	20674459	20674496	DEL	37	0.00075188
chr15	20675886	20675997	DEL	111	0.00225564
chr15	20676153	20676153	INS	88	0.395489
chr15	20735783	20735822	DEL	39	0.207519
chr15	20777407	20777407	INS	38	0.00150376
chr15	20801044	20801115	DEL	71	0.0218045
chr15	20839868	20839902	DEL	34	0.0037594
chr15	21046291	21046362	DEL	71	0.105263
chr15	21064992	21064992	INS	42	0.0210526
chr15	21068234	21068264	DEL	30	0.0390977
chr15	21074144	21074144	INS	87	0.0135338
chr15	21074271	21074271	INS	136	0.0135338
chr15	21107381	21113023	DUP	5642	0.00977444
chr15	21107508	21107549	DEL	41	0.012782
chr15	21107621	21107621	INS	41	0.0037594
chr15	21107649	21108099	DEL	450	0.00451128
chr15	21107948	21107948	INS	48	0.0037594
chr15	21108045	21109066	DEL	1021	0.00827068
chr15	21108046	21108046	INS	56	0.0120301
chr15	21108067	21108249	DEL	182	0.00150376
chr15	21108338	21108338	INS	73	0.0263158
chr15	21108414	21108838	DEL	424	0.00075188
chr15	21108422	21108525	DEL	103	0.184962
chr15	21108432	21108432	INS	127	0.0977444
chr15	21108453	21108453	INS	423	0.0639098
chr15	21108487	21108548	DEL	61	0.184962
chr15	21108668	21108668	INS	41	0.00526316
chr15	21108746	21108839	DEL	93	0.0225564
chr15	21108808	21108808	INS	454	0.0639098
chr15	21108830	21108973	DEL	143	0.0037594
chr15	21108909	21108909	INS	63	0.00150376
chr15	21108942	21108942	INS	1293	0.00075188
chr15	21108988	21108988	INS	110	0.00075188
chr15	21109048	21109109	DEL	61	0.00150376
chr15	21109162	21109259	DEL	97	0.0172932
chr15	21109182	21109182	INS	102	0.024812
chr15	21109270	21109361	DEL	91	0.0676692
chr15	21109328	21109328	INS	258	0.0255639
chr15	21109364	21109364	INS	36	0.00075188
chr15	21109411	21109411	INS	543	0.0571429
chr15	21109476	21109517	DEL	41	0.0112782
chr15	21109536	21110068	DEL	532	0.00601504
chr15	21110042	21110157	DEL	115	0.0684211
chr15	21110060	21110060	INS	65	0.00150376
chr15	21110186	21110186	INS	347	0.00300752
chr15	21110214	21110214	INS	887	0.00075188
chr15	21110239	21110239	INS	57	0.00300752
chr15	21110365	21110457	DEL	92	0.0330827
chr15	21110640	21110640	INS	804	0.00150376
chr15	21110711	21110711	INS	133	0.0112782
chr15	21110720	21110763	DEL	43	0.012782
chr15	21110814	21110814	INS	97	0.0075188
chr15	21110907	21110907	INS	62	0.0075188
chr15	21111041	21111265	DEL	224	0.0112782
chr15	21111223	21111223	INS	295	0.0105263
chr15	21111269	21111269	INS	40	0.0075188
chr15	21111291	21111362	DEL	71	0.166165
chr15	21111437	21112052	DEL	615	0.00225564
chr15	21111448	21111448	INS	46	0.00827068
chr15	21111562	21111562	INS	39	0.00601504
chr15	21111572	21111572	INS	178	0.0105263
chr15	21111936	21111936	INS	81	0.00300752
chr15	21112073	21112073	INS	43	0.0195489
chr15	21112136	21112983	DEL	847	0.00977444
chr15	21112145	21112145	INS	178	0.0105263
chr15	21112218	21112330	DEL	112	0.0150376
chr15	21112274	21112274	INS	88	0.00300752
chr15	21112399	21112683	DEL	284	0.0120301
chr15	21112437	21112979	DEL	542	0.00977444
chr15	21112484	21112590	DEL	106	0.317293
chr15	21112492	21112492	INS	81	0.00300752
chr15	21112866	21112866	INS	56	0.0195489
chr15	21122464	21122618	DEL	154	0.0142857
chr15	21130549	21130586	DEL	37	0.00601504
chr15	21154602	21154602	INS	156	0.0037594
chr15	21154679	21154679	INS	314	0.0037594
chr15	21154729	21154729	INS	147	0.0037594
chr15	21159558	21159841	DEL	283	0.131579
chr15	21168490	21168490	INS	35	0.00150376
chr15	21245192	21245192	INS	36	0.00902256
chr15	21256429	21256429	INS	30	0.00451128
chr15	21274844	21274874	DEL	30	0.324812
chr15	21284008	21284008	INS	39	0.0458647
chr15	21290710	21291600	DEL	890	0.0203008
chr15	21298334	21298334	INS	182	0.00977444
chr15	21304830	21304869	DEL	39	0.0353383
chr15	21309337	21309752	DEL	415	0.00300752
chr15	21323221	21323221	INS	150	0.00902256
chr15	21330715	21330715	INS	103	0.00827068
chr15	21339605	21339659	DEL	54	0.00075188
chr15	21361816	21361848	DEL	32	0.0353383
chr15	21370166	21370202	DEL	36	0.124812
chr15	21397095	21397128	DEL	33	0.0263158
chr15	21404903	21404936	DEL	33	0.114286
chr15	21410731	21410775	DEL	44	0.0255639
chr15	21413525	21413559	DEL	34	0.105263
chr15	21439752	21439860	DEL	108	0.162406
chr15	21445118	21448426	DEL	3308	0.0225564
chr15	21453609	21453639	DEL	30	0.187218
chr15	21493883	21493915	DEL	32	0.012782
chr15	21494310	21499834	DEL	5524	0.0293233
chr15	21503617	21503745	DEL	128	0.00300752
chr15	21518767	21518807	DEL	40	0.0075188
chr15	21528033	21528033	INS	57	0.0699248
chr15	21539631	21539670	DEL	39	0.00601504
chr15	21559968	21560019	DEL	51	0.00075188
chr15	21567744	21569718	DEL	1974	0.00902256
chr15	21600759	21600808	DEL	49	0.00075188
chr15	21634742	21634742	INS	33	0.0157895
chr15	21642105	21642149	DEL	44	0.056391
chr15	21642205	21642205	INS	36	0.228571
chr15	21642538	21653113	DEL	10575	0.0270677
chr15	21653460	21653509	DEL	49	0.245865
chr15	21731399	21731437	DEL	38	0.012782
chr15	21836765	21838047	DEL	1282	0.00676692
chr15	21850825	21850856	DEL	31	0.137594
chr15	21895993	21895993	INS	36	0.00075188
chr15	21956068	21956109	DEL	41	0.00601504
chr15	21976912	21976942	DEL	30	0.00977444
chr15	22049558	22049558	INS	89	0.126316
chr15	22084735	22084735	INS	75	0.00300752
chr15	22096000	22096000	INS	48	0.00827068
chr15	22147901	22148009	DEL	108	0.0075188
chr15	22174003	22174042	DEL	39	0.0203008
chr15	22184956	22184994	DEL	38	0.0759398
chr15	22215361	22215361	INS	38	0.0172932
chr15	22215378	22215414	DEL	36	0.00300752
chr15	22223553	22224561	DUP	1008	0.018797
chr15	22223642	22223852	DEL	210	0.0105263
chr15	22223674	22224005	DEL	331	0.576692
chr15	22223775	22223775	INS	27	0.0105263
chr15	22223892	22224545	DEL	653	0.0037594
chr15	22223905	22224239	DEL	334	0.0037594
chr15	22223942	22223942	INS	125	0.00150376
chr15	22224074	22224160	DEL	86	0.00902256
chr15	22224138	22224138	INS	104	0.00150376
chr15	22224224	22224546	DEL	322	0.00150376
chr15	22224378	22224491	DEL	113	0.00225564
chr15	22224428	22224428	INS	30	0.0105263
chr15	22254922	22254922	INS	91	1
chr15	22272378	22272695	DEL	317	0.0849624
chr15	22272710	22272710	INS	128	0.0300752
chr15	22272773	22272836	DEL	63	0.336842
chr15	22272848	22272848	INS	191	0.0142857
chr15	22272878	22272878	INS	69	0.0300752
chr15	22275139	22275139	INS	868	0.193233
chr15	22275147	22275147	INS	122	0.0150376
chr15	22275150	22275150	INS	1323	0.431579
chr15	22275192	22275192	INS	220	0.0150376
chr15	22286215	22286215	INS	1066	0.116541
chr15	22299817	22299850	DEL	33	0.0526316
chr15	22384549	22385082	DEL	533	0.0142857
chr15	22441048	22441119	DEL	71	0.00075188
chr15	22445149	22445183	DEL	34	0.00075188
chr15	22445923	22446253	DEL	330	0.018797
chr15	22445931	22445962	DEL	31	0.0150376
chr15	22459034	22459087	DEL	53	0.0240602
chr15	22459068	22459068	INS	35	0.348872
chr15	22465258	22465258	INS	41	0.00300752
chr15	22465765	22466080	DEL	315	0.00601504
chr15	22465780	22466291	DEL	511	0.00601504
chr15	22465780	22465861	DEL	81	0.0233083
chr15	22466108	22466150	DEL	42	0.00902256
chr15	22466341	22466656	DEL	315	0.0142857
chr15	22466481	22466626	DEL	145	0.0496241
chr15	22466628	22466628	INS	142	0.00300752
chr15	22496080	22496080	INS	600	0.0315789
chr15	22515559	22515589	DEL	30	0.0195489
chr15	22555618	22555671	DEL	53	0.0172932
chr15	22555820	22555982	DEL	162	0.00977444
chr15	22560974	22561097	DEL	123	0.00225564
chr15	22561058	22561119	DEL	61	0.0278195
chr15	22561168	22561168	INS	62	0.111278
chr15	22575479	22575518	DEL	39	0.00075188
chr15	22584275	22584275	INS	135	0.183459
chr15	22584438	22584487	DEL	49	0.00075188
chr15	22594925	22594956	DEL	31	0.0458647
chr15	22599010	22599041	DEL	31	0.0037594
chr15	22600480	22600510	DEL	30	0.00827068
chr15	22610028	22610028	INS	104	0.0105263
chr15	22615301	22615380	DEL	79	0.00075188
chr15	22627591	22627630	DEL	39	0.490226
chr15	22657499	22657499	INS	30	0.0496241
chr15	22658115	22658115	INS	328	0.00526316
chr15	22669610	22669610	INS	30	0.0037594
chr15	22689990	22690024	DEL	34	0.340602
chr15	22690043	22695430	DEL	5387	0.00225564
chr15	22704586	22704630	DEL	44	0.352632
chr15	22755147	22755147	INS	30	0.00300752
chr15	22759842	22759842	INS	286	0.00075188
chr15	22768735	22768735	INS	1300	0.00150376
chr15	22768744	22768849	DEL	105	0.710526
chr15	22768819	22768819	INS	401	0.00150376
chr15	22769547	22769608	DEL	61	0.374436
chr15	22770136	22770136	INS	68	0.00526316
chr15	22770190	22770190	INS	63	0.00526316
chr15	22770191	22770191	INS	253	0.00225564
chr15	22770236	22770376	DEL	140	0.0075188
chr15	22770314	22770314	INS	66	0.00526316
chr15	22770363	22770363	INS	213	0.00225564
chr15	22770408	22770551	DEL	143	0.00526316
chr15	22770458	22770458	INS	44	0.00526316
chr15	22770555	22770695	DEL	140	0.0285714
chr15	22770609	22770609	INS	81	0.00526316
chr15	22770724	22770724	INS	66	0.00526316
chr15	22793053	22793091	DEL	38	0.00075188
chr15	22806533	22806667	DEL	134	0.167669
chr15	22807784	22807784	INS	30	0.00676692
chr15	22834887	22834887	INS	38	0.00676692
chr15	22862051	22862051	INS	52	0.00225564
chr15	22874286	22878296	DEL	4010	0.00075188
chr15	22875887	22875887	INS	36	0.168421
chr15	22879150	22879150	INS	34	0.00451128
chr15	22890709	22890830	DEL	121	0.0609023
chr15	22890744	22890744	INS	59	0.00601504
chr15	22909003	22909003	INS	54	0.153383
chr15	22949263	22949312	DEL	49	0.263158
chr15	22952661	22952661	INS	35	0.0135338
chr15	22963508	22963508	INS	42	0.0729323
chr15	22964280	22964354	DEL	74	0.125564
chr15	22972969	22973122	DEL	153	0.00075188
chr15	22976576	22976576	INS	38	0.0857143
chr15	22993527	22993558	DEL	31	0.0112782
chr15	23016971	23016971	INS	32	0.154135
chr15	23040315	23040315	INS	31	0.00225564
chr15	23040597	23040597	INS	71	0.00451128
chr15	23040702	23040702	INS	251	0.00075188
chr15	23040713	23040756	DEL	43	0.0293233
chr15	23040715	23041021	DEL	306	0.0180451
chr15	23040907	23040907	INS	69	0.0233083
chr15	23040930	23040964	DEL	34	0.0075188
chr15	23040973	23041234	DEL	261	0.00526316
chr15	23041012	23041122	DEL	110	0.0909774
chr15	23041098	23041098	INS	35	0.0233083
chr15	23041273	23041273	INS	106	0.00075188
chr15	23041329	23041365	DEL	36	0.00150376
chr15	23041403	23041403	INS	465	0.00150376
chr15	23041427	23041427	INS	34	0.00676692
chr15	23041428	23041428	INS	136	0.00526316
chr15	23041559	23041559	INS	33	0.00676692
chr15	23041612	23041679	DEL	67	0.0315789
chr15	23041824	23041858	DEL	34	0.012782
chr15	23041937	23041937	INS	406	0.00526316
chr15	23042110	23042218	DEL	108	0.0345865
chr15	23042124	23042124	INS	36	0.0368421
chr15	23042281	23042461	DEL	180	0.0278195
chr15	23042288	23042288	INS	77	0.0368421
chr15	23042330	23042998	DEL	668	0.024812
chr15	23042421	23042421	INS	69	0.0240602
chr15	23042588	23042699	DEL	111	0.0646617
chr15	23042596	23042596	INS	33	0.00075188
chr15	23042646	23042646	INS	943	0.00300752
chr15	23042654	23042654	INS	369	0.00827068
chr15	23042788	23042788	INS	99	0.0368421
chr15	23042839	23043136	DEL	297	0.0075188
chr15	23042906	23042906	INS	30	0.00075188
chr15	23042977	23042977	INS	193	0.00150376
chr15	23043011	23043535	DEL	524	0.0203008
chr15	23043088	23043310	DEL	222	0.0037594
chr15	23043112	23043112	INS	33	0.2
chr15	23043343	23043732	DEL	389	0.00676692
chr15	23043353	23043397	DEL	44	0.0142857
chr15	23043367	23043367	INS	30	0.0984962
chr15	23043522	23043558	DEL	36	0.11203
chr15	23043577	23043577	INS	212	0.00075188
chr15	23043708	23043752	DEL	44	0.00676692
chr15	23043870	23043870	INS	2878	0.0857143
chr15	23043894	23044076	DEL	182	0.0233083
chr15	23044055	23044055	INS	374	0.00225564
chr15	23044103	23044103	INS	33	0.00526316
chr15	23044114	23044114	INS	35	0.00526316
chr15	23044224	23044292	DEL	68	0.0150376
chr15	23044279	23044279	INS	68	0.0571429
chr15	23044487	23044487	INS	35	0.00827068
chr15	23044505	23044541	DEL	36	0.137594
chr15	23044636	23044636	INS	223	0.00075188
chr15	23044707	23044707	INS	33	0.00075188
chr15	23044709	23044955	DEL	246	0.024812
chr15	23044731	23044872	DEL	141	0.024812
chr15	23044838	23044981	DEL	143	0.024812
chr15	23044851	23044851	INS	184	0.00075188
chr15	23045015	23047487	DEL	2472	0.00225564
chr15	23045135	23045135	INS	68	0.00150376
chr15	23045203	23045241	DEL	38	0.0406015
chr15	23045209	23045472	DEL	263	0.0466165
chr15	23045392	23045392	INS	31	0.00075188
chr15	23045485	23045528	DEL	43	0.0037594
chr15	23045506	23045696	DEL	190	0.00150376
chr15	23045801	23045840	DEL	39	0.0413534
chr15	23046023	23046023	INS	149	0.0120301
chr15	23046185	23046185	INS	368	0.0120301
chr15	23046234	23046234	INS	39	0.103008
chr15	23046307	23046307	INS	244	0.422556
chr15	23046429	23046581	DEL	152	0.0142857
chr15	23046545	23046586	DEL	41	0.0511278
chr15	23046616	23046616	INS	37	0.0112782
chr15	23046692	23047064	DEL	372	0.00676692
chr15	23046720	23046897	DEL	177	0.00075188
chr15	23046849	23046849	INS	34	0.0112782
chr15	23046962	23047187	DEL	225	0.0112782
chr15	23047012	23047049	DEL	37	0.00300752
chr15	23047019	23047019	INS	169	0.00225564
chr15	23047071	23047071	INS	39	0.00451128
chr15	23047143	23047143	INS	254	0.00225564
chr15	23047249	23047364	DEL	115	0.0135338
chr15	23047387	23047387	INS	244	0.00225564
chr15	23047396	23047432	DEL	36	0.0075188
chr15	23047458	23047458	INS	35	0.00075188
chr15	23047461	23047713	DEL	252	0.0037594
chr15	23047600	23047638	DEL	38	0.0142857
chr15	23047639	23047639	INS	35	0.00075188
chr15	23047867	23048083	DEL	216	0.00300752
chr15	23047979	23047979	INS	134	0.134586
chr15	23047999	23048042	DEL	43	0.062406
chr15	23048097	23048358	DEL	261	0.00075188
chr15	23048148	23048148	INS	37	0.237594
chr15	23048233	23048269	DEL	36	0.0240602
chr15	23048387	23048538	DEL	151	0.00300752
chr15	23048508	23048809	DEL	301	0.0481203
chr15	23048614	23048651	DEL	37	0.0075188
chr15	23048633	23048633	INS	73	0.00225564
chr15	23048844	23048962	DEL	118	0.0165414
chr15	23048897	23049118	DEL	221	0.0150376
chr15	23048938	23048938	INS	104	0.00075188
chr15	23049157	23049157	INS	180	0.00150376
chr15	23049181	23049181	INS	34	0.00075188
chr15	23049323	23049433	DEL	110	0.0586466
chr15	23049525	23049738	DEL	213	0.00150376
chr15	23049526	23049591	DEL	65	0.129323
chr15	23049656	23049965	DEL	309	0.00150376
chr15	23049772	23049807	DEL	35	0.00300752
chr15	23049805	23049982	DEL	177	0.00150376
chr15	23050226	23050262	DEL	36	0.280451
chr15	23066590	23066590	INS	167	0.382707
chr15	23075204	23075204	INS	321	0.00526316
chr15	23084334	23084334	INS	328	0.0172932
chr15	23084349	23084460	DEL	111	0.00225564
chr15	23090340	23090370	DEL	30	0.0165414
chr15	23103995	23103995	INS	337	0.780451
chr15	23115823	23115823	INS	30	0.0172932
chr15	23124299	23125283	DEL	984	0.037594
chr15	23129593	23129593	INS	42	0.401504
chr15	23129677	23129677	INS	126	0.00150376
chr15	23129730	23129872	DEL	142	0.00977444
chr15	23129883	23129883	INS	235	0.00150376
chr15	23129903	23129903	INS	63	0.401504
chr15	23130322	23130364	DEL	42	0.0864662
chr15	23130368	23130368	INS	40	0.401504
chr15	23136604	23136604	INS	36	0.00225564
chr15	23164008	23164049	DEL	41	0.146617
chr15	23176266	23176296	DEL	30	0.00225564
chr15	23211502	23211534	DEL	32	0.456391
chr15	23214304	23214304	INS	86	0.0037594
chr15	23214383	23214383	INS	269	0.00526316
chr15	23214443	23214443	INS	562	0.0383459
chr15	23214443	23214443	INS	466	0.0383459
chr15	23214491	23214551	DEL	60	0.0210526
chr15	23214606	23214606	INS	96	0.0037594
chr15	23214637	23214668	DEL	31	0.296241
chr15	23214657	23214657	INS	90	0.0037594
chr15	23217430	23217460	DEL	30	0.00075188
chr15	23220754	23220786	DEL	32	0.0037594
chr15	23279831	23280815	DEL	984	0.0533835
chr15	23293691	23303818	DUP	10127	0.00075188
chr15	23294565	23294627	DEL	62	0.0714286
chr15	23321764	23322748	DEL	984	0.335338
chr15	23321969	23322044	DEL	75	0.0300752
chr15	23327125	23327310	DEL	185	0.00451128
chr15	23327323	23327364	DEL	41	0.00150376
chr15	23327804	23327804	INS	42	0.00601504
chr15	23327838	23327838	INS	84	0.00075188
chr15	23334069	23334069	INS	73	0.31203
chr15	23334100	23334100	INS	215	0.00075188
chr15	23347358	23347358	INS	38	0.00451128
chr15	23361145	23361182	DEL	37	0.0165414
chr15	23383652	23383652	INS	30	0.0669173
chr15	23387694	23387749	DEL	55	0.00075188
chr15	23402240	23402341	DEL	101	0.00075188
chr15	23411280	23411320	DEL	40	0.0548872
chr15	23426298	23430105	DEL	3807	0.975188
chr15	23440069	23440069	INS	89	0.00075188
chr15	23440074	23440074	INS	285	0.373684
chr15	23440082	23440082	INS	426	0.373684
chr15	23440318	23440318	INS	215	0.373684
chr15	23440346	23440346	INS	41	0.00451128
chr15	23440457	23440498	DEL	41	0.0075188
chr15	23441053	23441053	INS	83	0.00451128
chr15	23441224	23441224	INS	78	0.00451128
chr15	23462274	23462363	DEL	89	0.0172932
chr15	23462434	23462434	INS	424	0.971429
chr15	23464848	23464895	DEL	47	0.128571
chr15	23484775	23484806	DEL	31	0.0037594
chr15	23487745	23487776	DEL	31	0.0240602
chr15	23497629	23498417	DUP	788	0.0105263
chr15	23498022	23498535	DUP	513	0.120301
chr15	23498415	23498415	INS	318	0.00075188
chr15	23498503	23498537	DEL	34	0.00075188
chr15	23520724	23520724	INS	160	0.00075188
chr15	23520826	23520826	INS	69	0.0165414
chr15	23520840	23520902	DEL	62	0.201504
chr15	23520929	23520929	INS	66	0.0165414
chr15	23545319	23545319	INS	32	0.00225564
chr15	23604246	23604277	DEL	31	0.0142857
chr15	23605984	23606022	DEL	38	0.00075188
chr15	23647206	23647206	INS	31	0.00150376
chr15	23657253	23657253	INS	355	0.00676692
chr15	23675928	23675928	INS	106	0.00601504
chr15	23675937	23675937	INS	281	0.00225564
chr15	23676091	23676091	INS	160	0.00601504
chr15	23676171	23676171	INS	88	0.00601504
chr15	23676259	23676259	INS	70	0.00601504
chr15	23676310	23676401	DEL	91	0.0150376
chr15	23676403	23676403	INS	38	0.0639098
chr15	23676520	23676520	INS	33	0.0639098
chr15	23710141	23710141	INS	31	0.195489
chr15	23726750	23726750	INS	327	0.0075188
chr15	23746947	23750774	DEL	3827	0.00977444
chr15	23750152	23750799	DEL	647	0.00075188
chr15	23794903	23794903	INS	45	0.305263
chr15	23794903	23794903	INS	225	0.0255639
chr15	23794928	23794972	DEL	44	0.234586
chr15	23809289	23809328	DEL	39	0.00075188
chr15	23810232	23816499	DEL	6267	0.0142857
chr15	23811625	23811625	INS	344	0.00827068
chr15	23824337	23824368	DEL	31	0.634586
chr15	23838239	23838275	DEL	36	0.544361
chr15	23840571	23840603	DEL	32	0.0571429
chr15	23843464	23843496	DEL	32	0.00075188
chr15	23844039	23844069	DEL	30	0.00075188
chr15	23862577	23862730	DEL	153	0.847368
chr15	23869967	23871421	INV	1454	0.00075188
chr15	23885711	23885711	INS	319	0.00150376
chr15	23899072	23899072	INS	180	0.00225564
chr15	23910551	23910615	DEL	64	0.00075188
chr15	23947204	23947204	INS	36	0.00300752
chr15	23948964	23948964	INS	39	0.00150376
chr15	23955851	23955888	DEL	37	0.00075188
chr15	23956421	23956470	DEL	49	0.00075188
chr15	23961911	23962220	DEL	309	0.484962
chr15	23964423	23964461	DEL	38	0.00300752
chr15	23981304	23981304	INS	31	0.0195489
chr15	24098771	24098771	INS	32	0.00150376
chr15	24103906	24105387	DEL	1481	0.00150376
chr15	24104721	24104929	DEL	208	0.718797
chr15	24142658	24142658	INS	37	0.00526316
chr15	24144651	24144651	INS	197	0.00300752
chr15	24144812	24144812	INS	36	0.00300752
chr15	24146249	24146249	INS	30	0.00225564
chr15	24151403	24156605	DEL	5202	0.00300752
chr15	24194726	24194726	INS	1628	0.00601504
chr15	24198371	24198410	DEL	39	0.00300752
chr15	24200406	24200599	DEL	193	0.00150376
chr15	24200764	24200804	DEL	40	0.00150376
chr15	24202224	24202257	DEL	33	0.00150376
chr15	24206094	24206415	DEL	321	0.00075188
chr15	24212926	24212926	INS	31	0.00225564
chr15	24255276	24256272	DEL	996	0.00075188
chr15	24256709	24256709	INS	2521	0.00075188
chr15	24259318	24259318	INS	50	0.00601504
chr15	24267503	24267536	DEL	33	0.00225564
chr15	24280791	24282599	DEL	1808	0.0105263
chr15	24282623	24282623	INS	2442	0.018797
chr15	24295450	24295450	INS	32	0.12406
chr15	24302679	24303000	DEL	321	0.00075188
chr15	24306195	24306195	INS	322	0.00075188
chr15	24312213	24314775	DEL	2562	0.00075188
chr15	24315243	24315243	INS	32	0.00150376
chr15	24326141	24326141	INS	177	0.00451128
chr15	24340982	24340982	INS	46	0.0676692
chr15	24346083	24346083	INS	306	0.167669
chr15	24359150	24359150	INS	31	0.0796992
chr15	24376312	24376352	DEL	40	0.00075188
chr15	24377050	24377050	INS	32	0.0315789
chr15	24395843	24395891	DEL	48	0.0075188
chr15	24395904	24395904	INS	54	0.106767
chr15	24405549	24405549	INS	306	0.00075188
chr15	24414856	24414856	INS	35	0.106767
chr15	24433521	24433553	DEL	32	0.0488722
chr15	24433812	24433886	DEL	74	0.0368421
chr15	24437120	24437152	DEL	32	0.012782
chr15	24461498	24461531	DEL	33	0.00225564
chr15	24462148	24462214	DEL	66	0.00601504
chr15	24467185	24467185	INS	2708	0.00075188
chr15	24469845	24469845	INS	882	0.00676692
chr15	24473233	24473371	DEL	138	0.0496241
chr15	24473806	24473848	DEL	42	0.0526316
chr15	24474750	24475197	DEL	447	0.0578947
chr15	24483910	24483942	DEL	32	0.00075188
chr15	24484099	24484099	INS	34	0.0315789
chr15	24512641	24512641	INS	330	0.0729323
chr15	24530080	24530080	INS	33	0.00902256
chr15	24548505	24548505	INS	41	0.311278
chr15	24554526	24554564	DEL	38	0.00601504
chr15	24582011	24582011	INS	34	0.0037594
chr15	24585720	24585779	DEL	59	0.00075188
chr15	24594171	24594493	DEL	322	0.272932
chr15	24626703	24626703	INS	1555	0.606767
chr15	24657746	24657776	DEL	30	0.012782
chr15	24668455	24668455	INS	331	0.00225564
chr15	24689562	24689562	INS	33	0.0263158
chr15	24712597	24712597	INS	30	0.0120301
chr15	24712627	24712661	DEL	34	0.0556391
chr15	24763104	24763242	DUP	138	0.125564
chr15	24763242	24763242	INS	1428	0.0112782
chr15	24763338	24763338	INS	4091	0.00150376
chr15	24767219	24767219	INS	72	0.00526316
chr15	24767221	24767221	INS	1020	0.268421
chr15	24767221	24767221	INS	1214	0.268421
chr15	24767345	24767345	INS	270	0.012782
chr15	24767355	24767355	INS	441	0.0714286
chr15	24767537	24767537	INS	239	0.012782
chr15	24834737	24834771	DEL	34	0.00075188
chr15	24834961	24835098	DEL	137	0.429323
chr15	24834970	24834970	INS	66	0.166917
chr15	24835028	24835028	INS	322	0.0037594
chr15	24848239	24848239	INS	33	0.125564
chr15	24870557	24872358	DEL	1801	0.0157895
chr15	24871845	24873587	DEL	1742	0.430075
chr15	24872752	24872876	DEL	124	0.00075188
chr15	24880867	24880867	INS	98	0.00225564
chr15	24881541	24881585	DEL	44	0.429323
chr15	24882835	24882835	INS	63	0.136842
chr15	24884150	24884150	INS	32	0.00150376
chr15	24892525	24892525	INS	91	0.333835
chr15	24918421	24918421	INS	28	0.0157895
chr15	24918429	24918479	DEL	50	0.018797
chr15	24918572	24918648	DEL	76	0.223308
chr15	24918748	24918748	INS	31	0.0157895
chr15	24918910	24918910	INS	58	0.0157895
chr15	24918983	24919013	DEL	30	0.0135338
chr15	24927475	24927506	DEL	31	0.306015
chr15	24958491	24958522	DEL	31	0.0142857
chr15	25040089	25040089	INS	32	0.00676692
chr15	25045119	25045165	INV	46	0.00075188
chr15	25077077	25077841	DEL	764	0.00150376
chr15	25087780	25088921	DEL	1141	0.037594
chr15	25125210	25125244	DEL	34	0.00451128
chr15	25159130	25159130	INS	38	0.717293
chr15	25174961	25185665	DEL	10704	0.0203008
chr15	25191466	25193370	DEL	1904	0.0105263
chr15	25210456	25210515	DEL	59	0.00075188
chr15	25213315	25213456	DEL	141	0.00225564
chr15	25214693	25214900	DEL	207	0.00225564
chr15	25227177	25232453	DEL	5276	0.00225564
chr15	25261760	25261801	DEL	41	0.00075188
chr15	25274392	25274392	INS	30	0.0075188
chr15	25290426	25290426	INS	31	0.024812
chr15	25297313	25297351	DEL	38	0.00075188
chr15	25304830	25304860	DEL	30	0.00601504
chr15	25305145	25305191	DEL	46	0.00075188
chr15	25320592	25320592	INS	325	0.106767
chr15	25343100	25343137	DEL	37	0.00075188
chr15	25367115	25367217	DEL	102	0.00150376
chr15	25367166	25367166	INS	182	0.00451128
chr15	25367166	25367166	INS	52	0.0887218
chr15	25367204	25367254	DEL	50	0.22406
chr15	25376769	25376769	INS	40	0.115038
chr15	25398785	25398817	DEL	32	0.101504
chr15	25430046	25430046	INS	107	0.00225564
chr15	25430104	25430288	DEL	184	0.514286
chr15	25430141	25430141	INS	148	0.00225564
chr15	25430180	25430288	DEL	108	0.514286
chr15	25430207	25430207	INS	291	0.00225564
chr15	25430268	25430268	INS	112	0.00225564
chr15	25430274	25430274	INS	185	0.00225564
chr15	25490508	25490508	INS	323	0.490977
chr15	25502961	25502995	DEL	34	0.0150376
chr15	25527618	25528111	DUP	493	0.00601504
chr15	25527951	25528432	DUP	481	0.118797
chr15	25527963	25528345	DUP	382	0.118797
chr15	25528014	25528014	INS	186	0.0150376
chr15	25528076	25528076	INS	34	0.0270677
chr15	25528111	25528111	INS	4223	0.0225564
chr15	25528111	25528111	INS	1555	0.0593985
chr15	25528112	25528112	INS	210	0.0150376
chr15	25528125	25528125	INS	340	0.024812
chr15	25528235	25528235	INS	67	0.0180451
chr15	25538118	25538118	INS	328	0.0421053
chr15	25540096	25540139	DEL	43	0.00451128
chr15	25540476	25540507	DEL	31	0.0203008
chr15	25587410	25588312	INV	902	0.00075188
chr15	25608740	25608792	DEL	52	0.00150376
chr15	25610105	25610105	INS	332	0.124812
chr15	25653096	25653096	INS	45	0.0338346
chr15	25686250	25687234	DEL	984	0.371429
chr15	25704092	25704092	INS	94	0.00075188
chr15	25730307	25730337	DEL	30	0.0037594
chr15	25732559	25732559	INS	32	0.0135338
chr15	25753150	25753846	DEL	696	0.00075188
chr15	25757817	25758937	DUP	1120	0.0218045
chr15	25757843	25758202	DEL	359	0.0323308
chr15	25757848	25757848	INS	363	0.0203008
chr15	25757864	25757912	DEL	48	0.00977444
chr15	25757873	25757873	INS	2787	0.0075188
chr15	25757881	25758553	DEL	672	0.0571429
chr15	25757953	25757953	INS	866	0.00300752
chr15	25758002	25758002	INS	257	0.0203008
chr15	25758053	25758053	INS	29	0.00225564
chr15	25758217	25758526	DEL	309	0.0203008
chr15	25758250	25758250	INS	176	0.0075188
chr15	25758350	25758792	DEL	442	0.0285714
chr15	25758394	25758394	INS	108	0.00225564
chr15	25758437	25758437	INS	468	0.0203008
chr15	25758444	25758444	INS	363	0.0203008
chr15	25758545	25758545	INS	117	0.0075188
chr15	25758593	25758593	INS	620	0.0203008
chr15	25758727	25758727	INS	56	0.00225564
chr15	25758786	25758786	INS	638	0.0203008
chr15	25804449	25804494	DEL	45	0.0383459
chr15	25815514	25815514	INS	304	0.814286
chr15	25815626	25815626	INS	32	0.653383
chr15	25847610	25847648	DEL	38	0.0894737
chr15	25879006	25880898	DEL	1892	0.00150376
chr15	25896087	25896087	INS	338	0.259398
chr15	25898784	25898816	DEL	32	0.00827068
chr15	25898812	25898812	INS	30	0.166917
chr15	25924666	25924666	INS	184	0.00601504
chr15	25935572	25935663	DEL	91	0.012782
chr15	25935639	25935639	INS	41	0.00300752
chr15	25966895	25967008	DEL	113	0.107519
chr15	25966922	25966922	INS	96	0.0225564
chr15	25966985	25967016	DEL	31	0.450376
chr15	25973227	25973227	INS	28	0.00601504
chr15	25977616	25977661	DEL	45	0.0142857
chr15	25998300	25998300	INS	67	0.00300752
chr15	25999372	25999372	INS	33	0.00526316
chr15	25999669	25999669	INS	33	0.00526316
chr15	25999812	25999884	DEL	72	0.256391
chr15	25999914	25999985	DEL	71	0.0210526
chr15	26000033	26000083	DEL	50	0.466165
chr15	26030060	26030103	DEL	43	0.0270677
chr15	26030102	26030102	INS	28	0.0263158
chr15	26030670	26031113	DEL	443	0.00676692
chr15	26092077	26092077	INS	48	0.00225564
chr15	26101223	26101263	DEL	40	0.530075
chr15	26107268	26107298	DEL	30	0.00150376
chr15	26131844	26131844	INS	31	0.0969925
chr15	26142357	26142357	INS	32	0.018797
chr15	26171072	26171072	INS	349	0.00075188
chr15	26194775	26194809	DEL	34	0.0225564
chr15	26197676	26197726	DEL	50	0.00225564
chr15	26251810	26251840	DEL	30	0.197744
chr15	26251811	26251811	INS	30	0.422556
chr15	26276053	26276053	INS	142	0.00150376
chr15	26277039	26277039	INS	179	0.00150376
chr15	26307479	26307559	DEL	80	0.00676692
chr15	26316127	26336883	DEL	20756	0.00075188
chr15	26318690	26318690	INS	31	0.131579
chr15	26340891	26340921	DEL	30	0.00451128
chr15	26373088	26373122	DEL	34	0.00075188
chr15	26395297	26395327	DEL	30	0.0308271
chr15	26417160	26417206	DEL	46	0.0368421
chr15	26417262	26417262	INS	27	0.254887
chr15	26417360	26417360	INS	181	0.0037594
chr15	26417403	26417403	INS	59	0.254887
chr15	26469145	26469182	DEL	37	0.0451128
chr15	26486842	26486876	DEL	34	0.00526316
chr15	26490016	26490064	DEL	48	0.0135338
chr15	26504026	26507266	DEL	3240	0.018797
chr15	26510603	26510603	INS	34	0.388722
chr15	26554126	26554126	INS	42	0.122556
chr15	26554177	26554177	INS	39	0.122556
chr15	26575614	26576771	INV	1157	0.00075188
chr15	26609088	26609118	DEL	30	0.0075188
chr15	26627367	26627367	INS	330	0.516541
chr15	26674472	26674507	DEL	35	0.00075188
chr15	26716754	26716754	INS	341	0.00300752
chr15	26716754	26717129	DEL	375	0.178947
chr15	26716781	26716781	INS	702	0.126316
chr15	26716815	26716815	INS	1019	0.126316
chr15	26716831	26716831	INS	132	0.0037594
chr15	26716871	26716871	INS	31	0.0774436
chr15	26717129	26717159	DEL	30	0.0037594
chr15	26717175	26717175	INS	32	0.0774436
chr15	26764164	26764212	DEL	48	0.767669
chr15	26776342	26776650	DEL	308	0.941353
chr15	26777370	26777400	DEL	30	0.00075188
chr15	26783545	26784954	DEL	1409	0.00451128
chr15	26799271	26799271	INS	32	0.403008
chr15	26823141	26823192	DEL	51	0.957895
chr15	26830887	26831044	DEL	157	0.00300752
chr15	26843007	26843007	INS	46	0.00300752
chr15	26846990	26846990	INS	334	0.00075188
chr15	26858296	26858296	INS	28	0.00150376
chr15	26893416	26893416	INS	581	0.00075188
chr15	26896997	26896997	INS	32	0.00150376
chr15	26960379	26960435	DEL	56	0.00300752
chr15	26968298	26968298	INS	32	0.00075188
chr15	27016202	27016233	DEL	31	0.00075188
chr15	27088260	27088260	INS	30	0.00150376
chr15	27132467	27132502	DEL	35	0.00075188
chr15	27145186	27145218	DEL	32	0.0466165
chr15	27145605	27145605	INS	35	0.223308
chr15	27174588	27174621	DEL	33	0.00075188
chr15	27195039	27195115	DEL	76	0.00075188
chr15	27238096	27238200	DEL	104	0.234586
chr15	27305622	27305622	INS	35	0.0142857
chr15	27305677	27305710	DEL	33	0.012782
chr15	27305746	27305746	INS	35	0.0142857
chr15	27305782	27305953	DEL	171	0.278947
chr15	27305883	27306021	DEL	138	0.00150376
chr15	27305987	27305987	INS	35	0.0917293
chr15	27306566	27306599	DEL	33	0.0075188
chr15	27306587	27306587	INS	33	0.117293
chr15	27306779	27306779	INS	56	0.00902256
chr15	27306903	27306934	DEL	31	0.018797
chr15	27306944	27306944	INS	117	0.00075188
chr15	27306980	27306980	INS	172	0.00075188
chr15	27307291	27307291	INS	56	0.0947368
chr15	27307323	27307376	DEL	53	0.00075188
chr15	27307362	27307362	INS	193	0.211278
chr15	27307449	27307449	INS	36	0.00225564
chr15	27307546	27307546	INS	239	0.211278
chr15	27307556	27307556	INS	32	0.00225564
chr15	27307564	27307596	DEL	32	0.0218045
chr15	27307833	27307833	INS	31	0.00075188
chr15	27308111	27308141	DEL	30	0.269925
chr15	27308158	27308158	INS	32	0.00075188
chr15	27308225	27308225	INS	32	0.00075188
chr15	27308303	27308303	INS	48	0.00075188
chr15	27309148	27309180	DEL	32	0.00075188
chr15	27313262	27313262	INS	36	0.00300752
chr15	27325018	27325018	INS	235	0.0646617
chr15	27335159	27335159	INS	44	0.037594
chr15	27346075	27346108	DEL	33	0.00300752
chr15	27348157	27348157	INS	34	0.0120301
chr15	27365299	27365331	DEL	32	0.221053
chr15	27385228	27385228	INS	627	0.52406
chr15	27387902	27388067	DEL	165	0.00075188
chr15	27387991	27388067	DEL	76	0.0142857
chr15	27388023	27388023	INS	206	0.0037594
chr15	27388026	27388250	DEL	224	0.0360902
chr15	27388116	27388116	INS	372	0.0037594
chr15	27388127	27388127	INS	54	0.0451128
chr15	27388155	27388155	INS	2019	0.00075188
chr15	27388165	27388165	INS	231	0.0037594
chr15	27388183	27388183	INS	132	0.0451128
chr15	27388246	27388364	DEL	118	0.315038
chr15	27388274	27388274	INS	1247	0.00075188
chr15	27388310	27388310	INS	92	0.0451128
chr15	27388326	27388375	DEL	49	0.00827068
chr15	27388393	27388393	INS	358	0.0037594
chr15	27397265	27397265	INS	230	0.00150376
chr15	27437004	27437035	DEL	31	0.00150376
chr15	27455509	27455509	INS	180	0.135338
chr15	27455676	27455676	INS	176	0.135338
chr15	27455829	27455829	INS	175	0.135338
chr15	27520636	27520636	INS	330	0.562406
chr15	27556661	27556697	DEL	36	0.00075188
chr15	27590400	27590431	DEL	31	0.00075188
chr15	27602868	27602898	DEL	30	0.00075188
chr15	27627686	27627843	DEL	157	0.00075188
chr15	27627762	27627807	DEL	45	0.00075188
chr15	27630046	27630076	DEL	30	0.00526316
chr15	27658859	27658903	DEL	44	0.00075188
chr15	27659360	27659406	DEL	46	0.00451128
chr15	27673721	27682724	DEL	9003	0.00225564
chr15	27691305	27691336	DEL	31	0.0308271
chr15	27707071	27707102	DEL	31	0.0390977
chr15	27722809	27722840	DEL	31	0.00150376
chr15	27730729	27730760	DEL	31	0.0075188
chr15	27756466	27756511	DEL	45	0.00075188
chr15	27769864	27769864	INS	38	0.342105
chr15	27769875	27769913	DEL	38	0.00451128
chr15	27770782	27770782	INS	59	0.0315789
chr15	27770814	27770814	INS	164	0.00451128
chr15	27770953	27770953	INS	30	0.0315789
chr15	27824604	27824604	INS	30	0.404511
chr15	27848868	27848868	INS	155	0.00075188
chr15	27858386	27858416	DEL	30	0.00075188
chr15	27913816	27913936	DEL	120	0.00075188
chr15	27913818	27913818	INS	32	0.00150376
chr15	27913888	27913936	DEL	48	0.253383
chr15	27929815	27929815	INS	125	0.396241
chr15	27930646	27930646	INS	401	0.257895
chr15	27934220	27934220	INS	336	0.0691729
chr15	27967879	27967879	INS	51	0.0308271
chr15	27968070	27968070	INS	51	0.0308271
chr15	27982651	27982693	DEL	42	0.00075188
chr15	28000006	28000845	INV	839	0.00075188
chr15	28003553	28003553	INS	456	0.00150376
chr15	28023080	28023111	DEL	31	0.0218045
chr15	28035807	28035807	INS	37	0.00075188
chr15	28069370	28069370	INS	128	0.0180451
chr15	28069384	28069415	DEL	31	0.0225564
chr15	28070471	28070519	DEL	48	0.0744361
chr15	28096221	28096260	DEL	39	0.00150376
chr15	28105360	28105393	DEL	33	0.00902256
chr15	28105824	28105824	INS	33	0.00075188
chr15	28119403	28119434	DEL	31	0.0864662
chr15	28135552	28135718	DEL	166	0.00075188
chr15	28138590	28138590	INS	92	0.00150376
chr15	28148737	28148812	DEL	75	0.00075188
chr15	28184937	28184937	INS	237	0.998496
chr15	28205285	28205285	INS	30	0.0210526
chr15	28214582	28214582	INS	52	0.00150376
chr15	28228463	28228549	DEL	86	0.0308271
chr15	28301730	28301770	DEL	40	0.0601504
chr15	28316237	28316274	DEL	37	0.00451128
chr15	28334140	28334140	INS	87	0.00225564
chr15	28351293	28351355	DEL	62	0.00150376
chr15	28357921	28357921	INS	72	0.0105263
chr15	28367706	28367706	INS	30	0.00526316
chr15	28371436	28371466	DEL	30	0.00300752
chr15	28397559	28397594	DEL	35	0.00150376
chr15	28401772	28401807	DEL	35	0.61203
chr15	28412651	28424895	DUP	12244	0.00300752
chr15	28412952	28412987	DEL	35	0.266165
chr15	28413145	28413145	INS	33	0.12406
chr15	28414530	28414530	INS	326	0.00676692
chr15	28418350	28418398	DEL	48	0.00075188
chr15	28420234	28420234	INS	296	0.0075188
chr15	28442979	28443010	DEL	31	0.0255639
chr15	28443076	28443076	INS	244	0.0037594
chr15	28443094	28443125	DEL	31	0.0195489
chr15	28443124	28443124	INS	60	0.0157895
chr15	28443167	28443507	DEL	340	0.0511278
chr15	28443246	28443246	INS	31	0.0157895
chr15	28443310	28443559	DEL	249	0.122556
chr15	28443316	28443316	INS	121	0.081203
chr15	28443324	28443448	DEL	124	0.122556
chr15	28443327	28443327	INS	306	0.0037594
chr15	28443332	28443332	INS	63	0.081203
chr15	28443446	28443446	INS	154	0.081203
chr15	28443466	28443466	INS	52	0.0157895
chr15	28443589	28443589	INS	91	0.081203
chr15	28455262	28455294	DEL	32	0.0398496
chr15	28460474	28460521	DEL	47	0.00075188
chr15	28466594	28466594	INS	30	0.0308271
chr15	28467823	28467853	DEL	30	0.00225564
chr15	28471151	28471186	DEL	35	0.0488722
chr15	28473933	28474081	DEL	148	0.0218045
chr15	28473951	28473951	INS	122	0.0150376
chr15	28474026	28474026	INS	155	0.0150376
chr15	28474044	28474044	INS	282	0.00601504
chr15	28474098	28474130	DEL	32	0.0240602
chr15	28474119	28474119	INS	31	0.0834586
chr15	28474122	28474122	INS	434	0.00601504
chr15	28474225	28474225	INS	27	0.0834586
chr15	28474227	28474227	INS	304	0.00601504
chr15	28474372	28474372	INS	32	0.0834586
chr15	28475940	28475975	DEL	35	0.00075188
chr15	28498529	28498529	INS	35	0.00075188
chr15	28498663	28498698	DEL	35	0.00225564
chr15	28509849	28509910	DEL	61	0.0518797
chr15	28573524	28573560	DEL	36	0.00150376
chr15	28606938	28606938	INS	1397	0.00300752
chr15	28622893	28622893	INS	30	0.00075188
chr15	28625162	28625262	DEL	100	0.056391
chr15	28625224	28625224	INS	32	0.012782
chr15	28671043	28671077	DEL	34	0.0894737
chr15	28689361	28689392	DEL	31	0.00977444
chr15	28692768	28694170	DEL	1402	0.00451128
chr15	28692963	28692963	INS	144	0.00150376
chr15	28695608	28702085	DEL	6477	0.00075188
chr15	28698539	28698595	DEL	56	0.0421053
chr15	28707023	28707184	DEL	161	0.133835
chr15	28708339	28708339	INS	60	0.00075188
chr15	28722222	28722222	INS	325	0.00225564
chr15	28726928	28726928	INS	31	0.00075188
chr15	28726933	28726933	INS	453	0.00150376
chr15	28742882	28742882	INS	32	0.00075188
chr15	28771146	28771146	INS	317	0.368421
chr15	28777872	28777872	INS	323	0.0270677
chr15	28806924	28806924	INS	319	0.0075188
chr15	28821187	28824550	DEL	3363	0.00075188
chr15	28842802	28843087	DEL	285	0.00977444
chr15	28842936	28842936	INS	84	0.00150376
chr15	28842941	28843003	DEL	62	0.0781955
chr15	28843103	28843144	DEL	41	0.0157895
chr15	28850696	28850727	DEL	31	0.0451128
chr15	28860598	28860598	INS	30	0.0451128
chr15	28861613	28861613	INS	40	0.133835
chr15	28861789	28861830	DEL	41	0.00075188
chr15	28865306	28865336	DEL	30	0.0338346
chr15	28880761	28880761	INS	33	0.00150376
chr15	28915026	28915026	INS	78	0.00075188
chr15	28915130	28915130	INS	486	0.00451128
chr15	28915134	28915134	INS	283	0.00075188
chr15	28915306	28915306	INS	223	0.00075188
chr15	28915316	28915316	INS	34	0.00075188
chr15	28940355	28940385	DEL	30	0.00150376
chr15	28960762	28960762	INS	32	0.00075188
chr15	28965024	28966991	DEL	1967	0.00075188
chr15	28969137	28969169	DEL	32	0.111278
chr15	28987727	28987727	INS	30	0.00902256
chr15	29025940	29025974	DEL	34	0.00075188
chr15	29039087	29039128	DEL	41	0.00526316
chr15	29052456	29052456	INS	40	0.00225564
chr15	29062539	29063056	DUP	517	0.0172932
chr15	29062978	29062978	INS	1445	0.00451128
chr15	29063098	29063098	INS	201	0.0075188
chr15	29063109	29063109	INS	296	0.00526316
chr15	29063169	29063169	INS	2326	0.00451128
chr15	29063359	29063359	INS	166	0.0075188
chr15	29063554	29063554	INS	118	0.00075188
chr15	29063556	29063556	INS	444	0.00526316
chr15	29063645	29063645	INS	308	0.00526316
chr15	29119272	29119694	DEL	422	0.860902
chr15	29122327	29122327	INS	78	0.00150376
chr15	29131602	29131602	INS	567	0.043609
chr15	29131602	29131602	INS	1030	0.0142857
chr15	29131944	29131944	INS	30	0.0969925
chr15	29219611	29219647	DEL	36	0.412782
chr15	29264156	29264156	INS	31	0.018797
chr15	29266178	29281726	DUP	15548	0.00075188
chr15	29306667	29306703	DEL	36	0.0954887
chr15	29351859	29351891	DEL	32	0.00075188
chr15	29356293	29356323	DEL	30	0.00451128
chr15	29389069	29392761	DUP	3692	0.00225564
chr15	29389677	29389677	INS	3580	0.00150376
chr15	29402266	29402266	INS	32	0.024812
chr15	29444224	29444257	DEL	33	0.0142857
chr15	29466884	29466884	INS	137	0.0541353
chr15	29478022	29478022	INS	33	0.00150376
chr15	29521465	29521497	DEL	32	0.00150376
chr15	29523562	29523594	DEL	32	0.00150376
chr15	29528703	29528703	INS	325	0.994737
chr15	29529216	29529216	INS	185	0.994737
chr15	29558675	29558675	INS	2308	0.878947
chr15	29558675	29558675	INS	1906	0.878947
chr15	29561005	29561005	INS	6963	0.808271
chr15	29579688	29579727	DEL	39	0.0548872
chr15	29587159	29587194	DEL	35	0.00150376
chr15	29588523	29588590	DEL	67	0.143609
chr15	29591840	29591878	DEL	38	0.351128
chr15	29600894	29601200	DEL	306	0.00300752
chr15	29608982	29610909	DEL	1927	0.062406
chr15	29676615	29676615	INS	34	0.00075188
chr15	29824087	29824119	DEL	32	0.0496241
chr15	29833883	29833883	INS	33	0.0917293
chr15	29869788	29869819	DEL	31	0.00150376
chr15	29908051	29908081	DEL	30	0.0947368
chr15	29916740	29916778	DEL	38	0.00075188
chr15	29930611	29930644	DEL	33	0.233835
chr15	29949119	29949119	INS	249	0.012782
chr15	29949191	29949191	INS	95	0.0360902
chr15	29949224	29949224	INS	767	0.012782
chr15	29949305	29949305	INS	398	0.00225564
chr15	29949356	29949356	INS	103	0.0360902
chr15	29949460	29949460	INS	60	0.0406015
chr15	29949475	29949475	INS	359	0.00225564
chr15	29949518	29949518	INS	211	0.00225564
chr15	29949564	29949564	INS	1195	0.0609023
chr15	29949667	29949667	INS	34	0.0406015
chr15	29949794	29949794	INS	90	0.0360902
chr15	29949810	29949810	INS	1845	0.0609023
chr15	29949839	29950193	DEL	354	0.00075188
chr15	29949896	29949896	INS	263	0.00225564
chr15	29949927	29949927	INS	117	0.0360902
chr15	29949942	29949995	DEL	53	0.0180451
chr15	29949998	29950106	DEL	108	0.0210526
chr15	29950003	29950003	INS	558	0.00225564
chr15	29950028	29950028	INS	999	0.0609023
chr15	29950115	29950115	INS	193	0.00225564
chr15	29950140	29950140	INS	360	0.00225564
chr15	29969000	29969000	INS	29	0.00150376
chr15	29978751	29978786	DEL	35	0.0654135
chr15	29978754	29978754	INS	33	0.00977444
chr15	29996953	29996953	INS	68	0.0451128
chr15	29997000	29997134	DEL	134	0.129323
chr15	29997101	29997101	INS	65	0.0451128
chr15	30000362	30000395	DEL	33	0.0729323
chr15	30040821	30040852	DEL	31	0.00526316
chr15	30071283	30071283	INS	73	0.00075188
chr15	30074901	30074932	DEL	31	0.0300752
chr15	30103363	30103363	INS	32	0.00150376
chr15	30105260	30105295	DEL	35	0.00075188
chr15	30173021	30173021	INS	787	0.00225564
chr15	30173081	30173081	INS	365	0.0180451
chr15	30173082	30173082	INS	1498	0.86015
chr15	30173116	30173116	INS	234	0.0180451
chr15	30173158	30173158	INS	84	0.012782
chr15	30173238	30173238	INS	261	0.0180451
chr15	30194930	30194963	DEL	33	0.0285714
chr15	30195636	30195670	DEL	34	0.00225564
chr15	30232505	30232505	INS	37	0.0278195
chr15	30256193	30256223	DEL	30	0.0323308
chr15	30256195	30256195	INS	36	0.0165414
chr15	30257480	30257480	INS	44	0.0586466
chr15	30293846	30294164	DEL	318	0.012782
chr15	30294220	30294220	INS	57	0.0120301
chr15	30326269	30326269	INS	888	0.00225564
chr15	30326284	30326284	INS	37	0.00300752
chr15	30326349	30326393	DEL	44	0.00676692
chr15	30326353	30326353	INS	160	0.00451128
chr15	30326463	30326463	INS	67	0.00300752
chr15	30332229	30332261	DEL	32	0.0037594
chr15	30360312	30360312	INS	33	0.184211
chr15	30365803	30365836	DEL	33	0.0075188
chr15	30375858	30375952	DEL	94	0.978947
chr15	30393865	30393865	INS	42	0.133835
chr15	30400259	30405357	DEL	5098	0.00451128
chr15	30405572	30406152	DEL	580	0.0323308
chr15	30434027	30434064	DEL	37	0.0759398
chr15	30471027	30471027	INS	56	0.0518797
chr15	30476825	30476825	INS	36	0.024812
chr15	30515766	30515766	INS	33	0.0105263
chr15	30527281	30527281	INS	35	0.0300752
chr15	30532177	30532212	DEL	35	0.0120301
chr15	30536129	30536129	INS	34	0.00300752
chr15	30572339	30572370	DEL	31	0.00827068
chr15	30632168	30632168	INS	594	0.990226
chr15	30674535	30674535	INS	190	0.00075188
chr15	30674635	30674635	INS	190	0.00075188
chr15	30706390	30706426	DEL	36	0.00075188
chr15	30720184	30720219	DEL	35	0.00075188
chr15	30766677	30766707	DEL	30	0.00300752
chr15	30803978	30804009	DEL	31	0.00075188
chr15	30815902	30815902	INS	34	0.0473684
chr15	30824289	30824289	INS	28	0.0165414
chr15	30845945	30845945	INS	101	0.00225564
chr15	30846061	30846061	INS	110	0.00225564
chr15	30860841	30860876	DEL	35	0.0315789
chr15	30869435	30869487	DEL	52	0.00075188
chr15	30892413	30892413	INS	84	0.012782
chr15	30896308	30896339	DEL	31	0.00150376
chr15	30929718	30929798	DEL	80	0.490977
chr15	30929742	30929742	INS	32	0.0909774
chr15	30929834	30929834	INS	42	0.0909774
chr15	31005660	31005660	INS	37	0.00075188
chr15	31054282	31054282	INS	48	0.00150376
chr15	31063002	31099445	DEL	36443	0.00075188
chr15	31072005	31072037	DEL	32	0.0451128
chr15	31087242	31087272	DEL	30	0.00150376
chr15	31092455	31095662	DEL	3207	0.00075188
chr15	31105453	31105483	DEL	30	0.0330827
chr15	31169550	31169550	INS	33	0.00150376
chr15	31173894	31173894	INS	30	0.0639098
chr15	31191122	31191122	INS	37	0.272932
chr15	31195671	31195671	INS	32	0.277444
chr15	31195710	31195710	INS	213	0.00676692
chr15	31195789	31195789	INS	47	0.277444
chr15	31198565	31198722	DEL	157	0.00075188
chr15	31199348	31199348	INS	30	0.0421053
chr15	31212339	31212384	DEL	45	0.00075188
chr15	31226999	31227030	DEL	31	0.00902256
chr15	31267380	31267412	DEL	32	0.00150376
chr15	31290100	31290140	DEL	40	0.00075188
chr15	31329585	31329627	DEL	42	0.00075188
chr15	31335448	31335480	DEL	32	0.0203008
chr15	31410596	31410629	DEL	33	0.0180451
chr15	31423083	31423083	INS	208	0.0142857
chr15	31423144	31423144	INS	56	0.228571
chr15	31428829	31428829	INS	36	0.00075188
chr15	31450381	31450381	INS	31	0.0142857
chr15	31510496	31511223	DEL	727	0.0706767
chr15	31510527	31510725	DEL	198	0.0819549
chr15	31510533	31510533	INS	33	0.00451128
chr15	31510572	31510912	DEL	340	0.0150376
chr15	31510609	31510734	DEL	125	0.0819549
chr15	31510702	31510702	INS	154	0.00150376
chr15	31510843	31511084	DEL	241	0.0105263
chr15	31510923	31510992	DEL	69	0.0300752
chr15	31510985	31510985	INS	62	0.00601504
chr15	31511018	31511290	DEL	272	0.0977444
chr15	31511095	31511278	DEL	183	0.0954887
chr15	31511198	31511638	DEL	440	0.0511278
chr15	31511213	31511213	INS	31	0.00601504
chr15	31511441	31511661	DEL	220	0.0210526
chr15	31511441	31511567	DEL	126	0.157143
chr15	31511532	31511532	INS	61	0.00601504
chr15	31511536	31511668	DEL	132	0.0210526
chr15	31511663	31511720	DEL	57	0.0157895
chr15	31511846	31511924	DEL	78	0.00150376
chr15	31547077	31547077	INS	44	0.184211
chr15	31548199	31548229	DEL	30	0.366165
chr15	31564389	31564389	INS	31	0.00902256
chr15	31570443	31570476	DEL	33	0.00150376
chr15	31610619	31610619	INS	31	0.00300752
chr15	31684882	31684917	DEL	35	0.00075188
chr15	31732371	31732405	DEL	34	0.00075188
chr15	31772844	31772844	INS	914	0.00075188
chr15	31775071	31775113	DEL	42	0.00075188
chr15	31827563	31827644	DEL	81	0.00075188
chr15	31836558	31836591	DEL	33	0.00075188
chr15	31860679	31860679	INS	34	0.296241
chr15	31866300	31866333	DEL	33	0.00075188
chr15	31870808	31870840	DEL	32	0.00150376
chr15	31880239	31880273	DEL	34	0.00902256
chr15	31979704	31979802	DEL	98	0.164662
chr15	31979780	31979877	DEL	97	0.00676692
chr15	31999018	31999326	DEL	308	0.603008
chr15	32044255	32044255	INS	32	0.00451128
chr15	32065907	32065983	DEL	76	0.0616541
chr15	32070669	32070702	DEL	33	0.0165414
chr15	32118877	32118915	DEL	38	0.00075188
chr15	32125963	32126710	INV	747	0.00075188
chr15	32138765	32138765	INS	31	0.00902256
chr15	32154880	32154880	INS	189	0.955639
chr15	32157223	32157279	DEL	56	0.00075188
chr15	32198547	32198581	DEL	34	0.00526316
chr15	32204304	32204304	INS	692	0.0345865
chr15	32204313	32204313	INS	1230	0.0345865
chr15	32204313	32204313	INS	347	0.522556
chr15	32204335	32204335	INS	228	0.522556
chr15	32211445	32211484	DEL	39	0.0368421
chr15	32223220	32223279	DEL	59	0.00075188
chr15	32229409	32229803	DEL	394	0.0210526
chr15	32229777	32230949	DEL	1172	0.0218045
chr15	32242241	32242241	INS	77	0.00075188
chr15	32244522	32244838	DEL	316	0.0180451
chr15	32281186	32281186	INS	46	0.00676692
chr15	32282448	32282448	INS	35	0.0150376
chr15	32306190	32306190	INS	36	0.00300752
chr15	32365393	32365393	INS	1771	0.15188
chr15	32387052	32387083	DEL	31	0.00526316
chr15	32387379	32387379	INS	716	0.00526316
chr15	32415492	32415780	DEL	288	0.0729323
chr15	32415765	32415765	INS	31	0.00676692
chr15	32435193	32435193	INS	32	0.00827068
chr15	32475413	32475448	DEL	35	0.102256
chr15	32490094	32490094	INS	68	0.0345865
chr15	32491898	32491930	DEL	32	0.0849624
chr15	32513705	32513736	DEL	31	0.183459
chr15	32520356	32520356	INS	31	0.00150376
chr15	32536740	32536773	DEL	33	0.075188
chr15	32553567	32553567	INS	331	0.00150376
chr15	32573667	32573667	INS	31	0.1
chr15	32598538	32598538	INS	30	0.0308271
chr15	32617352	32617352	INS	342	0.00300752
chr15	32657211	32657211	INS	46	0.800752
chr15	32662488	32662488	INS	304	0.0218045
chr15	32663047	32663077	DEL	30	0.0157895
chr15	32713307	32713337	DEL	30	0.00075188
chr15	32738084	32738118	DEL	34	0.075188
chr15	32777558	32777558	INS	51	0.00827068
chr15	32777843	32777993	DEL	150	0.181203
chr15	32777937	32777937	INS	47	0.00827068
chr15	32777972	32777972	INS	215	0.00075188
chr15	32778121	32778121	INS	51	0.00827068
chr15	32778138	32778192	DEL	54	0.062406
chr15	32783748	32783782	DEL	34	0.0368421
chr15	32785220	32785220	INS	30	0.00225564
chr15	32821098	32821098	INS	317	0.16015
chr15	32835257	32835381	DEL	124	0.00075188
chr15	32907746	32907777	DEL	31	0.0383459
chr15	32940604	32940638	DEL	34	0.00075188
chr15	32949941	32950067	DEL	126	0.197744
chr15	32950056	32950056	INS	58	0.757143
chr15	32994234	32994234	INS	30	0.00451128
chr15	32997766	32997803	DEL	37	0.00075188
chr15	33023061	33023061	INS	30	0.00075188
chr15	33024224	33024260	DEL	36	0.0654135
chr15	33026412	33026412	INS	30	0.00827068
chr15	33040622	33040658	DEL	36	0.00075188
chr15	33048646	33048646	INS	30	0.0736842
chr15	33057987	33057987	INS	70	0.239098
chr15	33082092	33082123	DEL	31	0.00225564
chr15	33149005	33149005	INS	2510	0.00225564
chr15	33152790	33152790	INS	35	0.00075188
chr15	33212557	33212557	INS	32	0.0240602
chr15	33221209	33221242	DEL	33	0.00075188
chr15	33224661	33224709	DEL	48	0.00075188
chr15	33236846	33236877	DEL	31	0.0180451
chr15	33248699	33248757	DEL	58	0.00075188
chr15	33251642	33251675	DEL	33	0.00075188
chr15	33286256	33286256	INS	30	0.0443609
chr15	33336448	33336479	DEL	31	0.102256
chr15	33348649	33348649	INS	177	0.00075188
chr15	33379689	33379689	INS	36	0.018797
chr15	33464465	33464496	DEL	31	0.0195489
chr15	33464489	33464489	INS	88	0.0218045
chr15	33664591	33664591	INS	30	0.0285714
chr15	33669854	33669895	DEL	41	0.00225564
chr15	33695942	33695977	DEL	35	0.00075188
chr15	33709010	33709010	INS	33	0.00526316
chr15	33725180	33725180	INS	34	0.0458647
chr15	33739639	33739639	INS	6040	0.120301
chr15	33789653	33789686	DEL	33	0.00526316
chr15	33789660	33789660	INS	30	0.0037594
chr15	33794048	33794048	INS	54	0.604511
chr15	33794351	33794351	INS	43	0.604511
chr15	33820900	33820900	INS	1107	0.635338
chr15	33855599	33855632	DEL	33	0.974436
chr15	33858569	33858569	INS	30	0.616541
chr15	33864960	33864960	INS	52	0.00075188
chr15	33865835	33865835	INS	29	0.00075188
chr15	33892466	33892506	DEL	40	0.00075188
chr15	33894707	33894707	INS	800	0.972932
chr15	33908258	33908514	DEL	256	0.573684
chr15	33931347	33931378	DEL	31	0.0165414
chr15	33933526	33933526	INS	36	0.00827068
chr15	33948896	33949251	DEL	355	0.00075188
chr15	33962925	33962955	DEL	30	0.0075188
chr15	33983152	33983184	DEL	32	0.00075188
chr15	33985357	33985357	INS	36	0.252632
chr15	34018843	34018910	DEL	67	0.0150376
chr15	34044059	34046672	INV	2613	0.00075188
chr15	34045002	34045039	DEL	37	0.00075188
chr15	34069312	34069344	DEL	32	0.00075188
chr15	34093808	34093808	INS	30	0.0774436
chr15	34097041	34097041	INS	42	0.00977444
chr15	34123657	34123657	INS	30	0.00300752
chr15	34144077	34144077	INS	33	0.00075188
chr15	34177635	34177635	INS	36	0.0120301
chr15	34181695	34181695	INS	30	0.0864662
chr15	34181858	34181858	INS	36	0.0864662
chr15	34184578	34184578	INS	32	0.00225564
chr15	34191156	34191156	INS	30	0.00451128
chr15	34195692	34195692	INS	34	0.00150376
chr15	34214904	34214904	INS	332	0.0150376
chr15	34219382	34219424	DEL	42	0.0684211
chr15	34219427	34219427	INS	30	0.0503759
chr15	34235433	34235433	INS	38	0.00075188
chr15	34310215	34310215	INS	341	0.00526316
chr15	34310573	34310573	INS	153	0.00526316
chr15	34310606	34310606	INS	42	0.130827
chr15	34310647	34310647	INS	241	0.00526316
chr15	34310748	34310748	INS	183	0.00526316
chr15	34310770	34310800	DEL	30	0.00827068
chr15	34310783	34310783	INS	541	0.0112782
chr15	34310783	34310783	INS	70	0.130827
chr15	34313238	34313238	INS	324	0.00451128
chr15	34316126	34316126	INS	262	0.0135338
chr15	34323942	34323942	INS	43	0.0075188
chr15	34346607	34346907	DUP	300	0.0233083
chr15	34346635	34346635	INS	2164	0.981955
chr15	34351235	34351266	DEL	31	0.0037594
chr15	34368619	34368656	DEL	37	0.00075188
chr15	34371079	34371124	DEL	45	0.00300752
chr15	34376060	34376060	INS	5253	0.799248
chr15	34419424	34419424	INS	511	0.00150376
chr15	34419424	34419424	INS	189	0.0518797
chr15	34419440	34419440	INS	88	0.00676692
chr15	34431289	34431321	DEL	32	0.667669
chr15	34437426	34437460	DEL	34	0.00451128
chr15	34437444	34437444	INS	100	0.0706767
chr15	34437526	34437715	DEL	189	0.11203
chr15	34437563	34437596	DEL	33	0.110526
chr15	34437603	34437603	INS	65	0.0706767
chr15	34437635	34437635	INS	32	0.0706767
chr15	34449545	34449824	DEL	279	0.476692
chr15	34454224	34454224	INS	392	0.230075
chr15	34454777	34455103	DEL	326	0.474436
chr15	34510347	34518636	DEL	8289	0.00827068
chr15	34515305	34515338	DEL	33	0.0390977
chr15	34556035	34561285	DEL	5250	0.0887218
chr15	34558805	34560838	DEL	2033	0.121805
chr15	34577512	34577559	DEL	47	0.00601504
chr15	34600138	34600138	INS	60	0.128571
chr15	34600221	34600253	DEL	32	0.0503759
chr15	34600283	34600283	INS	57	0.128571
chr15	34630895	34630895	INS	40	0.139098
chr15	34638545	34638875	DEL	330	0.581203
chr15	34638550	34638582	DEL	32	0.0225564
chr15	34659911	34659951	DEL	40	0.00150376
chr15	34687105	34687105	INS	30	0.456391
chr15	34716816	34717151	DEL	335	1
chr15	34719551	34719551	INS	30	0.0142857
chr15	34746221	34746256	DEL	35	0.100752
chr15	34774262	34774295	DEL	33	0.00075188
chr15	34813875	34813917	DEL	42	0.00075188
chr15	34844252	34844621	DEL	369	0.00150376
chr15	34895170	34895202	DEL	32	0.024812
chr15	34895189	34895189	INS	30	0.00601504
chr15	34930819	34930849	DEL	30	0.00225564
chr15	34932024	34932024	INS	343	0.00075188
chr15	34947136	34947185	DEL	49	0.00451128
chr15	34958975	34959005	DEL	30	0.0323308
chr15	34992141	34992172	DEL	31	0.0699248
chr15	35000999	35000999	INS	36	0.00827068
chr15	35016399	35016434	DEL	35	0.00075188
chr15	35041632	35041632	INS	30	0.00075188
chr15	35046387	35046421	DEL	34	0.00075188
chr15	35047261	35047291	DEL	30	0.0105263
chr15	35060268	35060268	INS	184	0.351128
chr15	35081657	35081695	DEL	38	0.00075188
chr15	35082590	35082666	DEL	76	0.0240602
chr15	35109442	35109442	INS	128	0.0157895
chr15	35175592	35175661	DEL	69	0.0789474
chr15	35180394	35180425	DEL	31	0.0421053
chr15	35181415	35181415	INS	320	0.290226
chr15	35182221	35182251	DEL	30	0.0857143
chr15	35190068	35190122	DEL	54	0.00150376
chr15	35238879	35243653	DEL	4774	0.178195
chr15	35255811	35255811	INS	2836	0.00676692
chr15	35262712	35262743	DEL	31	0.00075188
chr15	35279070	35279070	INS	52	0.00225564
chr15	35283154	35283217	DEL	63	0.00075188
chr15	35295952	35296000	DEL	48	0.00150376
chr15	35296789	35296948	DEL	159	0.0390977
chr15	35296806	35296806	INS	32	0.00977444
chr15	35317263	35317466	DEL	203	0.00075188
chr15	35347575	35347612	DEL	37	0.00075188
chr15	35425678	35425715	DEL	37	0.00075188
chr15	35433228	35433263	DEL	35	0.00075188
chr15	35446404	35446404	INS	1741	0.0075188
chr15	35473934	35473970	DEL	36	0.0165414
chr15	35496569	35496569	INS	33	0.114286
chr15	35526062	35526062	INS	337	0.00075188
chr15	35542934	35542970	DEL	36	0.00150376
chr15	35542967	35542967	INS	30	0.0571429
chr15	35569444	35569474	DEL	30	0.00526316
chr15	35573143	35573174	DEL	31	0.0037594
chr15	35641288	35641361	DEL	73	0.00075188
chr15	35656417	35656417	INS	329	0.0037594
chr15	35656417	35656543	DEL	126	0.362406
chr15	35656419	35656419	INS	42	0.450376
chr15	35656634	35656711	DEL	77	0.0172932
chr15	35656785	35656785	INS	53	0.450376
chr15	35656902	35656951	DEL	49	0.00300752
chr15	35727932	35727932	INS	32	0.0571429
chr15	35736567	35736567	INS	44	0.257143
chr15	35780414	35780414	INS	30	0.00676692
chr15	35801810	35801856	DEL	46	0.278947
chr15	35804109	35804109	INS	309	0.303008
chr15	35819247	35819369	DEL	122	0.0037594
chr15	35819336	35819374	DEL	38	0.593985
chr15	35826432	35826432	INS	32	0.00150376
chr15	35832235	35832268	DEL	33	0.00075188
chr15	35867930	35870015	DEL	2085	0.152632
chr15	35888647	35888685	DEL	38	0.0142857
chr15	35901341	35901373	DEL	32	0.00300752
chr15	35941252	35941252	INS	35	0.477444
chr15	35949964	35949964	INS	38	0.00300752
chr15	36032495	36032526	DEL	31	0.38797
chr15	36044431	36044467	DEL	36	0.855639
chr15	36117238	36117268	DEL	30	0.012782
chr15	36132572	36132572	INS	123	0.620301
chr15	36140753	36140753	INS	345	0.00977444
chr15	36159868	36159900	DEL	32	0.0135338
chr15	36161318	36161318	INS	40	0.0736842
chr15	36207676	36207676	INS	28	0.0112782
chr15	36250796	36250832	DEL	36	0.0240602
chr15	36277988	36277988	INS	54	0.106767
chr15	36278037	36278073	DEL	36	0.409774
chr15	36290307	36290307	INS	538	0.0218045
chr15	36290307	36290307	INS	205	0.334586
chr15	36290418	36290418	INS	207	0.334586
chr15	36290427	36290427	INS	42	0.220301
chr15	36306759	36306801	DEL	42	0.0669173
chr15	36347971	36347971	INS	244	0.00451128
chr15	36471808	36471841	DEL	33	0.0300752
chr15	36473351	36473351	INS	312	0.0578947
chr15	36520141	36520199	DEL	58	0.00225564
chr15	36521524	36521580	DEL	56	0.00300752
chr15	36521695	36521695	INS	37	0.0180451
chr15	36521699	36521747	DEL	48	0.00075188
chr15	36536942	36536942	INS	332	0.00225564
chr15	36538145	36538177	DEL	32	0.157143
chr15	36549042	36549078	DEL	36	0.00075188
chr15	36554714	36554714	INS	351	0.437594
chr15	36618844	36618887	DEL	43	0.00075188
chr15	36627990	36628029	DEL	39	0.00075188
chr15	36650400	36650431	DEL	31	0.00075188
chr15	36662441	36662493	DEL	52	0.997744
chr15	36703220	36703220	INS	81	0.234586
chr15	36703396	36703396	INS	39	0.234586
chr15	36800896	36800934	DEL	38	0.00451128
chr15	36856720	36856751	DEL	31	0.0233083
chr15	36856723	36856723	INS	48	0.00225564
chr15	36877319	36877365	DEL	46	0.00075188
chr15	36917489	36917489	INS	220	0.00526316
chr15	37004940	37004940	INS	124	0.00451128
chr15	37019837	37019884	DEL	47	0.00075188
chr15	37078696	37078789	DEL	93	0.00075188
chr15	37092697	37092731	DEL	34	0.301504
chr15	37098378	37098410	DEL	32	0.00225564
chr15	37099732	37099768	DEL	36	0.00075188
chr15	37101336	37101366	DEL	30	0.00676692
chr15	37111301	37111301	INS	30	0.0142857
chr15	37129658	37129658	INS	45	0.0075188
chr15	37133210	37133210	INS	34	0.0075188
chr15	37153517	37153547	DEL	30	0.00075188
chr15	37178951	37178983	DEL	32	0.012782
chr15	37182213	37182213	INS	32	0.357895
chr15	37189099	37189129	DEL	30	0.00225564
chr15	37192141	37192172	DEL	31	0.0112782
chr15	37197066	37197096	DEL	30	0.0443609
chr15	37211467	37211515	DEL	48	0.00075188
chr15	37236227	37236259	DEL	32	0.0518797
chr15	37243340	37243375	DEL	35	0.375188
chr15	37248757	37248757	INS	33	0.0037594
chr15	37252533	37252596	DEL	63	0.358647
chr15	37276469	37276469	INS	334	0.00526316
chr15	37279037	37279563	INV	526	0.00075188
chr15	37363022	37363053	DEL	31	0.0165414
chr15	37412569	37412941	DEL	372	0.00300752
chr15	37415690	37415690	INS	669	0.300752
chr15	37422497	37422527	DEL	30	0.0804511
chr15	37424761	37424795	DEL	34	0.0360902
chr15	37436036	37436066	DEL	30	0.00075188
chr15	37436668	37436698	DEL	30	0.0203008
chr15	37510337	37510377	DEL	40	0.00075188
chr15	37529069	37529132	DEL	63	0.00075188
chr15	37610094	37610124	DEL	30	0.00150376
chr15	37617155	37617155	INS	30	0.0330827
chr15	37624204	37624248	DEL	44	0.00075188
chr15	37688864	37688896	DEL	32	0.00075188
chr15	37748097	37748097	INS	27	0.0195489
chr15	37809129	37809160	DEL	31	0.056391
chr15	37812581	37812660	DEL	79	0.418045
chr15	37857250	37857250	INS	33	0.00451128
chr15	37864164	37864230	DEL	66	0.419549
chr15	37975383	37976111	DEL	728	0.0037594
chr15	37982482	37982482	INS	269	0.00902256
chr15	37982482	37982482	INS	81	0.16015
chr15	37984685	37984718	DEL	33	0.00300752
chr15	37986375	37986409	DEL	34	0.00225564
chr15	38007872	38007903	DEL	31	0.0654135
chr15	38014382	38014415	DEL	33	0.00075188
chr15	38014854	38014888	DEL	34	0.00150376
chr15	38025168	38025208	DEL	40	0.00451128
chr15	38029361	38029404	DEL	43	0.00075188
chr15	38081976	38082010	DEL	34	0.00075188
chr15	38092244	38092244	INS	31	0.012782
chr15	38095413	38095413	INS	34	0.207519
chr15	38095788	38095819	DEL	31	0.139098
chr15	38105693	38105693	INS	30	0.0842105
chr15	38109453	38109453	INS	32	0.0992481
chr15	38179192	38179231	DEL	39	0.00075188
chr15	38179224	38179224	INS	27	0.0278195
chr15	38221580	38221614	DEL	34	0.00150376
chr15	38251698	38251728	DEL	30	0.00601504
chr15	38310155	38310155	INS	30	0.0142857
chr15	38373459	38373459	INS	31	0.00225564
chr15	38404078	38404078	INS	32	0.0037594
chr15	38425791	38425791	INS	326	0.0849624
chr15	38477229	38477229	INS	337	0.23609
chr15	38484578	38484578	INS	180	0.00075188
chr15	38509102	38509102	INS	161	0.00902256
chr15	38526411	38526411	INS	81	0.00075188
chr15	38542844	38542844	INS	44	0.00300752
chr15	38542864	38542896	DEL	32	0.0323308
chr15	38579424	38579456	DEL	32	0.00075188
chr15	38632867	38632902	DEL	35	0.00150376
chr15	38662304	38662338	DEL	34	0.00075188
chr15	38663505	38663505	INS	34	0.00075188
chr15	38681312	38681342	DEL	30	0.187218
chr15	38704957	38704988	DEL	31	0.0421053
chr15	38750089	38750089	INS	32	0.00225564
chr15	38788658	38788692	DEL	34	0.00075188
chr15	38795267	38795298	DEL	31	0.0233083
chr15	38807454	38807454	INS	40	0.043609
chr15	38890622	38890622	INS	190	0.00075188
chr15	38939684	38939684	INS	32	0.230827
chr15	38974806	38975160	DEL	354	0.842105
chr15	38974835	38974874	DEL	39	0.0195489
chr15	39005363	39005363	INS	31	0.0240602
chr15	39024038	39024038	INS	30	0.147368
chr15	39058308	39058368	DEL	60	0.00075188
chr15	39080169	39081275	DEL	1106	0.452632
chr15	39080943	39081021	DEL	78	0.0556391
chr15	39081116	39081146	DEL	30	0.0300752
chr15	39100934	39100934	INS	45	0.00300752
chr15	39101023	39101023	INS	45	0.00300752
chr15	39101134	39101134	INS	46	0.00300752
chr15	39101274	39101274	INS	77	0.00300752
chr15	39108301	39108301	INS	32	0.00300752
chr15	39123542	39123572	DEL	30	0.00075188
chr15	39212383	39212383	INS	32	0.00300752
chr15	39212858	39212858	INS	32	0.00300752
chr15	39227902	39228242	DEL	340	0.485714
chr15	39228207	39228242	DEL	35	0.0609023
chr15	39233653	39234299	DEL	646	0.00526316
chr15	39261005	39261005	INS	32	0.0368421
chr15	39347044	39347044	INS	320	0.00075188
chr15	39372876	39372908	DEL	32	0.00075188
chr15	39376015	39376091	DEL	76	0.00075188
chr15	39399391	39399391	INS	307	0.618797
chr15	39452190	39452659	DEL	469	0.743609
chr15	39484363	39484363	INS	303	0.0789474
chr15	39488308	39488345	DEL	37	0.00150376
chr15	39519564	39519564	INS	318	0.0037594
chr15	39581641	39581641	INS	30	0.00225564
chr15	39664054	39664084	DEL	30	0.00150376
chr15	39696893	39696923	DEL	30	0.043609
chr15	39702425	39702425	INS	421	0.837594
chr15	39747031	39747078	DEL	47	0.0488722
chr15	39776218	39776218	INS	32	0.0300752
chr15	39779263	39779263	INS	339	0.00827068
chr15	39784807	39784807	INS	34	0.00225564
chr15	39819791	39819791	INS	37	0.00075188
chr15	39829098	39829098	INS	336	0.00075188
chr15	39872929	39872959	DEL	30	0.0278195
chr15	39893975	39894053	DEL	78	0.012782
chr15	39894054	39894327	DEL	273	0.0165414
chr15	39894054	39894054	INS	99	0.54812
chr15	39894155	39894280	DEL	125	0.0345865
chr15	39894263	39894263	INS	28	0.0285714
chr15	39931827	39931827	INS	68	0.350376
chr15	39975996	39976036	DEL	40	0.00075188
chr15	39993067	39993099	DEL	32	0.00827068
chr15	40017507	40017541	DEL	34	0.00451128
chr15	40017553	40017553	INS	30	0.00601504
chr15	40037281	40037281	INS	31	0.00451128
chr15	40037622	40037705	DEL	83	0.831579
chr15	40050570	40050612	DEL	42	0.00075188
chr15	40050590	40050590	INS	432	0.00150376
chr15	40050693	40050693	INS	919	0.705263
chr15	40050804	40050804	INS	1552	0.705263
chr15	40050810	40050810	INS	565	0.0684211
chr15	40050831	40050831	INS	86	0.0037594
chr15	40061404	40061448	DEL	44	0.24812
chr15	40106519	40106519	INS	30	0.0233083
chr15	40113058	40113058	INS	38	0.815789
chr15	40130649	40130754	DEL	105	0.00075188
chr15	40144379	40144420	DEL	41	0.00150376
chr15	40249271	40249301	DEL	30	0.00300752
chr15	40258884	40258884	INS	54	0.00075188
chr15	40259788	40259788	INS	36	0.00075188
chr15	40276751	40276786	DEL	35	0.00075188
chr15	40289935	40289968	DEL	33	0.0120301
chr15	40290898	40290930	DEL	32	0.00150376
chr15	40333567	40333567	INS	27	0.00075188
chr15	40344825	40344825	INS	30	0.0315789
chr15	40356144	40356144	INS	32	0.0631579
chr15	40357458	40357493	DEL	35	0.00150376
chr15	40374016	40374016	INS	45	0.165414
chr15	40374558	40374558	INS	334	0.150376
chr15	40380650	40380650	INS	319	0.0984962
chr15	40386237	40386237	INS	330	0.0037594
chr15	40418563	40418601	DEL	38	0.107519
chr15	40422585	40422616	DEL	31	0.00451128
chr15	40422768	40422768	INS	184	0.558647
chr15	40484386	40484386	INS	31	0.00075188
chr15	40492621	40492621	INS	33	0.0398496
chr15	40504274	40504305	DEL	31	0.00827068
chr15	40529728	40531389	DEL	1661	0.0293233
chr15	40539842	40539842	INS	31	0.00601504
chr15	40553906	40553942	DEL	36	0.411278
chr15	40561993	40561993	INS	1820	0.572932
chr15	40604237	40604286	DEL	49	0.394737
chr15	40617978	40618008	DEL	30	0.109774
chr15	40671394	40671394	INS	30	0.00451128
chr15	40681244	40681354	DEL	110	0.00075188
chr15	40681389	40681389	INS	47	0.0112782
chr15	40683361	40683614	DEL	253	0.00225564
chr15	40683367	40683367	INS	121	0.00300752
chr15	40683460	40683585	DEL	125	0.00075188
chr15	40683500	40683500	INS	121	0.00300752
chr15	40683677	40683714	DEL	37	0.0796992
chr15	40691370	40691370	INS	331	0.012782
chr15	40701334	40701373	DEL	39	0.00075188
chr15	40724847	40725067	DEL	220	0.00075188
chr15	40725879	40726807	DEL	928	0.00075188
chr15	40730513	40730513	INS	32	0.0180451
chr15	40747674	40747674	INS	318	0.075188
chr15	40757868	40758393	DEL	525	0.00075188
chr15	40760335	40760448	DEL	113	0.00300752
chr15	40766263	40766339	DEL	76	0.00075188
chr15	40808122	40808122	INS	318	0.351128
chr15	40839819	40839859	DEL	40	0.00150376
chr15	40845320	40845350	DEL	30	0.00075188
chr15	40863113	40863146	DEL	33	0.00075188
chr15	40878632	40878684	DEL	52	0.00300752
chr15	40943654	40943654	INS	347	0.0105263
chr15	40945011	40945050	DEL	39	0.00075188
chr15	40951599	40951631	DEL	32	0.00150376
chr15	40962619	40962713	DEL	94	0.00075188
chr15	40968118	40968118	INS	31	0.00075188
chr15	41014169	41014200	DEL	31	0.00075188
chr15	41031548	41031548	INS	447	0.0150376
chr15	41031590	41031590	INS	145	0.0150376
chr15	41031617	41031617	INS	35	0.00300752
chr15	41031631	41031631	INS	271	0.0150376
chr15	41031916	41032112	DUP	196	0.00451128
chr15	41031944	41031999	DUP	55	0.037594
chr15	41031996	41032035	DEL	39	0.0172932
chr15	41036155	41036185	DEL	30	0.00075188
chr15	41046199	41046199	INS	42	0.00075188
chr15	41046203	41046241	DEL	38	0.581955
chr15	41051130	41051130	INS	30	0.0075188
chr15	41126260	41126260	INS	31	0.00150376
chr15	41132257	41132257	INS	46	0.0849624
chr15	41142969	41142969	INS	32	0.00075188
chr15	41145933	41145984	DEL	51	0.0157895
chr15	41172827	41173586	DEL	759	0.0037594
chr15	41179533	41179533	INS	32	0.0368421
chr15	41192592	41192622	DEL	30	0.0586466
chr15	41197836	41197836	INS	301	0.037594
chr15	41199759	41199759	INS	80	0.696241
chr15	41213503	41213503	INS	45	0.00676692
chr15	41265526	41265561	DEL	35	0.0150376
chr15	41269505	41269539	DEL	34	0.00075188
chr15	41289666	41289709	DEL	43	0.0541353
chr15	41293521	41293589	DEL	68	0.239098
chr15	41311824	41312234	DEL	410	0.22406
chr15	41321064	41321104	DEL	40	0.206767
chr15	41321248	41321297	DEL	49	0.00150376
chr15	41335703	41335802	DEL	99	0.00075188
chr15	41337001	41337001	INS	33	0.00075188
chr15	41382510	41382510	INS	45	0.00225564
chr15	41382608	41382656	DEL	48	0.00300752
chr15	41383117	41383342	DEL	225	0.00676692
chr15	41383150	41383196	DEL	46	0.0308271
chr15	41383312	41383490	DEL	178	0.221053
chr15	41430001	41430001	INS	332	0.0669173
chr15	41440970	41440970	INS	32	0.00075188
chr15	41472555	41472651	DEL	96	0.00075188
chr15	41533004	41533004	INS	33	0.00075188
chr15	41584342	41584342	INS	27	0.00225564
chr15	41599927	41599957	DEL	30	0.474436
chr15	41644338	41644372	DEL	34	0.00075188
chr15	41651466	41651960	DEL	494	0.00075188
chr15	41656346	41656346	INS	67	0.412782
chr15	41657378	41657411	DEL	33	0.00150376
chr15	41681637	41681637	INS	81	0.00075188
chr15	41725538	41725870	DEL	332	0.826316
chr15	41786779	41786779	INS	30	0.0496241
chr15	41803436	41803436	INS	33	0.00902256
chr15	41827174	41827205	DEL	31	0.295489
chr15	41833416	41833416	INS	41	0.158647
chr15	41847826	41847826	INS	48	0.00225564
chr15	41858410	41858410	INS	60	0.0037594
chr15	41862061	41862094	DEL	33	0.00225564
chr15	41882211	41882241	DEL	30	0.00075188
chr15	41902764	41902764	INS	34	0.00225564
chr15	41947778	41947778	INS	330	0.00075188
chr15	41949018	41949018	INS	32	0.00902256
chr15	41968830	41968875	DEL	45	0.00075188
chr15	41978069	41978069	INS	61	0.00150376
chr15	42027880	42027880	INS	27	0.0729323
chr15	42044985	42045032	DEL	47	0.00075188
chr15	42066439	42066471	DEL	32	0.00075188
chr15	42295646	42295685	DEL	39	0.00300752
chr15	42339306	42339356	DEL	50	0.00451128
chr15	42341095	42341095	INS	316	0.0781955
chr15	42355189	42355228	DEL	39	0.00075188
chr15	42378639	42378679	DEL	40	0.00075188
chr15	42422731	42422731	INS	36	0.00601504
chr15	42440999	42441031	DEL	32	0.056391
chr15	42464167	42464167	INS	76	0.0172932
chr15	42490162	42490559	DEL	397	0.00150376
chr15	42496081	42496081	INS	53	0.00150376
chr15	42525453	42525453	INS	33	0.00225564
chr15	42537231	42537270	DEL	39	0.00075188
chr15	42537250	42537250	INS	30	0.00601504
chr15	42539479	42539479	INS	30	0.00300752
chr15	42544844	42544844	INS	34	0.131579
chr15	42557413	42557413	INS	587	0.733835
chr15	42557413	42557413	INS	920	0.733835
chr15	42557498	42557498	INS	35	0.00075188
chr15	42575320	42575450	DEL	130	0.00075188
chr15	42581309	42581309	INS	201	0.00150376
chr15	42588772	42588809	DEL	37	0.125564
chr15	42601547	42601590	DEL	43	0.00676692
chr15	42626326	42626326	INS	30	0.0120301
chr15	42656341	42656374	DEL	33	0.0864662
chr15	42712103	42712138	DEL	35	0.00075188
chr15	42712106	42712106	INS	82	0.931579
chr15	42754802	42754849	DEL	47	0.00075188
chr15	42763086	42763086	INS	39	0.00300752
chr15	42801162	42801319	DEL	157	0.0496241
chr15	42815827	42816015	DEL	188	0.0142857
chr15	42815897	42815897	INS	33	0.00150376
chr15	42941309	42941343	DEL	34	0.0180451
chr15	43005380	43005380	INS	46	0.885714
chr15	43076425	43076464	DEL	39	0.0466165
chr15	43076763	43076847	DEL	84	0.00601504
chr15	43076778	43076778	INS	125	0.00526316
chr15	43076993	43076993	INS	108	0.00526316
chr15	43109590	43109660	DEL	70	0.00075188
chr15	43115565	43115604	DEL	39	0.00225564
chr15	43123554	43123593	DEL	39	0.0037594
chr15	43193333	43193363	DEL	30	0.00676692
chr15	43194044	43194079	DEL	35	0.00300752
chr15	43229126	43229126	INS	32	0.00150376
chr15	43253972	43254016	DEL	44	0.00075188
chr15	43261072	43261107	DEL	35	0.00526316
chr15	43273759	43273759	INS	157	0.00526316
chr15	43274802	43274835	DEL	33	0.00150376
chr15	43293781	43293853	DEL	72	0.00075188
chr15	43317180	43317180	INS	32	0.00075188
chr15	43326035	43326065	DEL	30	0.0285714
chr15	43334635	43334635	INS	34	0.0646617
chr15	43357272	43357272	INS	32	0.00075188
chr15	43368230	43368556	DEL	326	0.32406
chr15	43370978	43370978	INS	31	0.0255639
chr15	43392090	43392122	DEL	32	0.00075188
chr15	43462220	43462253	DEL	33	0.0518797
chr15	43485578	43485578	INS	30	0.0263158
chr15	43506100	43506100	INS	309	0.00150376
chr15	43542648	43542688	DEL	40	0.00150376
chr15	43549039	43549069	DEL	30	0.0233083
chr15	43551608	43551608	INS	32	0.00150376
chr15	43580521	43580521	INS	274	0.0691729
chr15	43602630	43602944	DEL	314	0.00150376
chr15	43603439	43603470	DEL	31	0.00150376
chr15	43611023	43611059	DEL	36	0.00075188
chr15	43638287	43638287	INS	35	0.00075188
chr15	43663790	43663790	INS	330	0.102256
chr15	43664322	43664322	INS	321	0.102256
chr15	43679978	43679978	INS	280	0.103008
chr15	43680074	43680350	DEL	276	0.0180451
chr15	43680222	43680222	INS	276	0.103008
chr15	43691972	43691972	INS	315	0.106015
chr15	43710474	43710474	INS	32	0.0330827
chr15	43726719	43726751	DEL	32	0.00827068
chr15	43778582	43778613	DEL	31	0.0105263
chr15	43781324	43781355	DEL	31	0.00075188
chr15	43830253	43831349	DEL	1096	0.00150376
chr15	43844864	43846655	DEL	1791	0.075188
chr15	43951973	43952009	DEL	36	0.00225564
chr15	43999969	43999969	INS	61	0.92782
chr15	44040985	44041016	DEL	31	0.0917293
chr15	44131768	44131768	INS	33	0.900752
chr15	44191892	44191923	DEL	31	0.00225564
chr15	44205093	44205093	INS	29	0.00075188
chr15	44205123	44205155	DEL	32	0.00977444
chr15	44209806	44209806	INS	293	0.621053
chr15	44216052	44216083	DEL	31	0.573684
chr15	44286302	44286621	DEL	319	0.0466165
chr15	44288527	44288527	INS	56	0.0263158
chr15	44369068	44369102	DEL	34	0.0120301
chr15	44369081	44369081	INS	46	0.0300752
chr15	44409592	44409624	DEL	32	0.0210526
chr15	44424560	44424631	DEL	71	0.0037594
chr15	44455840	44455870	DEL	30	0.00075188
chr15	44531319	44531319	INS	307	0.444361
chr15	44595497	44595497	INS	66	0.00075188
chr15	44609891	44609926	DEL	35	0.00075188
chr15	44633327	44633361	DEL	34	0.0654135
chr15	44636926	44636965	DEL	39	0.0503759
chr15	44641594	44641625	DEL	31	0.00977444
chr15	44725257	44725257	INS	36	0.419549
chr15	44731056	44731056	INS	31	0.0165414
chr15	44735413	44735445	DEL	32	0.0150376
chr15	44735741	44735781	DEL	40	0.00075188
chr15	44767056	44767086	DEL	30	0.0037594
chr15	44768656	44768656	INS	32	0.353383
chr15	44776581	44776889	DEL	308	0.0586466
chr15	44794504	44794504	INS	1270	0.0548872
chr15	44807497	44807527	DEL	30	0.0172932
chr15	44827970	44828273	DEL	303	0.0293233
chr15	44839033	44839033	INS	320	0.00225564
chr15	44840933	44841071	DEL	138	0.0157895
chr15	44857550	44857550	INS	7470	0.0518797
chr15	44861916	44867896	DEL	5980	0.0240602
chr15	44911262	44911294	DEL	32	0.00075188
chr15	44932070	44943043	DEL	10973	0.0353383
chr15	44944692	44944692	INS	35	0.00075188
chr15	44947683	44947715	DEL	32	0.00225564
chr15	45026632	45026632	INS	3446	0.0345865
chr15	45034656	45036274	DEL	1618	0.0541353
chr15	45036735	45036735	INS	44	0.0413534
chr15	45038141	45038176	DEL	35	0.0458647
chr15	45061573	45061877	DEL	304	0.0150376
chr15	45072615	45072615	INS	306	0.0345865
chr15	45107852	45107852	INS	35	0.00075188
chr15	45142755	45142824	DEL	69	0.00075188
chr15	45142788	45142788	INS	27	0.0684211
chr15	45160615	45160615	INS	53	0.16015
chr15	45161409	45161442	DEL	33	0.00075188
chr15	45199954	45199985	DEL	31	0.0345865
chr15	45241306	45241370	DEL	64	0.00075188
chr15	45244047	45244085	DEL	38	0.0135338
chr15	45277716	45277716	INS	318	0.567669
chr15	45277726	45277985	INV	259	0.0278195
chr15	45277840	45277986	DEL	146	0.576692
chr15	45284041	45284041	INS	31	0.17594
chr15	45290058	45290058	INS	32	0.959398
chr15	45293095	45293095	INS	49	0.693233
chr15	45309913	45309960	DEL	47	0.00676692
chr15	45322856	45322888	DEL	32	0.0037594
chr15	45345268	45345268	INS	32	0.00451128
chr15	45349540	45349645	DEL	105	0.00075188
chr15	45349610	45349645	DEL	35	0.288722
chr15	45349631	45349631	INS	31	0.00150376
chr15	45358189	45358221	DEL	32	0.0195489
chr15	45461425	45461457	DEL	32	0.00150376
chr15	45461426	45461426	INS	188	0.00150376
chr15	45461774	45461808	DEL	34	0.00150376
chr15	45461911	45462003	DEL	92	0.00075188
chr15	45461954	45462876	DEL	922	0.00902256
chr15	45462215	45462215	INS	41	0.0578947
chr15	45462372	45462408	DEL	36	0.00977444
chr15	45462499	45462499	INS	1159	0.00300752
chr15	45462548	45462638	DEL	90	0.245865
chr15	45462572	45462572	INS	392	0.0112782
chr15	45462613	45462613	INS	107	0.0172932
chr15	45462618	45462754	DEL	136	0.00075188
chr15	45462722	45462722	INS	40	0.0172932
chr15	45462851	45463070	DEL	219	0.018797
chr15	45462859	45462859	INS	197	0.00676692
chr15	45462915	45462915	INS	95	0.0172932
chr15	45463027	45463058	DEL	31	0.0203008
chr15	45463041	45463041	INS	290	0.00676692
chr15	45463060	45463060	INS	44	0.463158
chr15	45463276	45463276	INS	64	0.463158
chr15	45463280	45463332	DEL	52	0.0654135
chr15	45463326	45463326	INS	278	0.00676692
chr15	45463387	45463911	DEL	524	0.00075188
chr15	45463395	45463542	DEL	147	0.00075188
chr15	45463498	45463870	DEL	372	0.00075188
chr15	45463501	45463540	DEL	39	0.296992
chr15	45463585	45463585	INS	270	0.00676692
chr15	45463626	45463675	DEL	49	0.0827068
chr15	45463633	45463633	INS	122	0.0172932
chr15	45463827	45463827	INS	83	0.0172932
chr15	45463907	45463976	DEL	69	0.00075188
chr15	45463956	45463956	INS	38	0.463158
chr15	45465230	45465230	INS	38	0.00075188
chr15	45477659	45477659	INS	48	0.00150376
chr15	45487918	45487950	DEL	32	0.00300752
chr15	45526122	45526122	INS	31	0.0864662
chr15	45577321	45577321	INS	156	0.00075188
chr15	45577712	45577743	DEL	31	0.00075188
chr15	45618181	45618220	DEL	39	0.00150376
chr15	45618362	45618362	INS	32	0.0270677
chr15	45618726	45618726	INS	31	0.0270677
chr15	45618914	45618947	DEL	33	0.00075188
chr15	45634200	45634200	INS	30	0.178195
chr15	45651896	45651896	INS	36	0.00075188
chr15	45694123	45694123	INS	30	0.00075188
chr15	45697076	45697076	INS	32	0.442105
chr15	45697088	45697088	INS	3231	0.407519
chr15	45704993	45705029	DEL	36	0.00300752
chr15	45705096	45705128	DEL	32	0.317293
chr15	45713175	45713175	INS	30	0.00300752
chr15	45752885	45752885	INS	358	0.00601504
chr15	45775767	45776117	DEL	350	0.809774
chr15	45775782	45775815	DEL	33	0.0270677
chr15	45791959	45791995	DEL	36	0.0263158
chr15	45798405	45798435	DEL	30	0.0135338
chr15	45800709	45800741	DEL	32	0.424812
chr15	45808201	45808284	DEL	83	0.00300752
chr15	45819390	45819420	DEL	30	0.00601504
chr15	45833792	45833792	INS	326	0.391729
chr15	45870316	45870346	DEL	30	0.0037594
chr15	45892194	45892283	DEL	89	0.243609
chr15	45962840	45962893	DEL	53	0.00075188
chr15	45962888	45965297	DEL	2409	0.00225564
chr15	45970369	45970443	DEL	74	0.00902256
chr15	46028868	46028868	INS	31	0.012782
chr15	46080064	46080096	DEL	32	0.00075188
chr15	46134898	46134898	INS	326	0.00601504
chr15	46167418	46167418	INS	38	0.396992
chr15	46191870	46191870	INS	118	0.0037594
chr15	46249568	46249605	DEL	37	0.00075188
chr15	46304921	46304971	DEL	50	0.0353383
chr15	46339245	46339277	DEL	32	0.0150376
chr15	46355097	46355129	DEL	32	0.00526316
chr15	46368319	46368319	INS	328	0.00075188
chr15	46495524	46495556	DEL	32	0.00075188
chr15	46545362	46545394	DEL	32	0.012782
chr15	46568510	46568971	DEL	461	0.17594
chr15	46572235	46572235	INS	30	0.0210526
chr15	46590536	46590536	INS	30	0.00300752
chr15	46598979	46599013	DEL	34	0.00225564
chr15	46673620	46673654	DEL	34	0.075188
chr15	46719361	46719361	INS	229	0.00676692
chr15	46723890	46723924	DEL	34	0.00827068
chr15	46751211	46751211	INS	208	0.00075188
chr15	46759633	46759664	DEL	31	0.0075188
chr15	46766271	46771363	DEL	5092	0.00150376
chr15	46803033	46803033	INS	3133	0.00526316
chr15	46818161	46818161	INS	77	0.0406015
chr15	46865236	46865289	DEL	53	0.00676692
chr15	46943567	46943651	DEL	84	0.255639
chr15	46944290	46944290	INS	65	0.381203
chr15	46956211	46956247	DEL	36	0.00075188
chr15	46966430	46966430	INS	28	0.00075188
chr15	46967173	46967205	DEL	32	0.00601504
chr15	46976299	46976299	INS	40	0.00526316
chr15	46982519	46982519	INS	30	0.0902256
chr15	47012414	47012414	INS	153	0.012782
chr15	47014476	47014476	INS	78	0.196992
chr15	47071194	47071231	DEL	37	0.00075188
chr15	47072670	47072711	DEL	41	0.00075188
chr15	47083881	47083916	DEL	35	0.00225564
chr15	47132928	47133069	DEL	141	0.00075188
chr15	47159041	47159074	DEL	33	0.00075188
chr15	47215132	47215132	INS	6040	0.262406
chr15	47223090	47229647	DEL	6557	0.0105263
chr15	47227413	47227508	DEL	95	0.00075188
chr15	47227421	47227421	INS	32	0.0601504
chr15	47227884	47228118	DEL	234	0.00526316
chr15	47227906	47227906	INS	28	0.0601504
chr15	47227942	47228024	DEL	82	0.00075188
chr15	47244109	47244109	INS	6004	0.00075188
chr15	47251905	47252205	DEL	300	0.012782
chr15	47279105	47279105	INS	88	0.997744
chr15	47304433	47304465	DEL	32	0.0421053
chr15	47314409	47314455	DEL	46	0.00075188
chr15	47314850	47314882	DEL	32	0.00451128
chr15	47316103	47316103	INS	30	0.0413534
chr15	47345204	47345204	INS	325	0.012782
chr15	47348715	47348746	DEL	31	0.366165
chr15	47348727	47348727	INS	46	0.0834586
chr15	47350171	47350171	INS	31	0.0548872
chr15	47354185	47354215	DEL	30	0.00225564
chr15	47365890	47365921	DEL	31	0.00300752
chr15	47367684	47367726	DEL	42	0.0120301
chr15	47422181	47422181	INS	31	0.0233083
chr15	47428437	47428611	DEL	174	0.540602
chr15	47432565	47432565	INS	28	0.196241
chr15	47470402	47470402	INS	327	0.0075188
chr15	47471944	47471984	DEL	40	0.00676692
chr15	47494742	47494776	DEL	34	0.0112782
chr15	47536899	47536962	DEL	63	0.00075188
chr15	47551698	47551698	INS	27	0.0112782
chr15	47552820	47552892	DEL	72	0.154887
chr15	47552821	47552821	INS	264	0.324812
chr15	47552856	47552856	INS	44	0.0180451
chr15	47632421	47632524	DEL	103	0.0157895
chr15	47657720	47657751	DEL	31	0.0481203
chr15	47720287	47720320	DEL	33	0.00075188
chr15	47746985	47746985	INS	28	0.0112782
chr15	47752681	47752681	INS	346	0.0150376
chr15	47752984	47752984	INS	32	0.00225564
chr15	47775751	47775788	DEL	37	0.00075188
chr15	47796744	47796744	INS	38	0.293233
chr15	47846658	47846696	DEL	38	0.00075188
chr15	47871504	47871538	DEL	34	0.00075188
chr15	47913474	47913474	INS	33	0.0105263
chr15	47913509	47913569	DEL	60	0.0075188
chr15	47936823	47936854	DEL	31	0.00075188
chr15	47937877	47938110	DEL	233	0.00075188
chr15	47940378	47940414	DEL	36	0.00225564
chr15	47944871	47944871	INS	39	0.00300752
chr15	47948959	47948959	INS	31	0.1
chr15	47996638	47996638	INS	35	0.00075188
chr15	48119860	48119860	INS	36	0.0285714
chr15	48152994	48153045	DEL	51	0.00451128
chr15	48240006	48240068	DEL	62	0.0548872
chr15	48240052	48240052	INS	32	0.00225564
chr15	48250675	48250675	INS	37	0.0037594
chr15	48254590	48254635	DEL	45	0.143609
chr15	48258065	48258385	DEL	320	0.233083
chr15	48270752	48270752	INS	198	0.997744
chr15	48313367	48313367	INS	55	0.144361
chr15	48321720	48321755	DEL	35	0.00075188
chr15	48327440	48327474	DEL	34	0.00075188
chr15	48330410	48330455	DEL	45	0.12782
chr15	48331052	48331090	DEL	38	0.773684
chr15	48348265	48355929	DEL	7664	0.00225564
chr15	48391734	48391784	DEL	50	0.958647
chr15	48435774	48435774	INS	36	0.11203
chr15	48445119	48445209	DEL	90	0.0263158
chr15	48448211	48448211	INS	336	0.00300752
chr15	48453291	48453351	DEL	60	0.024812
chr15	48468738	48468738	INS	50	0.0481203
chr15	48469081	48469112	DEL	31	0.0120301
chr15	48469117	48469117	INS	31	0.0481203
chr15	48529964	48529964	INS	56	0.00075188
chr15	48530110	48530160	DEL	50	0.0654135
chr15	48530186	48530186	INS	108	0.00150376
chr15	48530250	48530297	DEL	47	0.0639098
chr15	48530271	48530271	INS	52	0.00075188
chr15	48547722	48547756	DEL	34	0.0278195
chr15	48568020	48568050	DEL	30	0.0150376
chr15	48568050	48568050	INS	30	0.0172932
chr15	48604102	48604216	DEL	114	0.00150376
chr15	48634846	48634884	DEL	38	0.00300752
chr15	48741130	48741130	INS	31	0.00150376
chr15	48765638	48765668	DEL	30	0.0345865
chr15	48806357	48806357	INS	37	0.0315789
chr15	48863067	48863067	INS	327	0.163158
chr15	48896243	48896278	DEL	35	0.00075188
chr15	48907842	48907842	INS	38	0.12406
chr15	48916286	48916320	DEL	34	0.00225564
chr15	48917261	48917295	DEL	34	0.00300752
chr15	48982710	48982744	DEL	34	0.0142857
chr15	49001880	49001994	DEL	114	0.00075188
chr15	49010126	49010126	INS	30	0.018797
chr15	49022223	49022267	DEL	44	0.00075188
chr15	49022511	49022572	DEL	61	0.00451128
chr15	49034836	49034869	DEL	33	0.00075188
chr15	49080641	49080641	INS	79	0.00225564
chr15	49114223	49114223	INS	30	0.0037594
chr15	49114299	49114347	DEL	48	0.0661654
chr15	49119857	49119902	DEL	45	0.00075188
chr15	49129209	49129250	DEL	41	0.00526316
chr15	49178302	49178334	DEL	32	0.0075188
chr15	49210977	49211009	DEL	32	0.0075188
chr15	49228689	49228689	INS	37	0.281203
chr15	49252685	49255658	DEL	2973	0.168421
chr15	49254788	49255658	DEL	870	0.0037594
chr15	49269423	49269713	INV	290	0.00075188
chr15	49277140	49277171	DEL	31	0.238346
chr15	49277732	49277763	DEL	31	0.00075188
chr15	49294146	49294146	INS	49	0.0112782
chr15	49299737	49299737	INS	36	0.0383459
chr15	49317394	49317394	INS	312	0.180451
chr15	49324402	49324402	INS	33	0.0075188
chr15	49332086	49332117	DEL	31	0.00075188
chr15	49371764	49371764	INS	51	0.0075188
chr15	49371846	49371846	INS	81	0.0075188
chr15	49371915	49371915	INS	80	0.0075188
chr15	49371988	49371988	INS	50	0.0075188
chr15	49372063	49372140	DEL	77	0.0511278
chr15	49372118	49372118	INS	49	0.0075188
chr15	49394871	49398801	DEL	3930	0.00075188
chr15	49401931	49401968	DEL	37	0.00075188
chr15	49476226	49476257	DEL	31	0.00300752
chr15	49489842	49489842	INS	45	0.215038
chr15	49491721	49491758	DEL	37	0.00075188
chr15	49525666	49525702	DEL	36	0.317293
chr15	49570925	49570982	DEL	57	0.00075188
chr15	49575052	49575090	DEL	38	0.00075188
chr15	49580295	49580328	DEL	33	0.00075188
chr15	49590993	49591024	DEL	31	0.00075188
chr15	49633051	49633051	INS	30	0.00225564
chr15	49652610	49652610	INS	65	0.0203008
chr15	49656817	49656817	INS	62	0.0037594
chr15	49705857	49705857	INS	30	0.00451128
chr15	49711072	49711104	DEL	32	0.00075188
chr15	49713286	49713333	DEL	47	0.00075188
chr15	49755751	49755781	DEL	30	0.00676692
chr15	49850085	49850085	INS	342	0.00075188
chr15	49861026	49861078	DEL	52	0.230075
chr15	49898769	49898805	DEL	36	0.00075188
chr15	49910032	49910065	DEL	33	0.00075188
chr15	50027411	50027411	INS	30	0.00150376
chr15	50054790	50054820	DEL	30	0.00150376
chr15	50072963	50072999	DEL	36	0.270677
chr15	50085879	50085879	INS	78	0.0315789
chr15	50085931	50085963	DEL	32	0.0293233
chr15	50085960	50085960	INS	302	0.0593985
chr15	50086293	50086540	DEL	247	0.0368421
chr15	50086449	50086515	DEL	66	0.0135338
chr15	50086450	50086450	INS	67	0.00075188
chr15	50086674	50086793	DEL	119	0.0729323
chr15	50086741	50086909	DEL	168	0.0398496
chr15	50086830	50086931	DEL	101	0.00225564
chr15	50086946	50086946	INS	28	0.00075188
chr15	50098267	50098307	DEL	40	0.0458647
chr15	50138394	50138429	DEL	35	0.00150376
chr15	50156009	50156136	DEL	127	0.00300752
chr15	50156085	50156127	DEL	42	0.726316
chr15	50175996	50176047	DEL	51	0.00075188
chr15	50196063	50196097	DEL	34	0.122556
chr15	50216582	50216625	DEL	43	0.00150376
chr15	50216612	50216612	INS	30	0.00300752
chr15	50225585	50225677	DEL	92	0.00075188
chr15	50240887	50240926	DEL	39	0.0969925
chr15	50254749	50254793	DEL	44	0.00075188
chr15	50330546	50330590	DEL	44	0.00150376
chr15	50337064	50337102	DEL	38	0.602256
chr15	50340889	50340889	INS	51	0.0909774
chr15	50390407	50390407	INS	31	0.118797
chr15	50398544	50398544	INS	31	0.140602
chr15	50431167	50431167	INS	30	0.0699248
chr15	50439218	50439252	DEL	34	0.00526316
chr15	50454976	50455469	DEL	493	0.0210526
chr15	50482681	50482681	INS	6091	0.00075188
chr15	50485550	50485580	DEL	30	0.0225564
chr15	50495240	50495296	DEL	56	0.96391
chr15	50506958	50506988	DEL	30	0.0142857
chr15	50525713	50525713	INS	73	0.00150376
chr15	50537899	50537899	INS	40	0.192481
chr15	50559008	50559008	INS	31	0.018797
chr15	50564253	50564253	INS	365	0.087218
chr15	50629157	50629599	DEL	442	0.0413534
chr15	50638360	50638395	DEL	35	0.0736842
chr15	50654208	50655198	DEL	990	0.0293233
chr15	50664310	50664310	INS	30	0.00075188
chr15	50679113	50679221	DEL	108	0.0413534
chr15	50679476	50679476	INS	36	0.0203008
chr15	50682191	50682191	INS	27	0.0037594
chr15	50683713	50684157	DEL	444	0.00075188
chr15	50731929	50731929	INS	35	0.00075188
chr15	50757091	50757091	INS	33	0.00977444
chr15	50785199	50785199	INS	33	0.00075188
chr15	50833836	50833836	INS	257	0.747368
chr15	50833861	50833861	INS	51	0.0210526
chr15	50834003	50834003	INS	258	0.747368
chr15	50834003	50834003	INS	163	0.747368
chr15	50842495	50842526	DEL	31	0.00300752
chr15	50856013	50856045	DEL	32	0.0894737
chr15	50856028	50856028	INS	56	0.0172932
chr15	50871204	50871913	INV	709	0.00075188
chr15	50877478	50877478	INS	60	0.723308
chr15	50882689	50882689	INS	30	0.00075188
chr15	50897105	50897105	INS	1032	0.230827
chr15	50898050	50898088	DEL	38	0.00150376
chr15	50930266	50930266	INS	367	0.995489
chr15	50961316	50961316	INS	88	0.0037594
chr15	50964957	50964957	INS	31	0.0180451
chr15	51017597	51017597	INS	325	0.0270677
chr15	51071052	51071052	INS	36	0.00075188
chr15	51087921	51087921	INS	38	0.231579
chr15	51094843	51094884	DEL	41	0.00075188
chr15	51131251	51131293	DEL	42	0.00601504
chr15	51131268	51131268	INS	66	0.333835
chr15	51166874	51166874	INS	759	0.00075188
chr15	51181165	51181165	INS	31	0.0157895
chr15	51192058	51192058	INS	68	0.00300752
chr15	51218751	51218797	DEL	46	0.00075188
chr15	51223594	51223630	DEL	36	0.00225564
chr15	51223595	51223595	INS	30	0.0233083
chr15	51294021	51294292	DEL	271	0.056391
chr15	51294112	51294112	INS	183	0.00225564
chr15	51294475	51294475	INS	328	0.00225564
chr15	51294594	51294594	INS	63	0.0240602
chr15	51328536	51328572	DEL	36	0.00075188
chr15	51355736	51355736	INS	135	0.00225564
chr15	51392722	51392722	INS	118	0.0172932
chr15	51426700	51426730	DEL	30	0.314286
chr15	51551609	51551609	INS	6001	0.00075188
chr15	51566220	51566254	DEL	34	0.0353383
chr15	51583144	51583188	DEL	44	0.00075188
chr15	51605505	51605844	DEL	339	0.497744
chr15	51605518	51605550	DEL	32	0.0308271
chr15	51636555	51636590	DEL	35	0.00075188
chr15	51686733	51686733	INS	108	0.0075188
chr15	51689726	51689809	DEL	83	0.00150376
chr15	51697181	51697291	DEL	110	0.00526316
chr15	51698802	51698802	INS	330	0.00300752
chr15	51704250	51704250	INS	42	0.0413534
chr15	51704766	51704766	INS	34	0.0413534
chr15	51709698	51709734	DEL	36	0.0383459
chr15	51795566	51795598	DEL	32	0.204511
chr15	51804469	51804707	DEL	238	0.00075188
chr15	51822281	51822281	INS	32	0.012782
chr15	51832203	51832203	INS	33	0.0488722
chr15	51839165	51839165	INS	34	0.00300752
chr15	51878378	51878378	INS	30	0.00075188
chr15	51914813	51914845	DEL	32	0.0255639
chr15	51961354	51961354	INS	30	0.00150376
chr15	51972557	51972557	INS	1085	0.406015
chr15	51972863	51975240	DEL	2377	0.00451128
chr15	51975395	51976120	DEL	725	0.00676692
chr15	51976274	51976504	DEL	230	0.00300752
chr15	51976276	51976385	DEL	109	0.00300752
chr15	51976739	51977133	DEL	394	0.00225564
chr15	51978362	51978501	DEL	139	0.00300752
chr15	51978598	51979517	DEL	919	0.00300752
chr15	51980476	51981169	DEL	693	0.00075188
chr15	51991740	51991774	DEL	34	0.00075188
chr15	51997947	51997947	INS	50	0.00300752
chr15	51998689	51998689	INS	34	0.00300752
chr15	52012999	52013029	DEL	30	0.258647
chr15	52014704	52014704	INS	33	0.00075188
chr15	52015110	52015586	DEL	476	0.00075188
chr15	52016072	52016072	INS	36	0.0112782
chr15	52027351	52027351	INS	31	0.00451128
chr15	52048889	52048922	DEL	33	0.390226
chr15	52054710	52054758	DEL	48	0.00075188
chr15	52057185	52057185	INS	40	0.00225564
chr15	52057453	52057519	DEL	66	0.00075188
chr15	52063504	52063552	DEL	48	0.861654
chr15	52066589	52066675	DEL	86	0.00526316
chr15	52096201	52096201	INS	140	0.143609
chr15	52103977	52103977	INS	31	0.00225564
chr15	52111175	52111175	INS	32	0.0120301
chr15	52117103	52117103	INS	30	0.345113
chr15	52119011	52119054	DEL	43	0.0172932
chr15	52119409	52119409	INS	35	0.218045
chr15	52136125	52136162	DEL	37	0.0075188
chr15	52190777	52190807	DEL	30	0.0744361
chr15	52232330	52232330	INS	32	0.0278195
chr15	52232987	52233320	DEL	333	0.857895
chr15	52285423	52285454	DEL	31	0.00451128
chr15	52286280	52286280	INS	45	0.00601504
chr15	52291733	52291733	INS	31	0.00075188
chr15	52324005	52324037	DEL	32	0.0706767
chr15	52356815	52356815	INS	316	0.0075188
chr15	52378517	52378517	INS	31	0.0646617
chr15	52405049	52405086	DEL	37	0.00075188
chr15	52431233	52431233	INS	36	0.0210526
chr15	52507805	52507805	INS	32	0.00150376
chr15	52523656	52524556	DUP	900	0.0842105
chr15	52531175	52531209	DEL	34	0.00075188
chr15	52534978	52535011	DEL	33	0.00075188
chr15	52544132	52544172	DEL	40	0.0037594
chr15	52574654	52574654	INS	31	0.0075188
chr15	52581249	52581249	INS	2666	0.00451128
chr15	52597187	52597226	DEL	39	0.889474
chr15	52636028	52636115	DEL	87	0.00075188
chr15	52679774	52679774	INS	32	0.0308271
chr15	52697955	52697990	DEL	35	0.0270677
chr15	52729424	52729424	INS	30	0.00225564
chr15	52736737	52736767	DEL	30	0.00075188
chr15	52736738	52736738	INS	32	0.0255639
chr15	52738803	52738917	DEL	114	0.00075188
chr15	52754105	52754142	DEL	37	0.121805
chr15	52773225	52773256	DEL	31	0.00075188
chr15	52777708	52777740	DEL	32	0.00150376
chr15	52800679	52800709	DEL	30	0.0120301
chr15	52834577	52834618	DEL	41	0.00075188
chr15	52857145	52857175	DEL	30	0.00451128
chr15	52926545	52926581	DEL	36	0.00075188
chr15	52939191	52939231	DEL	40	0.360902
chr15	52950286	52950286	INS	32	0.0759398
chr15	53001629	53001668	DEL	39	0.0924812
chr15	53028075	53028075	INS	34	0.00225564
chr15	53042255	53042288	DEL	33	0.00075188
chr15	53097268	53097268	INS	999	0.00300752
chr15	53110127	53110127	INS	77	0.83609
chr15	53116904	53116978	DEL	74	0.00075188
chr15	53117013	53117013	INS	28	0.00225564
chr15	53117270	53117270	INS	34	0.00225564
chr15	53117318	53117370	DEL	52	0.0962406
chr15	53117397	53117534	DEL	137	0.593233
chr15	53117479	53117522	DEL	43	0.0511278
chr15	53126499	53126536	DEL	37	0.00075188
chr15	53161416	53161416	INS	329	0.166917
chr15	53192730	53192730	INS	47	0.00075188
chr15	53194800	53194844	DEL	44	0.00225564
chr15	53214326	53215165	INV	839	0.00075188
chr15	53224361	53224361	INS	30	0.00075188
chr15	53225382	53225417	DEL	35	0.0368421
chr15	53271570	53271570	INS	32	0.0165414
chr15	53275942	53275942	INS	1166	0.255639
chr15	53329855	53329855	INS	42	0.0511278
chr15	53349953	53350030	DEL	77	0.00300752
chr15	53352233	53352233	INS	44	0.46015
chr15	53364063	53364063	INS	31	0.149624
chr15	53390238	53390911	INV	673	0.00075188
chr15	53449065	53449065	INS	337	0.00150376
chr15	53490128	53490167	DEL	39	0.00075188
chr15	53497087	53497117	DEL	30	0.00225564
chr15	53508239	53508239	INS	134	0.540602
chr15	53515034	53515034	INS	78	0.506015
chr15	53529166	53529166	INS	44	0.00150376
chr15	53588706	53589635	DEL	929	0.0075188
chr15	53591686	53591716	DEL	30	0.00902256
chr15	53639482	53639482	INS	84	0.317293
chr15	53648900	53648900	INS	137	0.00451128
chr15	53655235	53655266	DEL	31	0.00075188
chr15	53663903	53663903	INS	3111	0.00451128
chr15	53668997	53669027	DEL	30	0.115038
chr15	53682262	53684818	DEL	2556	0.00150376
chr15	53691608	53691652	DEL	44	0.0315789
chr15	53701560	53701560	INS	28	0.00300752
chr15	53706345	53706375	DEL	30	0.0323308
chr15	53706352	53706352	INS	36	0.00601504
chr15	53713413	53713413	INS	30	0.205263
chr15	53718265	53718265	INS	30	0.00225564
chr15	53718766	53718798	DEL	32	0.0203008
chr15	53737016	53737053	DEL	37	0.0037594
chr15	53789551	53789551	INS	32	0.00075188
chr15	53792661	53792703	DEL	42	0.00075188
chr15	53843396	53856549	DUP	13153	0.00075188
chr15	53873743	53873743	INS	320	0.999248
chr15	53873894	53873928	DEL	34	0.130075
chr15	53896012	53896012	INS	348	0.169925
chr15	53902048	53902048	INS	320	0.024812
chr15	53907729	53910969	DEL	3240	0.170677
chr15	53914098	53914131	DEL	33	0.0278195
chr15	53955273	53955303	DEL	30	0.00300752
chr15	53956575	53956575	INS	327	0.307519
chr15	53976478	53976478	INS	30	0.00225564
chr15	53979355	53979355	INS	42	0.154135
chr15	53994190	53994190	INS	318	0.0984962
chr15	54038101	54038101	INS	82	0.00601504
chr15	54075680	54075680	INS	319	0.00225564
chr15	54079299	54079336	DEL	37	0.00075188
chr15	54086739	54086739	INS	31	0.0105263
chr15	54093994	54094026	DEL	32	0.490977
chr15	54101090	54101123	DEL	33	0.00075188
chr15	54117527	54117560	DEL	33	0.00225564
chr15	54132076	54132076	INS	31	0.0766917
chr15	54156779	54156779	INS	317	0.273684
chr15	54167900	54171354	DEL	3454	0.00075188
chr15	54172703	54172703	INS	43	0.00300752
chr15	54172704	54172734	DEL	30	0.0413534
chr15	54186838	54186838	INS	32	0.135338
chr15	54195119	54195163	DEL	44	0.220301
chr15	54203830	54203830	INS	45	0.13609
chr15	54223635	54223667	DEL	32	0.00075188
chr15	54230104	54230104	INS	32	0.406015
chr15	54248564	54248597	DEL	33	0.359398
chr15	54250750	54250750	INS	32	0.0308271
chr15	54319722	54319764	DEL	42	0.0887218
chr15	54321664	54321664	INS	316	0.00075188
chr15	54398905	54398935	DEL	30	0.00075188
chr15	54434929	54434975	DEL	46	0.00075188
chr15	54455164	54455198	DEL	34	0.00075188
chr15	54455166	54455166	INS	30	0.245865
chr15	54470311	54470342	DEL	31	0.00075188
chr15	54475284	54475327	DEL	43	0.00075188
chr15	54482623	54482623	INS	32	0.024812
chr15	54497952	54497991	DEL	39	0.00075188
chr15	54508184	54508184	INS	336	0.0323308
chr15	54510481	54510517	DEL	36	0.00150376
chr15	54538135	54538166	DEL	31	0.00225564
chr15	54552402	54552452	DEL	50	0.786466
chr15	54552647	54552647	INS	37	0.00676692
chr15	54552854	54552854	INS	113	0.012782
chr15	54552986	54552986	INS	33	0.00676692
chr15	54553107	54553166	DEL	59	0.00075188
chr15	54553132	54553132	INS	91	0.787218
chr15	54553208	54553208	INS	326	0.0285714
chr15	54553266	54553266	INS	33	0.00676692
chr15	54602885	54602885	INS	101	0.757895
chr15	54626430	54626430	INS	34	0.00150376
chr15	54626431	54626467	DEL	36	0.0323308
chr15	54635230	54635480	DEL	250	0.245865
chr15	54658700	54658937	DEL	237	0.00526316
chr15	54682010	54682040	DEL	30	0.00075188
chr15	54686843	54686843	INS	28	0.00150376
chr15	54687280	54687310	DEL	30	0.258647
chr15	54706124	54706154	DEL	30	0.00075188
chr15	54737715	54737715	INS	322	0.00150376
chr15	54744074	54744074	INS	36	0.00601504
chr15	54811653	54811704	DEL	51	0.0443609
chr15	54825224	54825266	DEL	42	0.246617
chr15	54837340	54837340	INS	6030	0.00451128
chr15	54842389	54842430	DEL	41	0.00075188
chr15	54877570	54877622	DEL	52	0.00075188
chr15	54907935	54908383	DEL	448	0.00150376
chr15	54921242	54921242	INS	332	0.00902256
chr15	54926018	54932227	DEL	6209	0.991729
chr15	54983494	54983525	DEL	31	0.00977444
chr15	54992539	54992539	INS	31	0.00526316
chr15	55023185	55023217	DEL	32	0.0315789
chr15	55026997	55026997	INS	40	0.399248
chr15	55039249	55039249	INS	86	0.0917293
chr15	55039267	55039353	DEL	86	0.0360902
chr15	55039290	55039434	DEL	144	0.0917293
chr15	55039369	55039369	INS	51	0.00526316
chr15	55039457	55039457	INS	169	0.00150376
chr15	55039503	55039503	INS	79	0.0917293
chr15	55039543	55039601	DEL	58	0.103759
chr15	55040010	55040010	INS	334	0.00150376
chr15	55048975	55048975	INS	33	0.0172932
chr15	55075718	55075718	INS	30	0.00300752
chr15	55129620	55129620	INS	32	0.0556391
chr15	55137695	55138016	DEL	321	0.996992
chr15	55169947	55169977	DEL	30	0.0142857
chr15	55208637	55208671	DEL	34	0.00075188
chr15	55209776	55209776	INS	146	0.0233083
chr15	55209923	55209923	INS	220	0.123308
chr15	55209925	55209925	INS	76	0.0233083
chr15	55210189	55210189	INS	34	0.160902
chr15	55217664	55217695	DEL	31	0.00676692
chr15	55238744	55238744	INS	43	0.00676692
chr15	55241614	55241614	INS	34	0.0105263
chr15	55274793	55274793	INS	33	0.00075188
chr15	55291510	55291540	DEL	30	0.00902256
chr15	55301468	55301468	INS	311	0.062406
chr15	55303096	55303096	INS	172	0.0037594
chr15	55303171	55303171	INS	226	0.0037594
chr15	55303180	55303354	DEL	174	0.00150376
chr15	55303229	55303229	INS	49	0.130827
chr15	55303333	55303333	INS	164	0.0037594
chr15	55303585	55303585	INS	76	0.130827
chr15	55329216	55329216	INS	46	0.00451128
chr15	55363340	55364864	DEL	1524	0.0609023
chr15	55379106	55379106	INS	334	0.0842105
chr15	55406278	55406363	DEL	85	0.00075188
chr15	55410037	55410037	INS	326	0.0781955
chr15	55433942	55433942	INS	109	0.605263
chr15	55447836	55447866	DEL	30	0.0172932
chr15	55447889	55447889	INS	41	0.343609
chr15	55473313	55473313	INS	44	0.0037594
chr15	55483845	55483877	DEL	32	0.0924812
chr15	55537269	55537309	DEL	40	0.00075188
chr15	55548711	55548742	DEL	31	0.0669173
chr15	55568333	55568367	DEL	34	0.0037594
chr15	55570218	55570257	DEL	39	0.00075188
chr15	55576762	55576762	INS	33	0.0518797
chr15	55590764	55590764	INS	330	0.00676692
chr15	55601321	55601455	DEL	134	0.00827068
chr15	55612698	55612728	DEL	30	0.545865
chr15	55629370	55629406	DEL	36	0.087218
chr15	55645435	55645435	INS	30	0.0285714
chr15	55668282	55668282	INS	336	0.00075188
chr15	55668598	55668639	DEL	41	0.00075188
chr15	55670904	55670939	DEL	35	0.0180451
chr15	55708150	55708180	DEL	30	0.00150376
chr15	55728517	55728576	DEL	59	0.00075188
chr15	55738017	55738057	DEL	40	0.00075188
chr15	55738073	55738073	INS	32	0.0691729
chr15	55757295	55757327	DEL	32	0.0834586
chr15	55777095	55777126	DEL	31	0.00150376
chr15	55777101	55777101	INS	32	0.00300752
chr15	55778144	55778144	INS	44	0.664662
chr15	55783889	55783935	DEL	46	0.00225564
chr15	55790135	55790173	DEL	38	0.00150376
chr15	55812714	55812714	INS	180	0.741353
chr15	55815847	55815879	DEL	32	0.0195489
chr15	55818936	55819000	DEL	64	0.00075188
chr15	55836331	55836364	DEL	33	0.00150376
chr15	55839999	55840032	DEL	33	0.252632
chr15	55883700	55883733	DEL	33	0.00075188
chr15	55940520	55940520	INS	32	0.0954887
chr15	55954086	55954086	INS	162	0.00451128
chr15	55958943	55958943	INS	6076	0.205263
chr15	55964667	55964721	DEL	54	0.00225564
chr15	56002978	56002978	INS	30	0.00225564
chr15	56007281	56007281	INS	55	0.2
chr15	56007283	56007355	DEL	72	0.138346
chr15	56042972	56042972	INS	32	0.00150376
chr15	56049362	56049362	INS	27	0.00977444
chr15	56110154	56110334	DEL	180	0.0308271
chr15	56110345	56110345	INS	65	0.00075188
chr15	56110451	56110527	DEL	76	0.0691729
chr15	56110567	56110998	DEL	431	0.00075188
chr15	56110750	56110954	DEL	204	0.103008
chr15	56141658	56141658	INS	40	0.348872
chr15	56147632	56147667	DEL	35	0.00075188
chr15	56178162	56178199	DEL	37	0.00451128
chr15	56179762	56179795	DEL	33	0.0150376
chr15	56249806	56249849	DEL	43	0.00075188
chr15	56300694	56300725	DEL	31	0.00225564
chr15	56300709	56300709	INS	35	0.0037594
chr15	56309700	56309730	DEL	30	0.00451128
chr15	56318625	56319032	INV	407	0.00075188
chr15	56323707	56323740	DEL	33	0.456391
chr15	56413211	56413211	INS	37	0.443609
chr15	56449315	56449315	INS	343	0.00075188
chr15	56450525	56450558	DEL	33	0.00075188
chr15	56460011	56460011	INS	32	0.26015
chr15	56461978	56462008	DEL	30	0.0037594
chr15	56482152	56482184	DEL	32	0.00977444
chr15	56484789	56484820	DEL	31	0.024812
chr15	56484801	56484801	INS	56	0.166165
chr15	56493108	56493167	DEL	59	0.145865
chr15	56497666	56508803	DEL	11137	0.0488722
chr15	56513538	56513574	DEL	36	0.00075188
chr15	56519233	56519265	DEL	32	0.00075188
chr15	56539426	56539426	INS	39	0.00827068
chr15	56540282	56540282	INS	34	0.00827068
chr15	56541724	56541724	INS	306	0.994737
chr15	56555304	56555304	INS	33	0.00300752
chr15	56574412	56574412	INS	34	0.00225564
chr15	56574588	56574624	DEL	36	0.980451
chr15	56586529	56586574	DEL	45	0.00150376
chr15	56589913	56589913	INS	44	0.840602
chr15	56663283	56663283	INS	31	0.00075188
chr15	56669976	56669976	INS	87	0.190977
chr15	56669977	56670010	DEL	33	0.0466165
chr15	56680637	56680682	DEL	45	0.012782
chr15	56694299	56694339	DEL	40	0.00150376
chr15	56702802	56702850	DEL	48	0.00075188
chr15	56702910	56702949	DEL	39	0.00300752
chr15	56747083	56751346	DEL	4263	0.00075188
chr15	56761913	56761944	DEL	31	0.0142857
chr15	56781251	56781302	DEL	51	0.00075188
chr15	56824732	56824732	INS	90	1
chr15	56836610	56836641	DEL	31	0.0120301
chr15	56858790	56858821	DEL	31	0.00075188
chr15	56902131	56902131	INS	32	0.381203
chr15	56939947	56939986	DEL	39	0.00075188
chr15	56940590	56940666	DEL	76	0.00075188
chr15	56950743	56950773	DEL	30	0.00075188
chr15	56984003	56984003	INS	30	0.0421053
chr15	56987781	56987819	DEL	38	0.00075188
chr15	57007783	57007820	DEL	37	0.294737
chr15	57075837	57075837	INS	336	0.0120301
chr15	57075837	57075837	INS	101	0.00225564
chr15	57075837	57075837	INS	32	0.362406
chr15	57123970	57123970	INS	33	0.00977444
chr15	57136964	57136995	DEL	31	0.0255639
chr15	57142467	57142467	INS	32	0.753383
chr15	57170654	57170803	DEL	149	0.220301
chr15	57170692	57170738	DEL	46	0.0533835
chr15	57170780	57170780	INS	265	0.00300752
chr15	57177610	57177610	INS	30	0.0736842
chr15	57211957	57211988	DEL	31	0.134586
chr15	57222755	57222789	DEL	34	0.087218
chr15	57225221	57225252	DEL	31	0.00300752
chr15	57250920	57250920	INS	35	0.0218045
chr15	57269353	57269386	DEL	33	0.00150376
chr15	57275329	57275329	INS	75	0.783459
chr15	57278701	57278701	INS	33	0.00150376
chr15	57294907	57295501	DEL	594	0.0421053
chr15	57308108	57308108	INS	118	0.0037594
chr15	57309358	57309388	DEL	30	0.00075188
chr15	57310842	57310874	DEL	32	0.00526316
chr15	57324287	57324322	DEL	35	0.00451128
chr15	57327022	57327052	DEL	30	0.0075188
chr15	57373978	57374125	DEL	147	0.00075188
chr15	57374321	57374368	DEL	47	0.00075188
chr15	57374541	57374585	DEL	44	0.00451128
chr15	57378363	57378396	DEL	33	0.0120301
chr15	57383609	57383640	DEL	31	0.00075188
chr15	57433968	57433968	INS	41	0.0706767
chr15	57475498	57475537	DEL	39	0.00601504
chr15	57480250	57480250	INS	51	0.0345865
chr15	57513274	57513304	DEL	30	0.00601504
chr15	57529572	57529615	DEL	43	0.0075188
chr15	57593190	57593190	INS	32	0.314286
chr15	57653993	57654027	DEL	34	0.00150376
chr15	57676394	57676427	DEL	33	0.104511
chr15	57687423	57687624	DEL	201	0.0759398
chr15	57687438	57687609	DEL	171	0.407519
chr15	57687549	57687594	DEL	45	0.103759
chr15	57687926	57688029	DEL	103	0.0323308
chr15	57687982	57688211	DEL	229	0.0255639
chr15	57688047	57688303	DEL	256	0.0255639
chr15	57688085	57688155	DEL	70	0.0142857
chr15	57688130	57688394	DEL	264	0.0639098
chr15	57688232	57688395	DEL	163	0.0135338
chr15	57688481	57688481	INS	31	0.0699248
chr15	57688981	57688981	INS	32	0.00075188
chr15	57688988	57689018	DEL	30	0.0300752
chr15	57689211	57689211	INS	38	0.00075188
chr15	57689331	57689331	INS	30	0.00075188
chr15	57689337	57689371	DEL	34	0.164662
chr15	57689767	57689893	DEL	126	0.0180451
chr15	57692785	57692785	INS	936	0.00075188
chr15	57713821	57713851	DEL	30	0.0210526
chr15	57763935	57763935	INS	6027	0.00225564
chr15	57767691	57767731	DEL	40	0.00075188
chr15	57779367	57779398	DEL	31	0.184211
chr15	57802444	57802510	DEL	66	0.00075188
chr15	57855792	57855792	INS	55	0.00225564
chr15	57870919	57870950	DEL	31	0.00075188
chr15	57890852	57890884	DEL	32	0.0421053
chr15	57959979	57960011	DEL	32	0.00075188
chr15	57989911	57990017	DEL	106	0.465414
chr15	58001036	58001036	INS	34	0.00075188
chr15	58035488	58036654	INV	1166	0.00075188
chr15	58061595	58061625	DEL	30	0.00225564
chr15	58087845	58087845	INS	46	0.109023
chr15	58189610	58189643	DEL	33	0.00075188
chr15	58193871	58193871	INS	63	0.156391
chr15	58201065	58201065	INS	47	0.00300752
chr15	58202487	58202487	INS	30	0.00150376
chr15	58211091	58211122	DEL	31	0.0037594
chr15	58221234	58221264	DEL	30	0.00300752
chr15	58250196	58250233	DEL	37	0.36015
chr15	58262595	58262631	DEL	36	0.00075188
chr15	58269487	58269523	DEL	36	0.00075188
chr15	58276192	58276222	DEL	30	0.00225564
chr15	58276332	58276332	INS	162	0.0488722
chr15	58276368	58276368	INS	32	0.238346
chr15	58282831	58282831	INS	32	0.0345865
chr15	58304298	58304619	DEL	321	0.408271
chr15	58366409	58366440	DEL	31	0.00075188
chr15	58426824	58426824	INS	36	0.0330827
chr15	58484223	58485478	DUP	1255	0.0263158
chr15	58484717	58484717	INS	1223	0.0225564
chr15	58493545	58493576	DEL	31	0.818045
chr15	58558632	58558632	INS	30	0.668421
chr15	58567312	58567346	DEL	34	0.517293
chr15	58571135	58571166	DEL	31	0.631579
chr15	58577338	58577371	DEL	33	0.103759
chr15	58593149	58593182	DEL	33	0.146617
chr15	58620661	58620980	DEL	319	0.438346
chr15	58655717	58655747	DEL	30	0.0165414
chr15	58655721	58655721	INS	102	0.00451128
chr15	58656605	58656956	INV	351	0.00075188
chr15	58688786	58688786	INS	30	0.0165414
chr15	58714327	58714368	DEL	41	0.00150376
chr15	58795466	58795602	DEL	136	0.00075188
chr15	58831043	58831043	INS	30	0.0157895
chr15	58852289	58852289	INS	31	0.0075188
chr15	58852943	58852973	DEL	30	0.16391
chr15	58875336	58875336	INS	30	0.00526316
chr15	58877173	58877173	INS	326	0.281955
chr15	58882183	58882183	INS	32	0.0360902
chr15	58922528	58922559	DEL	31	0.00075188
chr15	58928585	58928585	INS	315	0.00676692
chr15	58939701	58939731	DEL	30	0.00075188
chr15	58939729	58939729	INS	35	0.0609023
chr15	58948257	58948288	DEL	31	0.081203
chr15	58965340	58965392	DEL	52	0.00676692
chr15	58976893	58976893	INS	32	0.0150376
chr15	58982258	58982258	INS	50	0.52782
chr15	59020117	59020117	INS	31	0.00075188
chr15	59057263	59057346	DEL	83	0.00075188
chr15	59070025	59070056	DEL	31	0.00075188
chr15	59098866	59098896	DEL	30	0.0112782
chr15	59116537	59116537	INS	34	0.289474
chr15	59139235	59139269	DEL	34	0.428571
chr15	59139336	59139336	INS	66	0.0150376
chr15	59191342	59191373	DEL	31	0.00075188
chr15	59209815	59209846	DEL	31	0.00451128
chr15	59216645	59216645	INS	34	0.00075188
chr15	59216682	59216714	DEL	32	0.0075188
chr15	59224128	59224158	DEL	30	0.00075188
chr15	59236380	59236420	DEL	40	0.0105263
chr15	59263301	59263301	INS	2776	0.00075188
chr15	59273634	59273677	DEL	43	0.200752
chr15	59282916	59282955	DEL	39	0.0112782
chr15	59282919	59282919	INS	36	0.271429
chr15	59291686	59291716	DEL	30	0.0120301
chr15	59420688	59421019	DEL	331	1
chr15	59433247	59433247	INS	773	0.375188
chr15	59447339	59447339	INS	106	0.00150376
chr15	59476157	59509194	DEL	33037	0.00075188
chr15	59489280	59489372	DEL	92	0.00075188
chr15	59539260	59539306	DEL	46	0.0578947
chr15	59539319	59539319	INS	68	0.0804511
chr15	59539394	59539596	DEL	202	0.0458647
chr15	59539495	59539591	DEL	96	0.0458647
chr15	59539560	59539560	INS	41	0.00526316
chr15	59539596	59539686	DEL	90	0.0691729
chr15	59539656	59539656	INS	252	0.0609023
chr15	59539717	59539717	INS	36	0.00526316
chr15	59539806	59539806	INS	108	0.109023
chr15	59539812	59539812	INS	204	0.0609023
chr15	59562015	59562015	INS	30	0.00075188
chr15	59578451	59578481	DEL	30	0.0180451
chr15	59610186	59610219	DEL	33	0.109774
chr15	59610471	59610471	INS	31	0.00526316
chr15	59610633	59610676	DEL	43	0.0330827
chr15	59611010	59611178	DEL	168	0.0789474
chr15	59658157	59658157	INS	32	0.00075188
chr15	59740541	59740541	INS	43	0.0172932
chr15	59754457	59754457	INS	27	0.0037594
chr15	59755387	59755387	INS	38	0.0037594
chr15	59759791	59759823	DEL	32	0.00676692
chr15	59760758	59760758	INS	37	0.0203008
chr15	59761636	59761682	DEL	46	0.00451128
chr15	59761683	59761683	INS	34	0.0203008
chr15	59769210	59769210	INS	74	0.76391
chr15	59780952	59811651	DEL	30699	0.0037594
chr15	59838600	59838648	DEL	48	0.00150376
chr15	59860759	59860800	DEL	41	0.00075188
chr15	59908244	59908280	DEL	36	0.00075188
chr15	59980066	59980066	INS	36	0.130827
chr15	59986188	59986272	DEL	84	0.00075188
chr15	59986337	59986337	INS	36	0.00977444
chr15	60031226	60031226	INS	45	0.00075188
chr15	60038632	60038632	INS	32	0.0172932
chr15	60080106	60080106	INS	30	0.0210526
chr15	60108770	60108770	INS	32	0.00676692
chr15	60111987	60112017	DEL	30	0.00075188
chr15	60113724	60113724	INS	307	0.00977444
chr15	60113761	60113761	INS	210	0.00977444
chr15	60132511	60132511	INS	137	0.00451128
chr15	60132562	60132630	DEL	68	0.00300752
chr15	60153166	60153166	INS	32	0.0120301
chr15	60164388	60164420	DEL	32	0.00075188
chr15	60168045	60168079	DEL	34	0.0541353
chr15	60247813	60247870	DEL	57	0.159398
chr15	60271669	60271700	DEL	31	0.00075188
chr15	60273088	60273088	INS	60	0.00225564
chr15	60291965	60292009	DEL	44	0.0037594
chr15	60306291	60306291	INS	30	0.00075188
chr15	60309767	60309797	DEL	30	0.0075188
chr15	60325837	60325868	DEL	31	0.0390977
chr15	60328159	60328159	INS	32	0.0759398
chr15	60332533	60332533	INS	31	0.00075188
chr15	60335986	60336021	DEL	35	0.00300752
chr15	60349478	60349998	DUP	520	0.0977444
chr15	60349762	60349962	DUP	200	0.0330827
chr15	60349867	60349867	INS	53	0.0225564
chr15	60349891	60349891	INS	913	0.169173
chr15	60349922	60349922	INS	2143	0.0180451
chr15	60349924	60349924	INS	1077	0.0180451
chr15	60350017	60350052	DEL	35	0.00300752
chr15	60350046	60350046	INS	50	0.0225564
chr15	60350150	60350150	INS	32	0.0255639
chr15	60350151	60350151	INS	314	0.0338346
chr15	60350159	60350159	INS	165	0.0225564
chr15	60365046	60365046	INS	327	0.544361
chr15	60365856	60365856	INS	45	0.00075188
chr15	60366848	60366975	DEL	127	0.739098
chr15	60367479	60367605	DEL	126	0.53985
chr15	60367535	60367535	INS	484	0.00075188
chr15	60367618	60367744	DEL	126	0.00075188
chr15	60398812	60398854	DEL	42	0.00300752
chr15	60399001	60399038	DEL	37	0.00225564
chr15	60399023	60399023	INS	35	0.253383
chr15	60424421	60424421	INS	30	0.0676692
chr15	60434527	60434557	DEL	30	0.0165414
chr15	60444107	60444107	INS	326	0.00075188
chr15	60501116	60501172	DEL	56	0.0879699
chr15	60515895	60516022	DEL	127	0.00300752
chr15	60515958	60515958	INS	30	0.0172932
chr15	60516174	60516238	DEL	64	0.0924812
chr15	60516225	60516225	INS	44	0.0172932
chr15	60542579	60542579	INS	500	0.00075188
chr15	60543171	60543203	DEL	32	0.601504
chr15	60597570	60597634	DEL	64	0.547368
chr15	60597599	60597599	INS	34	0.00300752
chr15	60611555	60611587	DEL	32	0.00225564
chr15	60634051	60634101	DEL	50	0.00150376
chr15	60637083	60637083	INS	275	0.0037594
chr15	60671067	60671067	INS	31	0.0075188
chr15	60700571	60700571	INS	303	0.00676692
chr15	60719100	60719100	INS	31	0.68797
chr15	60732794	60732865	DEL	71	0.00225564
chr15	60733919	60733950	DEL	31	0.00150376
chr15	60763071	60763101	DEL	30	0.0037594
chr15	60798229	60798267	DEL	38	0.0135338
chr15	60815939	60815939	INS	130	0.00977444
chr15	60816084	60816084	INS	257	0.00977444
chr15	60816086	60816239	DEL	153	0.0037594
chr15	60816117	60816117	INS	155	0.00977444
chr15	60816236	60816236	INS	491	0.00150376
chr15	60816242	60816242	INS	218	0.00977444
chr15	60816247	60816247	INS	76	0.0112782
chr15	60816248	60816298	DEL	50	0.0165414
chr15	60816297	60816297	INS	80	0.0112782
chr15	60816325	60816456	DEL	131	0.0639098
chr15	60816327	60816327	INS	233	0.00977444
chr15	60816460	60816460	INS	50	0.00225564
chr15	60816507	60816557	DEL	50	0.024812
chr15	60816540	60816540	INS	177	0.00977444
chr15	60816617	60816617	INS	53	0.00225564
chr15	60819757	60819757	INS	30	0.00300752
chr15	60826766	60826797	DEL	31	0.142857
chr15	60859653	60859653	INS	31	0.00075188
chr15	60873251	60873282	DEL	31	0.0616541
chr15	60882641	60882672	DEL	31	0.00150376
chr15	60911070	60911101	DEL	31	0.0315789
chr15	60924335	60924335	INS	323	0.61203
chr15	60947043	60947092	DEL	49	0.304511
chr15	60978963	60978963	INS	30	0.00300752
chr15	61036761	61036761	INS	1534	0.0676692
chr15	61040118	61040149	DEL	31	0.0165414
chr15	61053850	61053850	INS	32	0.430075
chr15	61059980	61060010	DEL	30	0.0112782
chr15	61071233	61071233	INS	70	0.0105263
chr15	61071324	61071324	INS	107	0.0105263
chr15	61071404	61071404	INS	316	0.00451128
chr15	61071517	61071517	INS	206	0.00451128
chr15	61071638	61071638	INS	47	0.0105263
chr15	61073392	61073392	INS	328	0.0165414
chr15	61137026	61137086	DEL	60	0.00526316
chr15	61167483	61167513	DEL	30	0.145113
chr15	61229304	61229347	DEL	43	0.177444
chr15	61236835	61236871	DEL	36	0.0714286
chr15	61268160	61268160	INS	30	0.00526316
chr15	61285633	61285633	INS	349	0.00075188
chr15	61293978	61293978	INS	36	0.0330827
chr15	61318097	61318097	INS	319	0.0075188
chr15	61348450	61348450	INS	185	0.998496
chr15	61363799	61364047	DEL	248	0.00075188
chr15	61396524	61396558	DEL	34	0.00075188
chr15	61413673	61413703	DEL	30	0.0488722
chr15	61420451	61420451	INS	37	0.655639
chr15	61450917	61450947	DEL	30	0.00225564
chr15	61532457	61532491	DEL	34	0.144361
chr15	61554986	61554986	INS	30	0.352632
chr15	61587208	61587254	DEL	46	0.00601504
chr15	61657960	61657960	INS	116	0.00225564
chr15	61670489	61670524	DEL	35	0.0383459
chr15	61670520	61670520	INS	31	0.00451128
chr15	61672557	61672678	DEL	121	0.0075188
chr15	61672642	61672676	DEL	34	0.0263158
chr15	61705873	61705873	INS	38	0.806015
chr15	61738042	61738042	INS	63	0.381203
chr15	61788334	61788398	DEL	64	0.00075188
chr15	61788356	61788356	INS	30	0.0300752
chr15	61813922	61813922	INS	32	0.0255639
chr15	61877440	61877440	INS	82	0.398496
chr15	61961407	61961444	DEL	37	0.00526316
chr15	62014175	62014175	INS	335	0.00075188
chr15	62015555	62015555	INS	327	0.0323308
chr15	62026068	62026068	INS	329	0.441353
chr15	62037463	62037463	INS	54	0.0421053
chr15	62087346	62087346	INS	34	0.460902
chr15	62221096	62221096	INS	36	0.334586
chr15	62235195	62235195	INS	30	0.129323
chr15	62242418	62242449	DEL	31	0.012782
chr15	62313849	62313849	INS	327	0.0917293
chr15	62318134	62318134	INS	32	0.00075188
chr15	62332165	62332597	DEL	432	0.357143
chr15	62332222	62332269	DEL	47	0.00827068
chr15	62345037	62345071	DEL	34	0.170677
chr15	62413894	62415594	DEL	1700	0.218797
chr15	62504813	62504848	DEL	35	0.00075188
chr15	62562924	62562965	DEL	41	0.0120301
chr15	62574581	62574613	DEL	32	0.0759398
chr15	62593184	62593184	INS	258	0.00075188
chr15	62596266	62596266	INS	30	0.00150376
chr15	62631490	62631757	DEL	267	0.00075188
chr15	62631520	62631520	INS	35	0.00075188
chr15	62631599	62631746	DEL	147	0.00075188
chr15	62633398	62633431	DEL	33	0.00075188
chr15	62643412	62643442	DEL	30	0.0105263
chr15	62655586	62655693	DEL	107	0.995489
chr15	62677808	62677808	INS	32	0.00977444
chr15	62683491	62683553	DEL	62	0.653383
chr15	62683521	62683521	INS	63	0.0210526
chr15	62689849	62689884	DEL	35	0.0315789
chr15	62741750	62741750	INS	32	0.212782
chr15	62742020	62742052	DEL	32	0.00526316
chr15	62757740	62757783	DEL	43	0.00075188
chr15	62793828	62793828	INS	323	0.220301
chr15	62825786	62825786	INS	191	0.00827068
chr15	62825810	62825810	INS	43	0.00225564
chr15	62855644	62855644	INS	31	0.00601504
chr15	62893492	62893492	INS	349	0.0240602
chr15	62893492	62893492	INS	494	0.0240602
chr15	62893531	62893531	INS	37	0.00150376
chr15	62911124	62911154	DEL	30	0.0706767
chr15	62912120	62912178	DEL	58	0.00225564
chr15	62920672	62920706	DEL	34	0.00075188
chr15	62944383	62944413	DEL	30	0.267669
chr15	62974282	62974328	DEL	46	0.00075188
chr15	62989488	62989488	INS	30	0.305263
chr15	62994885	62994885	INS	316	0.234586
chr15	62996010	62996045	DEL	35	0.00225564
chr15	63042942	63044024	DEL	1082	0.00075188
chr15	63057118	63059565	DEL	2447	0.00075188
chr15	63063414	63063446	DEL	32	0.00075188
chr15	63082395	63082395	INS	973	0.63985
chr15	63088089	63088089	INS	35	0.0037594
chr15	63146251	63146251	INS	30	0.00150376
chr15	63149544	63149621	DEL	77	0.441353
chr15	63178588	63178634	DEL	46	0.00451128
chr15	63219240	63219276	DEL	36	0.00075188
chr15	63303855	63303888	DEL	33	0.00075188
chr15	63320706	63320759	DEL	53	0.0195489
chr15	63320768	63320979	DEL	211	0.0120301
chr15	63320972	63321076	DEL	104	0.662406
chr15	63364333	63364333	INS	30	0.00075188
chr15	63376559	63376559	INS	32	0.0458647
chr15	63389235	63389235	INS	28	0.00075188
chr15	63417351	63417387	DEL	36	0.00075188
chr15	63429403	63429403	INS	37	0.00225564
chr15	63434284	63434314	DEL	30	0.00225564
chr15	63451391	63451391	INS	27	0.00075188
chr15	63466025	63466025	INS	31	0.151128
chr15	63472206	63472206	INS	31	0.00977444
chr15	63477829	63477829	INS	2539	0.281203
chr15	63498695	63498695	INS	31	0.00300752
chr15	63511268	63511268	INS	32	0.00451128
chr15	63580643	63580643	INS	32	0.0669173
chr15	63707930	63707930	INS	31	0.00075188
chr15	63720105	63720105	INS	39	0.012782
chr15	63737418	63737448	DEL	30	0.166165
chr15	63744137	63744171	DEL	34	0.458647
chr15	63744166	63744166	INS	40	0.0135338
chr15	63780014	63780014	INS	32	0.00075188
chr15	63801299	63801345	DEL	46	0.00075188
chr15	63826791	63826821	DEL	30	0.00902256
chr15	63826816	63826816	INS	48	0.00225564
chr15	63833748	63833778	DEL	30	0.0075188
chr15	63833753	63833753	INS	62	0.0142857
chr15	63862708	63862708	INS	49	0.774436
chr15	63865315	63865315	INS	45	0.0037594
chr15	63875046	63875046	INS	34	0.0037594
chr15	63878181	63878211	DEL	30	0.0150376
chr15	63904243	63905344	DEL	1101	0.0195489
chr15	64016793	64016828	DEL	35	0.00676692
chr15	64033289	64033289	INS	32	0.0150376
chr15	64036309	64036309	INS	44	0.572932
chr15	64046342	64046373	DEL	31	0.0353383
chr15	64046357	64046357	INS	49	0.0308271
chr15	64060269	64060299	DEL	30	0.00601504
chr15	64192842	64192872	DEL	30	0.0105263
chr15	64229904	64229936	DEL	32	0.0586466
chr15	64238549	64238549	INS	30	0.00977444
chr15	64267463	64267463	INS	296	0.00075188
chr15	64277660	64277710	DEL	50	0.0601504
chr15	64277685	64277685	INS	78	0.102256
chr15	64277788	64277788	INS	44	0.102256
chr15	64278399	64278429	DEL	30	0.00075188
chr15	64286378	64286378	INS	29	0.0075188
chr15	64289829	64289829	INS	35	0.00075188
chr15	64322024	64322024	INS	71	0.00075188
chr15	64340980	64341305	DEL	325	0.976692
chr15	64341395	64341436	DEL	41	0.00075188
chr15	64343210	64343210	INS	30	0.330075
chr15	64368764	64368764	INS	333	0.00300752
chr15	64371908	64372028	DEL	120	0.868421
chr15	64377485	64377515	DEL	30	0.00451128
chr15	64431847	64431847	INS	33	0.00150376
chr15	64478156	64478192	DEL	36	0.00075188
chr15	64494976	64494976	INS	336	0.00075188
chr15	64506453	64506504	DEL	51	0.00150376
chr15	64540842	64540886	DEL	44	0.00075188
chr15	64540979	64541378	DEL	399	0.00075188
chr15	64551589	64552015	DEL	426	0.0556391
chr15	64576902	64576950	DEL	48	0.0511278
chr15	64577027	64577027	INS	50	0.00451128
chr15	64577161	64577220	DEL	59	0.0932331
chr15	64577252	64577415	DEL	163	0.00451128
chr15	64577335	64577465	DEL	130	0.467669
chr15	64577540	64577540	INS	32	0.00451128
chr15	64577564	64577630	DEL	66	0.0315789
chr15	64588444	64588444	INS	35	0.012782
chr15	64598743	64598775	DEL	32	0.0593985
chr15	64600209	64600248	DEL	39	0.00075188
chr15	64627665	64627665	INS	38	0.00150376
chr15	64641221	64641221	INS	31	0.0263158
chr15	64665800	64665969	DEL	169	0.00902256
chr15	64711588	64711622	DEL	34	0.104511
chr15	64715852	64715890	DEL	38	0.291729
chr15	64715936	64715936	INS	42	0.0263158
chr15	64718755	64718755	INS	32	0.113534
chr15	64744359	64744394	DEL	35	0.00075188
chr15	64744799	64744829	DEL	30	0.00150376
chr15	64786287	64786318	DEL	31	0.00075188
chr15	64789836	64789870	DEL	34	0.0338346
chr15	64793034	64793034	INS	29	0.00225564
chr15	64793130	64793447	DEL	317	0.0112782
chr15	64798377	64798377	INS	329	0.00300752
chr15	64799180	64799259	DEL	79	0.00300752
chr15	64799366	64799406	DEL	40	0.00676692
chr15	64811967	64812009	DEL	42	0.00601504
chr15	64821608	64821642	DEL	34	0.00075188
chr15	64842372	64842416	DEL	44	0.00225564
chr15	64843584	64843584	INS	336	0.00300752
chr15	64868871	64868907	DEL	36	0.00075188
chr15	64888877	64888877	INS	31	0.0075188
chr15	64892368	64892403	DEL	35	0.0037594
chr15	64937115	64937194	DEL	79	0.00075188
chr15	64945636	64945636	INS	37	0.00601504
chr15	64951271	64955069	DUP	3798	0.0037594
chr15	64951567	64951567	INS	39	0.00075188
chr15	64951708	64951708	INS	32	0.0075188
chr15	64952346	64952386	DEL	40	0.00601504
chr15	64953615	64953615	INS	34	0.00075188
chr15	64954073	64954073	INS	54	0.00075188
chr15	64954173	64954216	DEL	43	0.390977
chr15	64954507	64954550	DEL	43	0.0263158
chr15	64954631	64954631	INS	71	0.00075188
chr15	64999140	64999482	DEL	342	0.00075188
chr15	65003847	65003847	INS	34	0.00150376
chr15	65011487	65011487	INS	30	0.00075188
chr15	65012144	65012196	DEL	52	0.0075188
chr15	65036511	65036541	DEL	30	0.13609
chr15	65146006	65146093	DEL	87	0.845113
chr15	65146069	65146069	INS	62	0.00225564
chr15	65146071	65146105	DEL	34	0.00526316
chr15	65160625	65160657	DEL	32	0.00225564
chr15	65186170	65186170	INS	2872	0.00601504
chr15	65218571	65218606	DEL	35	0.00075188
chr15	65239433	65239475	DEL	42	0.00075188
chr15	65239957	65239957	INS	33	0.00225564
chr15	65251602	65251632	DEL	30	0.0631579
chr15	65269178	65269178	INS	30	0.00977444
chr15	65273278	65273278	INS	30	0.0165414
chr15	65290935	65290935	INS	48	0.018797
chr15	65296877	65296877	INS	37	0.0458647
chr15	65303377	65303431	DEL	54	0.00075188
chr15	65305703	65309178	DEL	3475	0.00225564
chr15	65326078	65326474	DEL	396	0.0338346
chr15	65356850	65356850	INS	30	0.00075188
chr15	65368165	65368201	DEL	36	0.00526316
chr15	65422503	65422559	DEL	56	0.0037594
chr15	65441128	65441128	INS	332	0.00300752
chr15	65448867	65448898	DEL	31	0.018797
chr15	65450027	65450027	INS	42	0.233835
chr15	65494014	65494014	INS	354	0.00300752
chr15	65522281	65522281	INS	326	0.00601504
chr15	65523707	65526938	DEL	3231	0.178195
chr15	65527133	65527133	INS	40	0.128571
chr15	65537946	65537977	DEL	31	0.380451
chr15	65581274	65581442	DEL	168	0.17594
chr15	65581548	65581579	DEL	31	0.00075188
chr15	65635499	65635532	DEL	33	0.00075188
chr15	65647468	65647504	DEL	36	0.00075188
chr15	65676143	65676143	INS	32	0.0218045
chr15	65720949	65720949	INS	30	0.0699248
chr15	65746371	65746403	DEL	32	0.012782
chr15	65748901	65748937	DEL	36	0.00075188
chr15	65752281	65752312	DEL	31	0.00601504
chr15	65802022	65802022	INS	128	0.0406015
chr15	65802114	65802114	INS	44	0.00150376
chr15	65802220	65802220	INS	97	0.00150376
chr15	65808305	65808348	DEL	43	0.759398
chr15	65808349	65808349	INS	176	0.186466
chr15	65843886	65843916	DEL	30	0.153383
chr15	65856057	65856088	DEL	31	0.0255639
chr15	65864260	65864260	INS	31	0.00075188
chr15	65864475	65864475	INS	30	0.00075188
chr15	65864535	65864565	DEL	30	0.00075188
chr15	65892904	65892904	INS	94	0.00601504
chr15	65935322	65935358	DEL	36	0.0827068
chr15	65942970	65943000	DEL	30	0.00300752
chr15	65950575	65950612	DEL	37	0.00526316
chr15	65955825	65955825	INS	31	0.446617
chr15	65965585	65965615	DEL	30	0.0075188
chr15	65965619	65965619	INS	41	0.13985
chr15	65977168	65977168	INS	30	0.0120301
chr15	66008406	66008436	DEL	30	0.0120301
chr15	66020992	66021022	DEL	30	0.612782
chr15	66034803	66034839	DEL	36	0.00225564
chr15	66039756	66039756	INS	63	0.00676692
chr15	66039809	66039978	DEL	169	0.842105
chr15	66039864	66039864	INS	60	0.00676692
chr15	66039889	66039921	DEL	32	0.0105263
chr15	66082434	66082471	DEL	37	0.110526
chr15	66082692	66082692	INS	30	0.00601504
chr15	66102260	66102260	INS	12078	0.670677
chr15	66130760	66130760	INS	37	0.0180451
chr15	66141242	66141274	DEL	32	0.0105263
chr15	66150823	66150857	DEL	34	0.00225564
chr15	66192602	66192651	DEL	49	0.00075188
chr15	66194139	66194139	INS	46	0.0142857
chr15	66212006	66212006	INS	203	1
chr15	66221607	66221607	INS	332	0.0781955
chr15	66242478	66242514	DEL	36	0.00075188
chr15	66272017	66272017	INS	36	0.0353383
chr15	66309096	66309096	INS	35	0.806015
chr15	66332496	66332496	INS	32	0.0578947
chr15	66341475	66341796	DEL	321	0.996992
chr15	66357591	66357621	DEL	30	0.00225564
chr15	66364968	66364968	INS	32	0.0105263
chr15	66367189	66367189	INS	32	0.0218045
chr15	66374331	66374331	INS	308	0.00676692
chr15	66375501	66375501	INS	30	0.00225564
chr15	66375801	66375801	INS	328	0.307519
chr15	66394405	66394405	INS	35	0.0676692
chr15	66414199	66414346	DEL	147	0.142857
chr15	66420723	66420723	INS	30	0.142857
chr15	66428271	66428312	DEL	41	0.0142857
chr15	66432960	66432992	DEL	32	0.00075188
chr15	66469468	66469502	DEL	34	0.00075188
chr15	66469695	66469695	INS	40	0.227068
chr15	66478419	66478419	INS	34	0.162406
chr15	66478423	66478463	DEL	40	0.0593985
chr15	66509819	66509852	DEL	33	0.0421053
chr15	66509847	66509847	INS	40	0.00150376
chr15	66517432	66517432	INS	30	0.00075188
chr15	66566813	66566860	DEL	47	0.0218045
chr15	66568858	66568900	DEL	42	0.593233
chr15	66585310	66586077	DEL	767	0.240602
chr15	66586981	66586981	INS	135	0.943609
chr15	66587235	66587235	INS	35	0.177444
chr15	66602346	66602346	INS	37	0.0120301
chr15	66624936	66624936	INS	49	0.565414
chr15	66635790	66635790	INS	1200	0.00075188
chr15	66636646	66636646	INS	1232	0.00075188
chr15	66660212	66660212	INS	136	0.118045
chr15	66660212	66660212	INS	79	0.118045
chr15	66668295	66668327	DEL	32	0.0225564
chr15	66791432	66791725	DEL	293	0.34812
chr15	66864651	66864651	INS	164	0.354135
chr15	66957274	66957310	DEL	36	0.00075188
chr15	66966777	66966777	INS	30	0.158647
chr15	66998502	66998611	DEL	109	0.213534
chr15	67002511	67002511	INS	345	0.370677
chr15	67034448	67034486	DEL	38	0.00977444
chr15	67035610	67035610	INS	61	0.00150376
chr15	67042319	67042365	DEL	46	0.00150376
chr15	67054476	67054511	DEL	35	0.0263158
chr15	67058036	67058036	INS	33	0.00150376
chr15	67077161	67077161	INS	331	0.00300752
chr15	67109793	67109826	DEL	33	0.00075188
chr15	67112156	67112156	INS	30	0.00075188
chr15	67112350	67113281	DEL	931	0.257143
chr15	67160780	67160810	DEL	30	0.0300752
chr15	67177424	67177424	INS	30	0.0037594
chr15	67183033	67183033	INS	34	0.00075188
chr15	67196156	67196189	DEL	33	0.00075188
chr15	67208155	67208155	INS	336	0.00150376
chr15	67222284	67222284	INS	40	0.0300752
chr15	67241040	67241040	INS	30	0.00150376
chr15	67242128	67242462	DEL	334	0.257895
chr15	67242431	67242464	DEL	33	0.00902256
chr15	67272127	67272161	DEL	34	0.00451128
chr15	67320365	67320365	INS	336	0.00150376
chr15	67321413	67321479	DEL	66	0.00075188
chr15	67328893	67328893	INS	96	0.00150376
chr15	67340427	67340462	DEL	35	0.0172932
chr15	67352558	67352558	INS	337	0.24812
chr15	67358209	67358209	INS	34	0.043609
chr15	67396346	67396346	INS	30	0.00676692
chr15	67400484	67400484	INS	36	0.0293233
chr15	67441120	67441152	DEL	32	0.00451128
chr15	67575898	67575898	INS	32	0.0195489
chr15	67575984	67577000	DEL	1016	0.126316
chr15	67579208	67579208	INS	463	0.00150376
chr15	67590470	67590470	INS	38	0.315038
chr15	67609482	67609482	INS	147	0.00150376
chr15	67609520	67609640	DEL	120	0.306767
chr15	67609562	67609562	INS	90	0.00150376
chr15	67622404	67622435	DEL	31	0.00075188
chr15	67634378	67634411	DEL	33	0.0984962
chr15	67641409	67641485	INV	76	0.00075188
chr15	67714409	67714445	DEL	36	0.131579
chr15	67739444	67739475	DEL	31	0.23609
chr15	67756513	67756544	DEL	31	0.00300752
chr15	67771121	67771177	DEL	56	0.992481
chr15	67774160	67774200	DEL	40	0.00075188
chr15	67819098	67819136	DEL	38	0.160902
chr15	67827144	67827184	DEL	40	0.0105263
chr15	67892440	67892470	DEL	30	0.00526316
chr15	67894014	67894048	DEL	34	0.550376
chr15	67894036	67894036	INS	43	0.00300752
chr15	67898135	67898135	INS	60	0.477444
chr15	67905116	67905349	DEL	233	0.331579
chr15	67905137	67905137	INS	46	0.0293233
chr15	67905142	67905268	DEL	126	0.331579
chr15	67905239	67905349	DEL	110	0.331579
chr15	67905282	67905282	INS	41	0.0293233
chr15	67913590	67913628	DEL	38	0.478947
chr15	67918662	67919367	DEL	705	0.00075188
chr15	67930458	67930458	INS	30	0.0556391
chr15	67943930	67943961	DEL	31	0.00075188
chr15	67963285	67963316	DEL	31	0.0864662
chr15	67970009	67971000	DEL	991	0.00451128
chr15	67970022	67972578	DEL	2556	0.00451128
chr15	67971012	67972579	DEL	1567	0.00451128
chr15	67972220	67972580	DEL	360	0.00075188
chr15	67973525	67973559	DEL	34	0.00601504
chr15	67989831	67989871	DEL	40	0.00225564
chr15	68019038	68019074	DEL	36	0.00075188
chr15	68035050	68035081	DEL	31	0.440602
chr15	68050450	68050450	INS	30	0.197744
chr15	68125982	68126825	DEL	843	0.00150376
chr15	68129798	68129833	DEL	35	0.00526316
chr15	68133665	68136590	DEL	2925	1
chr15	68177280	68177280	INS	30	0.00075188
chr15	68222104	68222214	DEL	110	0.00150376
chr15	68229769	68229769	INS	30	0.0601504
chr15	68258621	68258621	INS	31	0.220301
chr15	68260843	68260873	DEL	30	0.0157895
chr15	68269553	68269553	INS	325	0.00150376
chr15	68302058	68302090	DEL	32	0.264662
chr15	68343424	68343457	DEL	33	0.00075188
chr15	68395672	68395672	INS	4451	0.72782
chr15	68396935	68396935	INS	52	0.00075188
chr15	68397157	68397298	DEL	141	0.0330827
chr15	68397254	68397298	DEL	44	0.566917
chr15	68397518	68397597	DEL	79	0.754887
chr15	68397673	68397714	DEL	41	0.232331
chr15	68400663	68400663	INS	54	0.00075188
chr15	68400710	68400710	INS	467	0.00300752
chr15	68400734	68400734	INS	83	0.613534
chr15	68400810	68400862	DEL	52	0.00451128
chr15	68400902	68400902	INS	215	0.613534
chr15	68400903	68400903	INS	109	0.613534
chr15	68405683	68405729	DEL	46	0.00075188
chr15	68409579	68409579	INS	50	0.0691729
chr15	68420999	68421218	DEL	219	0.746617
chr15	68433508	68433508	INS	31	0.0180451
chr15	68444987	68444987	INS	54	0.0037594
chr15	68445116	68445116	INS	32	0.0037594
chr15	68452139	68452176	DEL	37	0.00075188
chr15	68455854	68455897	DEL	43	0.00075188
chr15	68466545	68466579	DEL	34	0.00225564
chr15	68484416	68484518	DEL	102	0.00075188
chr15	68531527	68531572	DEL	45	0.0180451
chr15	68539560	68539595	DEL	35	0.024812
chr15	68576154	68576154	INS	32	0.00150376
chr15	68580389	68580419	DEL	30	0.0210526
chr15	68650355	68650386	DEL	31	0.551128
chr15	68691331	68691625	DEL	294	0.00225564
chr15	68691343	68691464	DEL	121	0.00225564
chr15	68691476	68691624	DEL	148	0.00225564
chr15	68747240	68747271	DEL	31	0.0112782
chr15	68751931	68751931	INS	35	0.018797
chr15	68757229	68757558	DEL	329	0.606015
chr15	68757827	68757827	INS	46	0.00075188
chr15	68760328	68760328	INS	108	0.0165414
chr15	68800679	68800709	DEL	30	0.926316
chr15	68800745	68800745	INS	32	0.00601504
chr15	68802826	68802826	INS	177	0.00902256
chr15	68828267	68828300	DEL	33	0.117293
chr15	68859606	68859908	DEL	302	0.0172932
chr15	68859682	68859682	INS	171	0.00300752
chr15	68859682	68859682	INS	51	0.0285714
chr15	68859708	68859884	DEL	176	0.0172932
chr15	68860154	68860332	DEL	178	0.0263158
chr15	68895170	68895205	DEL	35	0.00075188
chr15	68896974	68896974	INS	320	0.00075188
chr15	68938486	68938522	DEL	36	0.00075188
chr15	68982693	68982693	INS	33	0.0233083
chr15	69045554	69045554	INS	65	0.138346
chr15	69068930	69068966	DEL	36	0.00526316
chr15	69094201	69094260	DEL	59	0.00075188
chr15	69111152	69111152	INS	30	0.0172932
chr15	69124994	69124994	INS	34	0.0661654
chr15	69133020	69133020	INS	32	0.00827068
chr15	69164127	69164127	INS	320	0.00150376
chr15	69164426	69164426	INS	43	0.00075188
chr15	69182273	69182304	DEL	31	0.00075188
chr15	69202821	69202821	INS	2514	0.00075188
chr15	69226048	69226078	DEL	30	0.216541
chr15	69236224	69236224	INS	30	0.00451128
chr15	69240254	69240308	DEL	54	0.781203
chr15	69243741	69243815	DEL	74	0.126316
chr15	69273450	69273482	DEL	32	0.00676692
chr15	69285646	69285676	DEL	30	0.0556391
chr15	69286021	69286021	INS	71	0.0616541
chr15	69286115	69286115	INS	69	0.0616541
chr15	69300526	69300668	DEL	142	0.00451128
chr15	69300636	69300669	DEL	33	0.138346
chr15	69300668	69300913	DEL	245	0.00827068
chr15	69300730	69300796	DEL	66	0.304511
chr15	69300833	69300945	DEL	112	0.00827068
chr15	69300935	69300935	INS	30	0.0308271
chr15	69301860	69301890	DEL	30	0.0669173
chr15	69322072	69323077	DEL	1005	0.0293233
chr15	69322834	69322834	INS	33	0.387218
chr15	69341355	69341355	INS	31	0.00075188
chr15	69342278	69342308	DEL	30	0.00300752
chr15	69348708	69348765	DEL	57	0.00150376
chr15	69355330	69355373	DEL	43	0.377444
chr15	69364481	69364481	INS	129	0.0819549
chr15	69372543	69373918	DEL	1375	0.00902256
chr15	69372567	69372900	DEL	333	0.00676692
chr15	69372914	69373917	DEL	1003	0.00902256
chr15	69382778	69382824	DEL	46	0.970677
chr15	69383275	69383275	INS	31	0.00225564
chr15	69383358	69383417	DEL	59	0.024812
chr15	69383804	69383804	INS	59	0.0458647
chr15	69383856	69383856	INS	301	0.00225564
chr15	69384209	69384504	DEL	295	0.00075188
chr15	69384443	69384443	INS	31	0.0458647
chr15	69390350	69390350	INS	33	0.00075188
chr15	69393431	69393461	DEL	30	0.0857143
chr15	69409226	69409261	DEL	35	0.00300752
chr15	69414721	69414754	DEL	33	0.00075188
chr15	69463681	69463713	DEL	32	0.180451
chr15	69511426	69511480	DEL	54	0.00075188
chr15	69521636	69521636	INS	32	0.0172932
chr15	69523444	69523493	DEL	49	0.00075188
chr15	69609324	69609324	INS	30	0.0218045
chr15	69625681	69625681	INS	32	0.0120301
chr15	69625743	69625858	DEL	115	0.00075188
chr15	69655705	69655705	INS	32	0.124812
chr15	69727953	69727983	DEL	30	0.00075188
chr15	69810412	69810450	DEL	38	0.0338346
chr15	69832386	69832386	INS	407	0.0157895
chr15	69832425	69832425	INS	67	0.00676692
chr15	69832536	69832568	DEL	32	0.22782
chr15	69832554	69832554	INS	41	0.00676692
chr15	69943092	69943126	DEL	34	0.00150376
chr15	69993581	69993581	INS	32	0.0233083
chr15	69995914	69995947	DEL	33	0.0263158
chr15	70005978	70006090	DEL	112	0.0263158
chr15	70016137	70016137	INS	31	0.0112782
chr15	70108105	70108151	DEL	46	0.00225564
chr15	70116285	70116285	INS	313	0.610526
chr15	70122570	70122606	DEL	36	0.00075188
chr15	70124466	70124466	INS	354	0.00827068
chr15	70130049	70130116	DEL	67	0.00150376
chr15	70130068	70130068	INS	65	0.311278
chr15	70130334	70130334	INS	68	0.311278
chr15	70181456	70181490	DEL	34	0.00902256
chr15	70183757	70183789	DEL	32	0.319549
chr15	70183764	70183764	INS	30	0.00075188
chr15	70279783	70279975	DEL	192	0.0112782
chr15	70283245	70283277	DEL	32	0.190977
chr15	70285185	70285185	INS	386	1
chr15	70302748	70302748	INS	619	0.0894737
chr15	70303355	70303390	DEL	35	0.0142857
chr15	70303359	70303359	INS	584	0.0894737
chr15	70307987	70308019	DEL	32	0.0481203
chr15	70309279	70309279	INS	32	0.254135
chr15	70364518	70364518	INS	39	0.171429
chr15	70366465	70366527	DEL	62	0.00075188
chr15	70370081	70370115	DEL	34	0.00075188
chr15	70376499	70376499	INS	93	0.00150376
chr15	70376540	70376583	DEL	43	0.42406
chr15	70384658	70384695	DEL	37	0.00150376
chr15	70384804	70384876	DEL	72	0.455639
chr15	70384881	70384881	INS	48	0.0105263
chr15	70453566	70453644	DEL	78	0.00075188
chr15	70454962	70454962	INS	327	0.306767
chr15	70477831	70477831	INS	28	0.148872
chr15	70479607	70479727	DEL	120	0.490977
chr15	70479813	70479813	INS	30	0.00150376
chr15	70531462	70531462	INS	230	0.0864662
chr15	70531462	70531462	INS	134	0.0864662
chr15	70547228	70547228	INS	2713	0.156391
chr15	70554608	70554638	DEL	30	0.00075188
chr15	70568871	70568913	DEL	42	0.102256
chr15	70579028	70579028	INS	38	0.0157895
chr15	70604006	70604037	DEL	31	0.00075188
chr15	70612310	70612310	INS	30	0.156391
chr15	70618733	70618733	INS	41	0.00150376
chr15	70618824	70618867	DEL	43	0.00075188
chr15	70627523	70627523	INS	336	0.00225564
chr15	70637552	70637552	INS	90	0.00150376
chr15	70653141	70653174	DEL	33	0.0285714
chr15	70695683	70695683	INS	282	0.00451128
chr15	70700300	70700300	INS	30	0.0496241
chr15	70712053	70712053	INS	36	0.0819549
chr15	70729501	70735170	DEL	5669	0.093985
chr15	70734964	70735170	DEL	206	0.0037594
chr15	70735149	70735149	INS	32	0.225564
chr15	70769288	70769331	DEL	43	0.00075188
chr15	70775503	70775535	DEL	32	0.00902256
chr15	70796036	70796068	DEL	32	0.00977444
chr15	70801138	70802346	DEL	1208	0.00225564
chr15	70812685	70812685	INS	43	0.00150376
chr15	70829747	70829747	INS	342	0.00526316
chr15	70838914	70838914	INS	32	0.00150376
chr15	70850770	70850770	INS	2772	0.00300752
chr15	70861404	70861404	INS	312	0.37218
chr15	70945529	70945560	DEL	31	0.00150376
chr15	71058445	71058477	DEL	32	0.00451128
chr15	71071126	71071177	DEL	51	0.00225564
chr15	71087366	71087405	DEL	39	0.00075188
chr15	71092046	71092090	DEL	44	0.00075188
chr15	71158150	71158150	INS	34	0.00075188
chr15	71160165	71160466	DEL	301	0.00676692
chr15	71172684	71172684	INS	40	0.0120301
chr15	71172702	71172736	DEL	34	0.00526316
chr15	71182074	71185598	DEL	3524	0.0218045
chr15	71199246	71199882	DUP	636	0.11203
chr15	71199548	71199548	INS	302	0.116541
chr15	71199666	71199666	INS	547	0.0714286
chr15	71199677	71199677	INS	90	0.116541
chr15	71199805	71199805	INS	896	0.0714286
chr15	71199806	71199806	INS	473	0.0714286
chr15	71199808	71199808	INS	207	0.116541
chr15	71199889	71199919	DEL	30	0.00225564
chr15	71263331	71263331	INS	30	0.0105263
chr15	71277130	71277130	INS	42	0.00601504
chr15	71285854	71285884	DEL	30	0.00075188
chr15	71326699	71326699	INS	35	0.1
chr15	71377877	71377877	INS	36	0.16391
chr15	71379142	71380818	DEL	1676	0.00526316
chr15	71406667	71406721	DEL	54	0.00451128
chr15	71416274	71421352	DEL	5078	0.526316
chr15	71416727	71416762	DEL	35	0.087218
chr15	71441335	71441335	INS	122	0.550376
chr15	71442662	71442662	INS	30	0.0736842
chr15	71459326	71459326	INS	58	0.012782
chr15	71510939	71510939	INS	48	0.187218
chr15	71532285	71532285	INS	32	0.0488722
chr15	71561864	71561894	DEL	30	0.0646617
chr15	71564695	71564781	DEL	86	0.489474
chr15	71564807	71564841	DEL	34	0.15188
chr15	71577711	71577711	INS	30	0.72406
chr15	71589231	71590627	DEL	1396	0.280451
chr15	71591009	71591040	DEL	31	0.00300752
chr15	71593137	71593475	DEL	338	0.910526
chr15	71593424	71593454	DEL	30	0.012782
chr15	71602558	71602589	DEL	31	0.00075188
chr15	71678433	71678468	DEL	35	0.00075188
chr15	71684609	71684646	DEL	37	0.00075188
chr15	71698648	71698648	INS	35	0.0142857
chr15	71699207	71699439	DEL	232	0.291729
chr15	71724288	71724288	INS	30	0.378195
chr15	71724885	71725244	DEL	359	0.976692
chr15	71727539	71727570	DEL	31	0.127068
chr15	71757536	71757536	INS	133	0.981955
chr15	71768983	71768983	INS	165	0.556391
chr15	71769141	71769141	INS	293	0.0135338
chr15	71769178	71769178	INS	42	0.0729323
chr15	71769257	71769257	INS	124	0.556391
chr15	71769292	71769292	INS	120	0.556391
chr15	71769397	71769397	INS	126	0.556391
chr15	71769740	71769740	INS	43	0.0729323
chr15	71850769	71850800	DEL	31	0.0255639
chr15	71867801	71867847	DEL	46	0.0037594
chr15	71900317	71900398	DEL	81	0.0075188
chr15	71906760	71906760	INS	40	0.00300752
chr15	71910170	71910170	INS	74	0.0210526
chr15	71925150	71925198	DEL	48	0.963158
chr15	71928029	71928075	DEL	46	0.0037594
chr15	71928058	71928058	INS	35	0.118045
chr15	71931575	71931606	DEL	31	0.00075188
chr15	71931769	71931861	INV	92	0.00075188
chr15	71956332	71956332	INS	34	0.0165414
chr15	71982006	71982036	DEL	30	0.00451128
chr15	72090975	72091011	DEL	36	0.0172932
chr15	72093625	72095818	DEL	2193	0.670677
chr15	72093738	72093738	INS	79	0.0601504
chr15	72100973	72100973	INS	574	0.00150376
chr15	72101119	72101516	DEL	397	0.00075188
chr15	72101208	72101429	DEL	221	0.00075188
chr15	72101351	72101351	INS	581	0.00150376
chr15	72101483	72101531	DEL	48	0.0571429
chr15	72101709	72101884	DEL	175	0.00601504
chr15	72136448	72136448	INS	2543	0.00601504
chr15	72182402	72182402	INS	2925	0.00075188
chr15	72209418	72209460	DEL	42	0.360902
chr15	72227747	72227779	DEL	32	0.0150376
chr15	72275861	72276053	DEL	192	0.991729
chr15	72325187	72325220	DEL	33	0.183459
chr15	72342830	72342965	DEL	135	0.00075188
chr15	72347198	72347198	INS	320	0.904511
chr15	72389538	72389538	INS	38	0.0458647
chr15	72396603	72396642	DEL	39	0.0037594
chr15	72396728	72396728	INS	332	0.00451128
chr15	72396771	72396771	INS	522	0.00451128
chr15	72396856	72396856	INS	193	0.00225564
chr15	72396882	72396882	INS	98	0.00225564
chr15	72397041	72397041	INS	292	0.00451128
chr15	72410572	72410603	DEL	31	0.00075188
chr15	72425531	72425684	DEL	153	0.00451128
chr15	72425596	72425676	DEL	80	0.919549
chr15	72425687	72425724	DEL	37	0.00827068
chr15	72456542	72456542	INS	315	0.00526316
chr15	72506353	72506353	INS	34	0.00300752
chr15	72512515	72512561	DEL	46	0.00075188
chr15	72534961	72534961	INS	33	0.0654135
chr15	72624838	72624869	DEL	31	0.0203008
chr15	72670872	74090671	INV	1419799	0.0120301
chr15	72675644	72675675	DEL	31	0.0142857
chr15	72687126	72687126	INS	30	0.0300752
chr15	72688412	72688412	INS	30	0.00075188
chr15	72713331	72713362	DEL	31	0.00526316
chr15	72725895	72725895	INS	54	0.0165414
chr15	72798357	72798391	DEL	34	0.00676692
chr15	72806896	72807023	DEL	127	0.16391
chr15	72807026	72807151	DEL	125	0.00075188
chr15	72821142	72821142	INS	56	0.00601504
chr15	72821151	72821184	DEL	33	0.00526316
chr15	72860756	72860789	DEL	33	0.157895
chr15	72880722	72880839	DEL	117	0.00150376
chr15	72915324	72915367	DEL	43	0.00075188
chr15	72948546	72948580	DEL	34	0.00075188
chr15	73008829	73008829	INS	30	0.00225564
chr15	73012706	73012746	DEL	40	0.00075188
chr15	73040784	73040814	DEL	30	0.164662
chr15	73117838	73117882	DEL	44	0.00075188
chr15	73125802	73125901	DEL	99	0.0142857
chr15	73191431	73191614	DEL	183	0.391729
chr15	73191535	73191535	INS	179	0.0075188
chr15	73222090	73222121	DEL	31	0.0037594
chr15	73231514	73231554	DEL	40	0.00075188
chr15	73236533	73236574	DEL	41	0.00075188
chr15	73295127	73295127	INS	36	0.133835
chr15	73316254	73316254	INS	36	0.0646617
chr15	73373720	73373767	DEL	47	0.00150376
chr15	73374106	73374136	DEL	30	0.00075188
chr15	73376597	73376597	INS	95	0.00451128
chr15	73376755	73376755	INS	307	0.00075188
chr15	73376850	73376850	INS	220	0.00075188
chr15	73376885	73376885	INS	586	0.037594
chr15	73376901	73376901	INS	49	0.00075188
chr15	73377075	73377075	INS	54	0.00601504
chr15	73377253	73377253	INS	93	0.00601504
chr15	73377397	73377397	INS	90	0.00601504
chr15	73377484	73377532	DEL	48	0.00075188
chr15	73377820	73377820	INS	34	0.00075188
chr15	73392268	73392325	DEL	57	0.00075188
chr15	73403784	73403784	INS	58	0.00225564
chr15	73417540	73417573	DEL	33	0.00075188
chr15	73422923	73422953	DEL	30	0.00451128
chr15	73431568	73431600	DEL	32	0.00075188
chr15	73491236	73491236	INS	31	0.825564
chr15	73580620	73580620	INS	48	0.00150376
chr15	73661118	73661118	INS	58	0.0075188
chr15	73661215	73661247	DEL	32	0.46391
chr15	73661244	73661244	INS	81	0.0075188
chr15	73664858	73668482	DEL	3624	0.00075188
chr15	73685455	73685492	DEL	37	0.00526316
chr15	73690971	73690971	INS	321	0.4
chr15	73700894	73700894	INS	123	1
chr15	73718260	73718293	DEL	33	0.331579
chr15	73744893	73745063	DEL	170	0.0496241
chr15	73778402	73778432	DEL	30	0.00827068
chr15	73782076	73782076	INS	31	0.00150376
chr15	73871865	73872043	DEL	178	0.364662
chr15	73876200	73876234	DEL	34	0.0586466
chr15	73877509	73877540	DEL	31	0.00225564
chr15	73888571	73888571	INS	143	0.00075188
chr15	73888718	73888718	INS	182	0.00075188
chr15	73896204	73896204	INS	71	0.386466
chr15	73898903	73898903	INS	28	0.0240602
chr15	73961891	73961921	DEL	30	0.0669173
chr15	73969052	73969084	DEL	32	0.135338
chr15	74006392	74006392	INS	30	0.00075188
chr15	74048574	74048605	DEL	31	0.00150376
chr15	74065450	74065450	INS	51	0.0165414
chr15	74067016	74067056	DEL	40	0.00676692
chr15	74067050	74067377	DEL	327	0.00526316
chr15	74160238	74160238	INS	333	0.0210526
chr15	74161221	74161349	DEL	128	0.00075188
chr15	74211133	74211173	DEL	40	0.00075188
chr15	74216611	74216611	INS	1841	0.993985
chr15	74223732	74223732	INS	46	0.145865
chr15	74248850	74272089	DUP	23239	0.00150376
chr15	74254746	74254746	INS	32	0.00075188
chr15	74334489	74334537	DEL	48	0.00075188
chr15	74398544	74398576	DEL	32	0.00075188
chr15	74398553	74398553	INS	34	0.012782
chr15	74413076	74413117	DEL	41	0.0541353
chr15	74440641	74440707	DEL	66	0.0571429
chr15	74498541	74498541	INS	31	0.00075188
chr15	74518060	74518099	DEL	39	0.00075188
chr15	74518479	74518513	DEL	34	0.0037594
chr15	74521944	74521944	INS	37	0.00451128
chr15	74525078	74525078	INS	32	0.0037594
chr15	74552327	74552327	INS	2158	0.984962
chr15	74560042	74560042	INS	27	0.012782
chr15	74570461	74570493	DEL	32	0.0954887
chr15	74579830	74579864	DEL	34	0.00526316
chr15	74621292	74621432	DEL	140	0.00075188
chr15	74658624	74658656	DEL	32	0.00225564
chr15	74667439	74667439	INS	36	0.0037594
chr15	74668731	74668731	INS	32	0.075188
chr15	74698200	74698261	DEL	61	0.00075188
chr15	74713278	74713310	DEL	32	0.103008
chr15	74713282	74713282	INS	34	0.00150376
chr15	74713599	74713629	DEL	30	0.00225564
chr15	74713657	74714629	DEL	972	0.00150376
chr15	74714003	74714057	DEL	54	0.0819549
chr15	74714106	74714106	INS	30	0.0120301
chr15	74714223	74714275	DEL	52	0.0135338
chr15	74714632	74714632	INS	52	0.0120301
chr15	74729012	74729052	DEL	40	0.00526316
chr15	74729149	74729197	DEL	48	0.0533835
chr15	74736833	74736833	INS	31	0.00075188
chr15	74766680	74766983	DEL	303	0.00451128
chr15	74786015	74786015	INS	33	0.197744
chr15	74794139	74794304	DEL	165	0.0962406
chr15	74794197	74794197	INS	383	0.00300752
chr15	74794251	74794301	DEL	50	0.557143
chr15	74798955	74799033	DEL	78	0.00451128
chr15	74822106	74822140	DEL	34	0.0037594
chr15	74837531	74837579	DEL	48	0.660902
chr15	74860393	74860393	INS	2316	0.0203008
chr15	74862265	74862265	INS	33	0.00225564
chr15	74871316	74871316	INS	361	0.0150376
chr15	74874649	74874684	DEL	35	0.0932331
chr15	74884262	74884262	INS	322	0.0180451
chr15	74894059	74894090	DEL	31	0.00977444
chr15	74894108	74894108	INS	202	0.0255639
chr15	74894109	74894109	INS	78	0.388722
chr15	74895592	74895592	INS	34	0.00075188
chr15	74910714	74910714	INS	321	0.0240602
chr15	74925492	74925544	DEL	52	0.00075188
chr15	74951115	74951149	DEL	34	0.259398
chr15	74961702	74961742	DEL	40	0.348872
chr15	74968146	74968177	DEL	31	0.00225564
chr15	74969625	74969656	DEL	31	0.0270677
chr15	74975161	74975199	DEL	38	0.00075188
chr15	74976648	74976678	DEL	30	0.0526316
chr15	74976699	74976699	INS	137	0.184211
chr15	74976814	74976814	INS	31	0.00150376
chr15	74976867	74977139	DEL	272	0.386466
chr15	74976983	74976983	INS	58	0.00150376
chr15	74977113	74977113	INS	87	0.184211
chr15	74977114	74977114	INS	34	0.00150376
chr15	74977204	74977264	DEL	60	0.181955
chr15	74977275	74977275	INS	52	0.00150376
chr15	74990943	74991159	DEL	216	0.351128
chr15	74990996	74990996	INS	36	0.00225564
chr15	74990997	74991131	DEL	134	0.351128
chr15	74995518	74995552	DEL	34	0.112782
chr15	75081559	75081589	DEL	30	0.00075188
chr15	75091165	75091221	DEL	56	0.00075188
chr15	75094341	75094341	INS	30	0.0135338
chr15	75096729	75096729	INS	36	0.00601504
chr15	75097202	75097235	DEL	33	0.0759398
chr15	75097253	75097253	INS	156	0.0075188
chr15	75106748	75106748	INS	34	0.0112782
chr15	75123271	75123271	INS	54	0.695489
chr15	75157147	75211148	DUP	54001	0.00150376
chr15	75213514	75213514	INS	28	0.00300752
chr15	75239937	75240028	DEL	91	0.00075188
chr15	75240089	75240123	DEL	34	0.0075188
chr15	75253046	75763988	INV	510942	0.024812
chr15	75261545	75261587	DEL	42	0.00075188
chr15	75264437	75264476	DEL	39	0.00075188
chr15	75273737	75273737	INS	308	0.0157895
chr15	75297991	75298300	DEL	309	0.0601504
chr15	75298122	75298122	INS	305	0.00451128
chr15	75299905	75299952	DEL	47	0.0300752
chr15	75300536	75300567	DEL	31	0.024812
chr15	75322727	75322758	DEL	31	0.0631579
chr15	75336348	75336518	DEL	170	0.00150376
chr15	75372956	75372993	DEL	37	0.00075188
chr15	75442122	75442152	DEL	30	0.00225564
chr15	75481406	75481406	INS	80	0.0263158
chr15	75481535	75481535	INS	224	0.00075188
chr15	75481599	75481599	INS	396	0.0360902
chr15	75481600	75481600	INS	208	0.00075188
chr15	75481799	75481799	INS	221	0.00075188
chr15	75481818	75481818	INS	43	0.0263158
chr15	75503582	75503582	INS	41	0.00075188
chr15	75503596	75503710	DEL	114	0.0142857
chr15	75503607	75503607	INS	193	0.446617
chr15	75503632	75503632	INS	1763	0.00075188
chr15	75503762	75503798	DEL	36	0.00451128
chr15	75504179	75504179	INS	141	0.00150376
chr15	75504667	75504768	DEL	101	0.00075188
chr15	75504818	75504873	DEL	55	0.00300752
chr15	75530557	75530557	INS	30	0.0721805
chr15	75530715	75530715	INS	30	0.0721805
chr15	75530829	75530829	INS	34	0.0721805
chr15	75537440	75537471	DEL	31	0.00075188
chr15	75537755	75537755	INS	30	0.0037594
chr15	75559783	75562788	DEL	3005	0.00075188
chr15	75562952	75563209	DEL	257	0.00075188
chr15	75574972	75575273	DEL	301	0.489474
chr15	75582688	75582718	DEL	30	0.00601504
chr15	75603565	75603600	DEL	35	0.00075188
chr15	75733261	75740691	DEL	7430	0.00075188
chr15	75808309	75808640	DEL	331	0.00075188
chr15	75808900	75809010	DEL	110	0.00075188
chr15	75812992	75812992	INS	39	0.00150376
chr15	75822869	75822869	INS	36	0.0834586
chr15	75842876	75842908	DEL	32	0.00150376
chr15	75842929	75842929	INS	33	0.00150376
chr15	76023135	76023183	DEL	48	0.0075188
chr15	76023278	76023308	DEL	30	0.0413534
chr15	76044250	76054339	DEL	10089	0.0120301
chr15	76075839	76075872	DEL	33	0.0796992
chr15	76080306	76080306	INS	171	1
chr15	76125462	76125493	DEL	31	0.00075188
chr15	76130224	76130256	DEL	32	0.102256
chr15	76198867	76198867	INS	67	0.306767
chr15	76211019	76211053	DEL	34	0.00526316
chr15	76227517	76227517	INS	30	0.00827068
chr15	76230210	76230241	DEL	31	0.00075188
chr15	76230516	76230516	INS	95	0.996241
chr15	76259377	76259434	DEL	57	0.0909774
chr15	76272815	76272815	INS	30	0.00827068
chr15	76281191	76281234	DEL	43	0.00075188
chr15	76295936	76295936	INS	38	0.00150376
chr15	76311934	76311934	INS	35	0.012782
chr15	76330654	76330685	DEL	31	0.00075188
chr15	76366091	76366123	DEL	32	0.00827068
chr15	76389500	76389530	DEL	30	0.00075188
chr15	76428868	76428868	INS	30	0.0300752
chr15	76431161	76431161	INS	90	0.0706767
chr15	76431691	76431727	DEL	36	0.00075188
chr15	76439719	76439749	DEL	30	0.00075188
chr15	76440908	76440939	DEL	31	0.00150376
chr15	76488724	76488758	DEL	34	0.00300752
chr15	76497111	76497111	INS	30	0.00225564
chr15	76533666	76533666	INS	285	0.0706767
chr15	76538161	76549202	DEL	11041	0.00075188
chr15	76549176	76549176	INS	191	0.00075188
chr15	76572886	76572934	DEL	48	0.00075188
chr15	76591244	76591244	INS	329	0.0308271
chr15	76592256	76604598	DEL	12342	0.463158
chr15	76615493	76615523	DEL	30	0.00075188
chr15	76637744	76637744	INS	32	0.00075188
chr15	76652373	76652373	INS	34	0.00827068
chr15	76652502	76652535	DEL	33	0.00075188
chr15	76657607	76657640	DEL	33	0.00075188
chr15	76667626	76667660	DEL	34	0.0398496
chr15	76800146	76800146	INS	285	0.463158
chr15	76872615	76872710	DEL	95	0.00075188
chr15	76873324	76873360	DEL	36	0.0112782
chr15	76895964	76895997	DEL	33	0.00075188
chr15	76953555	76953771	DEL	216	0.00300752
chr15	76953574	76953607	DEL	33	0.0330827
chr15	76966430	76966430	INS	131	0.997744
chr15	77029631	77029661	DEL	30	0.00225564
chr15	77038244	77038399	DUP	155	0.00150376
chr15	77038248	77038248	INS	3727	0.223308
chr15	77038248	77038248	INS	4448	0.223308
chr15	77038278	77038278	INS	739	0.0195489
chr15	77038323	77038323	INS	39	0.00902256
chr15	77038385	77038702	DEL	317	0.0037594
chr15	77038402	77038433	DEL	31	0.00075188
chr15	77038854	77039394	DEL	540	0.00150376
chr15	77038897	77040377	DEL	1480	0.00225564
chr15	77038991	77039103	DEL	112	0.00451128
chr15	77039440	77040365	DEL	925	0.00526316
chr15	77039453	77040027	DEL	574	0.00526316
chr15	77040215	77040379	DEL	164	0.00150376
chr15	77053452	77053493	DEL	41	0.136842
chr15	77077221	77077221	INS	38	0.0195489
chr15	77077271	77077327	DEL	56	0.0736842
chr15	77077366	77077366	INS	34	0.0195489
chr15	77077394	77077394	INS	150	0.3
chr15	77077408	77077704	DEL	296	0.0142857
chr15	77077506	77077506	INS	62	0.3
chr15	77077587	77077877	DEL	290	0.00150376
chr15	77077655	77077685	DEL	30	0.024812
chr15	77077699	77077699	INS	31	0.0195489
chr15	77077856	77077856	INS	54	0.3
chr15	77077942	77077978	DEL	36	0.0285714
chr15	77077992	77077992	INS	106	0.3
chr15	77119052	77119052	INS	36	0.345113
chr15	77182751	77182751	INS	37	0.00526316
chr15	77207654	77207654	INS	37	0.00150376
chr15	77228263	77228294	DEL	31	0.00075188
chr15	77250147	77250147	INS	36	0.0112782
chr15	77250176	77250206	DEL	30	0.109023
chr15	77272792	77273498	DUP	706	0.00150376
chr15	77273038	77273038	INS	705	0.00526316
chr15	77298204	77298239	DEL	35	0.0383459
chr15	77407934	77407965	DEL	31	0.301504
chr15	77414209	77414209	INS	41	0.334586
chr15	77434334	77434375	DEL	41	0.0954887
chr15	77469239	77469239	INS	321	0.254887
chr15	77521325	77521356	DEL	31	0.00075188
chr15	77527127	77527127	INS	333	0.00225564
chr15	77535494	77535533	DEL	39	0.339098
chr15	77552187	77552295	DEL	108	0.012782
chr15	77552246	77552246	INS	76	0.0037594
chr15	77559619	77560068	DEL	449	0.0263158
chr15	77559660	77559738	DEL	78	0.00225564
chr15	77559899	77560694	DEL	795	0.0255639
chr15	77560250	77560715	DEL	465	0.0255639
chr15	77604685	77604685	INS	44	0.0360902
chr15	77610946	77610946	INS	53	0.00526316
chr15	77618520	77618894	DEL	374	0.998496
chr15	77624126	77624168	DEL	42	0.00075188
chr15	77652503	77652535	DEL	32	0.00150376
chr15	77682270	77682310	DEL	40	0.00075188
chr15	77699277	77699777	DUP	500	0.00977444
chr15	77699384	77699666	DUP	282	0.00977444
chr15	77699474	77699474	INS	33	0.124812
chr15	77699624	77699624	INS	32	0.124812
chr15	77699680	77699680	INS	35	0.124812
chr15	77699745	77699745	INS	2025	0.711278
chr15	77705176	77705176	INS	38	0.177444
chr15	77716144	77720242	DEL	4098	0.0691729
chr15	77738760	77738816	DEL	56	0.00150376
chr15	77773672	77775722	DEL	2050	0.00075188
chr15	77775508	77775791	DEL	283	0.00075188
chr15	77775761	77775816	DEL	55	0.00075188
chr15	77776449	77776449	INS	312	0.00225564
chr15	77776474	77776474	INS	160	0.0924812
chr15	77777429	77777463	DEL	34	0.00075188
chr15	77794304	77794440	DEL	136	0.294737
chr15	77794332	77794332	INS	30	0.0105263
chr15	77794412	77794412	INS	148	0.00225564
chr15	77794449	77794449	INS	50	0.0105263
chr15	77794459	77794503	DEL	44	0.0210526
chr15	77885444	77885999	DEL	555	0.00526316
chr15	77956679	77956679	INS	29	0.00075188
chr15	77962813	77962845	DEL	32	0.043609
chr15	77984621	77984621	INS	232	0.979699
chr15	77989583	77989613	DEL	30	0.115789
chr15	77990673	77990673	INS	30	0.093985
chr15	77991788	77992837	DEL	1049	0.00075188
chr15	77992810	77992853	DEL	43	0.0383459
chr15	77992854	77992854	INS	45	0.00827068
chr15	77992864	77992864	INS	161	0.278195
chr15	78031555	78031555	INS	34	0.00300752
chr15	78040631	78040826	DEL	195	0.00075188
chr15	78040857	78040857	INS	32	0.397744
chr15	78040897	78040942	DEL	45	0.00075188
chr15	78132278	78132278	INS	167	0.408271
chr15	78158465	78158465	INS	31	0.075188
chr15	78195469	78195469	INS	340	0.00225564
chr15	78215726	78215726	INS	48	0.012782
chr15	78218806	78218845	DEL	39	0.5
chr15	78226795	78226795	INS	35	0.53609
chr15	78235956	78235996	DEL	40	0.00300752
chr15	78239670	78239705	DEL	35	0.0037594
chr15	78249230	78249260	DEL	30	0.0172932
chr15	78252981	78253012	DEL	31	0.00075188
chr15	78256703	78256703	INS	35	0.00225564
chr15	78267146	78267146	INS	50	0.00300752
chr15	78317599	78317599	INS	38	0.0804511
chr15	78317617	78317649	DEL	32	0.00075188
chr15	78329660	78329702	DEL	42	0.00150376
chr15	78350331	78350369	DEL	38	0.00075188
chr15	78373645	78373645	INS	36	0.00150376
chr15	78410089	78410089	INS	150	0.00676692
chr15	78417967	78417967	INS	32	0.00827068
chr15	78434344	78434344	INS	40	0.291729
chr15	78450834	78450875	DEL	41	0.00150376
chr15	78475020	78475055	DEL	35	0.00075188
chr15	78508882	78508882	INS	33	0.0037594
chr15	78510120	78510175	DEL	55	0.00075188
chr15	78520912	78520961	DEL	49	0.00300752
chr15	78520922	78520922	INS	145	0.012782
chr15	78543402	78543435	DEL	33	0.00075188
chr15	78555035	78556549	DEL	1514	0.00075188
chr15	78556722	78558362	DEL	1640	0.0120301
chr15	78583347	78583380	DEL	33	0.00075188
chr15	78599767	78599767	INS	797	0.942857
chr15	78620370	78620370	INS	44	0.0105263
chr15	78632196	78632254	DEL	58	0.993233
chr15	78644315	78644315	INS	324	0.349624
chr15	78670645	78670676	DEL	31	0.368421
chr15	78678263	78678263	INS	42	0.0142857
chr15	78700953	78700983	DEL	30	0.00225564
chr15	78700972	78700972	INS	31	0.00150376
chr15	78734827	78734827	INS	39	0.337594
chr15	78738842	78738842	INS	30	0.128571
chr15	78768025	78768025	INS	120	0.00902256
chr15	78786000	78786000	INS	360	0.366917
chr15	78791922	78792014	DEL	92	0.370677
chr15	78806118	78806150	DEL	32	0.00601504
chr15	78817647	78817707	DEL	60	0.00150376
chr15	78836070	78836070	INS	322	0.0406015
chr15	78848118	78848184	DEL	66	0.00075188
chr15	78874813	78874813	INS	332	0.112782
chr15	78877052	78877102	DEL	50	0.00075188
chr15	78881191	78881191	INS	33	0.00150376
chr15	78932646	78932681	DEL	35	0.0037594
chr15	78939235	78939269	DEL	34	0.00075188
chr15	78945100	78945100	INS	66	0.578195
chr15	78945638	78945638	INS	208	0.00075188
chr15	78945670	78945862	DEL	192	0.00075188
chr15	78945686	78945686	INS	60	0.578195
chr15	78945787	78945819	DEL	32	0.00225564
chr15	78993220	78993220	INS	99	0.0172932
chr15	78993267	78993267	INS	634	0.241353
chr15	79001343	79001343	INS	78	0.00300752
chr15	79059328	79059328	INS	49	0.0037594
chr15	79059965	79059997	DEL	32	0.414286
chr15	79061415	79061415	INS	30	0.0285714
chr15	79072269	79072269	INS	36	0.00075188
chr15	79078148	79078148	INS	32	0.202256
chr15	79092473	79092473	INS	46	0.0691729
chr15	79114911	79114946	DEL	35	0.11203
chr15	79182674	79182764	DEL	90	0.952632
chr15	79182771	79182813	DEL	42	0.0037594
chr15	79185455	79185485	DEL	30	0.00075188
chr15	79199663	79199709	DEL	46	0.0075188
chr15	79199917	79199963	DEL	46	0.00451128
chr15	79210229	79210270	DEL	41	0.00075188
chr15	79233463	79233494	DEL	31	0.00075188
chr15	79259439	79259474	DEL	35	0.859398
chr15	79276573	79276573	INS	28	0.00075188
chr15	79291582	79291612	DEL	30	0.00977444
chr15	79341197	79341197	INS	30	0.00150376
chr15	79353004	79353004	INS	30	0.0120301
chr15	79353176	79353356	DEL	180	0.109023
chr15	79353192	79353192	INS	69	0.0330827
chr15	79376095	79376125	DEL	30	0.00451128
chr15	79437764	79437914	DEL	150	0.0105263
chr15	79437836	79437836	INS	102	0.0165414
chr15	79437852	79437897	DEL	45	0.024812
chr15	79437991	79437991	INS	77	0.00075188
chr15	79438103	79438103	INS	497	0.00075188
chr15	79438224	79438256	DEL	32	0.00526316
chr15	79438349	79438349	INS	48	0.0977444
chr15	79438445	79438445	INS	38	0.0977444
chr15	79438647	79438647	INS	30	0.0977444
chr15	79438895	79438895	INS	45	0.0977444
chr15	79439110	79439141	DEL	31	0.0195489
chr15	79439128	79439128	INS	48	0.0977444
chr15	79439326	79439365	DEL	39	0.145113
chr15	79439348	79439348	INS	42	0.0977444
chr15	79464868	79464899	DEL	31	0.00225564
chr15	79492086	79492086	INS	120	0.0203008
chr15	79503532	79503532	INS	313	0.573684
chr15	79506697	79506697	INS	32	0.00977444
chr15	79512292	79512651	DEL	359	0.0947368
chr15	79512464	79512820	DEL	356	0.0142857
chr15	79536163	79536163	INS	32	0.00300752
chr15	79552562	79552697	DEL	135	0.509774
chr15	79574897	79574897	INS	74	0.0330827
chr15	79574944	79575125	DEL	181	0.0135338
chr15	79575061	79575134	DEL	73	0.257895
chr15	79575065	79575065	INS	73	0.0330827
chr15	79575144	79575144	INS	74	0.0330827
chr15	79575176	79575211	DEL	35	0.0037594
chr15	79599502	79599823	DEL	321	0.406015
chr15	79619253	79619565	DEL	312	0.477444
chr15	79677535	79677621	DEL	86	0.413534
chr15	79685802	79685838	DEL	36	0.00075188
chr15	79698877	79698877	INS	48	0.102256
chr15	79698992	79698992	INS	32	0.102256
chr15	79716502	79716599	DEL	97	0.0353383
chr15	79716580	79716580	INS	54	0.16391
chr15	79744065	79744098	DEL	33	0.585714
chr15	79801130	79801174	DEL	44	0.00075188
chr15	79818371	79818658	DEL	287	0.12782
chr15	79840186	79840240	DEL	54	0.325564
chr15	79840270	79840270	INS	38	0.0285714
chr15	79864548	79864579	DEL	31	0.012782
chr15	79905294	79905294	INS	337	0.280451
chr15	79907542	79908738	DEL	1196	0.0037594
chr15	79928555	79928555	INS	32	0.0631579
chr15	79950063	79950099	DEL	36	0.188722
chr15	80004549	80004549	INS	33	0.0135338
chr15	80004744	80004838	DEL	94	0.0518797
chr15	80004766	80004766	INS	36	0.0135338
chr15	80004824	80004824	INS	227	0.00150376
chr15	80004832	80004832	INS	646	0.333083
chr15	80004910	80004910	INS	54	0.0669173
chr15	80005003	80005099	DEL	96	0.0255639
chr15	80005051	80005051	INS	132	0.0669173
chr15	80005125	80005125	INS	521	0.333083
chr15	80005161	80005161	INS	58	0.0669173
chr15	80005161	80005161	INS	336	0.00150376
chr15	80005205	80005205	INS	240	0.00150376
chr15	80005358	80005358	INS	79	0.0669173
chr15	80005523	80005523	INS	79	0.0669173
chr15	80017305	80017305	INS	64	0.0488722
chr15	80032599	80032632	DEL	33	0.00601504
chr15	80049579	80049617	DEL	38	0.00075188
chr15	80051151	80051151	INS	32	0.0195489
chr15	80113771	80113816	DEL	45	0.0789474
chr15	80148847	80148888	DEL	41	0.00300752
chr15	80152697	80152761	DEL	64	0.00150376
chr15	80169260	80169330	DEL	70	0.00075188
chr15	80204649	80204649	INS	34	0.00075188
chr15	80288308	80288308	INS	52	0.295489
chr15	80295971	80295971	INS	36	0.0421053
chr15	80327199	80327199	INS	6350	0.0112782
chr15	80355810	80355810	INS	94	0.846617
chr15	80370226	80370226	INS	319	0.111278
chr15	80413076	80413076	INS	328	0.00075188
chr15	80426060	80426060	INS	30	0.0157895
chr15	80433235	80433235	INS	30	0.00075188
chr15	80516830	80516830	INS	30	0.00075188
chr15	80566220	80566220	INS	340	0.00075188
chr15	80567285	80567330	DEL	45	0.0075188
chr15	80584497	80584530	DEL	33	0.00150376
chr15	80626846	80626907	DEL	61	0.00075188
chr15	80650581	80650629	DEL	48	0.00225564
chr15	80705335	80705335	INS	30	0.11203
chr15	80716147	80716183	DEL	36	0.00075188
chr15	80741379	80741527	DEL	148	0.0203008
chr15	80832324	80832324	INS	30	0.0240602
chr15	80848902	80848902	INS	30	0.00075188
chr15	80848956	80848988	DEL	32	0.421805
chr15	80872461	80872461	INS	318	0.00225564
chr15	80900640	80900640	INS	32	0.0203008
chr15	80911952	80911952	INS	105	0.267669
chr15	80912105	80912105	INS	99	0.267669
chr15	80913533	80913533	INS	54	0.13609
chr15	81008399	81008429	DEL	30	0.00075188
chr15	81058689	81059125	DEL	436	0.00225564
chr15	81067763	81067763	INS	2120	0.00075188
chr15	81067763	81067763	INS	78	0.137594
chr15	81067865	81067908	DEL	43	0.0300752
chr15	81067895	81067895	INS	84	0.137594
chr15	81100246	81100246	INS	317	0.590226
chr15	81105094	81105094	INS	31	0.155639
chr15	81105177	81105177	INS	149	0.0345865
chr15	81105346	81105377	DEL	31	0.00601504
chr15	81129793	81129873	DEL	80	0.638346
chr15	81133200	81133230	DEL	30	0.0278195
chr15	81146832	81146868	DEL	36	0.0195489
chr15	81163183	81163215	DEL	32	0.00451128
chr15	81198747	81198747	INS	997	0.152632
chr15	81231382	81231382	INS	27	0.0195489
chr15	81232029	81232078	DEL	49	0.00075188
chr15	81243165	81243165	INS	31	0.117293
chr15	81245724	81245756	DEL	32	0.00075188
chr15	81275357	81275389	DEL	32	0.00150376
chr15	81294733	81294794	DEL	61	0.00075188
chr15	81323290	81323367	DEL	77	0.0383459
chr15	81372350	81372384	DEL	34	0.0135338
chr15	81372865	81372895	DEL	30	0.00075188
chr15	81385314	81385590	DEL	276	0.0406015
chr15	81403759	81403792	DEL	33	0.0902256
chr15	81418020	81418020	INS	31	0.0428571
chr15	81436897	81436927	DEL	30	0.0075188
chr15	81456959	81457002	DEL	43	0.00225564
chr15	81481397	81486953	DEL	5556	0.00150376
chr15	81486991	81489340	DEL	2349	0.00075188
chr15	81495529	81495529	INS	30	0.00150376
chr15	81520569	81520569	INS	36	0.00150376
chr15	81565293	81565293	INS	642	0.00150376
chr15	81565334	81565372	DEL	38	0.0195489
chr15	81572376	81572412	DEL	36	0.00300752
chr15	81593395	81593395	INS	69	0.0345865
chr15	81593480	81593550	DEL	70	0.255639
chr15	81593556	81593556	INS	39	0.0345865
chr15	81617511	81617557	DEL	46	0.00075188
chr15	81618626	81618656	DEL	30	0.110526
chr15	81629256	81629256	INS	30	0.0037594
chr15	81635423	81635423	INS	136	0.00676692
chr15	81650434	81650479	DEL	45	0.00150376
chr15	81665105	81665137	DEL	32	0.0240602
chr15	81683490	81683521	DEL	31	0.320301
chr15	81691981	81691981	INS	30	0.0676692
chr15	81692892	81692892	INS	52	0.0676692
chr15	81714381	81714423	DEL	42	0.0255639
chr15	81720457	81720517	DEL	60	0.0353383
chr15	81743317	81743317	INS	327	0.329323
chr15	81763905	81763984	DEL	79	0.0112782
chr15	81786793	81786793	INS	2213	0.00075188
chr15	81878253	81878253	INS	47	0.00225564
chr15	81908741	81908741	INS	32	0.0105263
chr15	81910170	81910211	DEL	41	0.00601504
chr15	81912082	81912115	DEL	33	0.00075188
chr15	81933549	81933582	DEL	33	0.0172932
chr15	81947550	81947580	DEL	30	0.0977444
chr15	82021686	82021716	DEL	30	0.00300752
chr15	82077920	82077974	DEL	54	0.00075188
chr15	82090569	82090897	DEL	328	0.00902256
chr15	82103292	82103292	INS	86	0.00075188
chr15	82106674	82106674	INS	33	0.00225564
chr15	82107353	82107353	INS	32	0.00225564
chr15	82107420	82107611	DEL	191	0.00075188
chr15	82107734	82107775	DEL	41	0.00075188
chr15	82116438	82116496	DEL	58	0.00075188
chr15	82180334	82180366	DEL	32	0.00075188
chr15	82185173	82185203	DEL	30	0.0037594
chr15	82211597	82211597	INS	38	0.245113
chr15	82273538	82275461	DEL	1923	0.00526316
chr15	82307799	82307799	INS	38	0.00075188
chr15	82307809	82307846	DEL	37	0.331579
chr15	82309525	82309525	INS	364	0.32782
chr15	82311350	82311350	INS	35	0.00601504
chr15	82320004	82320041	DEL	37	0.00075188
chr15	82344929	82345094	DEL	165	0.0150376
chr15	82344962	82344962	INS	282	0.00526316
chr15	82344971	82344971	INS	41	0.00827068
chr15	82344990	82345029	DEL	39	0.0443609
chr15	82345088	82345088	INS	89	0.081203
chr15	82345193	82345235	DEL	42	0.0180451
chr15	82345196	82345196	INS	64	0.00827068
chr15	82360482	82497545	INV	137063	0.00150376
chr15	82372187	82372916	DEL	729	0.00300752
chr15	82382507	82382553	DEL	46	0.00225564
chr15	82388904	82388935	DEL	31	0.00075188
chr15	82434008	82434054	DEL	46	0.00075188
chr15	82434226	82434226	INS	327	0.00225564
chr15	82436979	82436979	INS	73	0.105263
chr15	82445064	82445111	DEL	47	0.360902
chr15	82457388	82457418	DEL	30	0.351128
chr15	82481928	82481928	INS	27	0.024812
chr15	82487512	82487512	INS	31	0.00075188
chr15	82488405	82488559	DEL	154	0.282707
chr15	82496401	82496432	DEL	31	0.00075188
chr15	82497544	82498566	DEL	1022	0.0210526
chr15	82498579	82508552	DEL	9973	0.0210526
chr15	82499000	82499036	DEL	36	0.00902256
chr15	82501575	82501575	INS	67	0.0210526
chr15	82501669	82501669	INS	321	0.0120301
chr15	82501689	82501689	INS	384	0.0120301
chr15	82501690	82501690	INS	1072	0.00150376
chr15	82501739	82501739	INS	60	0.0218045
chr15	82501784	82501784	INS	171	0.0120301
chr15	82523862	82523862	INS	84	0.364662
chr15	82523941	82523983	DEL	42	0.00225564
chr15	82524009	82524009	INS	63	0.364662
chr15	82524037	82524037	INS	32	0.0526316
chr15	82524228	82524399	DEL	171	0.00075188
chr15	82524316	82524386	DEL	70	0.0233083
chr15	82526544	82526581	DEL	37	0.375188
chr15	82526593	82526593	INS	62	0.00601504
chr15	82527989	82528450	DEL	461	0.00225564
chr15	82579919	82579955	DEL	36	0.0631579
chr15	82606522	82606832	DEL	310	0.418797
chr15	82665377	82665407	DEL	30	0.22406
chr15	82683050	82683080	DEL	30	0.00075188
chr15	82700399	82700399	INS	30	0.00526316
chr15	82720486	82720620	DEL	134	0.00075188
chr15	82720498	82720531	DEL	33	0.00451128
chr15	82720613	82720613	INS	28	0.0526316
chr15	82731967	82732001	DEL	34	0.00075188
chr15	82740951	82740951	INS	136	0.00150376
chr15	82747431	82747462	DEL	31	0.00075188
chr15	82764494	82764494	INS	32	0.00075188
chr15	82824164	82824164	INS	31	0.0075188
chr15	82855327	82855327	INS	32	0.00150376
chr15	82860953	82860953	INS	29	0.130075
chr15	82868543	82868543	INS	29	0.251128
chr15	82882869	82888919	DEL	6050	0.525564
chr15	82907455	82907568	DEL	113	0.00075188
chr15	82927247	82927247	INS	33	0.00451128
chr15	82997794	82997923	DEL	129	0.232331
chr15	82998246	82998296	DEL	50	0.00827068
chr15	82999162	82999197	DEL	35	0.00075188
chr15	83021744	83021744	INS	30	0.00075188
chr15	83042350	83042350	INS	34	0.043609
chr15	83055288	83055288	INS	38	0.00676692
chr15	83073974	83074004	DEL	30	0.22406
chr15	83090398	83090398	INS	318	0.00075188
chr15	83105122	83105451	DEL	329	0.312782
chr15	83105419	83105449	DEL	30	0.0654135
chr15	83145877	83145922	DEL	45	0.00300752
chr15	83176941	83176941	INS	53	0.318045
chr15	83183331	83183331	INS	338	0.00601504
chr15	83198075	83198075	INS	27	0.00225564
chr15	83229241	83229241	INS	82	0.0300752
chr15	83229280	83229280	INS	196	0.0639098
chr15	83229342	83229342	INS	41	0.00827068
chr15	83229343	83229586	DEL	243	0.0661654
chr15	83229366	83229447	DEL	81	0.104511
chr15	83229506	83229506	INS	82	0.0300752
chr15	83229672	83229915	DEL	243	0.0150376
chr15	83229751	83229913	DEL	162	0.0150376
chr15	83229753	83229753	INS	39	0.0729323
chr15	83229830	83229830	INS	39	0.00075188
chr15	83229876	83229955	DEL	79	0.0300752
chr15	83230456	83230456	INS	27	0.00225564
chr15	83230653	83230653	INS	33	0.00225564
chr15	83230960	83230992	DEL	32	0.00075188
chr15	83231158	83231158	INS	28	0.00225564
chr15	83236794	83236794	INS	4067	0.261654
chr15	83275925	83275925	INS	892	0.00075188
chr15	83345865	83345899	DEL	34	0.0932331
chr15	83394218	83394218	INS	192	0.129323
chr15	83394270	83394270	INS	98	0.129323
chr15	83402424	83403520	DEL	1096	0.00601504
chr15	83417419	83418333	DEL	914	0.00225564
chr15	83473491	83473524	DEL	33	0.00150376
chr15	83495658	83495694	DEL	36	0.00075188
chr15	83541314	83541348	DEL	34	0.0879699
chr15	83562032	83562063	DEL	31	0.150376
chr15	83576923	83576923	INS	36	0.0142857
chr15	83605539	83605539	INS	160	0.0120301
chr15	83611868	83612077	DEL	209	0.0706767
chr15	83669365	83669396	DEL	31	0.00676692
chr15	83674711	83674771	DEL	60	0.00300752
chr15	83674768	83674768	INS	44	0.418045
chr15	83688761	83688802	DEL	41	0.00075188
chr15	83695230	83695230	INS	454	0.983459
chr15	83714785	83714785	INS	39	0.0894737
chr15	83714865	83714901	DEL	36	0.179699
chr15	83728514	83728555	DEL	41	0.00075188
chr15	83779571	83791733	DEL	12162	0.00075188
chr15	83798776	83798827	DEL	51	0.00075188
chr15	83806141	83806141	INS	31	0.732331
chr15	83822282	83822321	DEL	39	0.136842
chr15	83822482	83822522	DEL	40	0.0037594
chr15	83823931	83823976	DEL	45	0.351128
chr15	83872629	83872629	INS	30	0.012782
chr15	83872683	83875092	DEL	2409	0.101504
chr15	83903926	83903926	INS	170	0.539098
chr15	83903943	83903943	INS	49	0.539098
chr15	83906614	83906644	DEL	30	0.087218
chr15	83936267	83938220	DEL	1953	0.00150376
chr15	83948412	83948446	DEL	34	0.00150376
chr15	84007559	84007559	INS	294	0.0323308
chr15	84082384	84082384	INS	68	0.0195489
chr15	84092065	84092095	DEL	30	0.138346
chr15	84098856	84098910	DEL	54	0.00075188
chr15	84168275	84168309	DEL	34	0.00150376
chr15	84169269	84173808	DEL	4539	0.11203
chr15	84172346	84172380	DEL	34	0.00300752
chr15	84177927	84177968	DEL	41	0.0586466
chr15	84179005	84179351	DEL	346	0.0458647
chr15	84180371	84180401	DEL	30	0.00526316
chr15	84180926	84180959	DEL	33	0.0180451
chr15	84204892	84204929	DEL	37	0.00150376
chr15	84240050	84240050	INS	84	0.00150376
chr15	84240180	84240180	INS	86	0.00150376
chr15	84240267	84240267	INS	87	0.00150376
chr15	84240354	84240510	DEL	156	0.00075188
chr15	84240447	84240447	INS	78	0.00150376
chr15	84242701	84242731	DEL	30	0.0218045
chr15	84354281	84354281	INS	604	0.0315789
chr15	84375799	84375799	INS	30	0.00075188
chr15	84384537	84384568	DEL	31	0.00075188
chr15	84391341	84391377	DEL	36	0.00075188
chr15	84398526	84398526	INS	197	0.792481
chr15	84410050	84410080	DEL	30	0.00150376
chr15	84419698	84419728	DEL	30	0.141353
chr15	84422371	84422420	DEL	49	0.00225564
chr15	84430507	84430580	DEL	73	0.00150376
chr15	84433131	84433307	DEL	176	0.0172932
chr15	84433227	84433322	DEL	95	0.101504
chr15	84433279	84433279	INS	59	0.043609
chr15	84433419	84433452	DEL	33	0.00075188
chr15	84433447	84433447	INS	44	0.043609
chr15	84433459	84433459	INS	150	0.00902256
chr15	84433459	84433459	INS	216	0.00902256
chr15	84468673	84468673	INS	40	0.0360902
chr15	84498440	84498483	DEL	43	0.166917
chr15	84511922	84512099	DEL	177	0.00676692
chr15	84511997	84512073	DEL	76	0.00225564
chr15	84512251	84512336	DEL	85	0.00676692
chr15	84512285	84512619	DEL	334	0.00601504
chr15	84512526	84512587	DEL	61	0.239098
chr15	84566853	84566889	DEL	36	0.00075188
chr15	84597664	84597664	INS	6267	0.0796992
chr15	84661858	84661890	DEL	32	0.0646617
chr15	84734034	84734068	DEL	34	0.0150376
chr15	84747029	84747061	DEL	32	0.00300752
chr15	84781460	84781460	INS	350	0.00075188
chr15	84796269	84796269	INS	50	0.00075188
chr15	84847205	84847236	DEL	31	0.00150376
chr15	84854231	84854231	INS	321	0.157143
chr15	84889694	84889738	DEL	44	0.332331
chr15	84889695	84889695	INS	46	0.0075188
chr15	84889800	84889854	DEL	54	0.00075188
chr15	84899939	84899985	DEL	46	0.00075188
chr15	84899942	84899942	INS	36	0.388722
chr15	84900404	84900404	INS	70	0.388722
chr15	84900830	84900872	DEL	42	0.00075188
chr15	84904764	84904798	DEL	34	0.254135
chr15	84906529	84906565	DEL	36	0.584211
chr15	84910485	84910619	DEL	134	0.00075188
chr15	84916242	84916242	INS	31	0.105263
chr15	84918822	84918951	DEL	129	0.448872
chr15	84928549	84928549	INS	89	0.463158
chr15	84928558	84928629	DEL	71	0.4
chr15	84935994	84936298	DEL	304	0.0037594
chr15	84946114	84946114	INS	36	0.0037594
chr15	84956473	84956473	INS	31	0.0285714
chr15	84960230	84960261	DEL	31	0.123308
chr15	84982037	84982070	DEL	33	0.00075188
chr15	85009101	85009131	DEL	30	0.00300752
chr15	85017889	85017889	INS	31	0.0157895
chr15	85038213	85038251	DEL	38	0.0120301
chr15	85066584	85066620	DEL	36	0.0699248
chr15	85066957	85066957	INS	36	0.00150376
chr15	85077901	85077901	INS	346	0.00827068
chr15	85119470	85119470	INS	30	0.0270677
chr15	85169667	85169733	DEL	66	0.790977
chr15	85169726	85169726	INS	30	0.00902256
chr15	85180120	85180120	INS	63	0.0105263
chr15	85204623	85204653	DEL	30	0.0037594
chr15	85213867	85213901	DEL	34	0.00451128
chr15	85244788	85244847	DEL	59	0.491729
chr15	85244793	85244793	INS	126	0.00150376
chr15	85244903	85244944	DEL	41	0.012782
chr15	85245274	85245274	INS	36	0.497744
chr15	85247268	85247298	DEL	30	0.0458647
chr15	85272091	85272091	INS	333	0.0135338
chr15	85276118	85276149	DEL	31	0.0135338
chr15	85295104	85295136	DEL	32	0.00150376
chr15	85304712	85304712	INS	100	0.0150376
chr15	85304766	85304868	DEL	102	0.282707
chr15	85304831	85304831	INS	33	0.00902256
chr15	85308915	85308915	INS	33	0.00526316
chr15	85317292	85317292	INS	31	0.0225564
chr15	85362549	85362549	INS	36	0.51203
chr15	85371656	85371656	INS	32	0.169925
chr15	85399506	85399540	DEL	34	0.00451128
chr15	85481038	85481038	INS	213	0.00451128
chr15	85483492	85483666	DEL	174	0.00150376
chr15	85498201	85498201	INS	42	0.0451128
chr15	85513777	85515968	DEL	2191	0.185714
chr15	85547434	85547434	INS	33	0.00150376
chr15	85559655	85559750	DEL	95	0.0706767
chr15	85567940	85567974	DEL	34	0.00300752
chr15	85589586	85589631	DEL	45	0.00075188
chr15	85613715	85613715	INS	103	0.133835
chr15	85629765	85629795	DEL	30	0.00526316
chr15	85631503	85631535	DEL	32	0.0300752
chr15	85650756	85650786	DEL	30	0.037594
chr15	85667737	85667784	DEL	47	0.00075188
chr15	85681721	85681721	INS	335	0.203759
chr15	85705649	85705649	INS	144	0.0270677
chr15	85740734	85740769	DEL	35	0.0112782
chr15	85757583	85757583	INS	114	0.952632
chr15	85762461	85762492	DEL	31	0.00977444
chr15	85812448	85812448	INS	146	0.00977444
chr15	85812472	85812472	INS	198	0.00977444
chr15	85812521	85812521	INS	550	0.131579
chr15	85812521	85812521	INS	382	0.131579
chr15	85822286	85822286	INS	36	0.00075188
chr15	85824672	85824672	INS	39	0.00075188
chr15	85843469	85843469	INS	72	0.0451128
chr15	85843548	85843548	INS	70	0.0451128
chr15	85853433	85853974	DEL	541	0.112782
chr15	85854230	85854260	DEL	30	0.00075188
chr15	85854237	85854237	INS	31	0.00225564
chr15	85865890	85865890	INS	32	0.00902256
chr15	85896245	85896579	DEL	334	0.00075188
chr15	85896299	85896299	INS	60	0.186466
chr15	85896413	85896413	INS	213	0.00075188
chr15	85896510	85896510	INS	83	0.00075188
chr15	85896578	85896578	INS	214	0.00075188
chr15	85896811	85896811	INS	44	0.00075188
chr15	85896947	85896947	INS	108	0.00075188
chr15	85897030	85897030	INS	33	0.00075188
chr15	85897303	85897352	DEL	49	0.00075188
chr15	85902171	85902201	DEL	30	0.00601504
chr15	85910415	85910415	INS	32	0.415789
chr15	85919252	85919284	DEL	32	0.0323308
chr15	85930664	85930664	INS	92	0.513534
chr15	85930716	85930975	DEL	259	0.00075188
chr15	85930842	85930937	DEL	95	0.391729
chr15	85930869	85930869	INS	127	0.513534
chr15	85939960	85939990	DEL	30	0.00075188
chr15	85968034	85977961	DEL	9927	0.0112782
chr15	85984041	85984264	DEL	223	0.0240602
chr15	85992522	85992522	INS	128	0.969173
chr15	85992528	85992528	INS	220	0.969173
chr15	86011661	86011661	INS	30	0.00300752
chr15	86013332	86013332	INS	1548	0.975188
chr15	86068741	86068741	INS	73	0.00225564
chr15	86113212	86113243	DEL	31	0.0225564
chr15	86128276	86128276	INS	168	0.00075188
chr15	86168109	86168162	DEL	53	0.00075188
chr15	86196858	86196892	DEL	34	0.00902256
chr15	86250525	86250556	DEL	31	0.168421
chr15	86262080	86262080	INS	33	0.0233083
chr15	86286737	86286737	INS	34	0.33609
chr15	86298288	86298288	INS	127	0.180451
chr15	86319744	86319776	DEL	32	0.0300752
chr15	86364586	86364617	DEL	31	0.00075188
chr15	86364976	86365078	DEL	102	0.00075188
chr15	86385979	86386020	DEL	41	0.169173
chr15	86386070	86386070	INS	43	0.00977444
chr15	86396243	86396243	INS	32	0.00075188
chr15	86410892	86410892	INS	81	0.3
chr15	86416212	86416212	INS	322	0.00075188
chr15	86543152	86543250	DEL	98	0.0180451
chr15	86548628	86548679	DEL	51	0.00225564
chr15	86625366	86625397	DEL	31	0.0556391
chr15	86633800	86633881	DEL	81	0.781955
chr15	86635273	86635273	INS	96	0.108271
chr15	86636721	86636763	DEL	42	0.0406015
chr15	86700474	86700515	DEL	41	0.0037594
chr15	86701774	86701845	DEL	71	0.00075188
chr15	86735655	86735655	INS	36	0.0210526
chr15	86741383	86741420	DEL	37	0.133835
chr15	86748515	86748550	DEL	35	0.0977444
chr15	86750420	86750420	INS	34	0.00676692
chr15	86769204	86769204	INS	34	0.00601504
chr15	86825388	86825421	DEL	33	0.0744361
chr15	86827316	86827490	DEL	174	0.0135338
chr15	86827367	86827367	INS	42	0.0112782
chr15	86870455	86870486	DEL	31	0.140602
chr15	86884156	86884188	DEL	32	0.00075188
chr15	86885328	86885366	DEL	38	0.00075188
chr15	86895054	86895054	INS	48	0.0203008
chr15	86903977	86903977	INS	33	0.0421053
chr15	86925100	86925100	INS	196	0.0496241
chr15	86925145	86925178	DEL	33	0.00526316
chr15	86925158	86925158	INS	65	0.018797
chr15	86931567	86931597	DEL	30	0.00827068
chr15	86931568	86931568	INS	36	0.00150376
chr15	86973897	86973897	INS	261	0.0142857
chr15	86973918	86973918	INS	103	0.00075188
chr15	86973953	86973953	INS	464	0.120301
chr15	86974038	86974038	INS	287	0.0142857
chr15	86974061	86974061	INS	193	0.00075188
chr15	86974129	86974129	INS	74	0.00075188
chr15	86974278	86974278	INS	42	0.0406015
chr15	86997902	86997942	DEL	40	0.00300752
chr15	87018052	87018052	INS	46	0.00451128
chr15	87034686	87034686	INS	30	0.0037594
chr15	87034692	87034692	INS	549	0.0413534
chr15	87034695	87034695	INS	820	0.0571429
chr15	87034759	87034759	INS	168	0.075188
chr15	87034808	87034808	INS	62	0.0037594
chr15	87035148	87035148	INS	50	0.0037594
chr15	87035160	87035210	DEL	50	0.299248
chr15	87068638	87068670	DEL	32	0.00075188
chr15	87102376	87102410	DEL	34	0.00225564
chr15	87107832	87107867	DEL	35	0.00075188
chr15	87156779	87156902	DEL	123	0.00225564
chr15	87156823	87157233	DEL	410	0.478947
chr15	87157292	87157292	INS	70	0.0112782
chr15	87222105	87222138	DEL	33	0.00075188
chr15	87235104	87235104	INS	345	0.00300752
chr15	87237823	87237823	INS	30	0.272932
chr15	87280564	87280691	DEL	127	0.00601504
chr15	87338962	87338998	DEL	36	0.00075188
chr15	87342145	87342145	INS	41	0.00075188
chr15	87347746	87347819	DEL	73	0.0338346
chr15	87407456	87407499	DEL	43	0.00451128
chr15	87409550	87409550	INS	326	0.0496241
chr15	87473846	87473876	DEL	30	0.00526316
chr15	87499763	87499799	DEL	36	0.16391
chr15	87499800	87499800	INS	50	0.119549
chr15	87505135	87505166	DEL	31	0.00075188
chr15	87553042	87553072	DEL	30	0.00075188
chr15	87570613	87570644	DEL	31	0.00225564
chr15	87579132	87579177	DEL	45	0.00075188
chr15	87615906	87615936	DEL	30	0.0075188
chr15	87635309	87635341	DEL	32	0.00902256
chr15	87646904	87646940	DEL	36	0.0616541
chr15	87706001	87706034	DEL	33	0.00075188
chr15	87770671	87770722	DEL	51	0.00075188
chr15	87782134	87782134	INS	30	0.00676692
chr15	87784762	87784827	DEL	65	0.00075188
chr15	87840802	87840873	DEL	71	0.00902256
chr15	87874255	87874255	INS	31	0.672932
chr15	87892096	87892128	DEL	32	0.00150376
chr15	87912930	87912960	DEL	30	0.0142857
chr15	87945636	87945636	INS	31	0.00075188
chr15	87993874	87993915	DEL	41	0.00075188
chr15	88050479	88050514	DEL	35	0.00150376
chr15	88086498	88086498	INS	351	0.00451128
chr15	88093773	88093805	DEL	32	0.00225564
chr15	88121939	88122012	DEL	73	0.00075188
chr15	88147512	88147545	DEL	33	0.00676692
chr15	88197095	88197128	DEL	33	0.0165414
chr15	88212719	88212753	DEL	34	0.217293
chr15	88230765	88230831	DEL	66	0.00225564
chr15	88244504	88244607	DEL	103	0.00225564
chr15	88267438	88267472	DEL	34	0.00150376
chr15	88267553	88267553	INS	92	0.0263158
chr15	88267594	88267594	INS	207	0.162406
chr15	88306644	88306644	INS	30	0.0037594
chr15	88337529	88337529	INS	44	0.0827068
chr15	88343432	88343463	DEL	31	0.0330827
chr15	88368337	88368373	DEL	36	0.0240602
chr15	88423391	88426388	DUP	2997	0.00075188
chr15	88423596	88423596	INS	2943	0.00150376
chr15	88488943	88488943	INS	335	0.00526316
chr15	88515546	88515576	DEL	30	0.00075188
chr15	88522514	88522514	INS	31	0.00150376
chr15	88551708	88551739	DEL	31	0.00150376
chr15	88552421	88552498	DEL	77	0.13609
chr15	88552510	88552510	INS	182	0.00902256
chr15	88552809	88552809	INS	46	0.0120301
chr15	88552813	88552813	INS	249	0.00075188
chr15	88553041	88553170	DEL	129	0.130827
chr15	88553065	88553141	DEL	76	0.155639
chr15	88553206	88553206	INS	44	0.0120301
chr15	88553348	88553348	INS	42	0.0120301
chr15	88554479	88554531	DEL	52	0.278947
chr15	88565511	88565556	DEL	45	0.00827068
chr15	88594889	88594889	INS	33	0.00451128
chr15	88596173	88596173	INS	41	0.221805
chr15	88596512	88596512	INS	117	0.00075188
chr15	88603526	88603526	INS	31	0.00075188
chr15	88624885	88624885	INS	31	0.00225564
chr15	88628473	88628473	INS	85	0.00150376
chr15	88652412	88652476	DEL	64	0.977444
chr15	88666385	88666417	DEL	32	0.0120301
chr15	88668579	88668613	DEL	34	0.00075188
chr15	88710851	88713005	DEL	2154	0.00075188
chr15	88712476	88712517	DEL	41	0.00150376
chr15	88746287	88746287	INS	30	0.00150376
chr15	88801588	88801588	INS	32	0.00676692
chr15	88855508	88855566	DEL	58	0.00225564
chr15	88855574	88855574	INS	53	0.037594
chr15	88855701	88855814	DEL	113	0.018797
chr15	88855753	88856210	DEL	457	0.0308271
chr15	88855797	88855851	DEL	54	0.0323308
chr15	88855837	88856063	DEL	226	0.0075188
chr15	88855841	88855841	INS	55	0.0541353
chr15	88855917	88856089	DEL	172	0.0075188
chr15	88856036	88856036	INS	54	0.0541353
chr15	88856194	88856246	DEL	52	0.0120301
chr15	88856310	88856310	INS	55	0.0541353
chr15	88856394	88856394	INS	52	0.0541353
chr15	88856457	88856457	INS	39	0.0541353
chr15	88856686	88856686	INS	49	0.0541353
chr15	88856802	88856858	DEL	56	0.0984962
chr15	88860074	88860074	INS	30	0.00075188
chr15	88892390	88893861	DEL	1471	0.00075188
chr15	88897516	88897516	INS	52	0.0962406
chr15	88901116	88901157	DEL	41	0.0263158
chr15	88913995	88913995	INS	30	0.062406
chr15	88915877	88915877	INS	36	0.00977444
chr15	88915897	88915927	DEL	30	0.0473684
chr15	88924188	88924188	INS	3341	0.00075188
chr15	88928480	88928480	INS	27	0.0105263
chr15	88940727	88943316	DEL	2589	0.00601504
chr15	88941499	88941675	DEL	176	0.00225564
chr15	88941582	88941582	INS	46	0.187218
chr15	88941647	88941647	INS	213	0.0075188
chr15	88941744	88941744	INS	92	0.187218
chr15	88941857	88941906	DEL	49	0.00075188
chr15	88941920	88941920	INS	49	0.00075188
chr15	88942029	88942029	INS	37	0.00075188
chr15	88962608	88962608	INS	32	0.121053
chr15	88977431	88977431	INS	35	0.292481
chr15	88983129	88983129	INS	35	0.00150376
chr15	89006650	89006650	INS	31	0.00150376
chr15	89007629	89007629	INS	30	0.00150376
chr15	89042589	89042625	DEL	36	0.0263158
chr15	89058825	89063147	DEL	4322	0.00300752
chr15	89063222	89067178	DEL	3956	0.00300752
chr15	89079460	89079498	DEL	38	0.0037594
chr15	89115373	89115407	DEL	34	0.0766917
chr15	89127708	89127708	INS	34	0.00300752
chr15	89170080	89170110	DEL	30	0.0180451
chr15	89205147	89205177	DEL	30	0.00150376
chr15	89205182	89205182	INS	33	0.0165414
chr15	89231538	89231538	INS	322	0.00451128
chr15	89245335	89245368	DEL	33	0.0195489
chr15	89264117	89264154	DEL	37	0.00300752
chr15	89296221	89296365	DEL	144	0.0075188
chr15	89297107	89297147	DEL	40	0.00451128
chr15	89309494	89309529	DEL	35	0.00075188
chr15	89314068	89314068	INS	63	0.457895
chr15	89314100	89314214	DEL	114	0.00225564
chr15	89315514	89315514	INS	80	0.00977444
chr15	89325056	89325244	DEL	188	0.366917
chr15	89325085	89325085	INS	849	0.0548872
chr15	89325087	89325087	INS	130	0.00601504
chr15	89325201	89325201	INS	452	0.0586466
chr15	89328023	89328023	INS	318	0.00225564
chr15	89342599	89342599	INS	1241	0.756391
chr15	89348579	89348579	INS	36	0.0150376
chr15	89352353	89352353	INS	37	0.00827068
chr15	89368436	89368484	DEL	48	0.00075188
chr15	89376239	89376239	INS	32	0.00451128
chr15	89376249	89376281	DEL	32	0.486466
chr15	89412846	89412877	DEL	31	0.00451128
chr15	89424578	89424578	INS	41	0.509023
chr15	89433985	89434024	DEL	39	0.00075188
chr15	89461162	89461192	DEL	30	0.0180451
chr15	89474797	89474849	DEL	52	0.153383
chr15	89474866	89474866	INS	36	0.00300752
chr15	89474940	89474985	DEL	45	0.00451128
chr15	89475148	89475148	INS	56	0.00300752
chr15	89479103	89479103	INS	47	0.0225564
chr15	89507828	89507828	INS	52	0.00977444
chr15	89507883	89507883	INS	171	0.0270677
chr15	89507975	89507975	INS	36	0.118045
chr15	89508052	89508093	DEL	41	0.087218
chr15	89508094	89508094	INS	41	0.0165414
chr15	89508194	89508194	INS	62	0.0165414
chr15	89508305	89508337	DEL	32	0.0172932
chr15	89508365	89508365	INS	34	0.0481203
chr15	89508472	89508472	INS	279	0.00676692
chr15	89508541	89508541	INS	50	0.0413534
chr15	89508828	89508898	DEL	70	0.00075188
chr15	89508863	89508863	INS	35	0.0413534
chr15	89508962	89508962	INS	102	0.0413534
chr15	89509022	89509054	DEL	32	0.100752
chr15	89509102	89509102	INS	62	0.0413534
chr15	89509208	89509208	INS	31	0.0481203
chr15	89509292	89509292	INS	197	0.00676692
chr15	89509333	89509333	INS	86	0.0413534
chr15	89538715	89538904	DEL	189	0.00300752
chr15	89539085	89539158	DEL	73	0.00075188
chr15	89564206	89564206	INS	175	0.315789
chr15	89574789	89574819	DEL	30	0.0105263
chr15	89576808	89576838	DEL	30	0.0037594
chr15	89583134	89583134	INS	321	0.0037594
chr15	89629219	89629258	DEL	39	0.00150376
chr15	89663564	89663564	INS	39	0.00150376
chr15	89663584	89663584	INS	195	0.00902256
chr15	89663711	89663711	INS	138	0.00902256
chr15	89663874	89663933	DEL	59	0.00075188
chr15	89663943	89663943	INS	59	0.00150376
chr15	89726970	89727005	DEL	35	0.00075188
chr15	89745885	89745956	DEL	71	0.310526
chr15	89747101	89747132	DEL	31	0.0120301
chr15	89757751	89757751	INS	41	0.86391
chr15	89765705	89765705	INS	42	0.0105263
chr15	89769697	89769697	INS	610	0.270677
chr15	89776917	89776950	DEL	33	0.0112782
chr15	89781977	89781977	INS	31	0.00075188
chr15	89844198	89844238	DEL	40	0.397744
chr15	89854606	89854606	INS	770	0.00300752
chr15	89854668	89854668	INS	102	0.198496
chr15	89854774	89854774	INS	96	0.198496
chr15	89854904	89854904	INS	142	0.198496
chr15	89856714	89856910	DEL	196	0.00075188
chr15	89858482	89858482	INS	33	0.00300752
chr15	89858507	89858539	DEL	32	0.301504
chr15	89868166	89868214	DEL	48	0.00300752
chr15	89868502	89868676	DEL	174	0.00225564
chr15	89919201	89919246	DEL	45	0.00075188
chr15	89919761	89919761	INS	328	0.00526316
chr15	89950543	89950705	DEL	162	0.0135338
chr15	89977995	89977995	INS	37	0.0518797
chr15	89984183	89984183	INS	30	0.00601504
chr15	89991787	89994486	DEL	2699	0.00075188
chr15	90008444	90008444	INS	188	0.00150376
chr15	90008446	90008446	INS	40	0.00075188
chr15	90076561	90076561	INS	28	0.00300752
chr15	90108265	90108265	INS	30	0.418045
chr15	90126250	90126281	DEL	31	0.00075188
chr15	90156840	90156840	INS	32	0.00451128
chr15	90157733	90157733	INS	34	0.00451128
chr15	90183463	90183463	INS	332	0.00150376
chr15	90243641	90243671	DEL	30	0.00075188
chr15	90246788	90246820	DEL	32	0.0631579
chr15	90247138	90247891	DEL	753	0.00150376
chr15	90248719	90248751	DEL	32	0.0541353
chr15	90252045	90252045	INS	32	0.00300752
chr15	90363355	90363741	DEL	386	0.00451128
chr15	90422625	90422661	DEL	36	0.205263
chr15	90422650	90422650	INS	48	0.0037594
chr15	90450334	90450364	DEL	30	0.0157895
chr15	90498742	90498904	DEL	162	0.00075188
chr15	90533085	90533119	DEL	34	0.0203008
chr15	90549279	90549313	DEL	34	0.00075188
chr15	90551824	90551824	INS	158	0.00150376
chr15	90564910	90564944	DEL	34	0.144361
chr15	90569562	90569562	INS	186	0.739098
chr15	90588385	90588447	DEL	62	0.00075188
chr15	90616272	90616306	DEL	34	0.00075188
chr15	90627858	90627892	DEL	34	0.00075188
chr15	90630743	90631076	DEL	333	0.729323
chr15	90630765	90630795	DEL	30	0.00225564
chr15	90641517	90643579	DUP	2062	0.00150376
chr15	90646069	90647278	DUP	1209	0.0819549
chr15	90646621	90647372	DUP	751	0.0496241
chr15	90646988	90647718	DUP	730	0.0496241
chr15	90647180	90647180	INS	181	0.00300752
chr15	90647252	90647252	INS	282	0.00150376
chr15	90647264	90647264	INS	2393	0.34812
chr15	90647304	90647304	INS	1385	0.34812
chr15	90647322	90647322	INS	81	0.00300752
chr15	90647356	90647356	INS	196	0.00300752
chr15	90647420	90647420	INS	93	0.00300752
chr15	90647503	90647503	INS	45	0.0353383
chr15	90647677	90647677	INS	97	0.00300752
chr15	90654502	90654502	INS	56	0.075188
chr15	90655572	90655572	INS	876	0.979699
chr15	90671368	90671368	INS	94	0.00526316
chr15	90678733	90678733	INS	30	0.00451128
chr15	90699829	90699860	DEL	31	0.0255639
chr15	90778891	90778891	INS	36	0.00601504
chr15	90789989	90790019	DEL	30	0.0518797
chr15	90799047	90799047	INS	1111	0.153383
chr15	90816159	90816159	INS	50	0.00075188
chr15	90819210	90819350	DEL	140	0.369173
chr15	90819213	90819213	INS	188	0.00075188
chr15	90826419	90826453	DEL	34	0.00676692
chr15	90848029	90848078	DEL	49	0.00075188
chr15	90854590	90854590	INS	31	0.0135338
chr15	90858867	90859187	DEL	320	0.451128
chr15	90871540	90871540	INS	346	0.998496
chr15	90900648	90901090	DEL	442	0.00075188
chr15	90927489	90927534	DEL	45	0.00075188
chr15	90958627	90958658	DEL	31	0.00075188
chr15	90964819	90964852	DEL	33	0.0466165
chr15	90969765	90969765	INS	37	0.00601504
chr15	90974405	90974405	INS	57	0.0706767
chr15	91017366	91017401	DEL	35	0.00902256
chr15	91026981	91026981	INS	30	0.00075188
chr15	91047731	91047731	INS	75	0.00150376
chr15	91048138	91048180	DEL	42	0.665414
chr15	91048703	91048703	INS	1181	0.732331
chr15	91057152	91057152	INS	30	0.00827068
chr15	91061866	91061898	DEL	32	0.0172932
chr15	91061941	91061941	INS	31	0.169925
chr15	91081275	91081275	INS	30	0.0037594
chr15	91125783	91125783	INS	30	0.00300752
chr15	91134006	91134006	INS	33	0.0142857
chr15	91137571	91137571	INS	38	0.00827068
chr15	91147965	91147996	DEL	31	0.0240602
chr15	91158699	91158699	INS	91	0.376692
chr15	91198462	91198499	DEL	37	0.00150376
chr15	91237632	91237632	INS	53	0.00075188
chr15	91258590	91258625	DEL	35	0.00075188
chr15	91270807	91270860	DEL	53	0.00225564
chr15	91270842	91270842	INS	376	0.00225564
chr15	91270939	91270939	INS	215	0.00225564
chr15	91296895	91296895	INS	362	0.00827068
chr15	91304277	91304345	DEL	68	0.0120301
chr15	91304312	91304312	INS	68	0.0593985
chr15	91304441	91304549	DEL	108	0.00902256
chr15	91308552	91308552	INS	133	0.00300752
chr15	91311501	91311533	DEL	32	0.00075188
chr15	91338210	91338274	DEL	64	0.00150376
chr15	91384918	91384918	INS	328	0.00150376
chr15	91388639	91388639	INS	33	0.0255639
chr15	91393950	91394049	DEL	99	0.00075188
chr15	91409321	91409321	INS	331	0.00225564
chr15	91415421	91415456	DEL	35	0.00075188
chr15	91420130	91420130	INS	32	0.075188
chr15	91438352	91438611	DEL	259	0.0255639
chr15	91438392	91438815	DEL	423	0.00075188
chr15	91438432	91438537	DEL	105	0.251128
chr15	91438703	91438746	DEL	43	0.0293233
chr15	91438708	91439098	DEL	390	0.118797
chr15	91438780	91439429	DEL	649	0.0609023
chr15	91438838	91439080	DEL	242	0.118797
chr15	91438854	91440154	DEL	1300	0.00526316
chr15	91438975	91439338	DEL	363	0.0609023
chr15	91439190	91439424	DEL	234	0.0315789
chr15	91439241	91440221	DEL	980	0.144361
chr15	91439315	91439443	DEL	128	0.0142857
chr15	91439515	91439903	DEL	388	0.144361
chr15	91439530	91440202	DEL	672	0.144361
chr15	91439990	91440154	DEL	164	0.150376
chr15	91440235	91446389	DUP	6154	0.0225564
chr15	91449013	91449013	INS	33	0.00300752
chr15	91449456	91449489	DEL	33	0.00075188
chr15	91459364	91459404	DEL	40	0.00075188
chr15	91539885	91539916	DEL	31	0.0142857
chr15	91564261	91564352	DEL	91	0.0165414
chr15	91631790	91631833	DEL	43	0.00225564
chr15	91749253	91749253	INS	741	0.0157895
chr15	91749468	91749468	INS	1236	0.0157895
chr15	91749502	91749502	INS	54	0.0533835
chr15	91749533	91749533	INS	533	0.0150376
chr15	91749721	91749721	INS	537	0.0413534
chr15	91749748	91749748	INS	206	0.024812
chr15	91749841	91749841	INS	40	0.0383459
chr15	91749864	91749864	INS	399	0.00827068
chr15	91749960	91749960	INS	146	0.102256
chr15	91750119	91750514	DEL	395	0.00225564
chr15	91750463	91750601	DEL	138	0.00075188
chr15	91750630	91750630	INS	194	0.00150376
chr15	91750638	91750638	INS	400	0.0556391
chr15	91750676	91750897	DEL	221	0.0172932
chr15	91750687	91750687	INS	915	0.0413534
chr15	91750768	91750768	INS	120	0.00150376
chr15	91750902	91750902	INS	175	0.00150376
chr15	91750991	91750991	INS	219	0.00150376
chr15	91751025	91751025	INS	85	0.00150376
chr15	91751027	91751027	INS	318	0.0556391
chr15	91764600	91764600	INS	336	0.00300752
chr15	91767165	91767165	INS	31	0.00150376
chr15	91805561	91805561	INS	32	0.00676692
chr15	91811761	91812742	DEL	981	0.00300752
chr15	91824602	91824700	DEL	98	0.0135338
chr15	91846313	91846375	DEL	62	0.00075188
chr15	91880123	91880123	INS	27	0.00075188
chr15	91904022	91904060	DEL	38	0.370677
chr15	91926568	91926605	DEL	37	0.00150376
chr15	91926597	91926597	INS	37	0.0037594
chr15	91956992	91956992	INS	76	0.00075188
chr15	91956994	91956994	INS	164	0.120301
chr15	91957012	91957012	INS	324	0.120301
chr15	91957100	91957100	INS	266	0.120301
chr15	91962481	91962481	INS	33	0.00075188
chr15	91971396	91971396	INS	31	0.0721805
chr15	92016231	92016264	DEL	33	0.0819549
chr15	92016256	92016256	INS	43	0.0744361
chr15	92029815	92029815	INS	312	0.146617
chr15	92034014	92036050	DEL	2036	0.0150376
chr15	92047041	92047041	INS	306	0.00075188
chr15	92047041	92047041	INS	126	0.00075188
chr15	92047156	92047245	DEL	89	0.00225564
chr15	92047223	92047223	INS	273	0.00075188
chr15	92047360	92047360	INS	259	0.00075188
chr15	92047368	92047368	INS	31	0.0413534
chr15	92047393	92047393	INS	150	0.00075188
chr15	92047465	92047465	INS	37	0.0413534
chr15	92047510	92047510	INS	250	0.00075188
chr15	92047551	92047551	INS	38	0.0413534
chr15	92057022	92057062	DEL	40	0.00075188
chr15	92078296	92078342	DEL	46	0.00075188
chr15	92131345	92133841	DEL	2496	0.152632
chr15	92143424	92143424	INS	385	0.354135
chr15	92143452	92143452	INS	265	0.354135
chr15	92143468	92143468	INS	164	0.354135
chr15	92161713	92161757	DEL	44	0.00300752
chr15	92161759	92161759	INS	88	0.0210526
chr15	92161853	92161853	INS	44	0.0210526
chr15	92161874	92161962	DEL	88	0.0781955
chr15	92249931	92249963	DEL	32	0.120301
chr15	92296083	92296113	DEL	30	0.0165414
chr15	92296109	92296109	INS	32	0.00676692
chr15	92302208	92302208	INS	28	0.00075188
chr15	92326636	92326636	INS	79	0.00075188
chr15	92330895	92330895	INS	30	0.00075188
chr15	92380766	92380803	DEL	37	0.232331
chr15	92445972	92445972	INS	332	0.00075188
chr15	92479979	92479979	INS	84	0.107519
chr15	92526057	92526128	DEL	71	0.0323308
chr15	92571384	92571384	INS	79	0.185714
chr15	92571485	92571485	INS	78	0.185714
chr15	92573435	92573466	DEL	31	0.00075188
chr15	92630768	92630916	DEL	148	0.0398496
chr15	92630834	92630834	INS	38	0.0406015
chr15	92630856	92630856	INS	175	0.037594
chr15	92631014	92631014	INS	295	0.037594
chr15	92631014	92631014	INS	129	0.037594
chr15	92631136	92631167	DEL	31	0.273684
chr15	92631171	92631171	INS	32	0.0406015
chr15	92631221	92631221	INS	63	0.0406015
chr15	92631246	92631317	DEL	71	0.383459
chr15	92631361	92631361	INS	39	0.0406015
chr15	92631376	92631435	DEL	59	0.0165414
chr15	92640870	92640934	DEL	64	0.00075188
chr15	92669219	92669275	DEL	56	0.626316
chr15	92669221	92669221	INS	165	0.0360902
chr15	92669367	92669367	INS	163	0.0360902
chr15	92686011	92686093	DEL	82	0.00075188
chr15	92692738	92692768	DEL	30	0.00977444
chr15	92718921	92718953	DEL	32	0.00075188
chr15	92728656	92728690	DEL	34	0.0157895
chr15	92739772	92739772	INS	45	0.24812
chr15	92748910	92748942	DEL	32	0.436842
chr15	92768021	92768273	DEL	252	0.00075188
chr15	92768073	92768121	DEL	48	0.0172932
chr15	92768122	92768122	INS	45	0.0661654
chr15	92768196	92768196	INS	145	0.00150376
chr15	92768216	92768216	INS	40	0.0661654
chr15	92768479	92768633	DEL	154	0.0390977
chr15	92768561	92768632	DEL	71	0.323308
chr15	92768732	92768811	DEL	79	0.0924812
chr15	92768808	92768808	INS	76	0.00075188
chr15	92771937	92772006	DEL	69	0.416541
chr15	92777669	92777669	INS	65	0.0210526
chr15	92777706	92777772	DEL	66	0.0609023
chr15	92777785	92777785	INS	33	0.0105263
chr15	92777850	92777895	DEL	45	0.0390977
chr15	92778112	92778112	INS	73	0.0210526
chr15	92778307	92778307	INS	32	0.0105263
chr15	92783865	92783865	INS	68	0.0218045
chr15	92785557	92785595	DEL	38	0.00075188
chr15	92829523	92829523	INS	338	0.290977
chr15	92852817	92855176	DEL	2359	0.00075188
chr15	92940912	92940959	DEL	47	0.00150376
chr15	92972558	92972871	DEL	313	0.850376
chr15	92999084	92999114	DEL	30	0.0157895
chr15	93015572	93015572	INS	32	0.0157895
chr15	93023924	93023924	INS	321	0.0736842
chr15	93032307	93032426	DEL	119	0.0172932
chr15	93033477	93033477	INS	32	0.272932
chr15	93038571	93038571	INS	32	0.0218045
chr15	93088687	93088687	INS	267	0.00075188
chr15	93089316	93089357	DEL	41	0.215038
chr15	93100841	93100871	DEL	30	0.1
chr15	93144367	93144367	INS	30	0.00075188
chr15	93155858	93155891	DEL	33	0.00075188
chr15	93167722	93167983	DEL	261	0.281955
chr15	93167835	93167835	INS	226	0.00225564
chr15	93167929	93167929	INS	63	0.00225564
chr15	93204263	93204317	DEL	54	0.77218
chr15	93230030	93230063	DEL	33	0.00300752
chr15	93235769	93235799	DEL	30	0.00526316
chr15	93242951	93243000	DEL	49	0.0142857
chr15	93243061	93243122	DEL	61	0.179699
chr15	93243284	93243339	DEL	55	0.0255639
chr15	93243738	93243738	INS	35	0.138346
chr15	93244540	93244540	INS	54	0.138346
chr15	93256565	93256565	INS	690	0.00075188
chr15	93260634	93260671	DEL	37	0.787218
chr15	93266545	93266591	DEL	46	0.998496
chr15	93279215	93279215	INS	34	0.0037594
chr15	93280966	93280998	DEL	32	0.00526316
chr15	93292550	93292550	INS	318	0.639098
chr15	93296474	93296474	INS	1953	0.0601504
chr15	93313582	93313617	DEL	35	0.012782
chr15	93329034	93329034	INS	34	0.00075188
chr15	93333325	93333454	DEL	129	0.0150376
chr15	93333370	93333370	INS	83	0.00601504
chr15	93333418	93333418	INS	180	0.00601504
chr15	93333537	93333537	INS	41	0.158647
chr15	93333570	93333606	DEL	36	0.378195
chr15	93353861	93354223	DEL	362	0.237594
chr15	93358909	93358909	INS	40	0.0323308
chr15	93359030	93359030	INS	30	0.0323308
chr15	93377625	93377657	DEL	32	0.0571429
chr15	93463491	93463491	INS	31	0.0135338
chr15	93467703	93467736	DEL	33	0.00225564
chr15	93504540	93504540	INS	306	0.0842105
chr15	93504888	93504888	INS	309	0.0842105
chr15	93521837	93521837	INS	30	0.0503759
chr15	93663852	93663907	DEL	55	0.00977444
chr15	93694682	93694682	INS	43	0.00150376
chr15	93704551	93704551	INS	36	0.00075188
chr15	93722488	93722488	INS	39	0.270677
chr15	93740330	93740368	DEL	38	0.00075188
chr15	93753032	93753032	INS	31	0.117293
chr15	93772561	93772561	INS	36	0.00902256
chr15	93773235	93773235	INS	31	0.00902256
chr15	93788006	93788042	DEL	36	0.00300752
chr15	93804312	93804356	DEL	44	0.00075188
chr15	93829966	93830008	DEL	42	0.00977444
chr15	93853426	93853426	INS	73	0.0210526
chr15	93936343	93936379	DEL	36	0.056391
chr15	93951636	93951636	INS	30	0.018797
chr15	93978582	93978582	INS	32	0.00902256
chr15	93983143	93983176	DEL	33	0.0240602
chr15	94002869	94002899	DEL	30	0.0360902
chr15	94051934	94051934	INS	60	0.0233083
chr15	94051935	94051935	INS	1193	0.00150376
chr15	94051965	94051965	INS	384	0.00150376
chr15	94101912	94101943	DEL	31	0.0714286
chr15	94103273	94103273	INS	48	0.00827068
chr15	94157560	94157560	INS	30	0.00150376
chr15	94162157	94162187	DEL	30	0.00300752
chr15	94162168	94162168	INS	32	0.0639098
chr15	94166056	94166056	INS	55	0.00451128
chr15	94172503	94172503	INS	312	0.155639
chr15	94199198	94199198	INS	123	0.00075188
chr15	94201536	94201578	DEL	42	0.00075188
chr15	94202365	94202365	INS	36	0.0037594
chr15	94242943	94242943	INS	52	0.00827068
chr15	94242944	94243046	DEL	102	0.0443609
chr15	94242980	94242980	INS	188	0.0766917
chr15	94243041	94243089	DEL	48	0.350376
chr15	94243319	94243319	INS	82	0.00827068
chr15	94243371	94243371	INS	376	0.0932331
chr15	94243454	94243454	INS	164	0.0766917
chr15	94243518	94243518	INS	69	0.0120301
chr15	94243863	94243863	INS	30	0.00150376
chr15	94244250	94244288	DEL	38	0.012782
chr15	94244390	94244466	DEL	76	0.00225564
chr15	94244408	94244408	INS	40	0.00075188
chr15	94244594	94244594	INS	34	0.00300752
chr15	94244868	94244904	DEL	36	0.166917
chr15	94245454	94245454	INS	38	0.00150376
chr15	94245637	94245637	INS	39	0.00150376
chr15	94257566	94257601	DEL	35	0.0323308
chr15	94267871	94267871	INS	34	0.0203008
chr15	94276663	94276663	INS	316	0.185714
chr15	94298843	94298883	DEL	40	0.00075188
chr15	94298955	94298991	DEL	36	0.081203
chr15	94303065	94303065	INS	32	0.526316
chr15	94348436	94348436	INS	876	0.963158
chr15	94361086	94361116	DEL	30	0.00902256
chr15	94390050	94390118	DEL	68	0.511278
chr15	94390076	94390076	INS	42	0.0278195
chr15	94407777	94407811	DEL	34	0.00300752
chr15	94430407	94430440	DEL	33	0.0105263
chr15	94464261	94464261	INS	142	0.269925
chr15	94464386	94464386	INS	31	0.0473684
chr15	94485060	94485094	DEL	34	0.00075188
chr15	94492040	94492040	INS	345	0.00150376
chr15	94518514	94518544	DEL	30	0.0037594
chr15	94572783	94573798	DEL	1015	0.0150376
chr15	94621787	94621787	INS	312	0.192481
chr15	94742355	94742355	INS	67	0.199248
chr15	94744923	94744959	DEL	36	0.157143
chr15	94764246	94764246	INS	309	0.00150376
chr15	94767701	94767701	INS	115	0.00977444
chr15	94777442	94777608	DEL	166	0.00150376
chr15	94795664	94795664	INS	34	0.00075188
chr15	94795885	94795885	INS	108	0.00075188
chr15	94813965	94813965	INS	88	0.981955
chr15	94974966	94975019	DEL	53	0.211278
chr15	94977978	94977978	INS	33	0.00075188
chr15	95027311	95027363	DEL	52	0.00075188
chr15	95047058	95047058	INS	47	0.778947
chr15	95076260	95076301	DEL	41	0.00075188
chr15	95080458	95080458	INS	127	0.00150376
chr15	95080546	95080546	INS	48	0.636842
chr15	95123020	95123051	DEL	31	0.00075188
chr15	95148352	95148743	DEL	391	0.0428571
chr15	95148442	95148493	DEL	51	0.00601504
chr15	95148487	95148684	DEL	197	0.0398496
chr15	95178472	95178472	INS	31	0.00827068
chr15	95178475	95178587	DEL	112	0.00676692
chr15	95178769	95178804	DEL	35	0.0781955
chr15	95208156	95208186	DEL	30	0.00150376
chr15	95211287	95211321	DEL	34	0.150376
chr15	95232641	95232641	INS	339	0.0210526
chr15	95251102	95251102	INS	36	0.210526
chr15	95272381	95272381	INS	38	0.00075188
chr15	95272405	95272438	DEL	33	0.00676692
chr15	95278139	95278171	DEL	32	0.00150376
chr15	95285776	95285855	DEL	79	0.00451128
chr15	95298342	95298374	DEL	32	0.00676692
chr15	95306929	95306964	DEL	35	0.00075188
chr15	95357545	95357545	INS	163	0.00977444
chr15	95383976	95383976	INS	317	0.00300752
chr15	95420364	95420396	DEL	32	0.0609023
chr15	95425550	95425580	DEL	30	0.00150376
chr15	95427124	95427124	INS	30	0.0842105
chr15	95429944	95429944	INS	27	0.00075188
chr15	95439286	95439286	INS	31	0.0887218
chr15	95474539	95474577	DEL	38	0.00150376
chr15	95499301	95499432	DEL	131	0.0135338
chr15	95500346	95502728	DEL	2382	0.0150376
chr15	95514243	95514274	DEL	31	0.00150376
chr15	95524648	95524648	INS	33	0.0075188
chr15	95531824	95531854	DEL	30	0.0037594
chr15	95552831	95552885	DEL	54	0.0293233
chr15	95552849	95552849	INS	42	0.318797
chr15	95570599	95570632	DEL	33	0.00225564
chr15	95584539	95584539	INS	304	0.37218
chr15	95585339	95585339	INS	119	0.00075188
chr15	95635035	95635035	INS	29	0.00300752
chr15	95700750	95700783	DEL	33	0.00075188
chr15	95716862	95716895	DEL	33	0.00075188
chr15	95725716	95725716	INS	60	0.680451
chr15	95748973	95749011	DEL	38	0.00451128
chr15	95749131	95749164	DEL	33	0.00075188
chr15	95760989	95761042	DEL	53	0.00150376
chr15	95798028	95798059	DEL	31	0.0195489
chr15	95834322	95837611	INV	3289	0.00075188
chr15	95901291	95901324	DEL	33	0.00150376
chr15	95905904	95905935	DEL	31	0.00601504
chr15	95947653	95947653	INS	34	0.062406
chr15	96006299	96006330	DEL	31	0.00451128
chr15	96011357	96011357	INS	42	0.0037594
chr15	96037245	96037282	DEL	37	0.0233083
chr15	96038441	96039782	DEL	1341	0.00225564
chr15	96061666	96061666	INS	122	0.0233083
chr15	96061781	96061781	INS	129	0.0233083
chr15	96067016	96067054	DEL	38	0.00075188
chr15	96067017	96067017	INS	38	0.00075188
chr15	96104655	96104655	INS	37	0.0263158
chr15	96112150	96112815	DEL	665	0.0218045
chr15	96118967	96119019	DEL	52	0.087218
chr15	96130937	96130972	DEL	35	0.00075188
chr15	96170790	96170790	INS	38	0.0037594
chr15	96189303	96189303	INS	39	0.0105263
chr15	96195973	96195973	INS	30	0.203008
chr15	96206579	96206579	INS	34	0.00526316
chr15	96228189	96228231	DEL	42	0.00075188
chr15	96228496	96228547	DEL	51	0.13985
chr15	96229809	96229844	DEL	35	0.00075188
chr15	96278270	96278270	INS	30	0.00075188
chr15	96317814	96318322	INV	508	0.00075188
chr15	96357698	96357738	DEL	40	0.00075188
chr15	96376915	96376947	DEL	32	0.0323308
chr15	96416806	96416845	DEL	39	0.0781955
chr15	96451328	96451364	DEL	36	0.00075188
chr15	96477156	96477156	INS	42	0.231579
chr15	96505513	96505545	DEL	32	0.478195
chr15	96505635	96505743	DEL	108	0.0120301
chr15	96530593	96530625	DEL	32	0.00075188
chr15	96541063	96541063	INS	80	0.735338
chr15	96554749	96554749	INS	31	0.0172932
chr15	96578921	96578921	INS	233	0.00075188
chr15	96609892	96609932	DEL	40	0.528571
chr15	96652984	96652984	INS	30	0.00977444
chr15	96668338	96668368	DEL	30	0.0413534
chr15	96683681	96683681	INS	6134	0.00150376
chr15	96686696	96686696	INS	32	0.00075188
chr15	96692774	96692774	INS	38	0.836842
chr15	96719748	96719798	DEL	50	0.72406
chr15	96737967	96737997	DEL	30	0.00451128
chr15	96771609	96771640	DEL	31	0.0796992
chr15	96777998	96777998	INS	335	0.306015
chr15	96802593	96802593	INS	30	0.00225564
chr15	96822633	96822633	INS	57	0.101504
chr15	96822829	96822829	INS	31	0.101504
chr15	96822853	96822948	DEL	95	0.873684
chr15	96823303	96823303	INS	282	0.00225564
chr15	96823303	96823303	INS	79	0.101504
chr15	96823303	96823303	INS	253	0.00225564
chr15	96823380	96823380	INS	86	0.00225564
chr15	96831013	96831013	INS	35	0.618045
chr15	96837568	96837599	DEL	31	0.00075188
chr15	96857602	96857602	INS	33	0.00300752
chr15	96872039	96872070	DEL	31	0.62782
chr15	96876672	96876735	DEL	63	0.415038
chr15	96902461	96902461	INS	30	0.0210526
chr15	96905880	96905914	DEL	34	0.00075188
chr15	96918324	96918354	DEL	30	0.00075188
chr15	96961459	96961459	INS	32	0.00150376
chr15	96963810	96963810	INS	39	0.381955
chr15	96996647	96996647	INS	67	0.0112782
chr15	97042700	97042700	INS	320	0.0661654
chr15	97067668	97067668	INS	35	0.0390977
chr15	97068384	97068518	DEL	134	0.00075188
chr15	97088614	97088661	DEL	47	0.00150376
chr15	97088620	97088620	INS	41	0.0240602
chr15	97089201	97089201	INS	30	0.0240602
chr15	97093411	97093445	DEL	34	0.00075188
chr15	97122674	97122704	DEL	30	0.00526316
chr15	97124920	97124920	INS	30	0.00526316
chr15	97124924	97124954	DEL	30	0.00601504
chr15	97130605	97130639	DEL	34	0.00225564
chr15	97148074	97148074	INS	38	0.00601504
chr15	97197411	97197446	DEL	35	0.00150376
chr15	97221743	97221743	INS	242	0.00601504
chr15	97226995	97226995	INS	328	0.636842
chr15	97270825	97270825	INS	127	0.0323308
chr15	97279525	97290962	DEL	11437	0.00075188
chr15	97326328	97326328	INS	33	0.00300752
chr15	97336387	97336387	INS	36	0.0195489
chr15	97336400	97336431	DEL	31	0.00676692
chr15	97345087	97345087	INS	52	0.00075188
chr15	97356094	97356124	DEL	30	0.0804511
chr15	97356195	97356195	INS	95	0.192481
chr15	97356336	97356336	INS	91	0.192481
chr15	97356449	97356449	INS	135	0.192481
chr15	97368668	97368668	INS	40	0.226316
chr15	97392548	97392638	DEL	90	0.00150376
chr15	97410084	97410395	DEL	311	0.0172932
chr15	97454312	97454312	INS	160	0.00827068
chr15	97459431	97460152	DEL	721	0.0037594
chr15	97466923	97466923	INS	46	0.0075188
chr15	97483437	97483437	INS	38	0.00225564
chr15	97483624	97483624	INS	78	0.17218
chr15	97487850	97487850	INS	32	0.00075188
chr15	97520513	97520549	DEL	36	0.00075188
chr15	97539753	97539787	DEL	34	0.0120301
chr15	97539788	97539788	INS	31	0.107519
chr15	97572174	97572174	INS	50	0.38797
chr15	97579983	97579983	INS	373	0.00451128
chr15	97597368	97597368	INS	269	0.00225564
chr15	97641010	97641010	INS	112	0.0210526
chr15	97641171	97641171	INS	144	0.0210526
chr15	97641212	97641212	INS	37	0.0210526
chr15	97641301	97641301	INS	74	0.278195
chr15	97648607	97649879	DEL	1272	0.00075188
chr15	97656739	97656739	INS	1109	0.0571429
chr15	97683709	97683855	DEL	146	0.467669
chr15	97683712	97683753	DEL	41	0.0308271
chr15	97735264	97735264	INS	42	0.0075188
chr15	97749508	97749544	DEL	36	0.0075188
chr15	97755027	97755066	DEL	39	0.0075188
chr15	97803504	97803545	DEL	41	0.00150376
chr15	97803536	97803536	INS	31	0.00300752
chr15	97803691	97803691	INS	35	0.00300752
chr15	97805985	97805985	INS	158	0.0157895
chr15	97827710	97827710	INS	34	0.00526316
chr15	97829373	97829404	DEL	31	0.00225564
chr15	97835645	97835681	DEL	36	0.00451128
chr15	97850920	97850920	INS	331	0.00526316
chr15	97856987	97856987	INS	30	0.00075188
chr15	97864545	97864545	INS	30	0.0075188
chr15	97871383	97871383	INS	38	0.0593985
chr15	97880976	97880976	INS	35	0.178195
chr15	97897562	97897562	INS	31	0.00902256
chr15	97898325	97898361	DEL	36	0.00451128
chr15	97925392	97925440	DEL	48	0.0105263
chr15	97989392	97993240	DEL	3848	0.00676692
chr15	98002114	98002114	INS	55	0.00150376
chr15	98010362	98010362	INS	326	0.075188
chr15	98041737	98041737	INS	105	0.00451128
chr15	98041775	98041775	INS	35	0.296241
chr15	98041861	98041861	INS	105	0.00451128
chr15	98042726	98042726	INS	90	0.00451128
chr15	98042766	98042817	DEL	51	0.0037594
chr15	98050030	98050030	INS	323	0.0105263
chr15	98055466	98055466	INS	71	0.018797
chr15	98055477	98055795	DEL	318	0.0120301
chr15	98055616	98055678	DEL	62	0.00451128
chr15	98055629	98055629	INS	70	0.018797
chr15	98055768	98055768	INS	73	0.018797
chr15	98079276	98079276	INS	882	0.0421053
chr15	98082592	98082622	DEL	30	0.0360902
chr15	98084851	98084851	INS	82	0.0789474
chr15	98086470	98086501	DEL	31	0.00150376
chr15	98098309	98098341	DEL	32	0.00150376
chr15	98111473	98111473	INS	160	0.00225564
chr15	98132572	98132632	DEL	60	0.00451128
chr15	98162704	98162759	DEL	55	0.00225564
chr15	98162861	98163189	DEL	328	0.396992
chr15	98167189	98167272	DEL	83	0.037594
chr15	98194429	98194429	INS	65	0.00451128
chr15	98207198	98207198	INS	331	0.00150376
chr15	98217279	98218996	DEL	1717	0.0255639
chr15	98247285	98247315	DEL	30	0.0661654
chr15	98247333	98247333	INS	60	0.363158
chr15	98273788	98274197	DEL	409	0.433083
chr15	98295383	98295414	DEL	31	0.0631579
chr15	98299096	98300573	DEL	1477	0.156391
chr15	98312740	98312776	DEL	36	0.0308271
chr15	98322288	98322318	DEL	30	0.779699
chr15	98344510	98344510	INS	30	0.00300752
chr15	98344908	98344908	INS	66	0.00300752
chr15	98354737	98354737	INS	44	0.386466
chr15	98356838	98357404	DEL	566	0.425564
chr15	98358162	98358204	DEL	42	0.438346
chr15	98405717	98405757	DEL	40	0.00676692
chr15	98412825	98412825	INS	35	0.462406
chr15	98417348	98417348	INS	90	0.317293
chr15	98423631	98423631	INS	35	0.00075188
chr15	98437711	98437711	INS	62	0.925564
chr15	98437961	98437999	DEL	38	0.00075188
chr15	98488896	98488943	DEL	47	0.0526316
chr15	98488897	98488897	INS	32	0.00225564
chr15	98489114	98489114	INS	40	0.00225564
chr15	98489344	98489402	DEL	58	0.220301
chr15	98489435	98489435	INS	48	0.00225564
chr15	98493017	98493017	INS	176	0.00225564
chr15	98493266	98493266	INS	40	0.205263
chr15	98522614	98522820	DEL	206	0.591729
chr15	98522623	98522760	DEL	137	0.591729
chr15	98527191	98527191	INS	31	0.018797
chr15	98533489	98533489	INS	35	0.103759
chr15	98533646	98533678	DEL	32	0.0443609
chr15	98535493	98535493	INS	42	0.0744361
chr15	98537053	98537083	DEL	30	0.0270677
chr15	98580166	98580198	DEL	32	0.0451128
chr15	98580212	98580212	INS	40	0.0120301
chr15	98582089	98582516	DEL	427	0.00150376
chr15	98642974	98643010	DEL	36	0.00075188
chr15	98697759	98697759	INS	43	0.329323
chr15	98755723	98755757	DEL	34	0.00902256
chr15	98762231	98762265	DEL	34	0.0278195
chr15	98783959	98783990	DEL	31	0.00601504
chr15	98788049	98788079	DEL	30	0.00451128
chr15	98895219	98895252	DEL	33	0.0135338
chr15	98909263	98909263	INS	32	0.00225564
chr15	98923793	98923793	INS	108	0.00451128
chr15	98970146	98970276	DEL	130	0.00075188
chr15	99010750	99010750	INS	88	0.965414
chr15	99031254	99032380	DEL	1126	0.640602
chr15	99041064	99041094	DEL	30	0.00075188
chr15	99043125	99043158	DEL	33	0.00075188
chr15	99051853	99051884	DEL	31	0.0037594
chr15	99065843	99065843	INS	316	0.00451128
chr15	99075498	99075498	INS	66	0.0706767
chr15	99075598	99075598	INS	65	0.0706767
chr15	99104557	99104557	INS	34	0.111278
chr15	99116361	99117194	DEL	833	0.194737
chr15	99117736	99117772	DEL	36	0.258647
chr15	99153131	99153166	DEL	35	0.00075188
chr15	99188794	99188833	DEL	39	0.00075188
chr15	99228983	99228983	INS	33	0.21203
chr15	99247738	99247738	INS	56	0.257143
chr15	99247741	99247796	DEL	55	0.00225564
chr15	99248804	99248834	DEL	30	0.00075188
chr15	99293599	99293631	DEL	32	0.108271
chr15	99297438	99297475	DEL	37	0.00075188
chr15	99387201	99387201	INS	134	0.00150376
chr15	99406724	99406756	DEL	32	0.00902256
chr15	99447071	99447118	DEL	47	0.0706767
chr15	99471812	99471843	DEL	31	0.00451128
chr15	99475861	99475861	INS	78	0.159398
chr15	99489050	99489090	DEL	40	0.00075188
chr15	99525201	99525255	DEL	54	0.00075188
chr15	99540181	99540181	INS	146	0.00075188
chr15	99557680	99557730	DEL	50	0.297744
chr15	99601822	99601860	DEL	38	0.0157895
chr15	99610405	99610442	DEL	37	0.00150376
chr15	99621799	99621799	INS	337	0.00150376
chr15	99627412	99627449	DEL	37	0.00075188
chr15	99700055	99700089	DEL	34	0.00526316
chr15	99707068	99707105	DEL	37	0.00075188
chr15	99723813	99724315	DEL	502	0.0037594
chr15	99744412	99744412	INS	34	0.117293
chr15	99751528	99751565	DEL	37	0.110526
chr15	99753359	99753395	DEL	36	0.00075188
chr15	99768747	99768747	INS	42	0.00150376
chr15	99771436	99771466	DEL	30	0.00526316
chr15	99775043	99775043	INS	62	0.00827068
chr15	99790837	99790837	INS	82	0.190226
chr15	99790847	99790847	INS	231	0.00075188
chr15	99795454	99795454	INS	78	0.126316
chr15	99797858	99797890	DEL	32	0.0466165
chr15	99798216	99798216	INS	32	0.294737
chr15	99798415	99798516	DEL	101	0.61203
chr15	99798517	99798517	INS	104	0.00902256
chr15	99799741	99799741	INS	309	0.0172932
chr15	99799767	99799767	INS	150	0.0172932
chr15	99799780	99800189	DEL	409	0.00977444
chr15	99799881	99799881	INS	315	0.0172932
chr15	99799900	99800044	DEL	144	0.240602
chr15	99799944	99800171	DEL	227	0.240602
chr15	99799945	99799945	INS	1227	0.00075188
chr15	99799962	99800092	DEL	130	0.240602
chr15	99800061	99800061	INS	64	0.0233083
chr15	99800200	99800200	INS	160	0.0172932
chr15	99803113	99803113	INS	311	0.121053
chr15	99806102	99806400	DEL	298	0.00075188
chr15	99806231	99806362	DEL	131	0.257143
chr15	99806377	99806377	INS	265	0.00150376
chr15	99808939	99809028	DEL	89	0.181203
chr15	99809219	99809219	INS	36	0.00225564
chr15	99812152	99812152	INS	30	0.00977444
chr15	99813930	99813930	INS	38	0.00075188
chr15	99853220	99853252	DEL	32	0.00075188
chr15	99876457	99883031	DEL	6574	0.221053
chr15	99912518	99912518	INS	31	0.0105263
chr15	99913058	99913058	INS	1468	0.081203
chr15	99926458	99926458	INS	118	0.00601504
chr15	99926478	99926590	DEL	112	0.183459
chr15	99926515	99927359	DEL	844	0.0075188
chr15	99926529	99926802	DEL	273	0.00676692
chr15	99926546	99926546	INS	48	0.00601504
chr15	99926560	99927602	DEL	1042	0.0112782
chr15	99926660	99926660	INS	1357	0.00075188
chr15	99926700	99926700	INS	179	0.00300752
chr15	99926714	99926918	DEL	204	0.110526
chr15	99926820	99926820	INS	185	0.00300752
chr15	99926829	99926990	DEL	161	0.110526
chr15	99926843	99927271	DEL	428	0.00075188
chr15	99926965	99926965	INS	178	0.00526316
chr15	99927000	99927132	DEL	132	0.0293233
chr15	99927009	99927009	INS	46	0.0195489
chr15	99927033	99927033	INS	403	0.00300752
chr15	99927121	99927230	DEL	109	0.0180451
chr15	99927131	99927389	DEL	258	0.00601504
chr15	99927164	99927164	INS	42	0.00225564
chr15	99927310	99928294	DEL	984	0.00827068
chr15	99927329	99927329	INS	296	0.00225564
chr15	99927382	99927382	INS	81	0.0195489
chr15	99927443	99927696	DEL	253	0.0075188
chr15	99927492	99927492	INS	127	0.00300752
chr15	99927676	99927676	INS	81	0.00300752
chr15	99927768	99927768	INS	38	0.0195489
chr15	99927787	99927787	INS	223	0.00075188
chr15	99927809	99928300	DEL	491	0.00300752
chr15	99927817	99927817	INS	484	0.00225564
chr15	99927831	99927988	DEL	157	0.0518797
chr15	99927885	99928153	DEL	268	0.00300752
chr15	99927975	99927975	INS	139	0.00300752
chr15	99927991	99928193	DEL	202	0.0105263
chr15	99928062	99928062	INS	40	0.0195489
chr15	99928272	99928430	DEL	158	0.154887
chr15	99928277	99928388	DEL	111	0.154887
chr15	99928360	99928360	INS	46	0.0195489
chr15	99947542	99947574	DEL	32	0.00827068
chr15	99976229	99976229	INS	74	0.00075188
chr15	99977373	99977404	DEL	31	0.22406
chr15	99988065	99988105	DEL	40	0.00075188
chr15	100001977	100001977	INS	44	0.0142857
chr15	100011302	100011302	INS	259	0.254135
chr15	100011306	100011306	INS	416	0.213534
chr15	100011323	100011323	INS	631	0.213534
chr15	100011333	100011333	INS	947	0.213534
chr15	100057854	100058160	DUP	306	0.0646617
chr15	100058189	100058189	INS	806	0.037594
chr15	100058193	100058193	INS	59	0.0421053
chr15	100058247	100058247	INS	485	0.037594
chr15	100058256	100058256	INS	79	0.0421053
chr15	100066770	100066968	DEL	198	0.915038
chr15	100069745	100072447	DEL	2702	0.0413534
chr15	100069745	100069978	DEL	233	0.0443609
chr15	100069748	100071549	DEL	1801	0.00300752
chr15	100071633	100072447	DEL	814	0.0541353
chr15	100110173	100110173	INS	36	0.00902256
chr15	100119045	100119045	INS	32	0.137594
chr15	100140490	100140490	INS	34	0.0330827
chr15	100152955	100152955	INS	41	0.659398
chr15	100156279	100156322	DEL	43	0.00075188
chr15	100162450	100162450	INS	62	0.0308271
chr15	100162463	100162463	INS	936	0.00075188
chr15	100162480	100162726	DEL	246	0.0300752
chr15	100162571	100162571	INS	89	0.0308271
chr15	100162585	100162585	INS	175	0.0315789
chr15	100162626	100162626	INS	178	0.0315789
chr15	100162733	100162733	INS	53	0.00150376
chr15	100162983	100163013	DEL	30	0.00225564
chr15	100178609	100178649	DEL	40	0.00075188
chr15	100184192	100184224	DEL	32	0.00075188
chr15	100225474	100225576	DEL	102	0.0488722
chr15	100225611	100225611	INS	68	0.0315789
chr15	100225729	100225729	INS	172	0.018797
chr15	100225873	100225873	INS	274	0.00150376
chr15	100225984	100226018	DEL	34	0.0503759
chr15	100226044	100226044	INS	69	0.0315789
chr15	100244167	100244305	DEL	138	0.00075188
chr15	100244243	100244280	DEL	37	0.00075188
chr15	100253371	100253371	INS	71	0.204511
chr15	100255619	100255619	INS	32	0.0443609
chr15	100270773	100270773	INS	311	0.642857
chr15	100272597	100272597	INS	331	0.574436
chr15	100276006	100276543	DUP	537	0.0105263
chr15	100276187	100276187	INS	1140	0.0827068
chr15	100276188	100276188	INS	150	0.0218045
chr15	100276220	100276220	INS	582	0.00526316
chr15	100276290	100276290	INS	378	0.00526316
chr15	100276319	100276319	INS	33	0.0421053
chr15	100292167	100292167	INS	306	0.0210526
chr15	100296579	100296613	DEL	34	0.00075188
chr15	100313775	100314001	DEL	226	0.0075188
chr15	100313823	100313933	DEL	110	0.0075188
chr15	100313872	100313985	DEL	113	0.0541353
chr15	100313970	100313970	INS	76	0.00451128
chr15	100339566	100339566	INS	60	0.0075188
chr15	100358776	100358776	INS	284	0.536842
chr15	100364489	100364489	INS	44	0.00451128
chr15	100380782	100380782	INS	33	0.00075188
chr15	100384385	100384440	DEL	55	0.0390977
chr15	100390940	100390940	INS	1446	0.470677
chr15	100466820	100466820	INS	28	0.516541
chr15	100467860	100467891	DEL	31	0.493233
chr15	100511540	100511978	DEL	438	0.83609
chr15	100511544	100511728	DEL	184	0.153383
chr15	100511560	100511560	INS	60	0.0353383
chr15	100511741	100511741	INS	122	0.00150376
chr15	100511838	100512088	DEL	250	0.178195
chr15	100512008	100512065	DEL	57	0.00300752
chr15	100535677	100535746	DEL	69	0.0571429
chr15	100535788	100535856	DEL	68	0.132331
chr15	100535918	100535918	INS	33	0.00526316
chr15	100535973	100535973	INS	31	0.00526316
chr15	100536049	100536084	DEL	35	0.024812
chr15	100544349	100544349	INS	278	0.00225564
chr15	100544349	100544349	INS	70	0.418045
chr15	100544363	100544363	INS	1062	0.00676692
chr15	100553867	100553903	DEL	36	0.00300752
chr15	100554376	100554376	INS	33	0.0075188
chr15	100554403	100554900	DEL	497	0.00225564
chr15	100554419	100558190	DEL	3771	0.0120301
chr15	100554462	100554462	INS	34	0.00526316
chr15	100554561	100554561	INS	177	0.00225564
chr15	100554566	100554566	INS	71	0.118797
chr15	100554614	100554788	DEL	174	0.0105263
chr15	100554623	100554623	INS	1023	0.0180451
chr15	100554724	100554724	INS	514	0.0180451
chr15	100554777	100555132	DEL	355	0.117293
chr15	100554836	100554836	INS	138	0.00902256
chr15	100554926	100555064	DEL	138	0.00225564
chr15	100554942	100554976	DEL	34	0.00676692
chr15	100554958	100554958	INS	336	0.00150376
chr15	100554968	100554968	INS	211	0.00150376
chr15	100555010	100555010	INS	69	0.00902256
chr15	100555158	100555334	DEL	176	0.00676692
chr15	100555276	100555345	DEL	69	0.00827068
chr15	100555388	100555388	INS	34	0.0503759
chr15	100555526	100555526	INS	36	0.0503759
chr15	100555595	100555630	DEL	35	0.240602
chr15	100555659	100555659	INS	222	0.00150376
chr15	100555703	100555703	INS	34	0.0105263
chr15	100555804	100555910	DEL	106	0.0112782
chr15	100555848	100555848	INS	52	0.117293
chr15	100555945	100556088	DEL	143	0.0300752
chr15	100555978	100558043	DEL	2065	0.00225564
chr15	100556026	100556026	INS	69	0.117293
chr15	100556039	100556073	DEL	34	0.0541353
chr15	100556078	100556078	INS	108	0.0105263
chr15	100556196	100556196	INS	36	0.0037594
chr15	100556294	100556294	INS	32	0.00075188
chr15	100556312	100556347	DEL	35	0.103008
chr15	100556430	100556430	INS	107	0.00150376
chr15	100556762	100556797	DEL	35	0.213534
chr15	100556765	100556765	INS	68	0.00075188
chr15	100556874	100557122	DEL	248	0.00526316
chr15	100556948	100557124	DEL	176	0.00526316
chr15	100556986	100556986	INS	100	0.00150376
chr15	100557065	100557101	DEL	36	0.0075188
chr15	100557085	100557085	INS	34	0.0135338
chr15	100557326	100557326	INS	35	0.0180451
chr15	100557377	100557412	DEL	35	0.0150376
chr15	100557413	100557413	INS	70	0.0180451
chr15	100557590	100557590	INS	31	0.27218
chr15	100557899	100558184	DEL	285	0.00451128
chr15	100558066	100558385	DEL	319	0.00225564
chr15	100558112	100558112	INS	146	0.249624
chr15	100558148	100558148	INS	105	0.249624
chr15	100558150	100558337	DEL	187	0.00225564
chr15	100558237	100558237	INS	35	0.27218
chr15	100558253	100558431	DEL	178	0.100752
chr15	100558275	100558275	INS	96	0.249624
chr15	100558384	100558384	INS	32	0.27218
chr15	100558535	100558535	INS	33	0.27218
chr15	100582184	100582582	DEL	398	0.00300752
chr15	100582206	100582455	DEL	249	0.00150376
chr15	100582654	100582883	DEL	229	0.00300752
chr15	100611486	100611486	INS	37	0.0406015
chr15	100620530	100620621	DEL	91	0.350376
chr15	100658206	100658206	INS	30	0.104511
chr15	100660198	100660252	DEL	54	0.615789
chr15	100660259	100660259	INS	53	0.00977444
chr15	100660824	100660886	DEL	62	0.147368
chr15	100672747	100672781	DEL	34	0.0774436
chr15	100698963	100698963	INS	31	0.0218045
chr15	100706430	100706430	INS	53	0.0037594
chr15	100706593	100706593	INS	53	0.0037594
chr15	100706664	100706744	DEL	80	0.00300752
chr15	100710143	100710143	INS	2076	0.181955
chr15	100710144	100710144	INS	83	0.00827068
chr15	100710170	100710170	INS	139	0.00827068
chr15	100710345	100710345	INS	83	0.00827068
chr15	100710346	100710346	INS	425	0.0390977
chr15	100710347	100710347	INS	2864	0.181955
chr15	100710352	100710352	INS	1164	0.012782
chr15	100710353	100710353	INS	1928	0.012782
chr15	100710360	100710360	INS	262	0.00827068
chr15	100710525	100710525	INS	156	0.00827068
chr15	100719095	100719297	DEL	202	0.0233083
chr15	100719120	100719120	INS	42	0.0210526
chr15	100719189	100719229	DEL	40	0.00150376
chr15	100719260	100719260	INS	308	0.0112782
chr15	100719298	100719983	DEL	685	0.175188
chr15	100719309	100719309	INS	81	0.0105263
chr15	100719310	100719566	DEL	256	0.00827068
chr15	100719332	100719718	DEL	386	0.0338346
chr15	100719344	100719386	DEL	42	0.0203008
chr15	100719426	100719426	INS	326	0.00902256
chr15	100719447	100719633	DEL	186	0.0338346
chr15	100719495	100719495	INS	86	0.0105263
chr15	100719707	100719707	INS	86	0.0105263
chr15	100719784	100719784	INS	128	0.00902256
chr15	100719814	100720232	DEL	418	0.0195489
chr15	100719918	100720174	DEL	256	0.0195489
chr15	100719928	100719928	INS	38	0.0150376
chr15	100720003	100720003	INS	213	0.00902256
chr15	100720061	100720061	INS	318	0.00902256
chr15	100720133	100720133	INS	127	0.00902256
chr15	100720160	100720245	DEL	85	0.0278195
chr15	100720219	100720219	INS	1036	0.00075188
chr15	100720224	100720224	INS	39	0.00075188
chr15	100720262	100720305	DEL	43	0.103759
chr15	100720281	100720281	INS	268	0.00902256
chr15	100721149	100721149	INS	30	0.00075188
chr15	100749588	100750804	DEL	1216	0.00075188
chr15	100774120	100774120	INS	77	0.58797
chr15	100774190	100774236	DEL	46	0.012782
chr15	100774446	100774446	INS	40	0.58797
chr15	100774454	100774494	DEL	40	0.180451
chr15	100774993	100774993	INS	39	0.58797
chr15	100778669	100778897	DEL	228	0.0075188
chr15	100781950	100781950	INS	30	0.0180451
chr15	100782009	100782039	DEL	30	0.0443609
chr15	100786342	100786407	DEL	65	0.00075188
chr15	100801283	100802166	DEL	883	0.103759
chr15	100827723	100827723	INS	351	0.00075188
chr15	100844820	100845042	DEL	222	0.0037594
chr15	100859385	100859421	DEL	36	0.00075188
chr15	100887325	100887384	DEL	59	0.0398496
chr15	100897408	100897408	INS	144	0.0037594
chr15	100909143	100909283	DEL	140	0.314286
chr15	100909284	100909501	DEL	217	0.0413534
chr15	100909436	100909513	DEL	77	0.483459
chr15	100912863	100913172	DEL	309	0.569925
chr15	100929789	100929844	DEL	55	0.00075188
chr15	100933827	100933857	DEL	30	0.0037594
chr15	100941428	100941428	INS	92	0.914286
chr15	100945471	100945503	DEL	32	0.00075188
chr15	100956457	100956457	INS	33	0.0142857
chr15	100962798	100962798	INS	80	0.673684
chr15	100968778	100968818	DEL	40	0.00075188
chr15	100972352	100972382	DEL	30	0.0075188
chr15	100982098	100982178	DEL	80	0.00977444
chr15	101008148	101008182	DEL	34	0.00300752
chr15	101029465	101029465	INS	319	0.00827068
chr15	101043263	101043509	DEL	246	0.00150376
chr15	101059490	101059490	INS	36	0.00075188
chr15	101060335	101060335	INS	48	0.00075188
chr15	101060739	101060739	INS	30	0.00075188
chr15	101064616	101064616	INS	50	0.00300752
chr15	101086155	101086155	INS	183	0.0075188
chr15	101086171	101086171	INS	551	0.0684211
chr15	101086253	101086253	INS	361	0.0075188
chr15	101086285	101086285	INS	57	0.0195489
chr15	101086366	101086366	INS	56	0.0195489
chr15	101086472	101086472	INS	266	0.0075188
chr15	101095807	101095807	INS	1053	0.00075188
chr15	101095827	101095827	INS	221	0.00225564
chr15	101095854	101096259	DEL	405	0.00225564
chr15	101095873	101095873	INS	108	0.00225564
chr15	101095923	101095960	DEL	37	0.0142857
chr15	101095935	101095935	INS	181	0.00225564
chr15	101096068	101096068	INS	75	0.00225564
chr15	101096227	101096227	INS	221	0.00225564
chr15	101096264	101096409	DEL	145	0.0157895
chr15	101096285	101096285	INS	39	0.0661654
chr15	101096358	101096358	INS	1034	0.00075188
chr15	101096407	101096407	INS	172	0.00225564
chr15	101096426	101096426	INS	38	0.0661654
chr15	101096456	101096456	INS	688	0.00075188
chr15	101100926	101100926	INS	233	0.00676692
chr15	101100926	101100926	INS	59	0.00451128
chr15	101100954	101101013	DEL	59	0.368421
chr15	101101050	101101050	INS	115	0.00451128
chr15	101101859	101101859	INS	65	0.00451128
chr15	101106719	101106789	DEL	70	0.387218
chr15	101122021	101122021	INS	297	0.404511
chr15	101130264	101130762	DUP	498	0.0037594
chr15	101130506	101131099	DUP	593	0.0360902
chr15	101130538	101130622	DEL	84	0.0353383
chr15	101130550	101130550	INS	2204	0.0180451
chr15	101130601	101130770	DEL	169	0.0157895
chr15	101130710	101130710	INS	164	0.00676692
chr15	101130741	101130741	INS	79	0.0105263
chr15	101130742	101130911	DEL	169	0.0157895
chr15	101130850	101130850	INS	250	0.00676692
chr15	101130900	101130984	DEL	84	0.00526316
chr15	101130968	101130968	INS	82	0.0105263
chr15	101130977	101131061	DEL	84	0.135338
chr15	101131013	101131013	INS	1123	0.0180451
chr15	101144528	101144528	INS	353	0.0120301
chr15	101153897	101153897	INS	89	0.0390977
chr15	101170886	101170923	DEL	37	0.00300752
chr15	101185414	101185414	INS	80	0.0413534
chr15	101185519	101185519	INS	240	0.00977444
chr15	101202100	101202225	DEL	125	0.00902256
chr15	101202128	101202128	INS	61	0.0218045
chr15	101202162	101202162	INS	186	0.00827068
chr15	101202298	101202549	DEL	251	0.0037594
chr15	101202401	101202401	INS	66	0.0218045
chr15	101202465	101202465	INS	189	0.00827068
chr15	101202472	101202600	DEL	128	0.00902256
chr15	101202542	101202542	INS	61	0.0218045
chr15	101212933	101213025	DEL	92	0.00075188
chr15	101213302	101213302	INS	453	0.0466165
chr15	101214618	101214876	DEL	258	0.00075188
chr15	101214640	101214640	INS	44	0.00300752
chr15	101214703	101214832	DEL	129	0.00075188
chr15	101214778	101214778	INS	84	0.00150376
chr15	101223532	101223532	INS	390	0.00075188
chr15	101223621	101223621	INS	36	0.018797
chr15	101223668	101223668	INS	159	0.00225564
chr15	101223711	101223711	INS	42	0.018797
chr15	101223732	101223770	DEL	38	0.206015
chr15	101223839	101223839	INS	380	0.00075188
chr15	101223847	101223847	INS	41	0.018797
chr15	101311637	101311637	INS	174	0.0729323
chr15	101311658	101311658	INS	423	0.0533835
chr15	101311757	101311757	INS	804	0.0135338
chr15	101311786	101311786	INS	50	0.0533835
chr15	101311811	101311811	INS	338	0.0533835
chr15	101312003	101312003	INS	235	0.0533835
chr15	101312039	101312039	INS	74	0.0729323
chr15	101312046	101312096	DEL	50	0.0075188
chr15	101312132	101312132	INS	72	0.0729323
chr15	101312160	101312160	INS	398	0.0533835
chr15	101334243	101334243	INS	30	0.0135338
chr15	101334421	101334421	INS	32	0.0135338
chr15	101360496	101360496	INS	89	0.00150376
chr15	101360577	101360665	DEL	88	0.0203008
chr15	101361336	101361392	DEL	56	0.337594
chr15	101387699	101387699	INS	51	0.697744
chr15	101390181	101390181	INS	162	0.0917293
chr15	101390310	101390310	INS	163	0.0917293
chr15	101392595	101392595	INS	50	0.00075188
chr15	101412693	101412693	INS	30	0.0428571
chr15	101426750	101426796	DEL	46	0.305263
chr15	101426800	101426800	INS	46	0.00150376
chr15	101459471	101459471	INS	257	0.0684211
chr15	101459491	101459491	INS	171	0.640602
chr15	101459495	101459538	DEL	43	0.00225564
chr15	101481317	101481347	DEL	30	0.0691729
chr15	101489569	101489569	INS	32	0.00601504
chr15	101490332	101490332	INS	83	0.00601504
chr15	101493371	101493371	INS	417	0.991729
chr15	101493371	101493371	INS	249	0.991729
chr15	101493835	101493835	INS	39	0.00150376
chr15	101506382	101506382	INS	118	0.00150376
chr15	101506389	101506389	INS	226	0.00150376
chr15	101510679	101510723	DEL	44	0.00075188
chr15	101511532	101511532	INS	44	0.707519
chr15	101532055	101532055	INS	70	0.0210526
chr15	101542830	101542830	INS	7733	0.170677
chr15	101542830	101542911	DUP	81	0.115789
chr15	101542831	101542831	INS	1180	0.102256
chr15	101542832	101542832	INS	481	0.0105263
chr15	101542836	101542836	INS	2252	0.102256
chr15	101542838	101542838	INS	163	0.0105263
chr15	101542869	101542869	INS	314	0.0105263
chr15	101542871	101542871	INS	816	0.102256
chr15	101542894	101542894	INS	4544	0.170677
chr15	101560918	101560989	DEL	71	0.00827068
chr15	101569386	101575460	DEL	6074	0.00150376
chr15	101571432	101571475	DEL	43	0.0037594
chr15	101574722	101574722	INS	317	0.272932
chr15	101581720	101581750	DEL	30	0.00075188
chr15	101597900	101597900	INS	342	0.0639098
chr15	101607097	101607130	DEL	33	0.00150376
chr15	101615655	101615689	DEL	34	0.0330827
chr15	101643603	101643633	DEL	30	0.00075188
chr15	101646406	101646406	INS	56	0.396241
chr15	101655141	101655141	INS	56	0.00075188
chr15	101655271	101655271	INS	391	0.00075188
chr15	101655644	101655701	DEL	57	0.00150376
chr15	101655798	101655798	INS	57	0.00075188
chr15	101661102	101661102	INS	27	0.0263158
chr15	101692266	101692266	INS	62	0.00150376
chr15	101692374	101692374	INS	64	0.00150376
chr15	101692419	101692479	DEL	60	0.102256
chr15	101692538	101692659	DEL	121	0.0075188
chr15	101692554	101692554	INS	57	0.00150376
chr15	101711786	101711819	DEL	33	0.00075188
chr15	101724610	101724610	INS	35	0.163158
chr15	101730349	101730384	DEL	35	0.0195489
chr15	101750600	101750638	DEL	38	0.00075188
chr15	101752470	101764824	DUP	12354	0.00300752
chr15	101752602	101752725	DEL	123	0.0804511
chr15	101752605	101753407	DEL	802	0.0037594
chr15	101752629	101753051	DEL	422	0.0443609
chr15	101752685	101752685	INS	65	0.287218
chr15	101752903	101753267	DEL	364	0.0233083
chr15	101752988	101752988	INS	534	0.00075188
chr15	101752988	101752988	INS	65	0.0037594
chr15	101753000	101753000	INS	248	0.00075188
chr15	101753117	101753117	INS	97	0.0037594
chr15	101753197	101753286	DEL	89	0.00075188
chr15	101753342	101753594	DEL	252	0.0240602
chr15	101753436	101753436	INS	90	0.00150376
chr15	101753486	101753584	DEL	98	0.0834586
chr15	101753582	101753582	INS	84	0.0037594
chr15	101753628	101753628	INS	591	0.00075188
chr15	101753671	101754014	DEL	343	0.0203008
chr15	101753685	101753938	DEL	253	0.0203008
chr15	101753691	101753762	DEL	71	0.110526
chr15	101753972	101754059	DEL	87	0.212782
chr15	101754067	101754067	INS	91	0.0390977
chr15	101754382	101754478	DEL	96	0.0075188
chr15	101754503	101754503	INS	89	0.0609023
chr15	101754651	101754903	DEL	252	0.0315789
chr15	101754682	101754745	DEL	63	0.018797
chr15	101754852	101754946	DEL	94	0.154887
chr15	101754928	101754928	INS	154	0.269925
chr15	101754960	101755914	DEL	954	0.00676692
chr15	101755013	101755013	INS	333	0.00075188
chr15	101755045	101755045	INS	92	0.00075188
chr15	101755101	101755261	DEL	160	0.00300752
chr15	101755174	101755424	DEL	250	0.018797
chr15	101755193	101755256	DEL	63	0.0338346
chr15	101755329	101755329	INS	428	0.00225564
chr15	101755348	101755444	DEL	96	0.150376
chr15	101755521	101755946	DEL	425	0.0804511
chr15	101755527	101755622	DEL	95	0.0315789
chr15	101755586	101755586	INS	368	0.0481203
chr15	101755617	101755617	INS	64	0.0203008
chr15	101755670	101755915	DEL	245	0.0804511
chr15	101755767	101755823	DEL	56	0.0210526
chr15	101755816	101755816	INS	90	0.00225564
chr15	101755868	101755868	INS	98	0.00225564
chr15	101755935	101756455	DEL	520	0.0255639
chr15	101756043	101756108	DEL	65	0.0646617
chr15	101756115	101756115	INS	81	0.0962406
chr15	101756249	101756282	DEL	33	0.0406015
chr15	101756315	101756315	INS	574	0.00902256
chr15	101756354	101756354	INS	365	0.00075188
chr15	101756379	101756561	DEL	182	0.106015
chr15	101756397	101756397	INS	62	0.0270677
chr15	101756504	101756504	INS	253	0.00075188
chr15	101756696	101757292	DEL	596	0.00601504
chr15	101756702	101756760	DEL	58	0.0037594
chr15	101756754	101756754	INS	429	0.00075188
chr15	101756819	101756916	DEL	97	0.0548872
chr15	101756825	101757877	DEL	1052	0.00225564
chr15	101756876	101756970	DEL	94	0.181955
chr15	101756901	101756901	INS	90	0.00075188
chr15	101757053	101757143	DEL	90	0.0172932
chr15	101757056	101757056	INS	343	0.00150376
chr15	101757106	101757106	INS	95	0.018797
chr15	101757189	101757345	DEL	156	0.00225564
chr15	101757376	101757457	DEL	81	0.0255639
chr15	101757437	101757437	INS	87	0.0706767
chr15	101757442	101757877	DEL	435	0.0278195
chr15	101757615	101757868	DEL	253	0.0278195
chr15	101757626	101757689	DEL	63	0.00075188
chr15	101757946	101757946	INS	78	0.0676692
chr15	101758036	101758381	DEL	345	0.0616541
chr15	101758054	101758054	INS	92	0.00075188
chr15	101758230	101758333	DEL	103	0.0225564
chr15	101758334	101758334	INS	270	0.00902256
chr15	101758360	101758360	INS	90	0.00150376
chr15	101758413	101758726	DEL	313	0.00225564
chr15	101758609	101758706	DEL	97	0.0037594
chr15	101758746	101758746	INS	457	0.00075188
chr15	101758863	101758863	INS	86	0.0075188
chr15	101758875	101759031	DEL	156	0.00526316
chr15	101758900	101759154	DEL	254	0.00526316
chr15	101758917	101758917	INS	88	0.0075188
chr15	101758930	101758993	DEL	63	0.0255639
chr15	101759051	101759149	DEL	98	0.0819549
chr15	101759178	101759178	INS	176	0.0075188
chr15	101759241	101759421	DEL	180	0.14812
chr15	101759272	101759700	DEL	428	0.012782
chr15	101759298	101759387	DEL	89	0.14812
chr15	101759307	101759307	INS	259	0.0037594
chr15	101759546	101759703	DEL	157	0.00225564
chr15	101759751	101759751	INS	89	0.00150376
chr15	101759772	101760117	DEL	345	0.269173
chr15	101760202	101760202	INS	90	0.00075188
chr15	101760292	101760358	DEL	66	0.0210526
chr15	101760430	101760527	DEL	97	0.0353383
chr15	101760650	101760832	DEL	182	0.0120301
chr15	101760701	101760792	DEL	91	0.402256
chr15	101760731	101760731	INS	247	0.0105263
chr15	101760823	101761256	DEL	433	0.00451128
chr15	101761037	101761037	INS	425	0.00075188
chr15	101761094	101761190	DEL	96	0.0496241
chr15	101761128	101761560	DEL	432	0.0458647
chr15	101761230	101761230	INS	89	0.0075188
chr15	101761322	101761478	DEL	156	0.0909774
chr15	101761345	101761345	INS	81	0.150376
chr15	101761365	101761617	DEL	252	0.0218045
chr15	101761423	101761479	DEL	56	0.0293233
chr15	101761640	101761640	INS	83	0.00827068
chr15	101761776	101762029	DEL	253	0.00300752
chr15	101761804	101761870	DEL	66	0.0210526
chr15	101762055	101762055	INS	176	0.00075188
chr15	101762112	101762284	DEL	172	0.0172932
chr15	101762144	101762514	DEL	370	0.251128
chr15	101762161	101762161	INS	273	0.0345865
chr15	101762194	101762194	INS	399	0.0345865
chr15	101762249	101762249	INS	163	0.0135338
chr15	101762325	101762325	INS	59	0.0135338
chr15	101762331	101762610	DEL	279	0.0473684
chr15	101762379	101762476	DEL	97	0.0639098
chr15	101762429	101762429	INS	144	0.0135338
chr15	101762684	101762684	INS	88	0.00451128
chr15	101762854	101762951	DEL	97	0.103759
chr15	101763057	101763057	INS	403	0.00075188
chr15	101763092	101763272	DEL	180	0.225564
chr15	101763130	101763130	INS	253	0.00075188
chr15	101763131	101763221	DEL	90	0.225564
chr15	101763132	101763472	DEL	340	0.00075188
chr15	101763176	101763176	INS	90	0.0293233
chr15	101763533	101763705	DEL	172	0.00451128
chr15	101763576	101763914	DEL	338	0.00225564
chr15	101763689	101763689	INS	98	0.00150376
chr15	101763697	101763763	DEL	66	0.0112782
chr15	101763739	101763993	DEL	254	0.00225564
chr15	101764027	101764118	DEL	91	0.00150376
chr15	101764157	101764157	INS	90	0.00150376
chr15	101764163	101764163	INS	395	0.00526316
chr15	101764204	101764366	DEL	162	0.176692
chr15	101764240	101764489	DEL	249	0.176692
chr15	101764289	101764354	DEL	65	0.196992
chr15	101764394	101764492	DEL	98	0.158647
chr15	101764436	101764436	INS	82	0.00977444
chr15	101764471	101764471	INS	377	0.00526316
chr15	101764506	101764506	INS	803	0.0428571
chr15	101764565	101764629	DEL	64	0.15188
chr15	101766359	101766359	INS	29	0.0225564
chr15	101766709	101766709	INS	34	0.0225564
chr15	101780354	101780408	DEL	54	0.00075188
chr15	101784738	101784788	DEL	50	0.00225564
chr15	101792327	101792643	DEL	316	0.57594
chr15	101800157	101800187	DEL	30	0.00150376
chr15	101859112	101859144	DEL	32	0.0819549
chr15	101892682	101893065	DEL	383	0.00451128
chr15	101892690	101892690	INS	325	0.0112782
chr15	101892704	101892704	INS	150	0.0270677
chr15	101892759	101892912	DEL	153	0.0458647
chr15	101892850	101892850	INS	2836	0.00150376
chr15	101892886	101892886	INS	76	0.018797
chr15	101892916	101894638	DEL	1722	0.0240602
chr15	101892920	101892920	INS	360	0.0112782
chr15	101893004	101893004	INS	1139	0.00300752
chr15	101893020	101893020	INS	146	0.00977444
chr15	101893128	101893128	INS	142	0.024812
chr15	101893157	101893157	INS	530	0.0105263
chr15	101893160	101893160	INS	276	0.00977444
chr15	101893260	101893260	INS	74	0.0142857
chr15	101893308	101893462	DEL	154	0.00300752
chr15	101893428	101893428	INS	146	0.0105263
chr15	101893433	101893433	INS	301	0.0105263
chr15	101893436	101893977	DEL	541	0.0075188
chr15	101893451	101894638	DEL	1187	0.0075188
chr15	101893534	101894378	DEL	844	0.00225564
chr15	101893587	101893587	INS	75	0.0142857
chr15	101893596	101893596	INS	136	0.0142857
chr15	101893696	101893696	INS	73	0.0142857
chr15	101893747	101893747	INS	905	0.0270677
chr15	101893757	101893757	INS	224	0.00075188
chr15	101893784	101893784	INS	145	0.00075188
chr15	101893868	101893868	INS	349	0.0105263
chr15	101893878	101893878	INS	220	0.00075188
chr15	101893908	101893983	DEL	75	0.00526316
chr15	101894069	101894069	INS	150	0.00075188
chr15	101894169	101894169	INS	659	0.0270677
chr15	101894233	101894233	INS	344	0.0105263
chr15	101894301	101894301	INS	151	0.00075188
chr15	101894344	101894344	INS	222	0.00075188
chr15	101894475	101894475	INS	74	0.0142857
chr15	101894523	101894523	INS	147	0.00075188
chr15	101894528	101894528	INS	316	0.0105263
chr15	101894573	101894649	DEL	76	0.0112782
chr15	101894984	101895081	DEL	97	0.012782
chr15	101895063	101895095	DEL	32	0.331579
chr15	101906539	101906539	INS	1083	0.012782
chr15	101908147	101908178	DEL	31	0.00075188
chr15	101908174	101908174	INS	100	0.0541353
chr15	101920029	101920029	INS	48	0.00150376
chr15	101920607	101920647	DEL	40	0.0157895
chr15	101925094	101925094	INS	1361	0.0488722
chr15	101931052	101931368	DEL	316	0.0488722
chr15	101931347	101931347	INS	30	0.00075188
chr15	101936230	101936230	INS	86	0.109023
chr15	101947496	101947785	DEL	289	0.0112782
chr15	101958937	101958937	INS	65	0.195489
chr15	101970114	101970114	INS	1980	0.0037594
chr15	101979636	101979636	INS	58	0.0789474
chr15	101979659	101979713	DEL	54	0.00075188
chr15	101980038	101980213	DEL	175	0.075188
chr15	101980095	101980095	INS	109	0.270677
chr15	101980168	101980168	INS	275	0.0421053
chr15	101980169	101980169	INS	196	0.0421053
chr15	101980171	101980171	INS	50	0.0135338
chr15	101980926	101980926	INS	36	0.0135338
chr16	10589	10589	INS	56	0.33985
chr16	10594	10594	INS	474	0.00225564
chr16	28803	28803	INS	345	0.0819549
chr16	29399	29658	DEL	259	0.103759
chr16	30316	30517	DEL	201	0.122556
chr16	30475	30475	INS	322	0.165414
chr16	30515	30515	INS	643	0.584211
chr16	30700	30700	INS	71	0.128571
chr16	31054	31054	INS	38	0.128571
chr16	33464	33506	DEL	42	0.166165
chr16	41728	41760	DEL	32	0.00075188
chr16	44315	44315	INS	31	0.00225564
chr16	52446	52477	DEL	31	0.0496241
chr16	52771	52806	DEL	35	0.00526316
chr16	52775	52775	INS	307	0.00075188
chr16	81313	81992	DUP	679	0.0157895
chr16	81591	81591	INS	317	0.0496241
chr16	81624	81680	DEL	56	0.00150376
chr16	81660	81660	INS	54	0.407519
chr16	81674	81674	INS	817	0.00451128
chr16	81742	81799	DEL	57	0.0263158
chr16	81749	81749	INS	396	0.00451128
chr16	81795	81795	INS	167	0.0428571
chr16	81809	81809	INS	1806	0.0037594
chr16	81905	81905	INS	113	0.0428571
chr16	81979	81979	INS	54	0.407519
chr16	82001	82169	DEL	168	0.00225564
chr16	82032	82032	INS	238	0.0496241
chr16	82057	82057	INS	53	0.407519
chr16	82060	82060	INS	164	0.0428571
chr16	82137	82137	INS	49	0.407519
chr16	82140	82140	INS	168	0.0428571
chr16	82195	82195	INS	1101	0.0037594
chr16	85826	85826	INS	334	0.00300752
chr16	98341	98341	INS	137	0.00902256
chr16	98461	98461	INS	143	0.00902256
chr16	100972	100972	INS	32	0.00676692
chr16	123903	123989	DEL	86	0.0744361
chr16	131341	131507	DEL	166	0.0353383
chr16	138311	138342	DEL	31	0.327068
chr16	138405	138437	DEL	32	0.0947368
chr16	138456	138456	INS	61	0.0150376
chr16	138588	138622	DEL	34	0.00075188
chr16	139202	139240	DEL	38	0.00075188
chr16	141723	141888	DEL	165	0.00225564
chr16	153090	153090	INS	371	0.00150376
chr16	153121	153121	INS	57	0.37594
chr16	154180	154210	DEL	30	0.0037594
chr16	154219	154219	INS	35	0.515038
chr16	159989	159989	INS	564	0.2
chr16	160022	160606	DEL	584	0.0218045
chr16	160027	160294	DEL	267	0.0368421
chr16	160031	160151	DEL	120	0.00075188
chr16	160070	160070	INS	35	0.282707
chr16	160142	160142	INS	194	0.00150376
chr16	160187	160187	INS	810	0.0105263
chr16	160205	160205	INS	71	0.00150376
chr16	160232	160232	INS	248	0.190226
chr16	160373	160373	INS	180	0.00150376
chr16	160387	160387	INS	310	0.00526316
chr16	160419	160762	DEL	343	0.0353383
chr16	160467	160467	INS	106	0.00150376
chr16	160608	160608	INS	142	0.00150376
chr16	160751	160751	INS	34	0.282707
chr16	160754	160754	INS	145	0.00150376
chr16	163288	163354	DEL	66	0.0992481
chr16	163305	163611	DEL	306	0.0112782
chr16	163434	163434	INS	337	0.00075188
chr16	163436	163436	INS	144	0.00300752
chr16	163441	163472	DEL	31	0.0112782
chr16	163567	163778	DEL	211	0.164662
chr16	163614	163614	INS	83	0.00225564
chr16	163661	163661	INS	318	0.00075188
chr16	164802	164802	INS	55	0.00526316
chr16	164808	164966	DEL	158	0.00150376
chr16	164824	164866	DEL	42	0.087218
chr16	164910	164910	INS	34	0.00526316
chr16	172400	176202	DEL	3802	0.00827068
chr16	177429	177429	INS	3772	0.00075188
chr16	181984	181984	INS	31	0.0781955
chr16	182601	182687	DEL	86	0.00526316
chr16	182790	182790	INS	286	0.993233
chr16	183277	183309	DEL	32	0.00977444
chr16	186035	186698	DEL	663	0.00827068
chr16	186126	186126	INS	333	0.00225564
chr16	186127	186127	INS	33	0.00075188
chr16	186137	186525	DEL	388	0.00827068
chr16	186151	186151	INS	832	0.00225564
chr16	186174	186174	INS	208	0.0075188
chr16	186174	187140	DEL	966	0.22406
chr16	186406	187117	DEL	711	0.0533835
chr16	186413	186413	INS	152	0.0105263
chr16	186418	186418	INS	50	0.0210526
chr16	186528	186528	INS	409	0.0105263
chr16	186563	186611	DEL	48	0.00150376
chr16	186671	187076	DEL	405	0.0533835
chr16	186714	186714	INS	180	0.0105263
chr16	186757	186757	INS	64	0.0210526
chr16	186804	186804	INS	268	0.0105263
chr16	186908	187157	DEL	249	0.00676692
chr16	187025	187025	INS	188	0.0105263
chr16	187044	187044	INS	77	0.0210526
chr16	187182	187182	INS	352	0.0105263
chr16	187183	187183	INS	151	0.0210526
chr16	187225	187259	DEL	34	0.00601504
chr16	234032	234337	DEL	305	0.0112782
chr16	238778	238778	INS	416	0.00075188
chr16	239177	239177	INS	1026	0.980451
chr16	244857	244857	INS	172	0.0105263
chr16	246451	249977	DEL	3526	0.00150376
chr16	261979	262024	DEL	45	0.223308
chr16	264521	264563	DEL	42	0.0488722
chr16	267530	267530	INS	246	0.00225564
chr16	267542	267542	INS	377	0.00225564
chr16	267553	267553	INS	123	0.00225564
chr16	267723	267843	DEL	120	0.00075188
chr16	281313	281313	INS	38	0.0323308
chr16	281330	281367	DEL	37	0.0827068
chr16	285938	285938	INS	599	0.0308271
chr16	285939	285939	INS	140	0.00225564
chr16	285985	285985	INS	208	0.17594
chr16	286080	286080	INS	28	0.00225564
chr16	286212	286212	INS	55	0.00225564
chr16	292883	292929	DEL	46	0.081203
chr16	318899	318899	INS	53	0.272932
chr16	321214	321265	DEL	51	0.00451128
chr16	321215	321215	INS	51	0.0383459
chr16	321646	321646	INS	116	0.0383459
chr16	324189	324189	INS	31	0.00225564
chr16	326396	326396	INS	30	0.0075188
chr16	334551	334551	INS	31	0.0736842
chr16	343596	343596	INS	32	0.00977444
chr16	362875	362875	INS	102	0.121805
chr16	362882	362923	DEL	41	0.00601504
chr16	362985	362985	INS	41	0.253383
chr16	364624	367322	DEL	2698	0.00075188
chr16	369616	369616	INS	44	0.0368421
chr16	370266	370266	INS	319	0.804511
chr16	370272	370272	INS	1382	0.0451128
chr16	370340	370340	INS	707	0.804511
chr16	378183	378183	INS	290	0.351128
chr16	378183	378183	INS	108	0.0706767
chr16	378205	378205	INS	530	0.0481203
chr16	378290	378290	INS	124	0.351128
chr16	378303	378303	INS	199	0.351128
chr16	378363	378363	INS	37	0.111278
chr16	378518	378518	INS	239	0.351128
chr16	397673	397673	INS	721	0.586466
chr16	397689	397689	INS	197	0.0819549
chr16	397709	397709	INS	379	0.586466
chr16	397709	397709	INS	508	0.586466
chr16	401810	401840	DEL	30	0.0037594
chr16	406786	406842	DEL	56	0.466917
chr16	407828	407828	INS	58	0.00451128
chr16	407946	407946	INS	194	0.00451128
chr16	408043	408043	INS	41	0.0300752
chr16	408186	408186	INS	97	0.00451128
chr16	410511	410544	DEL	33	0.00300752
chr16	410512	410512	INS	35	0.434586
chr16	417164	417164	INS	331	0.00150376
chr16	418152	418152	INS	34	0.506015
chr16	419401	422903	DEL	3502	0.00150376
chr16	433139	433139	INS	742	0.933835
chr16	433324	433466	DEL	142	0.0631579
chr16	433960	434106	DEL	146	0.00075188
chr16	434432	434432	INS	323	0.00225564
chr16	445135	445457	DEL	322	0.00225564
chr16	452547	452866	DEL	319	0.00601504
chr16	452792	453111	DEL	319	0.556391
chr16	457857	458431	DUP	574	0.012782
chr16	458299	458547	DUP	248	0.141353
chr16	458397	458397	INS	1603	0.0383459
chr16	458406	458406	INS	5136	0.108271
chr16	458408	458408	INS	658	0.0518797
chr16	458440	458440	INS	114	0.0992481
chr16	458465	458465	INS	182	0.00300752
chr16	458569	458569	INS	77	0.0992481
chr16	460963	460963	INS	103	0.00225564
chr16	462784	462834	DEL	50	0.00150376
chr16	467482	467482	INS	833	0.0511278
chr16	467549	467549	INS	110	0.0240602
chr16	467587	468152	DUP	565	0.331579
chr16	467641	467641	INS	42	0.00676692
chr16	467707	467771	DEL	64	0.037594
chr16	467776	467776	INS	236	0.0240602
chr16	467859	467859	INS	117	0.0240602
chr16	467935	467935	INS	528	0.13985
chr16	468084	468084	INS	118	0.0240602
chr16	468087	468087	INS	41	0.00676692
chr16	468181	468181	INS	306	0.0240602
chr16	468291	468291	INS	49	0.00676692
chr16	480777	481088	DEL	311	0.467669
chr16	481625	481625	INS	57	0.00150376
chr16	481797	481797	INS	54	0.00150376
chr16	481873	481873	INS	246	0.0293233
chr16	481894	481894	INS	184	0.0293233
chr16	481911	481911	INS	62	0.00150376
chr16	482012	482012	INS	60	0.00150376
chr16	482097	482097	INS	184	0.0293233
chr16	482155	482155	INS	58	0.00150376
chr16	492301	492421	DUP	120	0.110526
chr16	492360	492541	DUP	181	0.0383459
chr16	492368	492368	INS	485	0.0593985
chr16	492383	492383	INS	2375	0.205263
chr16	492430	492518	DEL	88	0.0240602
chr16	492457	492457	INS	280	0.0593985
chr16	492461	492461	INS	1348	0.0203008
chr16	493669	493669	INS	296	0.0075188
chr16	493797	494094	DEL	297	0.0285714
chr16	493917	493917	INS	300	0.0451128
chr16	494114	494114	INS	313	0.0451128
chr16	494120	494120	INS	609	0.153383
chr16	494760	495049	DUP	289	0.286466
chr16	494786	494786	INS	159	0.0451128
chr16	494787	494787	INS	977	0.0842105
chr16	494804	494804	INS	2657	0.263158
chr16	494827	494827	INS	515	0.153383
chr16	494835	494954	DUP	119	0.0263158
chr16	494842	494842	INS	1224	0.0842105
chr16	494872	494872	INS	40	0.106015
chr16	494990	495027	DEL	37	0.00075188
chr16	504044	504044	INS	834	0.0744361
chr16	504045	504045	INS	86	0.00526316
chr16	504069	504069	INS	248	0.00526316
chr16	504266	504306	DEL	40	0.0225564
chr16	504270	504270	INS	292	0.00526316
chr16	504275	504275	INS	68	0.00526316
chr16	504342	504342	INS	192	0.00526316
chr16	504404	504460	DEL	56	0.00451128
chr16	504430	504430	INS	332	0.00526316
chr16	504477	504477	INS	93	0.00526316
chr16	504564	504564	INS	519	0.0744361
chr16	504565	504565	INS	101	0.00526316
chr16	507740	507740	INS	81	0.0165414
chr16	510057	510057	INS	229	0.00075188
chr16	510098	510168	DEL	70	0.0338346
chr16	511041	511041	INS	388	0.0548872
chr16	511105	511153	DEL	48	0.00902256
chr16	511353	511353	INS	48	0.00150376
chr16	511419	511903	DEL	484	0.00300752
chr16	511854	511905	DEL	51	0.00150376
chr16	522045	522045	INS	30	0.0601504
chr16	524725	524820	DEL	95	0.00150376
chr16	531662	531716	DEL	54	0.0969925
chr16	534180	534180	INS	323	0.0706767
chr16	534180	534180	INS	216	0.0706767
chr16	534206	534206	INS	108	0.3
chr16	541330	541411	DEL	81	0.00150376
chr16	541813	541813	INS	55	0.00150376
chr16	541948	542072	DEL	124	0.0165414
chr16	541968	541968	INS	45	0.00150376
chr16	544717	544717	INS	352	0.0345865
chr16	544719	544719	INS	457	0.0345865
chr16	544760	544760	INS	694	0.0345865
chr16	544804	544804	INS	38	0.00075188
chr16	544841	544841	INS	125	0.0278195
chr16	550077	550142	DEL	65	0.00601504
chr16	550768	550768	INS	625	0.0233083
chr16	550770	550770	INS	279	0.00150376
chr16	550844	550844	INS	51	0.00075188
chr16	551006	551006	INS	113	0.00150376
chr16	551221	551221	INS	35	0.00075188
chr16	553121	553121	INS	62	0.393233
chr16	565738	565738	INS	51	0.493233
chr16	565745	565745	INS	156	0.0112782
chr16	571060	571060	INS	116	0.0037594
chr16	571110	571110	INS	468	0.0360902
chr16	571111	571111	INS	265	0.0120301
chr16	571155	571186	DEL	31	0.00902256
chr16	571313	571513	DEL	200	0.0037594
chr16	571401	571401	INS	215	0.0037594
chr16	571497	571497	INS	47	0.0203008
chr16	579381	579500	DEL	119	0.0037594
chr16	579486	579581	DEL	95	0.319549
chr16	579505	579790	DEL	285	0.00075188
chr16	579633	579776	DEL	143	0.0827068
chr16	584954	584954	INS	103	0.00902256
chr16	584967	585118	DEL	151	0.00075188
chr16	585037	585037	INS	45	0.16015
chr16	585112	585266	DEL	154	0.206767
chr16	585159	585260	DEL	101	0.206767
chr16	585335	585335	INS	49	0.0466165
chr16	587369	587369	INS	36	0.443609
chr16	599674	599674	INS	83	0.0691729
chr16	599785	599825	DEL	40	0.0353383
chr16	599874	599874	INS	69	0.159398
chr16	599966	599966	INS	37	0.159398
chr16	600059	600059	INS	31	0.159398
chr16	601809	601844	DEL	35	0.00601504
chr16	604502	604607	DEL	105	0.0037594
chr16	606219	606219	INS	63	0.0503759
chr16	606257	606257	INS	67	0.0503759
chr16	606436	606436	INS	66	0.0503759
chr16	606470	606470	INS	63	0.0503759
chr16	611663	612179	DEL	516	0.146617
chr16	611664	611905	DEL	241	0.0165414
chr16	611775	612704	DEL	929	0.0443609
chr16	611786	611927	DEL	141	0.122556
chr16	611815	612024	DEL	209	0.122556
chr16	611871	611940	DEL	69	0.0135338
chr16	611969	612207	DEL	238	0.00075188
chr16	612255	612255	INS	32	0.00075188
chr16	612284	612385	DEL	101	0.00676692
chr16	612425	612564	DEL	139	0.0075188
chr16	612454	612727	DEL	273	0.0255639
chr16	612512	612925	DEL	413	0.0323308
chr16	612661	612695	DEL	34	0.0473684
chr16	612748	613165	DEL	417	0.0323308
chr16	612949	612982	DEL	33	0.0037594
chr16	614248	614248	INS	88	0.00977444
chr16	614613	614613	INS	123	0.00977444
chr16	618605	619340	DEL	735	0.00225564
chr16	618684	618921	DEL	237	0.00075188
chr16	619085	619208	DEL	123	0.00150376
chr16	620714	620749	DEL	35	0.167669
chr16	620794	620794	INS	36	0.00977444
chr16	631703	631971	DEL	268	0.431579
chr16	631861	631936	DEL	75	0.00902256
chr16	632059	632059	INS	372	0.00075188
chr16	635399	635399	INS	34	0.65188
chr16	637259	637259	INS	41	0.00150376
chr16	644319	644495	DEL	176	0.00150376
chr16	660968	660968	INS	108	0.407519
chr16	665556	665591	DEL	35	0.00075188
chr16	679963	680028	DEL	65	0.0451128
chr16	680012	680012	INS	91	0.00225564
chr16	696680	696680	INS	202	0.997744
chr16	696680	696680	INS	103	0.997744
chr16	707373	707405	DEL	32	0.00075188
chr16	707582	707614	DEL	32	0.0218045
chr16	707614	707614	INS	104	0.00150376
chr16	719797	719828	DEL	31	0.0120301
[truncated: 7,010,906 more chars]
